# Cerebrospinal fluid total tau levels indicate aberrant neuronal plasticity in Alzheimer’s disease

**DOI:** 10.1101/2020.10.29.20211920

**Authors:** Pieter Jelle Visser, Lianne M. Reus, Johan Gobom, Iris Jansen, Ellen Dicks, Magda Tsolaki, Frans R.J. Verhey, Julius Popp, Pablo Martinez-Lage, Rik Vandenberghe, Alberto Lleó, José Luís Molinuevo, Sebastiaan Engelborghs, Yvonne Freund-Levi, Lutz Froelich, Kristel Sleegers, Valerija Dobricic, Shengjun Hong, Simon Lovestone, Johannes Streffer, Stephanie J.B. Vos, Isabelle Bos, ADNI, August B. Smit, Kaj Blennow, Philip Scheltens, Charlotte E. Teunissen, Lars Bertram, Henrik Zetterberg, Betty M. Tijms

## Abstract

Alzheimer’s disease (AD) is characterised by abnormal amyloid beta and tau processing. Previous studies reported that cerebrospinal fluid (CSF) total tau (t-tau) levels vary between patients. Here we show that CSF t-tau variability is associated with distinct impairments in neuronal plasticity mediated by gene repression factors SUZ12 and REST. AD individuals with abnormal t-tau levels have increased CSF concentrations of plasticity proteins regulated by SUZ12 and REST. AD individuals with normal t-tau, on the contrary, have decreased concentrations of these plasticity proteins and increased concentrations in proteins associated with blood-brain and blood CSF-barrier dysfunction. Genomic analyses suggested that t-tau levels in part depend on genes involved in gene expression. The distinct plasticity abnormalities in AD as signaled by t-tau urge the need for personalised treatment.

## Supplemental table 2 for "Cerebrospinal fluid total tau levels indicate aberrant neuronal plasticity in Alzheimer’s disease" (part 1 of 2)

### Sheet: sTable 2a_Number of proteins
Supplemental Table 2a. Number of proteins with change in concentration relative to reference or disease stage
Number of proteins with concentration:	EMIF-AD	ADNI
Increased in a+t+ relative to CN	477 (33%)	130 (52%)
Decreased in a+t+ relative to CN	43 (3%)	2 (1%)
Increased in a+t- relative to CN	60 (4%)	7 (3%)
Decreased in a+t- relative to CN	411 (28%)	107 (43%)
Increased in a+t+ relative to a+t-	768 (53%)	167 (67%)
Decreased in a+t+ relative to a+t-	136 (9%)	2 (1%)
Number of proteins whose concentration differ between disease severity stages^
a+t+	EMIF-AD	ADNI
Increase with severity stage	34 (2%)	2 (1%)
Decrease with severity stage	129 (9%)	59 (24%)
a+t-
Increase with severity stage	54 (4%)	10 (4%)
Decrease with severity stage	265 (18%)	48 (19%)
Data are number proteins (% of total number measured). Total number of proteins measured: EMIF-AD:1458; ADNI: 248.
^Severity stage: preclinical AD, prodromal AD, dementia AD
a+t+: abnormal CSF amyloid and tau; a+t-: abnormal CSF amyloid and normal tau; CN: control group with normal cognition and normal CSF abeta and tau.
Proteins that differ in each contrast or with disease severity are marked in supplemental file 2b.

### Sheet: sTable 2b_longitudinal_tau
Supplemental Table 2b. Longitudinal t-tau data (ADNI only)
1. Cross-sectional and annual change effects of CSF tau in ADNI
	Cross-sectional							Annual change
Measure	Controls	CN a+t-	CN a+t+	MCI a+t-	MCI a+t+	Dementia a+t-	Dementia a+t+	Controls	CN a+t-	CN a+t+	MCI a+t-	MCI a+t+	Dementia a+t-	Dementia a+t+
N	n=192	n=107	n=49	n=196	n=207	n=65	n=145	n=98	n=45	n=27	n=110	n=133	n=29	n=57
Abeta 1-42 pg/ml	-0.14 (0.09)	-3.34 (0.13) a	-3.66 (0.17) a	-3.69 (0.08) a	-4.01 (0.07) a.c	-3.85 (0.16) a	-4.19 (0.11) a	-0.14 (0.02) e	-0.10 (0.04) e	-0.07 (0.05)	-0.06 (0.03) a,e	-0.05 (0.02) a,e	0.02 (0.07) a	-0.04 (0.05) a
Tau pg/ml	0.13 (0.24)	0.40 (0.36)	4.71 (0.46) a,b	1.19 (0.23) a	6.33 (0.21) a	1.29 (0.45) a	6.49 (0.32) a,d	0.06 (0.06)	0.12 (0.09)	0.08 (0.11)	0.21 (0.06) e	0.12 (0.06) e	0.25 (0.16)	0.05 (0.11)
Tau were converted to z-scores relative to controls.
All analyses are adjusted for age and sex.
a is compared to controls p < .05, b is compared to CN a+t- p < .05, c is compared to MCI a+t- p < .05, d is compared to dementia a+t- p < .05, e is slope differs from 0 p < .05.
2. Stability of CSF abeta and tau profiles over time
	Last measured profile
Baseline profile	a-t-	a+t-	a+t+	a-t+
a-t- (n=98)	85 (87%)	9 (9%)	2 (2%)	2 (2%)
a+t- (n=184)	5 (3%)	142 (77%)	36 (19.5%)	1 (0.5%)
a+t+ (n=217)	1 (0.5%)	19 (8.5%)	197 (91%)	0 (0%)
Percentage is calculated according to the number of individuals per profile at baseline.
Average follow=up= 2.4 years
a+t+: abnormal CSF amyloid and t-tau; a+t-: abnormal CSF amyloid and normal t-tau; CN: control group with normal cognition and normal CSF abeta and t-tau.

### Sheet: sTable2c_Protein_ statistics
	Supplemental Table 2c. Protein annotation and statistics of group comparisons																																																																							Annotation
							Summary CSF group differences			Summary change with disease severity		Group average uncorrected mean (SD)			Group average corrected mean (SE)			Group differences						AD stage uncorrected mean (SD) a+t-			AD stage corrected mean (SE) a+t-			Difference between a+t- stages (NC=normal cognition, MCI=Mild Cognitive Impairment, Dem=Dementia)						Analysis linear trend across stages a+t-			AD stage uncorrected mean (SD) a+t+			AD stage corrected mean (SE) a+t+			Difference between a+t+ stages (NC=normal cognition, MCI=Mild Cognitive Impairment, Dem=Dementia)						Analysis linear trend across stages a+t+			Stage specific difference between a+t- and a+t+; red: a+t+>a+t-; green a+t+<a+t- (NC=normal cognition, MCI=Mild Cognitive Impairment; Dem=Dementia))						REF (normal cognition, normal abeta42, normal t-tau) vs normal cognition (NC) stage red >REF; green <REF				REF (normal cognition, normal abeta42, normal t-tau) vs MCI stage red >REF; green <REF				REF (normal cognition, normal abeta42, normal t-tau) vs Dementia stage red >REF; green <REF				Cell type predominant expression					Proteins association with gene ontology biological processes from figure 2																							Annotation based on other sources (see methods)
Alphabetical Rank	Gene/peptide	Uniprot	Number of observations	Cohort	Composite (ADNI only)	ADNI+EMIF	a+t- all vs REF (-1=decreased; 1=increased; 0=no difference)	a+t+ all vs REF (-1=decreased; 1=increased; 0=no difference)	a+t- all vs a+t+ all (1=a+t+>a+t-; 2=1=a+t+<a+t; 0= no difference	a+t- all	a+t+ all	REF (normal cognition, normal abeta42, normal t-tau)	a+t- all	a+t+ all	REF (normal cognition, normal abeta42, normal t-tau)	a+t- all	a+t+ all	Diff REF vs a+t- all	p-value REF vs a+t- all; Red a+t->REF; green a+t-<REF	Diff REF vs a+t+ all	p-value REF vs a+t+ all; Red a+t+>REF; green a+t+<REF	Diff a+t- all vs a+t+ all	p-value a+t- all vs a+t+ all; Red a+t+>a+t-; green a+t+<a+t-	a+t- NC	a+t- MCI	a+t- Dem	a+t- NC	a+t- MCI	a+t- Dem	Dif a+t- NC vs MCI	p-value a+t- NC vs MCI; red MCI>NC; Green: MCI<NC	Dif a+t- NC vs Dem	p-value a+t- NC vs Dem; red Dem>NC; Green: Dem<NC	Dif a+t- MCI vs Dem	p-value a+t- MCI vs Dem; red Dem>MCI; Green: Dem<MCI	beta(se) linear trend across stages	p-value linear trend across stages	Change across stages (non-linear: difference between NC and Dem or MCI and Dem consistent with increase or decrease over stages	a+t+ NC	a+t+ MCI	a+t+ Dem	a+t+ NC	a+t+ MCI	a+t+ Dem	Dif a+t+ NC vs MCI	p-value a+t+ NC vs MCI; red MCI>NC; Green: MCI<NC	Dif a+t+ NC vs Dementia	p-value a+t+ NC vs Dem; red Dem>NC; Green: Dem<NC	Dif a+t+ MCI vs Dementia	p-value a+t+ MCI vs Dem; red Dem>MCI; Green: Dem<MCI	beta(se) linear trend across stages	p-value linear trend across stages	Change across stages (non-linear: difference between NC and Dem or MCI and Dem consistent with increase or decrease over stages	diff NC a+t- vs NC a+t+	p-value NC a+t- vs MCI a+t+	diff MCI a+t- vs MCI a+t+	p-value MCI a+t- vs MCI a+t+	diff Dem a+t- vs Dem a+t+	p-value Dem a+t- vs Dem a+t+	diff REF vs a+t- NC	p-value REF vs a+t- NC	diff REF vs a+t+ NC	p-value REF vs a+t+ NC	diff REF vs a+t- MCI	p-value REF vs a+t- MCI	diff REF vs a+t+ MCI	p-value REF vs a+t+ MCI	diff REF vs a+t- Dementia	p-value REF vs a+t- Dementia	diff REF vs a+t+ Dementia	p-value REF vs a+t+ Dementia	astrocyte predominant (1=yes)	neuron predominant (1=yes)	oligodendrocyte predominant (1=yes)	microglia/macrophage predominant (1=yes)	endothelial cell predominant (1=yes)	Nervous system development.GO:0007399	Axonogenesis.GO:0007409	Synapse assembly.GO:0007416	Myelination.GO:0042552	Angiogenesis.GO:0001525	Gliogenesis.GO:0042063	MAPK cascade.GO:0000165	Regulation MAPK cascade.GO:0043408	Extracellular matrix organisation.GO:0030198	Cell adhesion.GO:0007155	Canonical glycolysis.GO:0061621	Cell-cycle.GO:0007049	Cytokine-mediated signalling.GO:0019221	Leukocyte activation.GO:0045321	Acute phase response.GO:0006953	Complement activation.GO:0006956	Immune response mediated by circulating IG.GO:0002455	Blood coagulation.GO:0007596	Regulation neuron apoptotic process.GO:0043523	Regulation protein insertion into mitochondrial membrane.GO:1900739	Cholesterol metabolic process.GO:0008203	Gene expression.GO:0010467	Reactive oxygen species metabolic process.GO:0072593	BACE_substrates_all	Alpha_substrates	Gamma_substrates	BBB dysfunction proteins	Choroid plexus epithelium only a+t- up vs CN or a+t->a+t+ annotated	REST associated	SUZ12 associated	Meyer ipsc upregulated
1	A1BG	P04217	249	ADNI	1	1	0	0	0			0 (0.99)	-0.18 (1.06)	-0.09 (0.85)	-0.02 (0.13)	-0.22 (0.1)	-0.1 (0.09)	0.2	0.22569	0.08	0.62908	-0.13	0.34303	-0.37 (0.94)	-0.23 (1.07)	0.08 (1.12)	-0.35 (0.2)	-0.29 (0.14)	0.03 (0.2)	-0.06	0.82514	-0.38	0.19272	-0.32	0.18736	0.22	0.1895		0.31 (0.59)	-0.11 (0.81)	-0.18 (0.96)	0.15 (0.27)	-0.11 (0.12)	-0.15 (0.14)	0.27	0.36152	0.31	0.31142	0.04	0.8185	-0.09	0.4355		-0.5	0.13932	-0.18	0.32299	0.18	0.45752	0.36	0.15666	-0.28	0.37405	0.27	0.16573	0.1	0.58812	-0.03	0.89523	0.12	0.56219	0	0	0	0	0	0	0	0	0	0	0	0	0	0	0	0	0	0	1	0	0	0	0	0	0	0	0	0	0	0	0	1	0	0	0	0
2	A1BG	P04217	310	EMIF-AD	NA	1	0	0	2			0 (1)	0.3 (1.1)	-0.11 (0.96)	-0.02 (0.12)	0.3 (0.12)	-0.1 (0.09)	-0.31	0.06022	0.08	0.57751	0.39	0.00625	0.11 (0.88)	0.41 (1.08)	0.52 (1.5)	0.07 (0.17)	0.42 (0.21)	0.52 (0.24)	-0.35	0.19735	-0.45	0.13472	-0.1	0.75463	0.23	0.1577		-0.46 (1.28)	-0.1 (0.78)	0 (1)	-0.44 (0.22)	-0.08 (0.12)	-0.01 (0.13)	-0.36	0.15635	-0.43	0.09285	-0.07	0.68499	0.17	0.1309		0.51	0.07206	0.5	0.03889	0.52	0.05782	-0.13	0.53	0.46	0.09	-0.34	0.14	0.2	0.27	-0.59	0.04	-0.08	0.69	0	0	0	0	0	0	0	0	0	0	0	0	0	0	0	0	0	0	1	0	0	0	0	0	0	0	0	0	0	0	0	1	0	0	0	0
3	A2M	P01023	270	ADNI	NA	1	0	0	1			0 (1)	-0.21 (1.27)	0.23 (1.18)	-0.03 (0.15)	-0.28 (0.12)	0.21 (0.1)	0.25	0.20162	-0.24	0.18914	-0.49	0.00162	-0.31 (1.12)	-0.2 (1.37)	-0.13 (1.24)	-0.27 (0.25)	-0.33 (0.17)	-0.23 (0.24)	0.06	0.85077	-0.04	0.91501	-0.09	0.74769	0	0.9827		0.43 (0.7)	0.3 (1.14)	0.04 (1.34)	0.15 (0.34)	0.29 (0.14)	0.08 (0.18)	-0.14	0.69658	0.07	0.85326	0.21	0.34931	-0.11	0.4965		-0.42	0.31609	-0.62	0.00471	-0.31	0.30324	0.26	0.30364	-0.25	0.43227	0.31	0.16176	-0.32	0.11586	0.11	0.71577	-0.08	0.74135	0	0	0	1	0	0	0	0	0	0	0	0	0	1	0	0	0	0	0	0	1	0	1	0	0	0	1	0	0	0	0	0	0	0	0	0
4	A2M	P01023	310	EMIF-AD	NA	1	0	0	0	Decrease		0 (1)	0.04 (0.93)	0.22 (0.79)	0.1 (0.1)	0.04 (0.1)	0.16 (0.07)	0.07	0.63973	-0.06	0.63506	-0.13	0.29939	0.22 (1.14)	0.03 (0.7)	-0.31 (0.61)	0.29 (0.14)	0.02 (0.17)	-0.27 (0.2)	0.27	0.21675	0.56	0.01969	0.3	0.25162	-0.28	0.0305	Decrease linear	0.35 (0.84)	0.27 (0.69)	0.12 (0.88)	0.33 (0.18)	0.2 (0.1)	0.14 (0.1)	0.13	0.53405	0.19	0.35559	0.06	0.65832	-0.09	0.3193		-0.04	0.86034	-0.18	0.34857	-0.41	0.06408	-0.13	0.53	-0.22	0.39	0.12	0.56	-0.07	0.66	0.4	0.11	-0.01	0.93	0	0	0	1	0	0	0	0	0	0	0	0	0	1	0	0	0	0	0	0	1	0	1	0	0	0	1	0	0	0	0	0	0	0	0	0
6	A4GALT	Q9NPC4	161	EMIF-AD	NA		0	0	0			0 (1)	0.03 (0.99)	0.04 (0.84)	0.03 (0.17)	0.05 (0.14)	0.02 (0.1)	-0.03	0.90363	0.01	0.97557	0.03	0.85048	-0.16 (1.06)	0.27 (0.88)	0.07 (1.05)	-0.14 (0.2)	0.28 (0.23)	0.13 (0.34)	-0.42	0.16906	-0.27	0.49907	0.15	0.70939	0.17	0.4329		0.07 (0.84)	0.11 (0.83)	-0.03 (0.86)	0.02 (0.27)	0.11 (0.15)	-0.04 (0.15)	-0.08	0.78573	0.07	0.82727	0.15	0.4697	-0.08	0.5445		-0.17	0.63006	0.17	0.52797	0.17	0.64358	0.1	0.73	-0.09	0.81	-0.2	0.51	0	0.99	-0.09	0.84	0.08	0.76	0	0	0	0	0	0	0	0	0	0	0	0	0	0	0	0	0	0	0	0	0	0	0	0	0	0	0	0	0	0	0	0	0	0	0	0
9	A8MTW9	A8MTW9	116	EMIF-AD	NA		0	1	0			0 (1)	0.03 (1.17)	0.44 (0.88)	-0.02 (0.17)	0.08 (0.2)	0.43 (0.13)	-0.1	0.69933	-0.46	0.04731	-0.36	0.1472	-0.04 (1.5)	0.04 (0.81)	0.16 (1.14)	-0.02 (0.32)	0.02 (0.34)	0.11 (0.43)	-0.04	0.93339	-0.14	0.80035	-0.1	0.86097	0.04	0.9028		0.65 (1.05)	0.17 (0.72)	0.6 (0.92)	0.68 (0.29)	0.2 (0.21)	0.56 (0.2)	0.48	0.18203	0.12	0.73816	-0.36	0.22062	-0.02	0.9102		-0.71	0.10961	-0.19	0.64073	-0.45	0.3465	0.02	0.97	-0.39	0.36	-0.06	0.87	-0.17	0.54	-0.04	0.92	-0.49	0.05	0	0	0	0	0	0	0	0	0	0	0	0	0	0	0	0	0	0	0	0	0	0	0	0	0	0	0	0	0	0	0	0	0	0	0	0
10	ABCA2	Q9BZC7	303	EMIF-AD	NA		0	0	1			0 (1)	-0.28 (0.9)	0.16 (0.85)	-0.02 (0.1)	-0.29 (0.1)	0.18 (0.08)	0.27	0.06609	-0.2	0.137	-0.47	0.00026	-0.17 (0.82)	-0.25 (0.94)	-0.57 (0.99)	-0.24 (0.15)	-0.24 (0.18)	-0.57 (0.21)	-0.01	0.97208	0.33	0.19079	0.34	0.21533	-0.14	0.2741		0.23 (1.01)	0.14 (0.8)	0.15 (0.86)	0.27 (0.19)	0.17 (0.11)	0.14 (0.11)	0.1	0.6499	0.14	0.53594	0.04	0.80379	-0.05	0.6027		-0.51	0.03195	-0.41	0.04797	-0.71	0.00285	0.21	0.26	-0.23	0.37	0.23	0.3	-0.15	0.41	0.59	0.02	-0.12	0.49	0	0	1	0	0	0	0	0	0	0	0	0	0	0	0	0	0	0	0	0	0	0	0	0	0	0	1	0	0	0	0	0	0	0	0	0
11	ABCB9	Q9NP78	257	EMIF-AD	NA		0	0	0			0 (1)	0.04 (0.88)	-0.06 (0.88)	0.02 (0.11)	0.06 (0.11)	-0.08 (0.09)	-0.04	0.81851	0.1	0.50429	0.13	0.34399	-0.21 (0.72)	0.26 (1.09)	0.25 (0.77)	-0.18 (0.16)	0.28 (0.19)	0.25 (0.22)	-0.45	0.07508	-0.43	0.1226	0.03	0.92995	0.2	0.1202		-0.17 (1.06)	-0.04 (0.76)	-0.03 (0.94)	-0.22 (0.21)	-0.05 (0.12)	-0.02 (0.12)	-0.16	0.49017	-0.19	0.4237	-0.03	0.86107	0.05	0.6927		0.04	0.88004	0.33	0.1491	0.27	0.28594	0.19	0.35	0.25	0.35	-0.23	0.33	0.12	0.52	-0.25	0.37	0.02	0.91	1	0	0	0	0	0	0	0	0	0	0	0	0	0	0	0	0	0	0	0	0	0	0	0	0	0	0	0	0	0	0	0	0	0	0	0
12	ABHD14A	Q9BUJ0	294	EMIF-AD	NA		-1	0	1			0 (1)	-0.38 (1)	0 (0.92)	-0.01 (0.12)	-0.38 (0.11)	0.01 (0.08)	0.37	0.02454	-0.02	0.8969	-0.39	0.00603	-0.31 (0.98)	-0.43 (1.02)	-0.43 (1.07)	-0.34 (0.17)	-0.43 (0.2)	-0.44 (0.24)	0.09	0.72081	0.1	0.72534	0.01	0.97329	-0.05	0.7248		-0.24 (0.77)	0.07 (0.96)	0 (0.93)	-0.23 (0.22)	0.08 (0.12)	0 (0.13)	-0.31	0.20873	-0.23	0.36341	0.08	0.64291	0.07	0.5349		-0.11	0.6932	-0.51	0.02764	-0.44	0.10774	0.34	0.09	0.28	0.29	0.39	0.11	-0.11	0.58	0.45	0.11	0.01	0.95	0	0	0	0	0	0	0	0	0	0	0	0	0	0	0	0	0	0	0	0	0	0	0	0	0	0	0	0	0	0	0	0	0	0	0	0
14	ABI3BP	Q7Z7G0	285	EMIF-AD	NA		0	0	0		Increase	0 (1)	-0.01 (0.7)	-0.15 (0.93)	-0.03 (0.11)	-0.01 (0.11)	-0.14 (0.08)	-0.02	0.87237	0.1	0.48012	0.13	0.34432	0.01 (0.45)	0.05 (0.72)	-0.13 (1.07)	0 (0.15)	0.05 (0.18)	-0.13 (0.21)	-0.05	0.84532	0.13	0.60509	0.18	0.51998	-0.06	0.5616		-0.61 (1.16)	-0.14 (1.04)	-0.02 (0.63)	-0.61 (0.2)	-0.13 (0.11)	-0.02 (0.11)	-0.48	0.03227	-0.59	0.00978	-0.11	0.49216	0.25	0.034	Increase linear	0.61	0.01427	0.18	0.40272	-0.11	0.64485	-0.07	0.73	0.5	0.04	-0.08	0.76	0.09	0.65	0.07	0.78	-0.04	0.81	0	1	0	0	0	0	0	0	0	0	0	0	0	1	1	0	0	0	0	0	0	0	0	0	0	0	0	0	0	0	0	0	0	0	0	0
15	ACACA	Q13085	155	EMIF-AD	NA		0	0	0	Increase		0 (1)	0.01 (1.16)	0.07 (1.25)	0.07 (0.19)	-0.01 (0.18)	0.05 (0.14)	0.08	0.75702	0.02	0.9229	-0.06	0.80055	-0.32 (1.08)	-0.02 (1.06)	0.62 (1.25)	-0.37 (0.29)	-0.01 (0.35)	0.63 (0.37)	-0.36	0.43617	-1	0.03701	-0.64	0.21464	0.4	0.0875	Increase non-linear	-0.17 (0.9)	0.02 (1.23)	0.19 (1.38)	-0.18 (0.35)	0.03 (0.26)	0.2 (0.21)	-0.22	0.61839	-0.39	0.34762	-0.17	0.61494	0.17	0.3968		-0.19	0.68226	-0.04	0.92312	0.43	0.3155	0.43	0.15	0.35	0.32	0.25	0.51	0.28	0.4	-0.52	0.21	-0.11	0.69	0	0	0	0	0	0	0	0	0	0	0	0	0	0	0	0	0	0	0	0	0	0	0	0	0	1	0	0	0	0	0	0	0	0	0	0
16	ACAN	P16112	169	EMIF-AD	NA		0	0	0			0 (1)	-0.24 (1.31)	0.08 (0.96)	0.18 (0.18)	-0.19 (0.16)	-0.03 (0.12)	0.37	0.10962	0.2	0.35512	-0.17	0.39927	-0.38 (1.36)	-0.2 (1.54)	0.08 (0.69)	-0.19 (0.24)	-0.14 (0.29)	0.1 (0.38)	-0.04	0.90991	-0.29	0.51773	-0.25	0.60497	0.1	0.6927		0.01 (0.59)	0.05 (1.01)	0.14 (1.04)	-0.08 (0.3)	-0.07 (0.18)	0.15 (0.18)	-0.01	0.98317	-0.23	0.50221	-0.23	0.37728	0.12	0.3957		-0.11	0.78675	-0.07	0.83724	-0.05	0.90392	0.41	0.15	0.25	0.49	0.4	0.25	0.32	0.29	0.09	0.82	0.02	0.95	0	0	0	0	0	0	0	0	0	0	0	0	0	1	1	0	0	0	0	0	0	0	0	0	0	0	0	0	0	0	0	0	0	0	0	0
17	ACE	P12821	270	ADNI	0	1	-1	1	1		Decrease	0 (1)	-0.48 (0.9)	0.38 (0.88)	-0.02 (0.12)	-0.49 (0.09)	0.38 (0.08)	0.47	0.00256	-0.4	0.0064	-0.87	0	-0.34 (0.82)	-0.42 (0.89)	-0.73 (0.99)	-0.34 (0.18)	-0.44 (0.12)	-0.74 (0.18)	0.11	0.62744	0.4	0.12164	0.29	0.1766	-0.2	0.1308		0.73 (0.88)	0.46 (0.85)	0.14 (0.9)	0.6 (0.25)	0.48 (0.1)	0.15 (0.13)	0.11	0.66874	0.44	0.11579	0.33	0.04992	-0.27	0.0377	Decrease linear	-0.93	0.00282	-0.93	0	-0.89	0.0001	0.33	0.15903	-0.67	0.03157	0.45	0.01409	-0.49	0.00351	0.71	0.00414	-0.16	0.42559	0	0	0	0	1	0	0	0	0	0	0	0	0	0	0	0	0	0	0	0	0	0	0	0	0	0	1	0	0	0	0	0	0	0	1	0
18	ACE	P12821	227	EMIF-AD	NA	1	0	0	0			0 (1)	-0.18 (0.87)	0.03 (0.98)	-0.09 (0.13)	-0.18 (0.12)	0.07 (0.09)	0.1	0.58647	-0.16	0.35799	-0.26	0.10001	-0.12 (0.82)	-0.26 (1.01)	-0.23 (0.85)	-0.17 (0.18)	-0.23 (0.24)	-0.26 (0.26)	0.05	0.85591	0.08	0.79086	0.03	0.93367	-0.03	0.861		-0.1 (0.58)	0.18 (0.75)	-0.12 (1.29)	-0.07 (0.24)	0.21 (0.13)	-0.13 (0.15)	-0.28	0.30391	0.06	0.83586	0.34	0.08264	-0.09	0.5154		-0.1	0.75028	-0.44	0.10787	-0.12	0.68286	0.04	0.83	-0.16	0.57	-0.05	0.87	-0.48	0.03	0.15	0.67	0	1	0	0	0	0	1	0	0	0	0	0	0	0	0	0	0	0	0	0	0	0	0	0	0	0	0	0	1	0	0	0	0	0	0	0	1	0
19	ACHE	P22303	290	EMIF-AD	NA		0	0	0			0 (1)	0.01 (1.05)	0.26 (1.04)	-0.02 (0.13)	0.01 (0.12)	0.28 (0.09)	-0.03	0.86422	-0.3	0.06372	-0.27	0.07512	-0.07 (1.05)	0.03 (1.05)	0.14 (1.13)	-0.12 (0.19)	0.04 (0.22)	0.14 (0.26)	-0.16	0.59262	-0.25	0.43052	-0.09	0.77833	0.09	0.5606		0.19 (0.95)	0.37 (1.1)	0.17 (1.02)	0.22 (0.24)	0.39 (0.14)	0.16 (0.14)	-0.17	0.53771	0.06	0.81581	0.23	0.2315	-0.09	0.473		-0.34	0.26949	-0.35	0.17558	-0.02	0.93263	0.09	0.69	-0.29	0.28	-0.09	0.72	-0.44	0.04	-0.16	0.56	-0.18	0.33	0	0	0	0	0	1	0	1	0	0	0	0	0	0	1	0	0	0	0	0	0	0	0	0	0	0	0	0	0	0	0	0	0	0	0	1
23	ACPP	P15309	270	ADNI	0		0	0	1			0 (1)	-0.17 (0.72)	0.05 (0.74)	-0.01 (0.11)	-0.19 (0.08)	0.05 (0.07)	0.18	0.1892	-0.06	0.65432	-0.24	0.02931	-0.07 (0.74)	-0.2 (0.74)	-0.21 (0.66)	-0.07 (0.16)	-0.2 (0.11)	-0.21 (0.15)	0.13	0.48668	0.14	0.53519	0	0.98154	-0.08	0.4818		0.02 (0.7)	0.09 (0.74)	-0.01 (0.76)	-0.04 (0.21)	0.11 (0.09)	0 (0.11)	-0.14	0.53342	-0.03	0.89406	0.11	0.43867	-0.04	0.6997		-0.03	0.90048	-0.31	0.0251	-0.2	0.29231	0.03	0.8932	0.08	0.78463	0.24	0.14078	-0.09	0.5389	0.25	0.25735	-0.01	0.93721	0	0	0	1	0	0	0	0	0	0	0	0	0	0	0	0	0	0	1	0	0	0	0	0	0	0	0	0	0	0	0	0	0	0	0	0
24	ACTA1	P68133	244	EMIF-AD	NA		0	0	0			0 (1)	-0.05 (0.69)	0.1 (1.06)	0.07 (0.13)	-0.05 (0.13)	0.06 (0.09)	0.12	0.51556	0.02	0.92204	-0.1	0.5201	0.09 (0.56)	-0.21 (0.88)	-0.11 (0.58)	0.17 (0.19)	-0.23 (0.22)	-0.03 (0.3)	0.4	0.17476	0.2	0.57506	-0.2	0.59852	-0.17	0.1697		-0.16 (1.08)	0.18 (1.08)	0.11 (1.04)	-0.2 (0.23)	0.12 (0.13)	0.13 (0.13)	-0.32	0.22841	-0.33	0.21218	-0.01	0.9422	0.16	0.2481		0.37	0.21742	-0.34	0.18084	-0.16	0.63145	-0.04	0.85	0.27	0.31	0.27	0.33	-0.1	0.65	0.07	0.83	-0.1	0.62	0	0	0	0	0	0	0	0	0	0	0	0	0	0	0	0	0	0	0	0	0	0	0	0	0	0	1	0	0	0	0	0	0	0	0	0
26	ACTB	P60709	310	EMIF-AD	NA		0	0	0			0 (1)	-0.04 (0.46)	0.13 (0.85)	0.09 (0.1)	-0.04 (0.09)	0.08 (0.07)	0.13	0.33921	0.01	0.96074	-0.12	0.2962	-0.05 (0.48)	0 (0.45)	-0.07 (0.46)	0.05 (0.12)	-0.01 (0.15)	-0.04 (0.18)	0.06	0.77336	0.09	0.6729	0.03	0.87948	-0.04	0.5408		-0.15 (0.92)	0.24 (0.84)	0.12 (0.84)	-0.19 (0.16)	0.17 (0.09)	0.14 (0.09)	-0.35	0.05172	-0.33	0.07493	0.03	0.84435	0.13	0.2109		0.24	0.2468	-0.17	0.31376	-0.18	0.35496	0.1	0.59	0.24	0.3	0.08	0.72	-0.14	0.43	0.11	0.65	-0.07	0.66	0	0	0	1	0	1	0	0	0	0	0	0	0	0	1	0	1	0	0	0	0	0	1	0	0	0	1	0	0	0	0	0	0	0	0	0
27	ACTBL2	Q562R1	310	EMIF-AD	NA		0	0	0			0 (1)	0.02 (0.45)	0.13 (0.92)	0.08 (0.1)	0.02 (0.1)	0.08 (0.07)	0.06	0.68366	0	0.97739	-0.06	0.61884	0.02 (0.43)	0 (0.55)	0.04 (0.34)	0.12 (0.13)	-0.01 (0.16)	0.07 (0.19)	0.13	0.5241	0.05	0.82857	-0.08	0.73852	-0.02	0.7335		-0.16 (0.92)	0.22 (0.89)	0.12 (0.96)	-0.2 (0.17)	0.16 (0.1)	0.14 (0.1)	-0.36	0.06917	-0.34	0.08749	0.02	0.90589	0.14	0.2146		0.32	0.14329	-0.17	0.36734	-0.07	0.74762	0	0.99	0.22	0.35	0.06	0.8	-0.15	0.39	-0.01	0.96	-0.08	0.62	0	0	0	0	0	0	0	0	0	0	0	0	0	0	0	0	0	0	0	0	0	0	0	0	0	0	0	0	0	0	0	0	0	0	0	0
29	ACTG1	P63261	310	EMIF-AD	NA		0	0	0			0 (1)	-0.04 (0.46)	0.13 (0.85)	0.09 (0.1)	-0.04 (0.09)	0.08 (0.07)	0.13	0.33921	0.01	0.96074	-0.12	0.2962	-0.05 (0.48)	0 (0.45)	-0.07 (0.46)	0.05 (0.12)	-0.01 (0.15)	-0.04 (0.18)	0.06	0.77336	0.09	0.6729	0.03	0.87948	-0.04	0.5408		-0.15 (0.92)	0.24 (0.84)	0.12 (0.84)	-0.19 (0.16)	0.17 (0.09)	0.14 (0.09)	-0.35	0.05172	-0.33	0.07493	0.03	0.84435	0.13	0.2109		0.24	0.2468	-0.17	0.31376	-0.18	0.35496	0.1	0.59	0.24	0.3	0.08	0.72	-0.14	0.43	0.11	0.65	-0.07	0.66	0	0	0	0	0	0	0	0	0	0	0	0	0	0	1	0	0	0	0	0	0	0	1	0	0	0	0	0	0	0	0	0	0	0	0	0
35	ACVR1B	P36896	123	EMIF-AD	NA		0	0	0			0 (1)	-0.26 (0.77)	-0.09 (0.88)	-0.03 (0.18)	-0.26 (0.17)	-0.07 (0.12)	0.23	0.34363	0.04	0.85302	-0.19	0.37263	-0.42 (0.72)	-0.14 (0.74)	-0.01 (1.09)	-0.46 (0.24)	-0.14 (0.27)	-0.08 (0.44)	-0.32	0.3826	-0.38	0.44429	-0.06	0.90838	0.21	0.3267		-0.43 (0.8)	0 (0.91)	-0.02 (0.85)	-0.44 (0.25)	0.02 (0.15)	-0.03 (0.2)	-0.46	0.11701	-0.41	0.20463	0.05	0.83862	0.18	0.2718		-0.02	0.95986	-0.16	0.6079	-0.05	0.91791	0.35	0.27	0.32	0.35	0.11	0.76	-0.05	0.87	0.02	0.96	0.02	0.95	0	1	0	0	0	1	0	0	0	0	0	0	0	0	0	0	1	0	0	0	0	0	0	0	0	0	1	0	0	0	0	0	0	0	0	0
37	ACYP1	P07311	185	EMIF-AD	NA		0	0	1	Decrease		0 (1)	-0.23 (0.72)	0.31 (0.98)	-0.03 (0.15)	-0.23 (0.13)	0.33 (0.1)	0.2	0.32415	-0.36	0.06178	-0.56	0.0009	0.09 (0.59)	-0.37 (0.56)	-0.58 (0.97)	0.09 (0.21)	-0.36 (0.21)	-0.59 (0.27)	0.46	0.13294	0.68	0.04809	0.23	0.51237	-0.38	0.0058	Decrease linear	0.01 (1.03)	0.32 (1.1)	0.4 (0.77)	0.01 (0.26)	0.31 (0.13)	0.41 (0.15)	-0.3	0.30289	-0.4	0.18695	-0.1	0.636	0.18	0.2552		0.08	0.8067	-0.67	0.00794	-1	0.00166	-0.12	0.64	-0.12	0.72	0.32	0.3	-0.34	0.19	0.57	0.09	-0.41	0.09	0	1	0	0	0	0	0	0	0	0	0	0	0	0	0	0	0	0	0	0	0	0	0	0	0	0	0	0	0	0	0	0	0	0	0	0
38	ACYP2	P14621	191	EMIF-AD	NA		0	0	1	Decrease		0 (1)	-0.32 (1.03)	0.29 (0.97)	-0.01 (0.15)	-0.31 (0.14)	0.29 (0.1)	0.3	0.15801	-0.31	0.11322	-0.6	0.00084	0.12 (0.72)	-0.47 (0.82)	-0.76 (1.46)	0.09 (0.24)	-0.48 (0.23)	-0.75 (0.29)	0.56	0.09009	0.83	0.02696	0.27	0.4681	-0.43	0.0329	Decrease linear	0.43 (0.75)	0.44 (0.89)	0.02 (1.11)	0.51 (0.27)	0.42 (0.14)	0.04 (0.16)	0.09	0.77272	0.47	0.13807	0.38	0.07773	-0.26	0.0738		-0.42	0.25114	-0.89	0.00122	-0.78	0.01988	-0.11	0.65	-0.53	0.09	0.52	0.06	-0.31	0.17	0.73	0.05	-0.04	0.89	0	0	0	0	0	0	0	0	0	0	0	0	0	0	0	0	0	0	0	0	0	0	0	0	0	0	0	0	0	0	0	0	0	0	0	0
40	ADA2	Q9NZK5	310	EMIF-AD	NA		0	0	0			0 (1)	0.04 (1.12)	0.2 (0.96)	0.04 (0.12)	0.03 (0.11)	0.18 (0.08)	0.01	0.95763	-0.15	0.33497	-0.15	0.28051	-0.02 (1.11)	0.2 (1.17)	-0.07 (1.08)	-0.01 (0.17)	0.2 (0.21)	-0.06 (0.25)	-0.2	0.45069	0.05	0.8649	0.26	0.42801	-0.03	0.8604		0.21 (0.91)	0.26 (1.04)	0.14 (0.89)	0.22 (0.22)	0.24 (0.13)	0.15 (0.13)	-0.02	0.94809	0.07	0.77447	0.09	0.61866	-0.06	0.5984		-0.23	0.42425	-0.04	0.87028	-0.2	0.46182	0.04	0.85	-0.23	0.39	-0.18	0.47	-0.24	0.24	0.12	0.64	-0.08	0.64	0	0	0	1	0	0	0	0	0	0	0	0	0	0	0	0	0	0	1	0	0	0	0	0	0	0	0	0	0	0	0	0	0	0	0	0
41	ADAM10	O14672	310	EMIF-AD	NA		0	0	0			0 (1)	0.01 (1.01)	0.07 (0.89)	-0.07 (0.11)	0 (0.11)	0.12 (0.08)	-0.07	0.64162	-0.18	0.19703	-0.11	0.4066	-0.02 (0.97)	0.05 (0.94)	0.01 (1.24)	-0.11 (0.16)	0.06 (0.19)	0 (0.23)	-0.17	0.49489	-0.11	0.69842	0.06	0.83154	0.03	0.8361		-0.02 (1.07)	0.05 (0.87)	0.13 (0.86)	0.02 (0.2)	0.11 (0.12)	0.11 (0.12)	-0.09	0.70851	-0.09	0.70484	0	0.98828	0.02	0.851		-0.13	0.60962	-0.05	0.81954	-0.12	0.64933	-0.01	0.98	-0.09	0.75	-0.1	0.66	-0.12	0.52	-0.04	0.89	-0.15	0.4	0	0	0	0	0	1	0	0	0	0	0	0	0	1	1	0	0	0	1	0	0	0	0	0	0	0	1	0	0	0	0	0	0	0	0	0
42	ADAM11	O75078	310	EMIF-AD	NA		-1	0	1	Decrease		0 (1)	-0.4 (0.87)	0.12 (0.72)	-0.07 (0.1)	-0.41 (0.09)	0.17 (0.07)	0.34	0.01267	-0.24	0.05532	-0.58	0	-0.18 (0.85)	-0.49 (0.78)	-0.73 (0.96)	-0.27 (0.13)	-0.49 (0.15)	-0.75 (0.18)	0.22	0.28092	0.48	0.03311	0.26	0.27653	-0.26	0.0419	Decrease linear	0.21 (0.82)	0.16 (0.7)	0.06 (0.72)	0.25 (0.17)	0.21 (0.09)	0.04 (0.1)	0.04	0.82121	0.21	0.26704	0.17	0.2079	-0.13	0.1342		-0.52	0.01502	-0.7	0.00015	-0.79	0.00019	0.18	0.34	-0.33	0.18	0.44	0.03	-0.22	0.18	0.68	0.01	-0.1	0.52	0	0	0	0	0	0	0	0	0	0	0	0	0	0	0	0	0	0	0	0	0	0	0	0	0	0	0	0	0	0	0	0	0	0	0	0
43	ADAM15	Q13444	298	EMIF-AD	NA		0	0	1			0 (1)	-0.2 (0.9)	0.11 (0.72)	0.03 (0.1)	-0.2 (0.1)	0.09 (0.07)	0.23	0.10869	-0.06	0.63933	-0.29	0.02017	-0.18 (0.93)	-0.11 (0.99)	-0.35 (0.72)	-0.15 (0.14)	-0.11 (0.16)	-0.34 (0.19)	-0.03	0.87924	0.2	0.40631	0.23	0.36599	-0.12	0.3396		-0.12 (0.84)	0.14 (0.7)	0.14 (0.71)	-0.13 (0.18)	0.12 (0.1)	0.15 (0.1)	-0.25	0.21928	-0.28	0.1747	-0.03	0.83422	0.1	0.2468		-0.01	0.94863	-0.23	0.23185	-0.49	0.02499	0.2	0.33	0.14	0.59	0.15	0.5	-0.09	0.63	0.36	0.13	-0.13	0.43	0	0	0	0	1	0	0	0	0	1	0	0	0	1	1	0	0	0	0	0	0	0	0	0	0	0	0	0	0	0	0	0	0	0	0	0
45	ADAM22	Q9P0K1	310	EMIF-AD	NA		-1	1	1	Decrease		0 (1)	-0.39 (0.95)	0.25 (0.72)	-0.06 (0.1)	-0.4 (0.1)	0.29 (0.07)	0.34	0.01362	-0.34	0.00749	-0.69	0	-0.16 (0.83)	-0.47 (0.93)	-0.77 (1.11)	-0.23 (0.13)	-0.46 (0.16)	-0.78 (0.19)	0.23	0.27369	0.55	0.01998	0.32	0.20786	-0.28	0.0387	Decrease linear	0.34 (0.82)	0.28 (0.69)	0.18 (0.73)	0.38 (0.17)	0.32 (0.1)	0.17 (0.1)	0.05	0.7921	0.21	0.29591	0.16	0.26473	-0.12	0.1644		-0.61	0.00628	-0.79	4e-05	-0.95	2e-05	0.16	0.39	-0.44	0.07	0.4	0.06	-0.37	0.03	0.74	0	-0.2	0.21	0	1	0	0	0	1	0	0	1	0	1	0	0	0	1	0	0	0	0	0	0	0	0	0	0	0	0	0	0	1	0	0	0	0	0	0
46	ADAM23	O75077	305	EMIF-AD	NA		-1	1	1	Decrease		0 (1)	-0.53 (1.01)	0.37 (0.9)	0 (0.11)	-0.54 (0.11)	0.37 (0.08)	0.54	0.00058	-0.37	0.01037	-0.91	0	-0.21 (0.78)	-0.78 (1.17)	-0.89 (1.06)	-0.23 (0.16)	-0.77 (0.19)	-0.89 (0.23)	0.54	0.03027	0.66	0.01769	0.12	0.68297	-0.36	0.0163	Decrease linear	0.49 (1.09)	0.51 (0.81)	0.18 (0.9)	0.51 (0.2)	0.51 (0.11)	0.18 (0.12)	0	0.99163	0.33	0.16105	0.33	0.04635	-0.2	0.0602		-0.74	0.00476	-1.28	0	-1.07	4e-05	0.24	0.21	-0.5	0.05	0.72	0	-0.57	0	0.96	0	-0.12	0.49	0	1	0	0	0	1	0	0	0	0	0	0	0	0	1	0	0	0	0	0	0	0	0	0	0	0	0	0	0	0	0	0	0	1	0	0
48	ADAM9	Q13443	302	EMIF-AD	NA		0	0	0			0 (1)	0.15 (1.07)	0.05 (0.8)	-0.05 (0.11)	0.14 (0.11)	0.09 (0.08)	-0.19	0.22286	-0.14	0.32729	0.05	0.71644	0.23 (1.2)	0.22 (1.02)	-0.11 (0.87)	0.14 (0.16)	0.23 (0.18)	-0.12 (0.22)	-0.09	0.71886	0.26	0.34367	0.34	0.22808	-0.13	0.4348		0.14 (1.05)	0.03 (0.65)	0.05 (0.87)	0.18 (0.2)	0.06 (0.11)	0.05 (0.12)	0.11	0.62684	0.13	0.57683	0.02	0.91008	-0.05	0.6301		-0.04	0.88683	0.16	0.45012	-0.16	0.50895	-0.26	0.25	-0.29	0.31	-0.31	0.16	-0.15	0.4	0.11	0.66	-0.04	0.79	0	0	0	1	0	0	0	0	0	0	0	1	1	0	1	0	0	0	1	0	0	0	0	0	0	0	0	0	0	0	0	0	0	0	0	0
49	ADAMDEC1	O15204	148	EMIF-AD	NA		0	-1	0			0 (1)	-0.19 (1)	-0.44 (0.87)	-0.01 (0.15)	-0.19 (0.16)	-0.43 (0.12)	0.18	0.42368	0.43	0.03328	0.25	0.20901	-0.59 (1.03)	0.04 (0.86)	0.04 (1.04)	-0.55 (0.26)	0.07 (0.27)	-0.04 (0.3)	-0.63	0.09472	-0.51	0.20034	0.12	0.77578	0.23	0.3298		-0.7 (0.94)	-0.45 (0.85)	-0.31 (0.87)	-0.67 (0.28)	-0.43 (0.17)	-0.34 (0.19)	-0.25	0.44719	-0.33	0.33779	-0.08	0.75932	0.17	0.2915		0.12	0.75613	0.5	0.11415	0.3	0.38396	0.59	0.08	0.74	0.05	-0.12	0.72	0.4	0.12	-0.03	0.93	0.31	0.22	0	0	0	0	0	0	0	0	0	0	0	0	0	0	1	0	0	0	0	0	0	0	0	0	0	0	0	0	0	0	0	0	0	0	0	0
50	ADAMTS1	Q9UHI8	175	EMIF-AD	NA		0	0	1			0 (1)	-0.35 (0.78)	0.3 (0.81)	0.03 (0.14)	-0.35 (0.14)	0.28 (0.09)	0.37	0.05581	-0.25	0.15	-0.63	0.00031	-0.29 (0.93)	-0.38 (0.52)	-0.43 (0.83)	-0.26 (0.21)	-0.37 (0.24)	-0.44 (0.29)	0.11	0.72784	0.18	0.62006	0.07	0.8539	-0.09	0.6496		0.39 (0.99)	0.31 (0.82)	0.26 (0.77)	0.38 (0.27)	0.3 (0.12)	0.26 (0.13)	0.09	0.77489	0.12	0.68979	0.04	0.84402	-0.05	0.7365		-0.65	0.065	-0.67	0.01364	-0.7	0.02944	0.31	0.27	-0.46	0.24	0.42	0.16	-0.16	0.46	0.53	0.15	-0.18	0.41	0	0	1	0	0	0	0	0	0	0	0	0	0	0	0	0	1	0	0	0	0	0	0	0	0	0	0	0	0	0	0	0	0	0	0	1
51	ADAMTS2	O95450	277	EMIF-AD	NA		-1	0	1			0 (1)	-0.41 (1.18)	0.28 (1.02)	0.01 (0.13)	-0.41 (0.13)	0.27 (0.09)	0.42	0.02305	-0.26	0.11685	-0.68	4e-05	-0.36 (1.08)	-0.19 (1.12)	-0.75 (1.43)	-0.39 (0.2)	-0.19 (0.26)	-0.76 (0.27)	-0.2	0.54562	0.37	0.26322	0.57	0.12852	-0.19	0.3141		-0.09 (0.86)	0.4 (0.96)	0.26 (1.11)	-0.08 (0.25)	0.41 (0.14)	0.25 (0.15)	-0.5	0.07801	-0.33	0.24885	0.16	0.42155	0.07	0.5973		-0.3	0.34667	-0.6	0.04193	-1.01	0.00114	0.39	0.07	0.18	0.51	0.2	0.48	-0.38	0.06	0.82	0.01	-0.19	0.38	0	0	0	0	0	0	0	0	0	0	0	0	0	1	0	0	0	0	0	0	0	0	0	0	0	0	1	0	0	0	0	0	0	0	1	0
53	ADAMTS4	O75173	310	EMIF-AD	NA		0	1	1			0 (1)	-0.19 (0.88)	0.19 (0.77)	-0.06 (0.1)	-0.2 (0.1)	0.23 (0.07)	0.14	0.31377	-0.29	0.02456	-0.43	0.00045	-0.05 (0.97)	-0.37 (0.78)	-0.25 (0.81)	-0.12 (0.14)	-0.36 (0.16)	-0.26 (0.2)	0.24	0.26777	0.14	0.56874	-0.1	0.68824	-0.11	0.4085		0.17 (0.88)	0.19 (0.75)	0.19 (0.78)	0.21 (0.18)	0.23 (0.1)	0.18 (0.1)	-0.02	0.91545	0.03	0.89807	0.05	0.74114	-0.03	0.7087		-0.33	0.14986	-0.59	0.00256	-0.44	0.04939	0.04	0.86	-0.31	0.22	0.25	0.23	-0.34	0.05	0.23	0.35	-0.21	0.21	0	0	1	1	0	0	0	0	0	0	0	0	0	1	0	0	0	0	0	0	0	0	0	0	0	0	0	0	0	0	0	0	0	0	0	0
54	ADAMTS8	Q9UP79	239	EMIF-AD	NA		0	0	0			0 (1)	-0.1 (0.66)	0.1 (0.94)	0.02 (0.12)	-0.1 (0.12)	0.09 (0.09)	0.12	0.45929	-0.07	0.64218	-0.2	0.17997	0.06 (0.75)	-0.18 (0.6)	-0.29 (0.51)	0.03 (0.17)	-0.19 (0.19)	-0.32 (0.24)	0.22	0.39392	0.35	0.22594	0.14	0.64597	-0.2	0.0862		0.06 (0.88)	0.26 (0.89)	-0.08 (1.01)	0.1 (0.21)	0.28 (0.11)	-0.09 (0.13)	-0.18	0.44435	0.19	0.44133	0.37	0.03563	-0.18	0.1697		-0.07	0.8093	-0.46	0.03558	-0.23	0.39255	0.01	0.96	0.14	0.62	0.28	0.24	-0.11	0.57	0.31	0.32	0.11	0.62	0	0	0	0	1	0	0	0	0	0	0	0	0	0	0	0	0	0	0	0	0	0	0	0	0	0	0	0	0	0	0	0	0	0	0	0
55	ADAMTSL2	Q86TH1	150	EMIF-AD	NA		0	0	1			0 (1)	-0.36 (0.85)	0.15 (0.84)	-0.04 (0.14)	-0.35 (0.14)	0.17 (0.11)	0.3	0.13826	-0.21	0.26566	-0.51	0.00448	-0.41 (0.74)	-0.06 (0.96)	-0.6 (1.02)	-0.45 (0.18)	0.01 (0.26)	-0.62 (0.29)	-0.46	0.15109	0.17	0.62679	0.63	0.11189	-0.01	0.965		0.3 (0.68)	0.06 (0.76)	0.18 (0.96)	0.38 (0.26)	0.1 (0.16)	0.13 (0.14)	0.28	0.3609	0.25	0.41357	-0.03	0.87687	-0.07	0.6208		-0.83	0.01072	-0.09	0.77139	-0.75	0.02264	0.38	0.13	-0.35	0.3	0.05	0.88	-0.04	0.89	0.59	0.13	-0.17	0.48	0	0	0	0	0	0	0	0	0	0	0	0	0	1	0	0	0	0	0	0	0	0	0	0	0	0	0	0	0	0	0	0	0	0	0	0
59	ADCYAP1	P18509	101	EMIF-AD	NA		0	0	1			0 (1)	-0.38 (1.33)	0.32 (1.03)	-0.03 (0.21)	-0.38 (0.2)	0.34 (0.19)	0.35	0.23015	-0.37	0.20465	-0.72	0.01041	-0.37 (1.15)	-0.14 (1.5)	-1.09 (1.46)	-0.4 (0.32)	-0.15 (0.33)	-1.05 (0.57)	-0.25	0.58607	0.65	0.32236	0.9	0.17862	-0.14	0.7076		1.19 (0.77)	0.13 (1.09)	0.23 (0.95)	1.18 (0.51)	0.17 (0.3)	0.22 (0.26)	1.01	0.09453	0.96	0.10125	-0.05	0.89142	-0.34	0.1462		-1.58	0.01047	-0.32	0.48305	-1.27	0.04854	0.39	0.26	-1.17	0.03	0.1	0.8	-0.23	0.59	1.02	0.07	-0.29	0.4	0	1	0	0	0	1	0	0	0	0	0	1	1	0	0	0	1	0	0	0	0	0	0	0	0	0	1	0	0	0	0	0	0	0	0	0
60	ADGRB1	O14514	310	EMIF-AD	NA		-1	1	1	Decrease		0 (1)	-0.45 (0.85)	0.28 (0.84)	-0.02 (0.1)	-0.46 (0.1)	0.29 (0.07)	0.45	0.00192	-0.31	0.01926	-0.76	0	-0.27 (0.67)	-0.45 (0.76)	-0.85 (1.17)	-0.31 (0.14)	-0.45 (0.17)	-0.84 (0.2)	0.14	0.53865	0.53	0.03077	0.4	0.13258	-0.29	0.0215	Decrease linear	0.4 (1.09)	0.36 (0.81)	0.15 (0.76)	0.42 (0.18)	0.37 (0.1)	0.15 (0.11)	0.05	0.81457	0.28	0.18898	0.23	0.1245	-0.17	0.0732		-0.74	0.00169	-0.82	4e-05	-0.99	2e-05	0.29	0.13	-0.44	0.07	0.38	0.08	-0.45	0.01	0.86	0	-0.13	0.45	0	0	0	0	0	1	1	1	0	1	0	0	0	0	1	0	0	0	0	0	0	0	0	0	0	0	0	1	0	0	0	0	0	0	0	0
61	ADGRB2	O60241	310	EMIF-AD	NA		-1	0	1	Decrease	Decrease	0 (1)	-0.76 (1.02)	0.24 (0.97)	-0.01 (0.11)	-0.77 (0.11)	0.24 (0.08)	0.76	0	-0.25	0.09067	-1.01	0	-0.42 (0.77)	-0.83 (1.06)	-1.38 (1.15)	-0.45 (0.16)	-0.83 (0.19)	-1.38 (0.23)	0.38	0.13818	0.93	0.00107	0.55	0.06714	-0.51	0.0004	Decrease linear	0.56 (0.92)	0.36 (0.86)	-0.01 (1.05)	0.58 (0.21)	0.37 (0.12)	-0.01 (0.12)	0.21	0.38316	0.59	0.01537	0.38	0.02577	-0.33	0.0029	Decrease linear	-1.03	0.00014	-1.2	0	-1.37	0	0.45	0.02	-0.54	0.03	0.79	0	-0.41	0.03	1.39	0	0.03	0.88	0	0	0	0	0	1	0	1	0	1	0	0	0	0	0	0	0	0	0	0	0	0	0	0	0	0	0	0	0	0	0	0	0	0	0	0
62	ADGRB3	O60242	276	EMIF-AD	NA		0	1	1			0 (1)	-0.06 (0.96)	0.2 (0.91)	-0.11 (0.11)	-0.07 (0.11)	0.26 (0.08)	-0.04	0.82058	-0.37	0.01037	-0.33	0.01554	0.1 (0.89)	-0.12 (0.95)	-0.34 (1.12)	-0.01 (0.16)	-0.09 (0.19)	-0.38 (0.23)	0.08	0.73874	0.37	0.18584	0.29	0.33564	-0.19	0.2098		0.38 (1.08)	0.18 (0.9)	0.15 (0.87)	0.47 (0.2)	0.24 (0.12)	0.12 (0.12)	0.22	0.34064	0.34	0.14418	0.12	0.48549	-0.18	0.0924		-0.47	0.06893	-0.33	0.13955	-0.5	0.05301	-0.14	0.49	-0.58	0.03	-0.09	0.7	-0.43	0.02	0.29	0.29	-0.22	0.2	0	1	0	0	0	1	0	1	0	1	0	0	0	0	0	0	0	0	0	0	0	0	0	0	0	0	0	0	0	0	0	0	0	0	0	0
65	ADGRL1	O94910	249	ADNI	0	1	-1	1	1		Decrease	0 (1)	-0.94 (1.37)	0.48 (1.27)	-0.03 (0.17)	-0.97 (0.13)	0.49 (0.11)	0.94	3e-05	-0.52	0.01319	-1.46	0	-0.73 (1.51)	-0.86 (1.32)	-1.29 (1.35)	-0.72 (0.28)	-0.91 (0.19)	-1.33 (0.27)	0.2	0.56251	0.61	0.12128	0.41	0.21311	-0.25	0.2374		1.1 (0.55)	0.7 (1.18)	-0.03 (1.39)	0.91 (0.36)	0.72 (0.16)	-0.01 (0.19)	0.18	0.64379	0.91	0.02813	0.73	0.00396	-0.53	0.0033	Decrease linear	-1.62	0.0005	-1.64	0	-1.32	0.00012	0.71	0.01701	-0.98	0.00789	0.87	0.00047	-0.74	0.00096	1.31	5e-05	-0.04	0.87066	0	0	0	0	1	1	0	1	0	0	0	0	0	0	1	0	0	0	0	0	0	0	0	0	0	0	0	0	0	1	0	0	0	0	0	0
66	ADGRL1	O94910	310	EMIF-AD	NA	1	-1	1	1			0 (1)	-0.54 (0.82)	0.22 (0.8)	-0.06 (0.1)	-0.55 (0.1)	0.25 (0.07)	0.49	0.0004	-0.31	0.01478	-0.81	0	-0.34 (0.78)	-0.66 (0.89)	-0.8 (0.75)	-0.41 (0.14)	-0.66 (0.16)	-0.81 (0.19)	0.24	0.25354	0.39	0.09464	0.15	0.54715	-0.22	0.0627		0.35 (1.03)	0.26 (0.72)	0.13 (0.81)	0.4 (0.17)	0.3 (0.1)	0.11 (0.1)	0.1	0.61753	0.28	0.16206	0.18	0.19775	-0.16	0.0896		-0.81	0.00032	-0.95	0	-0.92	3e-05	0.33	0.08	-0.46	0.06	0.59	0.01	-0.35	0.04	0.76	0	-0.16	0.33	0	0	0	0	0	1	0	1	0	0	0	0	0	0	1	0	0	0	0	0	0	0	0	0	0	0	0	0	0	1	0	0	0	0	0	0
67	ADGRL1_SGETVINTANYHDTSPYR	O94910	249	ADNI	0	1	-1	0	1			0 (1)	-0.41 (1.62)	0.16 (0.73)	-0.01 (0.16)	-0.43 (0.13)	0.16 (0.11)	0.42	0.04363	-0.16	0.41338	-0.58	0.00052	-0.63 (2.1)	-0.31 (1.45)	-0.41 (1.47)	-0.63 (0.27)	-0.32 (0.19)	-0.42 (0.26)	-0.31	0.33999	-0.22	0.56759	0.1	0.76019	0.12	0.6586		0.24 (0.3)	0.24 (0.35)	0.01 (1.13)	0.21 (0.35)	0.24 (0.15)	0.02 (0.19)	-0.03	0.94208	0.2	0.61856	0.23	0.3498	-0.14	0.188		-0.85	0.05672	-0.56	0.01919	-0.43	0.18308	0.58	0.1042	-0.12	0.78493	0.3	0.14788	-0.25	0.17753	0.43	0.15821	-0.03	0.89488	0	0	0	0	1	1	0	1	0	0	0	0	0	0	1	0	0	0	0	0	0	0	0	0	0	0	0	0	0	1	0	0	0	0	0	0
69	ADGRL3	Q9HAR2	310	EMIF-AD	NA		-1	1	1		Decrease	0 (1)	-0.42 (0.98)	0.12 (0.77)	-0.1 (0.1)	-0.44 (0.1)	0.18 (0.07)	0.34	0.01662	-0.28	0.03038	-0.62	0	-0.26 (0.97)	-0.5 (0.92)	-0.67 (1.09)	-0.39 (0.14)	-0.49 (0.16)	-0.69 (0.19)	0.09	0.6602	0.3	0.20673	0.21	0.41836	-0.17	0.2431		0.38 (0.94)	0.16 (0.69)	-0.01 (0.77)	0.45 (0.18)	0.23 (0.1)	-0.04 (0.1)	0.21	0.28523	0.49	0.01776	0.27	0.05979	-0.26	0.0021	Decrease linear	-0.84	0.00023	-0.72	0.00022	-0.66	0.00319	0.24	0.22	-0.54	0.03	0.35	0.09	-0.35	0.04	0.61	0.02	-0.04	0.8	0	0	0	0	0	1	0	1	0	0	0	0	0	0	1	0	0	0	0	0	0	0	0	0	0	0	0	0	0	0	0	0	0	0	0	0
73	ADIPOQ	Q15848	270	ADNI	0	1	0	0	0	Increase		0 (1)	-0.04 (1)	0.16 (0.97)	-0.02 (0.13)	-0.07 (0.1)	0.15 (0.09)	0.05	0.77305	-0.17	0.27838	-0.22	0.0975	-0.38 (1.1)	-0.02 (0.95)	0.25 (0.94)	-0.36 (0.2)	-0.08 (0.14)	0.2 (0.2)	-0.29	0.24672	-0.57	0.04792	-0.28	0.23966	0.31	0.0422	Increase linear	0.31 (1.07)	0.13 (0.92)	0.16 (1.03)	0.14 (0.28)	0.13 (0.11)	0.19 (0.15)	0.01	0.97944	-0.05	0.87717	-0.06	0.76299	0.06	0.6337		-0.5	0.14509	-0.21	0.24407	0.02	0.94238	0.38	0.16065	-0.3	0.39121	0.03	0.89283	-0.15	0.37259	-0.25	0.31561	-0.19	0.34565	0	0	0	0	0	0	0	0	0	0	0	1	1	0	1	0	0	1	0	0	0	0	0	0	0	0	1	0	0	0	0	1	0	0	0	0
74	ADIPOQ	Q15848	121	EMIF-AD	NA	1	1	0	2			0 (1)	0.84 (1.21)	0.3 (1.2)	0.02 (0.22)	0.86 (0.2)	0.27 (0.16)	-0.84	0.00551	-0.25	0.37508	0.59	0.02528	0.8 (1.29)	0.65 (1.41)	1.18 (0.77)	0.87 (0.35)	0.64 (0.37)	1.19 (0.43)	0.23	0.6535	-0.32	0.56608	-0.55	0.33929	0.12	0.669		-0.31 (1.37)	0.25 (1.23)	0.46 (1.16)	-0.31 (0.55)	0.22 (0.26)	0.46 (0.24)	-0.53	0.38843	-0.76	0.20677	-0.24	0.5027	0.29	0.2542		1.17	0.07425	0.42	0.35592	0.73	0.14631	-0.94	0.01	0.25	0.66	-0.38	0.37	0.09	0.81	-1.28	0	-0.54	0.08	0	0	0	0	0	0	0	0	0	0	0	1	1	0	1	0	0	1	0	0	0	0	0	0	0	0	1	0	0	0	0	1	0	0	0	0
75	ADIRF	Q15847	176	EMIF-AD	NA		0	0	1			0 (1)	-0.15 (0.67)	0.24 (0.76)	0.11 (0.13)	-0.14 (0.12)	0.19 (0.08)	0.26	0.15255	-0.08	0.64038	-0.33	0.02421	-0.33 (0.53)	-0.09 (0.93)	0.1 (0.48)	-0.21 (0.16)	-0.13 (0.2)	0.12 (0.21)	-0.08	0.75974	-0.33	0.21341	-0.25	0.3932	0.15	0.2095		-0.02 (0.51)	0.17 (0.81)	0.4 (0.74)	-0.03 (0.21)	0.12 (0.11)	0.42 (0.12)	-0.15	0.52832	-0.45	0.06377	-0.3	0.06164	0.23	0.05		-0.18	0.48809	-0.25	0.27673	-0.3	0.22398	0.37	0.11	0.18	0.54	0.26	0.42	0	1	0	0.99	-0.3	0.15	0	0	0	0	1	0	0	0	0	0	0	0	0	0	0	0	0	0	0	0	0	0	0	0	0	0	1	0	0	0	0	0	0	0	0	0
76	ADM	P35318	172	EMIF-AD	NA		-1	0	1			0 (1)	-0.6 (0.97)	0.42 (1.15)	0.19 (0.18)	-0.56 (0.17)	0.33 (0.11)	0.75	0.00246	-0.14	0.52372	-0.89	2e-05	-0.32 (0.9)	-1.1 (1.18)	-0.54 (0.7)	-0.18 (0.26)	-0.98 (0.33)	-0.56 (0.34)	0.8	0.0562	0.38	0.38238	-0.42	0.37486	-0.15	0.4086		0.52 (0.85)	0.42 (0.95)	0.4 (1.47)	0.5 (0.31)	0.35 (0.16)	0.39 (0.18)	0.14	0.68186	0.1	0.77749	-0.04	0.86895	0.01	0.9501		-0.68	0.0981	-1.33	0.00038	-0.95	0.01518	0.4	0.15	-0.33	0.33	1.27	0	-0.05	0.85	0.87	0.05	-0.1	0.75	0	0	0	0	1	1	0	0	0	1	0	0	0	0	0	0	0	0	0	0	0	0	0	0	0	0	0	0	0	0	0	0	0	1	1	0
77	AEBP1	Q8IUX7	310	EMIF-AD	NA		0	0	0			0 (1)	0.03 (0.92)	0.12 (0.84)	-0.08 (0.11)	0.03 (0.1)	0.16 (0.08)	-0.1	0.48572	-0.24	0.08128	-0.13	0.29608	0.09 (1.11)	-0.13 (0.64)	0.12 (0.82)	0.04 (0.15)	-0.13 (0.18)	0.11 (0.21)	0.17	0.46633	-0.07	0.79723	-0.23	0.39439	0.02	0.9054		-0.14 (0.65)	0.12 (0.76)	0.2 (0.97)	-0.13 (0.19)	0.15 (0.11)	0.19 (0.11)	-0.28	0.19196	-0.32	0.14581	-0.04	0.80979	0.14	0.1795		0.17	0.47947	-0.28	0.17631	-0.08	0.72668	-0.14	0.47	-0.04	0.88	0.04	0.84	-0.23	0.17	-0.2	0.46	-0.28	0.11	1	0	0	0	0	0	0	0	0	0	0	0	0	1	0	0	0	0	0	0	0	0	0	0	0	0	1	0	0	0	0	0	0	0	0	0
78	AFM	P43652	249	ADNI	1	1	0	-1	0			0 (0.98)	-0.18 (1.05)	-0.34 (0.91)	-0.02 (0.13)	-0.25 (0.1)	-0.36 (0.09)	0.23	0.18155	0.34	0.03563	0.11	0.40804	-0.32 (0.88)	-0.2 (1.16)	-0.01 (0.98)	-0.28 (0.21)	-0.29 (0.15)	-0.1 (0.21)	0.01	0.96326	-0.18	0.55216	-0.19	0.45168	0.12	0.4966		-0.11 (0.78)	-0.42 (0.86)	-0.28 (1.03)	-0.29 (0.28)	-0.43 (0.12)	-0.26 (0.15)	0.14	0.63462	-0.03	0.91279	-0.18	0.35235	0.09	0.4691		0.01	0.97647	0.14	0.45216	0.15	0.549	0.27	0.27418	0.19	0.5353	0.29	0.15736	0.44	0.01835	0.14	0.55405	0.21	0.2863	0	0	0	0	0	0	0	0	0	0	0	0	0	0	0	0	0	0	0	0	0	0	0	0	0	0	0	0	0	0	0	1	0	0	0	0
79	AFM	P43652	310	EMIF-AD	NA	1	0	0	2	Increase		0 (1)	0.21 (0.87)	-0.3 (0.95)	-0.04 (0.11)	0.21 (0.11)	-0.28 (0.08)	-0.25	0.09628	0.24	0.08688	0.5	0.00023	-0.07 (0.9)	0.42 (0.75)	0.49 (0.84)	-0.09 (0.16)	0.42 (0.19)	0.48 (0.22)	-0.51	0.03947	-0.57	0.03721	-0.06	0.83139	0.28	0.025	Increase linear	-0.46 (1.32)	-0.39 (0.84)	-0.16 (0.92)	-0.46 (0.2)	-0.36 (0.11)	-0.17 (0.12)	-0.1	0.67745	-0.29	0.20864	-0.2	0.22857	0.14	0.2145		0.37	0.14984	0.78	0.00043	0.64	0.01069	0.01	0.97	0.44	0.1	-0.46	0.04	0.33	0.07	-0.57	0.03	0.07	0.68	0	0	0	0	0	0	0	0	0	0	0	0	0	0	0	0	0	0	0	0	0	0	0	0	0	0	0	0	0	0	0	1	0	0	0	0
80	AGA	P20933	303	EMIF-AD	NA		0	1	1			0 (1)	-0.02 (0.89)	0.23 (0.79)	-0.03 (0.1)	-0.03 (0.1)	0.25 (0.07)	0	0.97291	-0.28	0.03428	-0.28	0.02687	-0.02 (0.88)	-0.01 (0.83)	-0.05 (1.07)	-0.08 (0.14)	-0.01 (0.17)	-0.05 (0.21)	-0.06	0.76964	-0.02	0.92477	0.04	0.87804	0.04	0.7758		0.25 (1.04)	0.24 (0.66)	0.21 (0.85)	0.28 (0.19)	0.27 (0.1)	0.2 (0.11)	0.01	0.97226	0.08	0.7038	0.07	0.61984	-0.02	0.8002		-0.36	0.13485	-0.28	0.15576	-0.25	0.28751	0.03	0.88	-0.27	0.31	-0.04	0.85	-0.31	0.07	0.04	0.87	-0.2	0.24	0	0	0	0	0	0	0	0	0	0	0	0	0	0	0	0	0	0	1	0	0	0	0	0	0	0	0	0	0	0	0	0	0	0	0	0
81	AGRN	O00468	310	EMIF-AD	NA		0	1	1			0 (1)	-0.26 (0.85)	0.28 (0.84)	-0.02 (0.1)	-0.27 (0.1)	0.3 (0.07)	0.25	0.08012	-0.32	0.01505	-0.57	1e-05	-0.08 (0.76)	-0.36 (0.73)	-0.49 (1.11)	-0.14 (0.14)	-0.36 (0.17)	-0.49 (0.2)	0.22	0.31593	0.35	0.15309	0.13	0.62329	-0.18	0.1441		0.37 (0.92)	0.37 (0.81)	0.14 (0.85)	0.41 (0.18)	0.4 (0.1)	0.14 (0.1)	0.01	0.94652	0.27	0.19378	0.26	0.0804	-0.16	0.1052		-0.55	0.01843	-0.76	0.00016	-0.63	0.00608	0.09	0.61	-0.44	0.07	0.33	0.12	-0.41	0.01	0.51	0.05	-0.11	0.5	0	0	0	0	1	1	0	1	0	0	0	0	0	1	0	0	0	0	0	0	0	0	0	0	0	0	1	0	0	0	0	0	0	0	0	0
82	AGRP	O00253	270	ADNI	0		0	0	0			0 (1)	0.12 (1)	0.19 (0.97)	0.01 (0.13)	0.15 (0.1)	0.2 (0.09)	-0.14	0.41312	-0.18	0.25573	-0.04	0.73941	-0.02 (1.01)	0.1 (0.97)	0.27 (1.05)	-0.04 (0.2)	0.17 (0.14)	0.33 (0.2)	-0.21	0.40401	-0.36	0.2096	-0.15	0.52212	0.15	0.3354		-0.08 (1.11)	0.34 (0.86)	0.03 (1.08)	0.07 (0.28)	0.34 (0.12)	0.01 (0.15)	-0.27	0.36743	0.06	0.83754	0.34	0.07422	-0.16	0.2418		-0.11	0.75834	-0.17	0.3427	0.32	0.20161	0.05	0.83419	-0.03	0.9189	-0.12	0.53691	-0.32	0.06491	-0.35	0.16954	0.03	0.90432	0	0	0	0	0	0	0	0	0	0	0	0	0	0	0	0	0	0	0	0	0	0	0	0	0	0	0	0	0	0	0	0	0	0	0	0
83	AGT	P01019	310	EMIF-AD	NA		0	1	1			0 (1)	-0.11 (0.94)	0.24 (0.74)	-0.03 (0.1)	-0.12 (0.1)	0.26 (0.07)	0.09	0.53807	-0.29	0.02596	-0.37	0.00232	0.02 (1.11)	-0.25 (0.7)	-0.18 (0.84)	-0.03 (0.14)	-0.25 (0.16)	-0.19 (0.2)	0.21	0.32332	0.15	0.51877	-0.06	0.81869	-0.1	0.4771		0.38 (0.86)	0.2 (0.77)	0.24 (0.67)	0.41 (0.18)	0.22 (0.1)	0.23 (0.1)	0.19	0.35758	0.18	0.39207	-0.01	0.94233	-0.06	0.458		-0.44	0.05127	-0.47	0.01538	-0.42	0.05763	-0.02	0.94	-0.42	0.12	0.24	0.27	-0.21	0.21	0.21	0.38	-0.21	0.18	1	0	0	0	0	1	0	0	0	1	0	1	0	1	0	0	0	0	0	0	0	0	0	0	0	0	1	1	0	0	0	0	0	0	0	0
85	AHSG	P02765	249	ADNI	1	1	0	0	0			0 (0.99)	-0.2 (0.88)	-0.13 (0.78)	-0.03 (0.11)	-0.28 (0.09)	-0.15 (0.07)	0.25	0.0837	0.13	0.34821	-0.12	0.2887	-0.32 (0.89)	-0.19 (0.92)	-0.11 (0.81)	-0.27 (0.17)	-0.3 (0.12)	-0.23 (0.17)	0.03	0.88188	-0.04	0.86867	-0.07	0.72697	0.05	0.7023		0.22 (0.8)	-0.2 (0.73)	-0.11 (0.84)	0.05 (0.23)	-0.24 (0.1)	-0.08 (0.12)	0.29	0.24856	0.13	0.61179	-0.16	0.32401	0.03	0.7505		-0.31	0.2759	-0.06	0.7013	-0.14	0.50106	0.23	0.35127	-0.03	0.90784	0.29	0.09619	0.22	0.15756	0.23	0.28547	0.04	0.82559	0	1	0	0	0	0	0	0	0	0	0	0	0	0	0	0	0	0	1	1	0	0	0	0	0	0	0	0	0	0	0	1	0	0	0	0
86	AHSG	P02765	310	EMIF-AD	NA	1	0	0	0			0 (1)	0.1 (1.07)	-0.22 (1.09)	-0.1 (0.12)	0.1 (0.12)	-0.17 (0.09)	-0.2	0.22585	0.07	0.6331	0.28	0.05873	-0.07 (1.14)	0.29 (0.76)	0.17 (1.3)	-0.14 (0.18)	0.29 (0.21)	0.13 (0.25)	-0.42	0.12819	-0.27	0.38382	0.16	0.63882	0.15	0.3244		-0.48 (1.27)	-0.21 (0.97)	-0.14 (1.16)	-0.48 (0.23)	-0.14 (0.13)	-0.17 (0.13)	-0.34	0.19197	-0.31	0.24908	0.04	0.84908	0.1	0.4355		0.34	0.24427	0.42	0.08926	0.3	0.28744	-0.02	0.94	0.41	0.14	-0.3	0.19	0.18	0.34	-0.32	0.27	-0.01	0.94	0	1	0	0	0	0	0	0	0	0	0	0	0	0	0	0	0	0	1	1	0	0	0	0	0	0	0	0	0	0	0	1	0	0	0	0
89	AJAP1	Q9UKB5	310	EMIF-AD	NA		-1	1	1	Decrease	Decrease	0 (1)	-0.47 (0.9)	0.4 (0.84)	-0.02 (0.1)	-0.48 (0.1)	0.42 (0.07)	0.46	0.00151	-0.44	0.00118	-0.9	0	-0.17 (0.7)	-0.54 (0.9)	-1.01 (1.06)	-0.22 (0.14)	-0.54 (0.17)	-1.02 (0.2)	0.32	0.15028	0.8	0.00135	0.48	0.07106	-0.4	0.002	Decrease linear	0.59 (0.97)	0.5 (0.76)	0.24 (0.85)	0.62 (0.18)	0.52 (0.1)	0.23 (0.11)	0.1	0.63527	0.39	0.06904	0.29	0.055	-0.21	0.0305	Decrease linear	-0.83	0.00041	-1.06	0	-1.25	0	0.2	0.28	-0.6	0.01	0.52	0.02	-0.52	0	1.02	0	-0.23	0.18	0	1	0	0	0	0	0	0	0	0	0	0	0	0	1	0	0	0	0	0	0	0	0	0	0	0	0	0	0	0	0	0	0	0	0	0
92	AKR1A1	P14550	155	EMIF-AD	NA		0	0	0			0 (1)	0.08 (0.76)	0.24 (0.86)	-0.01 (0.14)	0.08 (0.15)	0.25 (0.11)	-0.09	0.65483	-0.26	0.17128	-0.17	0.36213	0.12 (0.61)	0.07 (0.98)	0 (0.66)	0.11 (0.22)	0.07 (0.23)	-0.02 (0.35)	0.04	0.90887	0.13	0.75867	0.09	0.83177	-0.05	0.7661		0.05 (1.25)	0.29 (0.67)	0.24 (0.99)	0.05 (0.28)	0.3 (0.14)	0.23 (0.17)	-0.25	0.42212	-0.19	0.57877	0.07	0.75616	0.05	0.7592		0.06	0.8685	-0.23	0.38344	-0.25	0.51971	-0.06	0.83	0.03	0.93	-0.15	0.61	-0.38	0.1	-0.02	0.96	-0.27	0.35	0	0	0	1	0	0	0	0	0	0	0	0	0	0	0	0	0	0	0	0	0	0	0	0	0	0	0	0	0	0	0	0	0	0	0	0
96	ALB	P02768	310	EMIF-AD	NA		1	0	2	Increase		0 (1)	0.3 (0.85)	-0.23 (0.98)	-0.06 (0.11)	0.31 (0.11)	-0.21 (0.08)	-0.37	0.01417	0.14	0.2991	0.52	0.00011	0.02 (0.86)	0.41 (0.7)	0.74 (0.84)	0 (0.15)	0.41 (0.18)	0.71 (0.22)	-0.41	0.08833	-0.72	0.0077	-0.31	0.28618	0.37	0.0024	Increase linear	-0.39 (1.27)	-0.25 (0.8)	-0.16 (1.06)	-0.4 (0.2)	-0.22 (0.11)	-0.17 (0.11)	-0.18	0.42621	-0.22	0.33101	-0.04	0.78915	0.09	0.4159		0.39	0.12134	0.63	0.00404	0.89	0.0004	-0.1	0.63	0.33	0.2	-0.43	0.04	0.22	0.2	-0.86	0	0.02	0.89	0	0	0	0	0	0	0	0	0	0	0	0	0	0	0	0	0	0	0	0	0	0	0	0	0	0	0	0	0	0	0	1	0	0	0	0
97	ALCAM	Q13740	310	EMIF-AD	NA		-1	1	1			0 (1)	-0.38 (0.82)	0.35 (0.76)	-0.02 (0.1)	-0.39 (0.09)	0.37 (0.07)	0.37	0.00722	-0.39	0.00167	-0.76	0	-0.19 (0.77)	-0.47 (0.81)	-0.65 (0.91)	-0.24 (0.13)	-0.47 (0.16)	-0.65 (0.19)	0.23	0.2625	0.41	0.06898	0.18	0.4482	-0.21	0.078		0.52 (0.94)	0.39 (0.68)	0.25 (0.77)	0.55 (0.17)	0.41 (0.09)	0.25 (0.1)	0.14	0.4772	0.3	0.12807	0.16	0.24237	-0.15	0.0949		-0.78	0.00033	-0.88	0	-0.9	3e-05	0.2	0.28	-0.6	0.01	0.42	0.04	-0.46	0.01	0.67	0.01	-0.23	0.15	0	0	0	0	0	1	1	0	0	0	0	0	0	0	1	0	0	0	0	0	0	0	0	0	0	0	0	0	0	0	0	0	0	0	1	0
98	ALDH1A1	P00352	219	EMIF-AD	NA		0	0	0			0 (1)	-0.2 (0.66)	-0.03 (0.64)	-0.02 (0.11)	-0.2 (0.11)	-0.02 (0.07)	0.18	0.23937	0	0.99146	-0.18	0.17247	-0.12 (0.63)	-0.15 (0.71)	-0.46 (0.64)	-0.12 (0.13)	-0.15 (0.16)	-0.47 (0.2)	0.03	0.88311	0.34	0.15345	0.31	0.22313	-0.15	0.2071		-0.16 (0.62)	0.16 (0.55)	-0.21 (0.68)	-0.15 (0.16)	0.17 (0.09)	-0.22 (0.09)	-0.32	0.08165	0.06	0.73779	0.38	0.00437	-0.13	0.1376		0.03	0.89029	-0.32	0.08183	-0.25	0.25794	0.05	0.82	-0.01	0.97	0.1	0.67	-0.25	0.19	0.42	0.16	0.15	0.4	1	0	0	0	0	0	0	0	0	0	0	0	0	0	0	0	0	0	0	0	0	0	0	0	0	0	0	0	0	0	0	0	0	0	0	0
101	ALDOA	P04075	249	ADNI	1	1	-1	1	1			0 (0.97)	-0.35 (1.18)	1.34 (0.95)	-0.02 (0.14)	-0.39 (0.11)	1.35 (0.09)	0.36	0.04647	-1.37	0	-1.73	0	-0.39 (1.18)	-0.31 (1.15)	-0.41 (1.29)	-0.36 (0.23)	-0.38 (0.16)	-0.46 (0.23)	0.02	0.94956	0.1	0.75736	0.08	0.76308	-0.03	0.8515		1.48 (0.71)	1.43 (0.87)	1.17 (1.1)	1.31 (0.3)	1.44 (0.13)	1.2 (0.16)	-0.13	0.68979	0.11	0.75096	0.24	0.24944	-0.12	0.398		-1.67	2e-05	-1.82	0	-1.66	0	0.36	0.15886	-1.35	6e-05	0.35	0.08774	-1.46	0	0.41	0.14929	-1.21	0	0	0	0	0	0	0	0	0	0	0	0	0	0	0	0	1	0	0	1	0	0	0	0	0	0	0	0	0	0	0	0	0	0	0	0	0
102	ALDOA	P04075	310	EMIF-AD	NA	1	-1	1	1			0 (1)	-0.29 (1.01)	1 (0.81)	0.03 (0.1)	-0.3 (0.1)	0.99 (0.08)	0.33	0.0232	-0.96	0	-1.29	0	-0.16 (0.83)	-0.3 (0.99)	-0.58 (1.33)	-0.17 (0.15)	-0.3 (0.18)	-0.57 (0.21)	0.12	0.60221	0.4	0.12294	0.28	0.3159	-0.21	0.1543		0.96 (0.98)	1.07 (0.64)	0.94 (0.9)	0.98 (0.19)	1.07 (0.11)	0.94 (0.11)	-0.09	0.68451	0.04	0.86857	0.12	0.42204	-0.05	0.5881		-1.15	0	-1.36	0	-1.51	0	0.23	0.24	-0.87	0	0.35	0.1	-1	0	0.63	0.02	-0.88	0	0	0	0	0	0	0	0	0	0	0	0	0	0	0	0	1	0	0	1	0	0	0	0	0	0	0	0	0	0	0	0	0	0	0	0	0
103	ALDOB	P05062	175	EMIF-AD	NA		0	1	1			0 (1)	-0.13 (0.84)	0.58 (0.77)	0.04 (0.13)	-0.16 (0.13)	0.57 (0.1)	0.2	0.28636	-0.54	0.00204	-0.74	1e-05	0.01 (0.66)	-0.13 (1.03)	-0.48 (0.84)	-0.04 (0.18)	-0.13 (0.2)	-0.51 (0.28)	0.1	0.72081	0.47	0.15425	0.38	0.27546	-0.22	0.1935		0.57 (0.63)	0.64 (0.74)	0.51 (0.85)	0.63 (0.24)	0.64 (0.13)	0.53 (0.14)	-0.02	0.95364	0.1	0.72863	0.11	0.55925	-0.06	0.6205		-0.67	0.03139	-0.78	0.0015	-1.04	0.00113	0.15	0.54	-0.4	0.21	0.19	0.49	-0.56	0.02	0.63	0.08	-0.4	0.08	0	0	0	0	0	0	0	0	0	0	0	0	0	0	0	1	0	0	0	0	0	0	0	0	0	0	0	0	0	0	0	0	0	0	0	0
104	ALDOC	P09972	310	EMIF-AD	NA		-1	1	1			0 (1)	-0.33 (0.92)	0.59 (0.79)	0.01 (0.1)	-0.34 (0.1)	0.59 (0.07)	0.35	0.01476	-0.58	1e-05	-0.92	0	-0.14 (0.74)	-0.44 (0.99)	-0.58 (1.11)	-0.17 (0.14)	-0.43 (0.17)	-0.58 (0.2)	0.26	0.24198	0.41	0.09785	0.15	0.57334	-0.22	0.0998		0.61 (0.84)	0.66 (0.7)	0.5 (0.86)	0.64 (0.18)	0.67 (0.1)	0.5 (0.1)	-0.03	0.87876	0.13	0.5207	0.17	0.26103	-0.09	0.3127		-0.81	0.00055	-1.1	0	-1.08	0	0.19	0.3	-0.56	0.02	0.48	0.03	-0.59	0	0.63	0.02	-0.45	0.01	1	0	0	0	0	0	0	0	0	0	0	0	0	0	0	1	0	0	1	0	0	0	0	0	0	0	0	0	0	0	0	0	0	0	0	0
105	AMBP	P02760	249	ADNI	1	1	0	0	0			0 (0.94)	-0.02 (1.07)	-0.02 (0.89)	-0.05 (0.12)	-0.11 (0.09)	-0.04 (0.08)	0.06	0.6985	-0.01	0.95467	-0.07	0.57977	-0.21 (0.79)	-0.05 (1.13)	0.23 (1.17)	-0.16 (0.19)	-0.19 (0.13)	0.1 (0.19)	0.03	0.90961	-0.26	0.32597	-0.29	0.20015	0.16	0.3309		0.2 (0.7)	-0.01 (0.91)	-0.11 (0.93)	-0.11 (0.25)	-0.01 (0.11)	-0.06 (0.13)	-0.1	0.72085	-0.05	0.87143	0.05	0.76627	0.01	0.9522		-0.05	0.87679	-0.17	0.30977	0.17	0.46153	0.12	0.60523	0.01	0.96308	0.15	0.39094	-0.03	0.87858	-0.14	0.54734	0	0.98495	0	0	0	0	0	0	0	0	0	0	0	1	1	0	1	0	0	0	0	0	0	0	0	0	0	0	0	0	0	0	0	1	0	0	0	0
106	AMBP	P02760	310	EMIF-AD	NA	1	0	0	2	Increase		0 (1)	0.18 (0.91)	-0.07 (0.83)	0.1 (0.1)	0.2 (0.1)	-0.13 (0.07)	-0.1	0.48122	0.23	0.07922	0.33	0.008	-0.14 (0.8)	0.43 (0.93)	0.49 (0.9)	-0.02 (0.14)	0.42 (0.17)	0.5 (0.2)	-0.44	0.04114	-0.53	0.02907	-0.08	0.74793	0.29	0.0226	Increase linear	-0.14 (1.17)	-0.12 (0.7)	0.01 (0.84)	-0.2 (0.18)	-0.18 (0.1)	0.03 (0.1)	-0.02	0.91757	-0.23	0.26445	-0.21	0.15036	0.14	0.1539		0.18	0.43613	0.6	0.00215	0.47	0.03385	0.14	0.47	0.3	0.23	-0.24	0.25	0.38	0.02	-0.43	0.09	0.04	0.79	0	0	0	0	0	0	0	0	0	0	0	1	1	0	1	0	0	0	0	0	0	0	0	0	0	0	0	0	0	0	0	1	0	0	0	0
109	AMY1A	P04745	189	EMIF-AD	NA		0	0	0			0 (1)	0.1 (1.19)	0.02 (1.06)	0.07 (0.16)	0.1 (0.17)	-0.02 (0.11)	-0.03	0.90829	0.09	0.6468	0.12	0.5558	-0.03 (1.2)	0.29 (1.47)	0.18 (0.68)	-0.01 (0.24)	0.29 (0.34)	0.23 (0.43)	-0.29	0.48117	-0.23	0.63366	0.06	0.91228	0.14	0.5752		0.14 (1.37)	-0.02 (1.01)	0.03 (1.03)	0.13 (0.32)	-0.04 (0.16)	0.05 (0.2)	0.17	0.62884	0.08	0.8344	-0.09	0.71709	-0.02	0.9129		-0.14	0.73096	0.33	0.37996	0.17	0.71199	0.06	0.85	-0.09	0.82	0.02	0.96	0.41	0.11	-0.16	0.69	0.05	0.82	0	0	0	0	0	0	0	0	0	0	0	0	0	0	0	0	0	0	0	0	0	0	0	0	0	0	0	0	0	0	0	0	0	0	0	0
111	AMY2B	P19961	239	EMIF-AD	NA		0	0	0			0 (1)	-0.14 (1.27)	-0.03 (1.14)	0.1 (0.16)	-0.14 (0.15)	-0.08 (0.11)	0.24	0.27417	0.18	0.36167	-0.06	0.74471	-0.1 (1.23)	-0.24 (1.49)	-0.06 (1)	-0.06 (0.23)	-0.24 (0.28)	-0.03 (0.4)	0.18	0.61613	-0.03	0.94829	-0.21	0.66485	-0.03	0.9057		0.03 (1.41)	0.08 (1.03)	-0.19 (1.18)	0.02 (0.29)	0.05 (0.16)	-0.17 (0.17)	-0.03	0.92794	0.19	0.56591	0.22	0.34829	-0.13	0.3917		-0.08	0.82243	-0.3	0.36247	0.14	0.74568	0.19	0.49	0.13	0.69	0.45	0.15	0.18	0.46	0.16	0.68	0.31	0.16	0	0	0	0	0	0	0	0	0	0	0	0	0	0	0	0	0	0	0	0	0	0	0	0	0	0	0	0	0	0	0	0	0	0	0	0
112	ANG	P03950	310	EMIF-AD	NA		0	0	0	Increase		0 (1)	0.08 (1.34)	-0.04 (0.91)	-0.04 (0.12)	0.08 (0.12)	-0.02 (0.09)	-0.13	0.45596	-0.02	0.8786	0.1	0.48751	-0.09 (1.36)	-0.15 (1.52)	0.76 (0.68)	-0.15 (0.18)	-0.14 (0.21)	0.73 (0.25)	0	0.99717	-0.88	0.0049	-0.88	0.0087	0.46	0.0149	Increase linear	-0.23 (0.81)	-0.08 (0.93)	0.06 (0.91)	-0.22 (0.23)	-0.03 (0.13)	0.05 (0.13)	-0.19	0.4689	-0.27	0.3126	-0.08	0.67364	0.17	0.1241		0.08	0.79261	-0.11	0.65488	0.69	0.01712	0.05	0.81	0.2	0.49	0.21	0.43	0.16	0.44	-0.75	0	-0.06	0.73	0	0	0	1	0	0	0	0	0	1	0	0	0	0	0	0	0	0	0	0	0	0	0	0	0	0	1	0	0	0	0	1	0	0	0	0
115	ANGPTL2	Q9UKU9	277	EMIF-AD	NA		0	0	0	Decrease		0 (1)	-0.15 (1.08)	0.04 (0.86)	-0.12 (0.12)	-0.16 (0.11)	0.11 (0.08)	0.03	0.83967	-0.23	0.12264	-0.26	0.06213	0.13 (1.02)	-0.26 (1.01)	-0.61 (1.17)	0.02 (0.16)	-0.24 (0.2)	-0.62 (0.24)	0.27	0.30513	0.65	0.02506	0.38	0.21973	-0.36	0.0336	Decrease linear	0.19 (0.91)	-0.03 (0.72)	0.07 (1)	0.23 (0.22)	0.04 (0.11)	0.04 (0.13)	0.2	0.41681	0.19	0.43734	0	0.98667	-0.1	0.3673		-0.21	0.44402	-0.28	0.22932	-0.66	0.01459	-0.17	0.43	-0.36	0.19	0.11	0.65	-0.16	0.37	0.45	0.13	-0.21	0.29	0	0	1	0	0	0	0	0	0	0	0	0	0	0	0	0	0	0	0	0	0	0	0	0	0	0	0	0	0	0	0	0	0	0	0	0
118	ANGPTL7	O43827	235	EMIF-AD	NA		1	0	2			0 (1)	0.61 (1.09)	0.1 (1.02)	-0.15 (0.14)	0.63 (0.14)	0.17 (0.1)	-0.78	8e-05	-0.32	0.06625	0.46	0.00666	0.7 (1.21)	0.43 (0.7)	0.73 (1.35)	0.61 (0.21)	0.45 (0.24)	0.71 (0.3)	0.16	0.61771	-0.09	0.79785	-0.25	0.50843	0.01	0.9403		0.31 (0.78)	0.06 (1.03)	0.09 (1.08)	0.33 (0.28)	0.13 (0.14)	0.05 (0.15)	0.2	0.51229	0.28	0.37372	0.08	0.70694	-0.12	0.4139		0.28	0.42186	0.33	0.23951	0.66	0.05133	-0.84	0	-0.59	0.07	-0.62	0.02	-0.27	0.21	-1.01	0	-0.34	0.12	0	0	0	0	0	0	0	0	0	0	0	0	0	0	0	0	0	0	0	0	0	0	0	0	0	0	0	0	0	0	0	0	0	0	0	0
121	ANPEP	P15144	265	EMIF-AD	NA		0	0	2	Increase		0 (1)	0.17 (0.69)	-0.18 (0.85)	-0.01 (0.11)	0.17 (0.1)	-0.18 (0.08)	-0.18	0.24077	0.17	0.24306	0.34	0.0081	-0.03 (0.49)	0.33 (0.66)	0.35 (1.01)	-0.04 (0.15)	0.33 (0.17)	0.35 (0.21)	-0.37	0.10091	-0.39	0.13662	-0.02	0.93869	0.23	0.0384	Increase linear	-0.19 (0.97)	-0.18 (0.83)	-0.18 (0.85)	-0.19 (0.2)	-0.17 (0.1)	-0.18 (0.11)	-0.02	0.9417	-0.01	0.96495	0.01	0.96602	0.01	0.9471		0.15	0.55365	0.5	0.01237	0.53	0.0308	0.01	0.96	0.2	0.44	-0.37	0.1	0.1	0.59	-0.37	0.2	0.15	0.43	0	0	0	0	1	0	0	0	0	1	0	0	0	0	0	0	0	0	1	0	0	0	0	0	0	0	0	0	0	0	0	0	0	0	0	0
122	ANTXR1	Q9H6X2	107	EMIF-AD	NA		0	0	1			0 (1)	-0.34 (0.79)	0.22 (0.95)	-0.03 (0.2)	-0.35 (0.19)	0.24 (0.13)	0.32	0.24024	-0.27	0.26402	-0.59	0.01182	-0.37 (0.73)	-0.17 (0.8)	-0.6 (1.09)	-0.46 (0.27)	-0.1 (0.33)	-0.78 (0.48)	-0.35	0.42264	0.32	0.54837	0.68	0.26017	-0.03	0.8887		0.15 (0.92)	0.41 (1.07)	0.1 (0.88)	0.18 (0.27)	0.46 (0.21)	0.1 (0.18)	-0.28	0.4183	0.08	0.80213	0.36	0.20075	-0.08	0.6183		-0.64	0.09921	-0.56	0.15161	-0.88	0.09405	0.31	0.34	-0.26	0.48	0.26	0.52	-0.45	0.14	0.59	0.27	-0.05	0.86	1	0	0	0	0	0	0	0	0	0	0	0	0	1	1	0	0	0	0	0	0	0	0	0	0	0	0	0	0	0	0	0	0	0	0	0
123	ANXA1	P04083	107	EMIF-AD	NA		0	0	0			0 (1)	0.01 (0.47)	-0.26 (0.98)	0.05 (0.18)	0.02 (0.21)	-0.29 (0.13)	0.03	0.89885	0.35	0.1373	0.31	0.20975	0.02 (0.39)	0.07 (0.62)	-0.11 (0.53)	0.14 (0.29)	0.13 (0.37)	-0.2 (0.46)	0.01	0.97707	0.34	0.53421	0.33	0.57567	-0.08	0.5675		-0.5 (0.84)	-0.23 (0.88)	-0.18 (1.21)	-0.52 (0.3)	-0.28 (0.17)	-0.15 (0.21)	-0.24	0.50551	-0.37	0.32839	-0.13	0.63946	0.18	0.3642		0.66	0.12271	0.41	0.32521	-0.05	0.9222	-0.03	0.93	0.53	0.15	-0.06	0.88	0.34	0.27	0.25	0.68	0.15	0.67	0	0	0	0	1	0	0	0	0	1	0	0	0	0	1	0	0	1	1	0	0	0	0	0	0	0	0	0	0	0	0	0	0	0	0	0
124	ANXA2	P07355	170	EMIF-AD	NA		0	-1	2			0 (1)	0.18 (0.65)	-0.32 (1.09)	0.05 (0.15)	0.19 (0.15)	-0.36 (0.12)	-0.14	0.49198	0.41	0.04194	0.55	0.00399	0.26 (0.77)	0.07 (0.44)	0.13 (0.66)	0.31 (0.21)	0.11 (0.26)	0.13 (0.34)	0.21	0.53409	0.19	0.64402	-0.02	0.96246	-0.09	0.5116		-0.41 (1.2)	-0.2 (1.16)	-0.42 (0.99)	-0.4 (0.28)	-0.25 (0.17)	-0.42 (0.17)	-0.15	0.64073	0.02	0.958	0.17	0.48725	-0.02	0.9184		0.72	0.04415	0.35	0.26936	0.55	0.15903	-0.24	0.36	0.44	0.19	-0.04	0.9	0.3	0.3	-0.15	0.71	0.43	0.08	0	0	0	0	0	0	0	0	0	1	0	0	0	0	1	0	0	1	1	0	0	0	0	0	0	0	0	0	0	0	0	0	0	0	0	0
128	ANXA5	P08758	303	EMIF-AD	NA		0	0	0		Increase	0 (1)	-0.03 (0.86)	0.02 (1.01)	0.18 (0.11)	-0.02 (0.11)	-0.08 (0.08)	0.2	0.19356	0.26	0.06749	0.06	0.65078	-0.12 (0.93)	0.17 (0.83)	-0.11 (0.73)	0.02 (0.16)	0.16 (0.19)	-0.08 (0.23)	-0.14	0.56706	0.1	0.71216	0.24	0.41303	-0.05	0.6598		-0.47 (1.1)	0.15 (0.77)	0.04 (1.16)	-0.53 (0.21)	0.05 (0.11)	0.07 (0.12)	-0.58	0.01381	-0.6	0.01232	-0.02	0.90196	0.22	0.0753	Increase non-linear	0.55	0.03773	0.11	0.62949	-0.16	0.54249	0.24	0.22	0.81	0	0.08	0.73	0.17	0.31	0.33	0.25	0.18	0.34	0	0	0	1	0	0	0	0	0	0	0	0	0	0	0	0	0	0	0	0	0	0	1	0	0	0	0	0	0	0	0	0	0	0	0	0
131	AP1B1	Q10567	115	EMIF-AD	NA		0	0	1		Increase	0 (1)	-0.43 (0.95)	0.36 (0.98)	0.04 (0.19)	-0.42 (0.23)	0.34 (0.13)	0.46	0.11435	-0.3	0.20524	-0.76	0.00421	-0.57 (0.74)	-0.11 (1.17)	-0.58 (1.08)	-0.43 (0.36)	-0.13 (0.39)	-0.54 (0.43)	-0.3	0.571	0.11	0.84748	0.41	0.4852	0.09	0.7522		-0.45 (1.04)	0.35 (0.84)	0.61 (1.07)	-0.52 (0.37)	0.32 (0.16)	0.64 (0.2)	-0.84	0.03972	-1.16	0.00746	-0.33	0.21336	0.53	0.0067	Increase linear	0.09	0.86099	-0.44	0.30154	-1.18	0.0149	0.6	0.13	0.25	0.59	0.09	0.84	-0.45	0.1	0.67	0.19	-0.45	0.14	0	0	0	0	0	0	0	0	0	0	0	0	0	0	0	0	0	0	0	0	0	0	0	0	0	0	0	0	0	0	0	0	0	0	0	0
134	AP2B1	P63010	270	EMIF-AD	NA		0	1	1			0 (1)	-0.14 (0.97)	0.72 (0.83)	0.02 (0.12)	-0.14 (0.11)	0.72 (0.08)	0.16	0.31465	-0.7	0	-0.86	0	-0.13 (0.86)	-0.28 (0.89)	0.05 (1.3)	-0.12 (0.16)	-0.28 (0.19)	0.05 (0.24)	0.16	0.53024	-0.17	0.5465	-0.33	0.27975	0.05	0.7294		0.8 (1.05)	0.79 (0.72)	0.63 (0.88)	0.8 (0.21)	0.78 (0.11)	0.63 (0.12)	0.01	0.95325	0.17	0.48461	0.16	0.35363	-0.1	0.3653		-0.92	0.00071	-1.07	0	-0.58	0.03147	0.15	0.48	-0.79	0.01	0.32	0.16	-0.77	0	0	0.99	-0.58	0	0	1	0	0	0	0	0	0	0	0	0	0	0	0	0	0	0	0	0	0	0	0	0	0	0	0	0	0	0	0	0	0	0	0	0	0
135	APCS	P02743	270	ADNI	0	1	0	0	0			0 (1)	-0.03 (1)	-0.23 (0.79)	-0.01 (0.11)	-0.17 (0.08)	-0.28 (0.07)	0.15	0.28156	0.26	0.05033	0.11	0.31967	-0.32 (1)	0.06 (1.05)	0.05 (0.87)	-0.24 (0.17)	-0.14 (0.11)	-0.15 (0.16)	-0.1	0.61051	-0.1	0.67756	0.01	0.97701	0.05	0.7363		0.26 (0.61)	-0.28 (0.81)	-0.28 (0.78)	0.01 (0.23)	-0.35 (0.09)	-0.24 (0.12)	0.37	0.138	0.25	0.32637	-0.11	0.46541	-0.04	0.6625		-0.26	0.36122	0.21	0.15096	0.09	0.64889	0.24	0.30242	-0.06	0.8415	0.12	0.49078	0.34	0.03441	0.14	0.49804	0.22	0.18305	0	0	0	0	0	0	0	0	0	0	0	0	0	0	0	0	0	0	0	1	0	0	0	0	0	0	0	0	0	0	0	1	0	0	0	0
136	APCS	P02743	310	EMIF-AD	NA	1	0	-1	2			0 (1)	-0.14 (0.92)	-0.4 (0.77)	-0.05 (0.1)	-0.12 (0.09)	-0.38 (0.07)	0.07	0.59994	0.32	0.0086	0.25	0.0292	-0.2 (0.98)	-0.01 (0.92)	-0.17 (0.84)	-0.2 (0.13)	-0.02 (0.16)	-0.2 (0.19)	-0.19	0.36269	0	0.9912	0.18	0.45014	0.02	0.8876		-0.35 (0.9)	-0.45 (0.68)	-0.37 (0.82)	-0.38 (0.17)	-0.42 (0.09)	-0.38 (0.1)	0.04	0.84003	0	0.99907	-0.04	0.77638	0	0.9621		0.18	0.41113	0.4	0.0289	0.18	0.39447	0.14	0.45	0.35	0.17	-0.04	0.83	0.36	0.03	0.09	0.69	0.27	0.08	0	0	0	0	0	0	0	0	0	0	0	0	0	0	0	0	0	0	0	1	0	0	0	0	0	0	0	0	0	0	0	1	0	0	0	0
137	APLP1	P51693	310	EMIF-AD	NA		-1	1	1	Decrease		0 (1)	-0.52 (0.89)	0.34 (0.74)	-0.02 (0.1)	-0.53 (0.1)	0.35 (0.07)	0.51	0.00023	-0.37	0.00369	-0.88	0	-0.28 (0.77)	-0.6 (0.8)	-0.91 (1.13)	-0.31 (0.13)	-0.6 (0.16)	-0.91 (0.19)	0.29	0.17141	0.6	0.01041	0.31	0.21044	-0.3	0.0207	Decrease linear	0.45 (0.82)	0.4 (0.68)	0.24 (0.77)	0.47 (0.17)	0.41 (0.1)	0.24 (0.1)	0.05	0.78138	0.23	0.2493	0.17	0.21225	-0.13	0.152		-0.78	0.00048	-1.01	0	-1.14	0	0.3	0.1	-0.5	0.04	0.55	0.01	-0.47	0	0.92	0	-0.22	0.18	0	0	1	0	0	1	0	0	0	0	0	0	0	0	1	0	0	0	0	0	0	0	0	0	0	0	0	0	1	0	1	0	0	1	0	0
138	APLP2	Q06481	249	ADNI	1	1	-1	1	1		Decrease	0 (0.94)	-0.58 (1.21)	0.79 (1.01)	-0.02 (0.15)	-0.63 (0.11)	0.78 (0.1)	0.61	0.00128	-0.8	1e-05	-1.41	0	-0.47 (1.36)	-0.51 (1.1)	-0.83 (1.31)	-0.44 (0.24)	-0.6 (0.16)	-0.91 (0.23)	0.16	0.57361	0.48	0.15288	0.32	0.26314	-0.21	0.2719		1.28 (0.62)	0.91 (0.9)	0.45 (1.16)	1.1 (0.31)	0.91 (0.13)	0.47 (0.16)	0.19	0.56671	0.63	0.07566	0.43	0.04277	-0.34	0.0159	Decrease linear	-1.53	0.00012	-1.5	0	-1.39	0	0.42	0.12675	-1.15	0.0011	0.57	0.00517	-0.91	0	0.88	0.00221	-0.51	0.02736	0	0	0	0	0	0	0	0	0	0	0	0	0	0	0	0	0	0	0	0	0	0	0	0	0	0	0	0	1	1	1	0	0	0	0	0
139	APLP2	Q06481	310	EMIF-AD	NA	1	0	1	1	Decrease		0 (1)	-0.3 (0.93)	0.3 (0.79)	-0.09 (0.1)	-0.31 (0.1)	0.35 (0.07)	0.23	0.10589	-0.43	0.00094	-0.66	0	-0.01 (0.8)	-0.49 (0.88)	-0.65 (1.11)	-0.09 (0.14)	-0.49 (0.17)	-0.67 (0.2)	0.39	0.07468	0.57	0.01893	0.18	0.48508	-0.3	0.0233	Decrease linear	0.37 (0.9)	0.27 (0.74)	0.3 (0.82)	0.41 (0.18)	0.32 (0.1)	0.29 (0.1)	0.09	0.64841	0.12	0.55894	0.03	0.84785	-0.05	0.5917		-0.5	0.02935	-0.8	6e-05	-0.96	3e-05	-0.02	0.93	-0.53	0.03	0.37	0.08	-0.43	0.01	0.6	0.02	-0.35	0.04	0	0	0	0	0	0	0	0	0	0	0	0	0	0	0	0	0	0	0	0	0	0	0	0	0	0	0	0	1	1	1	0	0	0	0	0
141	APOA1	P02647	270	ADNI	0	1	0	0	0			0 (1)	-0.1 (0.94)	-0.02 (0.86)	-0.02 (0.12)	-0.15 (0.09)	-0.03 (0.08)	0.13	0.39024	0.02	0.91811	-0.12	0.33866	-0.32 (0.97)	-0.01 (0.93)	-0.08 (0.96)	-0.3 (0.18)	-0.08 (0.13)	-0.14 (0.18)	-0.22	0.33589	-0.16	0.53326	0.05	0.80313	0.1	0.4849		0.57 (0.99)	-0.06 (0.79)	-0.13 (0.88)	0.41 (0.25)	-0.07 (0.1)	-0.1 (0.13)	0.47	0.08191	0.51	0.07419	0.04	0.82755	-0.16	0.1875		-0.71	0.02408	-0.02	0.91005	-0.04	0.87482	0.3	0.24115	-0.52	0.11776	0.06	0.73402	0.05	0.76068	0.12	0.62775	0.09	0.64359	0	0	0	0	0	1	0	0	0	0	0	0	0	0	1	0	0	1	0	0	0	0	0	0	0	1	0	0	1	0	0	0	0	0	0	0
142	APOA1	P02647	310	EMIF-AD	NA	1	0	0	2			0 (1)	0.25 (0.85)	-0.22 (0.89)	-0.03 (0.11)	0.25 (0.1)	-0.21 (0.08)	-0.28	0.05908	0.18	0.1828	0.46	0.00039	0.14 (1)	0.21 (0.65)	0.55 (0.72)	0.12 (0.15)	0.21 (0.18)	0.54 (0.21)	-0.09	0.68671	-0.42	0.10805	-0.33	0.2452	0.18	0.1536		-0.28 (1.12)	-0.26 (0.73)	-0.16 (0.98)	-0.27 (0.19)	-0.24 (0.11)	-0.17 (0.11)	-0.04	0.86333	-0.1	0.64444	-0.07	0.67859	0.04	0.7285		0.39	0.11686	0.44	0.03513	0.7	0.0038	-0.15	0.46	0.32	0.23	-0.18	0.4	0.29	0.08	-0.62	0.02	0.08	0.65	0	0	0	0	0	1	0	0	0	0	0	0	0	0	1	0	0	1	0	0	0	0	0	0	0	1	0	0	1	0	0	0	0	0	0	0
143	APOA2	P02652	310	EMIF-AD	NA		0	0	2			0 (1)	0.23 (0.86)	-0.27 (0.89)	-0.05 (0.11)	0.24 (0.1)	-0.24 (0.08)	-0.29	0.05125	0.19	0.1646	0.48	0.00024	0.06 (0.92)	0.34 (0.85)	0.45 (0.74)	0 (0.15)	0.34 (0.18)	0.43 (0.21)	-0.34	0.1486	-0.43	0.10216	-0.09	0.7554	0.2	0.1244		-0.29 (1.09)	-0.25 (0.77)	-0.29 (0.95)	-0.27 (0.19)	-0.2 (0.11)	-0.31 (0.11)	-0.07	0.74979	0.04	0.86864	0.11	0.49609	-0.07	0.529		0.27	0.26564	0.54	0.01003	0.74	0.00242	-0.09	0.64	0.31	0.23	-0.37	0.09	0.2	0.25	-0.57	0.03	0.17	0.32	0	1	0	0	0	0	0	0	0	0	0	0	0	0	0	0	0	0	0	0	0	0	0	0	0	0	0	0	0	0	0	0	0	0	0	0
144	APOA4	P06727	310	EMIF-AD	NA		0	0	2			0 (1)	0.18 (0.84)	-0.1 (0.84)	0.06 (0.1)	0.19 (0.1)	-0.14 (0.07)	-0.12	0.38144	0.2	0.11747	0.33	0.00813	0.08 (0.83)	0.17 (0.92)	0.39 (0.73)	0.15 (0.14)	0.17 (0.17)	0.39 (0.2)	-0.02	0.93256	-0.24	0.3194	-0.23	0.39107	0.13	0.2832		-0.23 (0.94)	-0.08 (0.78)	-0.08 (0.88)	-0.27 (0.18)	-0.11 (0.1)	-0.07 (0.11)	-0.16	0.44332	-0.2	0.34089	-0.04	0.77934	0.09	0.3345		0.42	0.07099	0.28	0.15689	0.46	0.04157	-0.06	0.77	0.35	0.16	-0.02	0.92	0.28	0.11	-0.33	0.19	0.13	0.42	0	0	0	0	0	0	0	0	0	0	0	0	0	0	1	0	0	0	0	0	0	0	0	0	0	1	0	1	1	0	0	1	0	0	0	0
145	APOB	P04114	310	EMIF-AD	NA	1	0	0	0			0 (1)	0.07 (0.93)	0.02 (0.85)	0.03 (0.11)	0.07 (0.1)	0 (0.08)	-0.04	0.80581	0.03	0.82536	0.07	0.60649	0.08 (1.1)	0.15 (0.91)	-0.05 (0.51)	0.11 (0.15)	0.14 (0.18)	-0.04 (0.21)	-0.04	0.87808	0.15	0.57326	0.18	0.51306	-0.08	0.5813		0.12 (0.84)	-0.07 (0.68)	0.09 (1.01)	0.11 (0.19)	-0.1 (0.11)	0.1 (0.11)	0.2	0.35673	0.01	0.97804	-0.2	0.21155	0.03	0.7698		0	0.99688	0.24	0.25738	-0.14	0.55713	-0.05	0.82	0	0.99	-0.1	0.66	0.14	0.42	0.06	0.82	-0.08	0.64	0	0	0	0	0	1	0	0	0	0	0	0	0	0	0	0	0	0	0	0	0	0	0	0	0	1	1	0	0	0	0	0	0	0	0	0
146	APOB_IAELSATAQEIIK	P04114	249	ADNI	0	1	1	0	0			0 (1)	0.29 (0.28)	0.16 (0.69)	-0.01 (0.09)	0.27 (0.07)	0.16 (0.06)	-0.28	0.01913	-0.17	0.14502	0.12	0.22226	0.17 (0.26)	0.32 (0.27)	0.34 (0.29)	0.17 (0.12)	0.3 (0.09)	0.32 (0.12)	-0.13	0.40048	-0.15	0.40579	-0.02	0.90397	0.08	0.0604		0.23 (0.89)	0.12 (0.75)	0.2 (0.52)	0.21 (0.16)	0.12 (0.07)	0.2 (0.09)	0.09	0.59411	0.01	0.97232	-0.09	0.4332	0.03	0.7712		-0.04	0.86497	0.19	0.09071	0.12	0.43517	-0.21	0.35864	-0.09	0.7416	-0.32	0.04812	-0.13	0.35051	-0.31	0.11943	-0.23	0.14443	0	0	0	0	0	1	0	0	0	0	0	0	0	0	0	0	0	0	0	0	0	0	0	0	0	1	1	0	0	0	0	0	0	0	0	0
147	APOB_SVSLPSLDPASAK	P04114	249	ADNI	0	1	0	0	0			0 (1)	0.11 (0.47)	-0.02 (0.97)	-0.01 (0.12)	0.09 (0.09)	-0.03 (0.08)	-0.1	0.50701	0.02	0.90876	0.12	0.33277	-0.08 (0.31)	0.15 (0.5)	0.21 (0.5)	-0.06 (0.18)	0.11 (0.12)	0.16 (0.17)	-0.16	0.45944	-0.22	0.38118	-0.06	0.78123	0.13	0.0772		0.29 (0.42)	-0.08 (1.05)	-0.02 (0.95)	0.21 (0.23)	-0.1 (0.1)	-0.01 (0.12)	0.31	0.22199	0.22	0.39574	-0.08	0.59632	-0.03	0.8233		-0.27	0.35931	0.2	0.20372	0.17	0.41639	0.07	0.73963	-0.25	0.35589	-0.14	0.4693	0.08	0.66046	-0.2	0.4089	-0.02	0.93347	0	0	0	0	0	1	0	0	0	0	0	0	0	0	0	0	0	0	0	0	0	0	0	0	0	1	1	0	0	0	0	0	0	0	0	0
148	APOB_TGISPLALIK	P04114	249	ADNI	0	1	0	1	0			0 (1)	0.22 (0.51)	0.28 (0.53)	-0.02 (0.09)	0.18 (0.07)	0.27 (0.06)	-0.2	0.08202	-0.28	0.00824	-0.09	0.33128	0.1 (0.23)	0.22 (0.63)	0.32 (0.41)	0.12 (0.11)	0.17 (0.08)	0.27 (0.11)	-0.05	0.69754	-0.16	0.32044	-0.1	0.4357	0.09	0.2675		0.5 (0.43)	0.25 (0.39)	0.26 (0.7)	0.41 (0.15)	0.24 (0.06)	0.27 (0.08)	0.17	0.27591	0.14	0.39992	-0.03	0.73897	-0.03	0.6836		-0.29	0.11509	-0.07	0.51184	0.01	0.9704	-0.15	0.48636	-0.36	0.17282	-0.18	0.2214	-0.25	0.05854	-0.27	0.19079	-0.31	0.06944	0	0	0	0	0	1	0	0	0	0	0	0	0	0	0	0	0	0	0	0	0	0	0	0	0	1	1	0	0	0	0	0	0	0	0	0
149	APOC1	P02654	310	EMIF-AD	NA		0	0	0			0 (1)	0.01 (1.02)	-0.09 (0.79)	-0.02 (0.11)	0.01 (0.1)	-0.08 (0.08)	-0.03	0.84426	0.06	0.64717	0.09	0.47851	0.23 (1.11)	-0.31 (1.05)	0.01 (0.68)	0.2 (0.15)	-0.31 (0.18)	0 (0.21)	0.51	0.03098	0.19	0.45344	-0.31	0.2618	-0.17	0.2616		0.19 (0.82)	-0.14 (0.73)	-0.12 (0.84)	0.2 (0.19)	-0.13 (0.11)	-0.13 (0.11)	0.33	0.13645	0.33	0.13896	0	0.98633	-0.15	0.1205		0	0.99973	-0.18	0.38974	0.13	0.57315	-0.22	0.29	-0.13	0.63	0.39	0.09	0.25	0.16	-0.06	0.82	0.08	0.64	0	0	0	1	0	0	0	0	0	0	0	0	0	0	0	0	0	0	0	0	0	0	0	0	0	1	0	0	0	0	0	0	0	0	0	0
150	APOC2	P02655	310	EMIF-AD	NA		0	0	0			0 (1)	0.09 (1.01)	-0.1 (0.82)	0 (0.11)	0.09 (0.11)	-0.1 (0.08)	-0.09	0.53232	0.1	0.4583	0.2	0.13418	0.41 (1.05)	-0.27 (1.02)	-0.07 (0.69)	0.4 (0.15)	-0.27 (0.18)	-0.07 (0.21)	0.67	0.00479	0.47	0.07028	-0.2	0.48493	-0.33	0.0273		0.11 (0.81)	-0.14 (0.83)	-0.14 (0.82)	0.12 (0.19)	-0.13 (0.11)	-0.14 (0.11)	0.25	0.25368	0.27	0.23405	0.01	0.92615	-0.13	0.1724		0.28	0.2596	-0.14	0.50999	0.07	0.76717	-0.39	0.06	-0.02	0.93	0.37	0.11	0.28	0.14	0.06	0.82	0.13	0.44	0	0	0	1	0	0	0	0	0	0	0	0	0	0	0	0	0	0	0	0	0	0	0	0	0	0	0	0	0	0	0	0	0	0	0	0
151	APOC3	P02656	270	ADNI	0	1	0	0	0		Decrease	0 (1)	-0.07 (0.86)	0 (0.72)	-0.02 (0.11)	-0.1 (0.08)	0 (0.07)	0.08	0.56197	-0.01	0.93416	-0.09	0.40793	-0.26 (0.78)	0.03 (0.9)	-0.1 (0.85)	-0.25 (0.16)	-0.01 (0.11)	-0.12 (0.16)	-0.25	0.20442	-0.13	0.55311	0.11	0.54658	0.08	0.5343		0.58 (0.91)	-0.04 (0.67)	-0.11 (0.67)	0.46 (0.22)	-0.03 (0.09)	-0.09 (0.12)	0.49	0.03845	0.55	0.02614	0.06	0.6668	-0.19	0.0627	Decrease non-linear	-0.71	0.00906	0.03	0.85858	-0.03	0.89642	0.24	0.31982	-0.52	0.09769	-0.01	0.95173	0.02	0.88919	0.12	0.57114	0.07	0.6855	0	0	0	0	0	0	0	0	0	0	0	0	0	0	0	0	0	0	0	0	0	0	0	0	0	0	0	0	1	0	0	0	0	0	0	0
152	APOC3	P02656	310	EMIF-AD	NA	1	0	0	0			0 (1)	0.02 (1.07)	-0.09 (0.83)	0.02 (0.11)	0.02 (0.11)	-0.11 (0.08)	0	0.99513	0.13	0.35584	0.13	0.33292	0.23 (1.05)	-0.22 (0.96)	-0.08 (1.25)	0.24 (0.16)	-0.22 (0.19)	-0.08 (0.22)	0.47	0.05861	0.32	0.23748	-0.14	0.62214	-0.22	0.161		0.04 (0.85)	-0.12 (0.81)	-0.11 (0.85)	0.04 (0.2)	-0.13 (0.11)	-0.11 (0.12)	0.17	0.45365	0.15	0.52877	-0.03	0.87725	-0.07	0.4907		0.2	0.43379	-0.09	0.6763	0.03	0.91504	-0.21	0.29	0.06	0.82	0.31	0.17	0.24	0.19	0.12	0.67	0.14	0.42	0	0	0	0	0	0	0	0	0	0	0	0	0	0	0	0	0	0	0	0	0	0	0	0	0	0	0	0	1	0	0	0	0	0	0	0
154	APOD	P05090	310	EMIF-AD	NA	1	1	0	0			0 (1)	0.4 (1.04)	0.26 (0.94)	-0.01 (0.11)	0.41 (0.11)	0.26 (0.08)	-0.42	0.00828	-0.28	0.06005	0.15	0.29163	0.4 (1.13)	0.23 (1.01)	0.63 (0.86)	0.41 (0.17)	0.23 (0.2)	0.62 (0.24)	0.18	0.49273	-0.21	0.47563	-0.38	0.21482	0.09	0.5467		0.25 (1.1)	0.23 (0.89)	0.3 (0.96)	0.23 (0.21)	0.24 (0.12)	0.29 (0.12)	-0.01	0.98161	-0.06	0.81237	-0.05	0.76058	0.05	0.6842		0.18	0.51069	0	0.98493	0.33	0.22157	-0.45	0.03	-0.25	0.36	-0.2	0.4	-0.18	0.33	-0.63	0.02	-0.3	0.08	0	0	1	0	0	1	0	0	0	1	0	0	0	0	1	0	0	0	0	0	0	0	0	0	0	0	0	0	0	0	0	0	0	0	0	0
155	APOD_RBM	P05090	270	ADNI	0	1	0	0	0	Increase		0 (1)	0.12 (1.05)	0.27 (0.97)	-0.02 (0.12)	0.01 (0.1)	0.24 (0.08)	-0.03	0.8504	-0.26	0.08331	-0.23	0.06639	-0.26 (0.92)	0.11 (1.07)	0.52 (1)	-0.2 (0.19)	-0.06 (0.13)	0.36 (0.19)	-0.14	0.5378	-0.56	0.03903	-0.42	0.06641	0.27	0.0636	Increase non-linear	0.62 (0.84)	0.25 (0.96)	0.2 (1.02)	0.34 (0.26)	0.21 (0.11)	0.25 (0.14)	0.13	0.6583	0.09	0.76478	-0.04	0.83715	-0.02	0.8854		-0.54	0.09957	-0.27	0.11257	0.11	0.63097	0.17	0.45496	-0.39	0.18638	0.04	0.81018	-0.22	0.18755	-0.39	0.10377	-0.28	0.15164	0	0	1	0	0	1	0	0	0	1	0	0	0	0	1	0	0	0	0	0	0	0	0	0	0	0	0	0	0	0	0	0	0	0	0	0
156	APOD_VLNQELR	P05090	249	ADNI	0	1	1	1	1			0 (1)	0.29 (0.68)	0.51 (0.76)	-0.01 (0.11)	0.29 (0.09)	0.52 (0.07)	-0.29	0.04073	-0.52	0.00013	-0.23	0.04349	0.26 (0.68)	0.38 (0.65)	0.13 (0.75)	0.26 (0.16)	0.38 (0.11)	0.13 (0.16)	-0.12	0.56184	0.13	0.57733	0.25	0.20891	-0.07	0.5366		0.53 (0.52)	0.47 (0.72)	0.58 (0.89)	0.49 (0.21)	0.48 (0.09)	0.58 (0.11)	0.01	0.95019	-0.09	0.70832	-0.11	0.47447	0.06	0.5814		-0.23	0.39043	-0.1	0.48544	-0.45	0.02337	-0.26	0.2694	-0.5	0.09101	-0.37	0.02889	-0.47	0.0026	-0.12	0.61676	-0.6	0.00295	0	0	1	0	0	1	0	0	0	1	0	0	0	0	1	0	0	0	0	0	0	0	0	0	0	0	0	0	0	0	0	0	0	0	0	0
157	APOE	P02649	249	ADNI	1	1	-1	1	1			0 (0.81)	-0.48 (1.15)	0.65 (1.15)	-0.03 (0.15)	-0.53 (0.12)	0.64 (0.1)	0.5	0.00998	-0.67	0.00024	-1.17	0	-0.39 (1.19)	-0.4 (1.14)	-0.7 (1.17)	-0.35 (0.25)	-0.51 (0.17)	-0.8 (0.24)	0.16	0.59947	0.46	0.19151	0.3	0.31209	-0.19	0.2969		1.1 (1.08)	0.79 (1.13)	0.31 (1.14)	0.89 (0.32)	0.78 (0.14)	0.34 (0.17)	0.11	0.75075	0.55	0.13727	0.43	0.05159	-0.31	0.0539		-1.24	0.00271	-1.28	0	-1.15	0.00017	0.34	0.1795	-0.96	0.00302	0.44	0.04594	-0.81	8e-05	0.74	0.00546	-0.37	0.07934	1	0	0	0	0	1	1	0	0	0	0	1	1	0	0	0	0	0	0	0	0	0	1	0	0	1	1	0	0	0	0	0	0	0	0	0
158	APOE	P02649	310	EMIF-AD	NA	1	-1	0	1	Decrease		0 (1)	-0.48 (0.93)	0.19 (0.74)	-0.02 (0.1)	-0.49 (0.1)	0.2 (0.07)	0.47	0.00093	-0.22	0.09368	-0.69	0	-0.19 (0.87)	-0.71 (0.82)	-0.79 (1.06)	-0.22 (0.14)	-0.71 (0.16)	-0.8 (0.19)	0.48	0.02403	0.58	0.01518	0.09	0.71042	-0.32	0.0192	Decrease linear	0.34 (0.84)	0.24 (0.71)	0.07 (0.73)	0.35 (0.17)	0.26 (0.1)	0.07 (0.1)	0.09	0.65782	0.29	0.15812	0.2	0.16595	-0.15	0.0852		-0.58	0.01028	-0.97	0	-0.87	9e-05	0.19	0.32	-0.35	0.16	0.74	0	-0.19	0.25	0.8	0	-0.07	0.68	1	0	0	0	0	1	1	0	0	0	0	1	1	0	0	0	0	0	0	0	0	0	1	0	0	1	1	0	0	0	0	0	0	0	0	0
159	APOE_e2	P02649	249	ADNI	0		-1	0	0			0 (1)	-0.42 (0.9)	-0.29 (0.83)	0 (0.13)	-0.42 (0.1)	-0.28 (0.08)	0.42	0.01038	0.28	0.06671	-0.14	0.29312	-0.43 (0.88)	-0.3 (0.9)	-0.65 (0.92)	-0.44 (0.19)	-0.31 (0.13)	-0.64 (0.19)	-0.13	0.58187	0.21	0.45155	0.34	0.14507	-0.09	0.5508		-0.24 (0.23)	-0.22 (0.79)	-0.41 (0.99)	-0.26 (0.25)	-0.21 (0.11)	-0.4 (0.14)	-0.06	0.83765	0.14	0.6255	0.2	0.25984	-0.1	0.4134		-0.17	0.58944	-0.1	0.56744	-0.24	0.3102	0.47	0.05836	0.16	0.59078	0.31	0.10544	0.22	0.21154	0.61	0.02053	0.42	0.04862	1	0	0	0	0	1	1	0	0	0	0	1	1	0	0	0	0	0	0	0	0	0	1	0	0	1	1	0	0	0	0	0	0	0	0	0
160	APOE_e4	P02649	249	ADNI	0		1	1	1			0 (1)	0.9 (1.04)	1.23 (1.1)	0 (0.15)	0.88 (0.12)	1.22 (0.1)	-0.88	1e-05	-1.22	0	-0.33	0.03092	0.67 (1.21)	0.91 (1.02)	1.09 (0.89)	0.69 (0.24)	0.89 (0.17)	1.07 (0.24)	-0.2	0.49337	-0.38	0.26966	-0.17	0.54469	0.15	0.3607		1.04 (0.87)	1.22 (1.17)	1.29 (1.07)	1.03 (0.32)	1.2 (0.14)	1.3 (0.17)	-0.17	0.6211	-0.27	0.4613	-0.1	0.66348	0.09	0.5711		-0.34	0.39187	-0.31	0.151	-0.23	0.43288	-0.71	0.01262	-0.98	0.00602	-0.89	0.00013	-1.18	0	-1.07	0.00011	-1.3	0	1	0	0	0	0	1	1	0	0	0	0	1	1	0	0	0	0	0	0	0	0	0	1	0	0	1	1	0	0	0	0	0	0	0	0	0
161	APOF	Q13790	310	EMIF-AD	NA		0	0	0			0 (1)	0.24 (0.89)	0 (0.84)	0 (0.11)	0.25 (0.1)	0 (0.08)	-0.25	0.09087	0	0.98416	0.25	0.05004	0.11 (0.88)	0.29 (1.04)	0.47 (0.66)	0.13 (0.15)	0.29 (0.18)	0.46 (0.21)	-0.16	0.47506	-0.34	0.18679	-0.17	0.52714	0.14	0.2671		-0.15 (0.92)	0.01 (0.7)	0.04 (0.96)	-0.17 (0.19)	0 (0.11)	0.04 (0.11)	-0.17	0.43236	-0.21	0.33988	-0.04	0.79717	0.07	0.5132		0.29	0.22561	0.29	0.16211	0.42	0.07521	-0.11	0.58	0.17	0.51	-0.23	0.3	0.08	0.67	-0.55	0.03	-0.13	0.43	0	0	0	0	0	0	0	0	0	0	0	0	0	0	0	0	0	0	0	0	0	0	0	0	0	1	0	0	0	0	0	0	0	0	0	0
162	APOH	P02749	270	ADNI	0	1	0	0	0			0 (1)	0.05 (1.13)	-0.03 (0.93)	-0.02 (0.13)	-0.06 (0.1)	-0.06 (0.08)	0.04	0.82229	0.03	0.8226	0	0.98886	-0.29 (1)	0.15 (1.17)	0.15 (1.18)	-0.23 (0.2)	-0.02 (0.13)	0 (0.19)	-0.22	0.36257	-0.23	0.39951	-0.02	0.94646	0.12	0.4662		0.45 (0.61)	-0.08 (0.94)	-0.07 (0.95)	0.16 (0.27)	-0.12 (0.11)	-0.02 (0.14)	0.28	0.3398	0.18	0.55414	-0.1	0.59211	-0.01	0.9206		-0.39	0.24326	0.11	0.54014	0.02	0.91902	0.24	0.3172	-0.34	0.27588	-0.01	0.9481	0.1	0.57567	-0.03	0.90569	0	0.9963	0	0	0	0	0	0	0	0	0	1	0	0	0	0	0	0	0	0	0	0	0	0	1	0	0	0	1	0	0	0	0	1	0	0	0	0
163	APOH	P02749	310	EMIF-AD	NA	1	0	-1	2			0 (1)	0.15 (0.83)	-0.24 (0.91)	0.04 (0.11)	0.16 (0.1)	-0.27 (0.08)	-0.12	0.4206	0.3	0.02564	0.42	0.0011	-0.1 (0.72)	0.49 (0.8)	0.19 (0.97)	-0.05 (0.15)	0.48 (0.18)	0.2 (0.21)	-0.53	0.02299	-0.25	0.33832	0.28	0.30416	0.17	0.1544		-0.43 (1.41)	-0.25 (0.74)	-0.16 (0.87)	-0.46 (0.19)	-0.28 (0.11)	-0.15 (0.11)	-0.18	0.40724	-0.3	0.17021	-0.12	0.42938	0.15	0.1786		0.41	0.09647	0.76	0.00033	0.35	0.14314	0.08	0.7	0.49	0.06	-0.44	0.04	0.31	0.07	-0.15	0.56	0.2	0.25	0	0	0	0	0	0	0	0	0	1	0	0	0	0	0	0	0	0	0	0	0	0	1	0	0	0	1	0	0	0	0	1	0	0	0	0
164	APOL1	O14791	310	EMIF-AD	NA		0	0	2			0 (1)	0.07 (0.93)	-0.26 (0.79)	-0.06 (0.1)	0.07 (0.1)	-0.23 (0.07)	-0.14	0.34012	0.16	0.22437	0.3	0.01781	-0.08 (1.09)	0.12 (0.84)	0.33 (0.61)	-0.14 (0.14)	0.12 (0.17)	0.31 (0.2)	-0.26	0.24365	-0.45	0.06703	-0.19	0.464	0.19	0.1664		-0.38 (0.86)	-0.37 (0.65)	-0.1 (0.88)	-0.36 (0.18)	-0.33 (0.1)	-0.12 (0.11)	-0.03	0.88414	-0.24	0.24661	-0.21	0.14986	0.12	0.2054		0.22	0.33827	0.45	0.02346	0.43	0.05954	0.05	0.82	0.36	0.17	-0.18	0.4	0.29	0.09	-0.44	0.08	-0.01	0.94	0	0	0	1	1	0	0	0	0	0	0	0	0	0	0	0	0	0	0	0	0	0	0	0	0	1	0	0	0	0	0	0	0	0	0	0
166	APOM	O95445	310	EMIF-AD	NA		1	0	2			0 (1)	0.27 (0.89)	-0.14 (0.91)	-0.07 (0.11)	0.27 (0.11)	-0.11 (0.08)	-0.34	0.02437	0.04	0.77751	0.38	0.00406	0.17 (0.86)	0.2 (1.01)	0.59 (0.74)	0.11 (0.15)	0.21 (0.18)	0.58 (0.22)	-0.1	0.68171	-0.47	0.08084	-0.37	0.1983	0.19	0.147		-0.16 (1.06)	-0.18 (0.73)	-0.1 (1.04)	-0.14 (0.2)	-0.13 (0.11)	-0.12 (0.11)	-0.01	0.95688	-0.03	0.90928	-0.01	0.93138	-0.01	0.9305		0.25	0.32534	0.34	0.12012	0.69	0.0056	-0.2	0.31	0.13	0.6	-0.21	0.34	0.16	0.37	-0.73	0.01	-0.04	0.81	0	0	0	0	0	0	0	0	0	0	0	0	0	0	0	0	0	0	0	0	0	0	0	0	0	0	0	0	0	0	0	0	1	0	0	0
167	APP	P05067	249	ADNI	1	1	0	1	1		Decrease	0 (0.93)	-0.25 (1.04)	0.88 (1.04)	-0.01 (0.14)	-0.28 (0.11)	0.87 (0.09)	0.27	0.1471	-0.88	0	-1.15	0	-0.14 (1.18)	-0.23 (1.09)	-0.38 (0.79)	-0.13 (0.23)	-0.26 (0.16)	-0.42 (0.23)	0.13	0.63885	0.29	0.37903	0.15	0.57469	-0.11	0.4986		1.18 (0.76)	1.02 (0.93)	0.58 (1.21)	1.1 (0.3)	1.02 (0.13)	0.59 (0.16)	0.08	0.8136	0.5	0.145	0.42	0.04266	-0.3	0.054	Decrease non-linear	-1.23	0.00148	-1.28	0	-1.01	0.00036	0.1	0.69208	-1.1	0.00118	0.26	0.21321	-1	0	0.46	0.08364	-0.63	0.00365	0	1	0	0	0	1	1	1	0	0	1	1	1	1	1	0	1	0	1	0	0	0	0	0	0	1	1	0	1	1	0	0	0	0	1	1
168	APP	P05067	310	EMIF-AD	NA	1	0	1	1	Decrease		0 (1)	-0.37 (0.97)	0.29 (0.82)	-0.11 (0.1)	-0.38 (0.1)	0.36 (0.07)	0.28	0.05148	-0.46	0.00049	-0.74	0	-0.06 (0.8)	-0.58 (0.87)	-0.73 (1.24)	-0.16 (0.14)	-0.57 (0.17)	-0.75 (0.2)	0.4	0.07245	0.58	0.02025	0.18	0.5077	-0.32	0.0213	Decrease linear	0.46 (1.02)	0.27 (0.77)	0.27 (0.8)	0.51 (0.18)	0.32 (0.1)	0.25 (0.11)	0.19	0.35999	0.26	0.22874	0.06	0.66758	-0.12	0.2129		-0.68	0.00447	-0.89	1e-05	-1	2e-05	0.02	0.9	-0.67	0.01	0.41	0.05	-0.48	0	0.65	0.01	-0.35	0.04	0	1	0	0	0	1	1	1	0	0	1	1	1	1	1	0	1	0	1	0	0	0	0	0	0	1	1	0	1	1	0	0	0	0	1	1
169	APP_ab38	P05067	910	ADNI	0	1	-1	1	1	Decrease	Decrease	0 (1)	-0.84 (0.92)	0.24 (1.11)	0.01 (0.07)	-0.82 (0.06)	0.24 (0.05)	0.82	0	-0.23	0.0119	-1.05	0	-0.72 (0.99)	-0.75 (0.9)	-1.3 (0.71)	-0.73 (0.1)	-0.72 (0.08)	-1.27 (0.13)	-0.02	0.90059	0.54	0.00092	0.56	0.00018	-0.23	0.0022	Decrease linear	0.71 (1.15)	0.38 (1.03)	-0.13 (1.1)	0.68 (0.15)	0.39 (0.07)	-0.13 (0.08)	0.29	0.07596	0.81	0	0.52	0	-0.44	0	Decrease linear	-1.41	0	-1.1	0	-1.14	0	0.74	0	-0.66	0.00015	0.72	0	-0.38	0.00013	1.3	0	0.14	0.20848	0	1	0	0	0	1	1	1	0	0	1	1	1	1	1	0	1	0	1	0	0	0	0	0	0	1	1	0	1	1	0	0	0	0	1	1
170	APP_ab40	P05067	910	ADNI	0	1	-1	1	1	Decrease	Decrease	0 (1)	-0.82 (0.94)	0.2 (1.05)	0.01 (0.07)	-0.81 (0.05)	0.2 (0.05)	0.82	0	-0.19	0.03882	-1	0	-0.73 (1.01)	-0.73 (0.94)	-1.27 (0.72)	-0.74 (0.1)	-0.7 (0.07)	-1.25 (0.13)	-0.04	0.72978	0.51	0.00153	0.55	0.00017	-0.22	0.0046	Decrease linear	0.64 (1.21)	0.32 (0.95)	-0.13 (1.06)	0.61 (0.14)	0.32 (0.07)	-0.13 (0.08)	0.28	0.07844	0.74	1e-05	0.45	3e-05	-0.4	0	Decrease linear	-1.34	0	-1.02	0	-1.12	0	0.76	0	-0.57	0.00114	0.71	0	-0.32	0.00136	1.27	0	0.14	0.20832	0	1	0	0	0	1	1	1	0	0	1	1	1	1	1	0	1	0	1	0	0	0	0	0	0	1	1	0	1	1	0	0	0	0	1	1
171	APP_elisa	P05067	317	ADNI	0		-1	0	1			0 (1)	-0.36 (1.07)	0.28 (0.96)	0.01 (0.13)	-0.32 (0.1)	0.28 (0.08)	0.33	0.04349	-0.28	0.07676	-0.6	0	-0.13 (1.14)	-0.36 (1.09)	-0.56 (0.93)	-0.14 (0.19)	-0.32 (0.14)	-0.51 (0.19)	0.18	0.45099	0.37	0.17547	0.19	0.4089	-0.18	0.2076		0.32 (0.9)	0.35 (1.01)	0.18 (0.91)	0.42 (0.27)	0.35 (0.11)	0.16 (0.13)	0.07	0.81927	0.25	0.39995	0.19	0.28557	-0.15	0.2503		-0.56	0.09478	-0.67	0.00018	-0.67	0.00413	0.14	0.56433	-0.45	0.15946	0.3	0.12026	-0.35	0.05042	0.57	0.01188	-0.16	0.37985	0	1	0	0	0	1	1	1	0	0	1	1	1	1	1	0	1	0	1	0	0	0	0	0	0	1	1	0	1	1	0	0	0	0	1	1
172	APP_LVFFAEDVGSNK	P05067	249	ADNI	0	1	-1	0	1	Decrease		0 (1)	-0.81 (1.09)	0.24 (0.93)	-0.02 (0.14)	-0.83 (0.11)	0.25 (0.09)	0.81	1e-05	-0.27	0.11268	-1.07	0	-0.51 (1.13)	-0.75 (0.94)	-1.22 (1.25)	-0.5 (0.21)	-0.78 (0.15)	-1.23 (0.21)	0.28	0.29076	0.72	0.01709	0.45	0.07942	-0.3	0.0729	Decrease non-linear	0.39 (0.89)	0.42 (0.86)	-0.09 (0.98)	0.26 (0.28)	0.45 (0.12)	-0.07 (0.15)	-0.18	0.54868	0.33	0.29239	0.52	0.00778	-0.26	0.0545		-0.77	0.03087	-1.23	0	-1.16	1e-05	0.47	0.08532	-0.28	0.40471	0.75	0.00015	-0.46	0.01075	1.24	1e-05	0.02	0.9155	0	1	0	0	0	1	1	1	0	0	1	1	1	1	1	0	1	0	1	0	0	0	0	0	0	1	1	0	1	1	0	0	0	0	1	1
174	AQP4	P55087	127	EMIF-AD	NA		0	0	0			0 (1)	0.4 (1.22)	0.17 (1.21)	0.02 (0.24)	0.36 (0.21)	0.18 (0.15)	-0.34	0.27734	-0.17	0.5601	0.17	0.50081	0.2 (1.46)	0.72 (1.04)	0.42 (0.88)	0.17 (0.33)	0.72 (0.42)	0.42 (0.44)	-0.55	0.30706	-0.25	0.64698	0.3	0.6236	0.15	0.6117		-0.09 (0.96)	0.35 (1.42)	-0.01 (0.92)	-0.06 (0.56)	0.36 (0.21)	-0.01 (0.25)	-0.41	0.48758	-0.05	0.93374	0.36	0.26988	-0.16	0.5476		0.22	0.73214	0.36	0.44012	0.43	0.40022	-0.11	0.77	-0.08	0.9	-0.75	0.15	-0.44	0.24	-0.48	0.25	-0.08	0.79	1	0	0	0	0	0	0	0	0	0	0	0	0	0	0	0	0	0	0	0	0	0	0	0	0	0	0	0	0	0	0	0	0	0	0	0
183	ARHGEF18	Q6ZSZ5	131	EMIF-AD	NA		0	0	0			0 (1)	-0.19 (1.35)	-0.17 (1.21)	-0.2 (0.19)	-0.3 (0.21)	0.02 (0.15)	0.1	0.71292	-0.22	0.39357	-0.32	0.22337	-0.22 (1.36)	0.35 (1.25)	-0.56 (1.42)	-0.62 (0.33)	0.14 (0.45)	-0.62 (0.39)	-0.75	0.17344	0	0.99859	0.75	0.2112	0.09	0.757		0.18 (1.64)	-0.1 (1.08)	-0.35 (1.21)	0.52 (0.43)	-0.01 (0.23)	-0.26 (0.24)	0.52	0.28112	0.78	0.11147	0.26	0.4305	-0.34	0.1314		-1.13	0.04606	0.14	0.77838	-0.35	0.44684	0.26	0.45	-0.79	0.1	-0.44	0.29	-0.13	0.65	0.46	0.29	0.14	0.65	0	0	0	0	0	0	0	0	0	0	0	0	0	0	0	0	0	0	0	0	0	0	0	0	0	0	0	0	0	0	0	0	0	0	0	0
187	ARSA	P15289	310	EMIF-AD	NA		0	0	0			0 (1)	-0.01 (0.94)	0.05 (0.9)	-0.1 (0.11)	-0.02 (0.1)	0.11 (0.08)	-0.08	0.60811	-0.21	0.13016	-0.13	0.31138	0.07 (0.95)	-0.09 (0.93)	-0.05 (0.99)	-0.05 (0.15)	-0.08 (0.18)	-0.07 (0.22)	0.03	0.90126	0.02	0.94091	-0.01	0.97194	-0.04	0.7883		0.06 (1.03)	0.14 (0.79)	-0.05 (0.96)	0.12 (0.19)	0.21 (0.11)	-0.07 (0.11)	-0.09	0.67087	0.19	0.39562	0.29	0.07266	-0.15	0.1517		-0.17	0.49054	-0.3	0.16405	0	0.99836	-0.09	0.65	-0.22	0.4	0	0.99	-0.27	0.13	-0.07	0.8	-0.06	0.71	0	0	0	0	0	0	0	0	0	0	0	0	0	0	0	0	0	0	1	0	0	0	0	0	0	0	0	0	0	0	0	0	0	0	0	0
189	ART3	Q13508	310	EMIF-AD	NA		-1	1	1	Decrease		0 (1)	-0.27 (0.82)	0.43 (0.7)	0.03 (0.1)	-0.28 (0.09)	0.42 (0.07)	0.31	0.02139	-0.4	0.0013	-0.7	0	-0.02 (0.82)	-0.47 (0.71)	-0.54 (0.84)	-0.01 (0.13)	-0.47 (0.15)	-0.53 (0.18)	0.46	0.01848	0.52	0.01764	0.05	0.8149	-0.29	0.0152	Decrease linear	0.36 (0.81)	0.5 (0.67)	0.39 (0.71)	0.36 (0.16)	0.48 (0.09)	0.39 (0.09)	-0.12	0.50029	-0.03	0.85399	0.09	0.49532	-0.01	0.9096		-0.37	0.07462	-0.96	0	-0.92	1e-05	0.06	0.75	-0.35	0.15	0.53	0.01	-0.42	0.01	0.6	0.01	-0.31	0.05	0	0	1	0	0	0	0	0	0	0	0	0	0	0	0	0	0	0	0	0	0	0	0	0	0	0	0	0	0	0	0	0	0	0	0	0
190	ASAH1	Q13510	305	EMIF-AD	NA		0	0	2			0 (1)	0.14 (1.03)	-0.23 (0.9)	-0.14 (0.11)	0.13 (0.11)	-0.15 (0.08)	-0.27	0.08256	0.01	0.92459	0.28	0.03624	0.42 (0.99)	-0.21 (0.93)	0.08 (1.12)	0.29 (0.16)	-0.2 (0.19)	0.05 (0.22)	0.49	0.04494	0.24	0.3799	-0.26	0.37849	-0.14	0.3215		-0.14 (0.88)	-0.28 (0.89)	-0.2 (0.91)	-0.08 (0.2)	-0.21 (0.11)	-0.22 (0.12)	0.13	0.56182	0.14	0.53363	0.01	0.93985	-0.04	0.6805		0.37	0.15139	0.01	0.9681	0.28	0.27112	-0.46	0.02	-0.06	0.82	0.04	0.87	0.05	0.77	-0.21	0.43	0.06	0.72	0	0	0	1	0	0	0	0	0	0	0	0	0	0	0	0	0	0	1	0	0	0	0	0	0	0	0	0	0	0	0	0	0	0	0	0
192	ASPH	Q12797	310	EMIF-AD	NA		-1	1	1			0 (1)	-0.57 (1)	0.18 (0.69)	-0.06 (0.1)	-0.58 (0.1)	0.22 (0.07)	0.51	0.00027	-0.28	0.03061	-0.79	0	-0.36 (1.03)	-0.73 (0.92)	-0.78 (1)	-0.41 (0.14)	-0.73 (0.16)	-0.8 (0.19)	0.32	0.14045	0.38	0.10778	0.07	0.79347	-0.21	0.1383		0.22 (0.79)	0.23 (0.6)	0.11 (0.74)	0.24 (0.18)	0.26 (0.1)	0.1 (0.1)	-0.02	0.92604	0.14	0.48916	0.16	0.2667	-0.09	0.2822		-0.66	0.00385	-0.99	0	-0.9	6e-05	0.33	0.1	-0.36	0.17	0.64	0	-0.36	0.03	0.74	0	-0.15	0.35	1	0	0	0	0	0	0	0	0	0	0	0	0	0	0	0	0	0	0	0	0	0	0	0	0	0	1	0	0	0	0	0	0	0	0	0
193	ASTN1	O14525	148	EMIF-AD	NA		-1	0	1			0 (1)	-0.97 (1.45)	0.04 (1.16)	-0.01 (0.2)	-0.97 (0.22)	0.05 (0.14)	0.96	0.00193	-0.06	0.83121	-1.01	0.00011	-1.01 (1.71)	-0.84 (1.61)	-1.12 (0.61)	-1.03 (0.37)	-0.85 (0.37)	-1.09 (0.48)	-0.18	0.7321	0.06	0.91724	0.24	0.68973	0.04	0.9095		0.5 (1.45)	-0.19 (1.21)	0.14 (0.98)	0.47 (0.4)	-0.16 (0.22)	0.13 (0.22)	0.64	0.16613	0.34	0.46093	-0.3	0.35317	-0.07	0.7205		-1.5	0.00733	-0.69	0.11079	-1.23	0.02235	1.01	0.02	-0.48	0.33	0.93	0.04	0.29	0.39	1.17	0.01	-0.1	0.69	1	0	0	0	0	1	0	0	0	0	0	0	0	0	1	0	0	0	0	0	0	0	0	0	0	0	0	0	0	0	0	0	0	0	0	0
196	ATF6B	Q99941	223	EMIF-AD	NA		0	0	1			0 (1)	-0.24 (0.81)	0.1 (0.87)	0.08 (0.13)	-0.24 (0.11)	0.06 (0.09)	0.32	0.0618	0.02	0.88653	-0.3	0.04258	-0.2 (0.81)	-0.19 (0.67)	-0.38 (0.97)	-0.15 (0.17)	-0.22 (0.2)	-0.35 (0.22)	0.07	0.79752	0.2	0.47719	0.13	0.67248	-0.13	0.3192		0 (1.11)	0.28 (0.71)	-0.05 (0.92)	-0.04 (0.22)	0.25 (0.13)	-0.04 (0.13)	-0.29	0.25805	0	0.9869	0.29	0.10447	-0.11	0.3997		-0.11	0.69189	-0.47	0.04866	-0.3	0.23297	0.24	0.29	0.16	0.62	0.26	0.32	-0.21	0.29	0.48	0.1	0.2	0.34	0	0	0	0	0	0	0	0	0	0	0	0	0	0	0	0	0	0	0	0	0	0	0	0	0	0	1	0	0	0	0	0	0	0	0	0
199	ATOX1	P06681	210	EMIF-AD	NA		0	1	1			0 (1)	-0.07 (0.96)	0.5 (0.97)	0.03 (0.14)	-0.07 (0.14)	0.48 (0.1)	0.1	0.61003	-0.45	0.01453	-0.55	0.0017	-0.19 (0.74)	0.17 (1.08)	-0.22 (1.11)	-0.16 (0.22)	0.17 (0.23)	-0.21 (0.28)	-0.33	0.29574	0.05	0.88209	0.38	0.29271	-0.03	0.8521		0.2 (1.27)	0.52 (0.76)	0.6 (1.08)	0.18 (0.25)	0.5 (0.14)	0.61 (0.16)	-0.32	0.25667	-0.43	0.14829	-0.11	0.62225	0.17	0.243		-0.34	0.30621	-0.33	0.22425	-0.82	0.01211	0.19	0.46	-0.21	0.51	-0.1	0.72	-0.4	0.07	0.29	0.4	-0.53	0.03	0	0	0	0	0	0	0	0	0	0	0	0	0	0	0	0	0	0	0	0	0	0	0	0	0	0	0	0	0	0	0	0	0	0	0	0
202	ATP1A2	P50993	110	EMIF-AD	NA		0	0	0			0 (1)	-0.44 (0.87)	0.06 (0.92)	0.04 (0.22)	-0.41 (0.18)	0.03 (0.12)	0.44	0.11142	0	0.99386	-0.44	0.05164	-0.46 (0.72)	-0.66 (1.06)	-0.02 (0.95)	-0.47 (0.26)	-0.63 (0.32)	-0.06 (0.41)	0.15	0.71261	-0.42	0.38725	-0.57	0.27667	0.22	0.3572		-0.28 (1.17)	0.11 (0.84)	0.07 (0.97)	-0.16 (0.38)	0.09 (0.16)	0.08 (0.19)	-0.25	0.54417	-0.24	0.5723	0.01	0.9583	0.07	0.6906		-0.31	0.50664	-0.72	0.05389	-0.13	0.7656	0.45	0.19	0.27	0.59	0.72	0.08	0.09	0.78	0.23	0.66	0.16	0.63	1	0	0	0	0	0	0	0	0	0	0	0	0	0	0	0	0	0	0	0	0	0	0	0	0	0	0	0	0	0	0	0	0	0	0	0
205	ATP1B1	P05026	148	EMIF-AD	NA		0	0	0			0 (1)	0.05 (1.15)	0 (1.17)	-0.06 (0.18)	0.04 (0.19)	0.04 (0.14)	-0.1	0.71906	-0.1	0.68147	0	0.98916	-0.35 (1.02)	0.52 (1.32)	0.12 (0.84)	-0.45 (0.3)	0.56 (0.33)	0.06 (0.44)	-1.01	0.02919	-0.5	0.34071	0.5	0.36227	0.29	0.2788		-0.4 (0.75)	-0.04 (1.39)	0.18 (0.95)	-0.41 (0.38)	0.02 (0.21)	0.16 (0.22)	-0.44	0.31777	-0.58	0.19991	-0.14	0.65445	0.23	0.2782		-0.03	0.94915	0.54	0.16683	-0.1	0.83399	0.32	0.28	0.24	0.53	-0.63	0.14	-0.08	0.81	-0.15	0.72	-0.25	0.34	0	1	0	0	0	0	0	0	0	0	0	0	0	0	1	0	0	0	0	0	0	0	0	0	0	0	1	0	0	0	0	0	0	0	0	0
206	ATP1B2	P14415	204	EMIF-AD	NA		0	1	1			0 (1)	0.08 (0.99)	0.38 (0.9)	-0.07 (0.14)	0.06 (0.14)	0.42 (0.09)	-0.13	0.51706	-0.48	0.00643	-0.35	0.03259	0.23 (1.03)	0.13 (0.63)	-0.35 (1.29)	0.11 (0.19)	0.16 (0.25)	-0.34 (0.3)	-0.04	0.8921	0.45	0.21064	0.5	0.20945	-0.3	0.1419		0.58 (1.13)	0.39 (0.92)	0.31 (0.82)	0.63 (0.26)	0.43 (0.13)	0.3 (0.13)	0.21	0.48452	0.34	0.25623	0.13	0.48101	-0.18	0.1501		-0.52	0.116	-0.27	0.33867	-0.64	0.05742	-0.23	0.37	-0.74	0.04	-0.17	0.59	-0.45	0.04	0.32	0.37	-0.34	0.11	1	0	0	0	0	0	0	0	0	0	0	0	0	0	1	0	0	0	0	0	0	0	0	0	0	0	0	0	0	0	0	0	0	0	0	0
209	ATP6AP1	Q15904	310	EMIF-AD	NA		-1	1	1	Decrease		0 (1)	-0.47 (0.86)	0.24 (0.77)	-0.05 (0.1)	-0.48 (0.1)	0.27 (0.07)	0.44	0.00176	-0.32	0.01322	-0.75	0	-0.22 (0.75)	-0.58 (0.87)	-0.87 (0.96)	-0.29 (0.13)	-0.57 (0.16)	-0.87 (0.19)	0.28	0.17856	0.59	0.01216	0.3	0.22257	-0.31	0.0129	Decrease linear	0.29 (0.87)	0.29 (0.73)	0.16 (0.78)	0.32 (0.17)	0.33 (0.1)	0.15 (0.1)	-0.01	0.97905	0.17	0.38657	0.18	0.206	-0.11	0.2036		-0.61	0.0059	-0.9	0	-1.02	0	0.23	0.22	-0.36	0.13	0.51	0.02	-0.38	0.03	0.85	0	-0.17	0.3	0	1	0	0	0	0	0	0	0	0	0	1	1	0	0	0	0	0	0	0	0	0	0	0	0	0	0	0	1	0	0	0	0	0	0	0
210	ATP6AP2	O75787	310	EMIF-AD	NA		0	1	1	Decrease	Decrease	0 (1)	-0.23 (1.01)	0.22 (0.99)	-0.08 (0.12)	-0.24 (0.11)	0.27 (0.08)	0.16	0.30956	-0.35	0.02058	-0.51	0.00034	0.18 (0.94)	-0.63 (0.92)	-0.56 (0.98)	0.1 (0.16)	-0.62 (0.2)	-0.57 (0.23)	0.72	0.00512	0.68	0.01816	-0.05	0.87496	-0.39	0.0068	Decrease linear	0.41 (1.04)	0.37 (0.9)	0 (1.03)	0.45 (0.21)	0.42 (0.12)	-0.02 (0.12)	0.03	0.90435	0.46	0.05769	0.44	0.01176	-0.28	0.0177	Decrease linear	-0.34	0.20306	-1.04	1e-05	-0.55	0.03602	-0.23	0.25	-0.62	0.02	0.56	0.02	-0.45	0.02	0.5	0.07	-0.05	0.78	0	1	0	0	0	1	0	0	0	0	0	1	1	0	0	0	0	0	1	0	0	0	0	0	0	0	1	0	0	0	0	0	0	0	0	0
212	ATRN	O75882	310	EMIF-AD	NA		0	0	0			0 (1)	-0.03 (1)	0.07 (1.08)	-0.07 (0.12)	-0.04 (0.12)	0.12 (0.09)	-0.03	0.84055	-0.19	0.2216	-0.15	0.28876	0.08 (1.08)	-0.1 (1.08)	-0.15 (0.69)	-0.01 (0.18)	-0.09 (0.21)	-0.16 (0.25)	0.08	0.76771	0.15	0.63486	0.06	0.84569	-0.14	0.3511		0.02 (1.49)	0.04 (1.01)	0.12 (1)	0.07 (0.23)	0.09 (0.13)	0.11 (0.13)	-0.02	0.93421	-0.04	0.88112	-0.02	0.92287	-0.02	0.8549		-0.08	0.77684	-0.19	0.45361	-0.27	0.34677	-0.07	0.75	-0.05	0.87	0.01	0.96	-0.16	0.41	0.07	0.79	-0.2	0.25	0	1	0	0	0	1	0	0	1	0	0	0	0	0	0	0	0	0	0	0	0	0	0	0	0	0	0	0	0	0	0	0	0	0	0	0
215	AXL	P30530	270	ADNI	0	1	-1	1	1		Decrease	0 (1)	-0.45 (0.84)	0.5 (1.08)	-0.01 (0.13)	-0.49 (0.1)	0.49 (0.09)	0.48	0.00474	-0.5	0.00194	-0.99	0	-0.35 (0.82)	-0.38 (0.85)	-0.73 (0.82)	-0.33 (0.2)	-0.44 (0.14)	-0.78 (0.2)	0.11	0.6534	0.46	0.11697	0.34	0.15792	-0.22	0.0857		1 (0.55)	0.62 (1.22)	0.17 (0.85)	0.88 (0.28)	0.61 (0.12)	0.18 (0.15)	0.27	0.36834	0.7	0.02973	0.42	0.02617	-0.38	0.0181	Decrease linear	-1.21	0.00064	-1.05	0	-0.97	0.00017	0.33	0.16244	-0.93	0.00275	0.44	0.03773	-0.61	0.00176	0.73	0.00209	-0.19	0.3263	0	0	0	1	0	1	0	0	0	0	0	0	0	0	1	0	0	1	1	0	0	0	0	1	0	0	0	0	0	1	0	0	0	0	0	0
216	AXL	P30530	310	EMIF-AD	NA	1	-1	1	1			0 (1)	-0.34 (0.94)	0.27 (0.82)	-0.03 (0.1)	-0.35 (0.1)	0.29 (0.08)	0.32	0.02957	-0.32	0.0163	-0.64	0	-0.14 (0.94)	-0.45 (0.79)	-0.63 (1.07)	-0.19 (0.15)	-0.44 (0.17)	-0.63 (0.21)	0.25	0.26827	0.44	0.08179	0.19	0.4863	-0.25	0.0676		0.42 (1.01)	0.29 (0.7)	0.2 (0.87)	0.44 (0.19)	0.32 (0.11)	0.19 (0.11)	0.12	0.56084	0.25	0.2519	0.12	0.41547	-0.13	0.1824		-0.63	0.00867	-0.76	0.00023	-0.83	0.0005	0.13	0.53	-0.5	0.05	0.43	0.04	-0.32	0.06	0.65	0.01	-0.17	0.33	0	0	0	1	0	1	0	0	0	0	0	0	0	0	1	0	0	1	1	0	0	0	0	1	0	0	0	0	0	1	0	0	0	0	0	0
217	AZGP1	P25311	310	EMIF-AD	NA		0	0	2			0 (1)	0.28 (0.91)	0.03 (1)	0.07 (0.11)	0.3 (0.11)	-0.02 (0.08)	-0.23	0.12982	0.09	0.52491	0.32	0.01631	0.05 (0.79)	0.43 (0.89)	0.58 (1.08)	0.14 (0.16)	0.42 (0.19)	0.58 (0.23)	-0.28	0.25798	-0.44	0.11405	-0.16	0.59936	0.26	0.0537		0.07 (1.15)	-0.06 (0.89)	0.11 (1.08)	0.01 (0.2)	-0.09 (0.12)	0.12 (0.12)	0.1	0.66982	-0.11	0.65272	-0.21	0.2174	0.1	0.3876		0.13	0.62226	0.51	0.02264	0.46	0.073	-0.07	0.71	0.06	0.8	-0.24	0.27	0.3	0.09	-0.5	0.07	-0.04	0.82	0	0	1	0	0	0	0	0	0	0	0	0	0	0	1	0	0	0	0	0	0	0	0	0	0	0	0	0	0	0	0	1	0	0	0	0
218	B2M	P61769	249	ADNI	1	1	-1	1	1			0.02 (0.85)	-0.52 (1.21)	0.43 (1.21)	-0.04 (0.14)	-0.6 (0.11)	0.43 (0.09)	0.56	0.00177	-0.47	0.00595	-1.03	0	-0.47 (1.04)	-0.44 (1.28)	-0.72 (1.23)	-0.41 (0.23)	-0.6 (0.16)	-0.86 (0.23)	0.19	0.51081	0.45	0.17151	0.26	0.34327	-0.18	0.2984		0.86 (0.94)	0.49 (1.15)	0.21 (1.34)	0.46 (0.3)	0.5 (0.13)	0.27 (0.16)	-0.04	0.89058	0.19	0.5782	0.24	0.25738	-0.12	0.4085		-0.87	0.02291	-1.1	0	-1.13	8e-05	0.4	0.0728	-0.59	0.03608	0.55	0.00724	-0.53	0.0043	0.78	0.0033	-0.31	0.14367	0	0	0	1	0	1	0	0	0	0	0	0	0	0	0	0	0	1	1	0	0	0	0	0	0	0	0	0	0	0	0	0	0	0	0	0
219	B2M	P61769	310	EMIF-AD	NA	1	-1	1	1			0 (1)	-0.26 (0.91)	0.39 (0.74)	0.08 (0.1)	-0.26 (0.1)	0.35 (0.07)	0.35	0.01261	-0.26	0.03959	-0.61	0	-0.26 (0.92)	-0.24 (0.93)	-0.31 (0.92)	-0.22 (0.14)	-0.24 (0.16)	-0.29 (0.19)	0.02	0.92952	0.07	0.76432	0.05	0.83738	-0.05	0.7205		0.54 (0.84)	0.47 (0.74)	0.26 (0.7)	0.53 (0.18)	0.44 (0.1)	0.27 (0.1)	0.09	0.65342	0.25	0.21336	0.16	0.25445	-0.14	0.1125		-0.74	0.00106	-0.67	0.00052	-0.56	0.01108	0.3	0.13	-0.45	0.07	0.34	0.12	-0.33	0.06	0.47	0.05	-0.09	0.55	0	0	0	1	0	1	0	0	0	0	0	0	0	0	0	0	0	1	1	0	0	0	0	0	0	0	0	0	0	0	0	0	0	0	0	0
220	B3GALNT1	O75752	310	EMIF-AD	NA		-1	1	1	Decrease		0 (1)	-0.5 (0.97)	0.23 (0.84)	-0.04 (0.11)	-0.51 (0.1)	0.25 (0.08)	0.47	0.0017	-0.29	0.03629	-0.76	0	-0.24 (0.89)	-0.56 (0.94)	-0.96 (1.03)	-0.29 (0.15)	-0.56 (0.18)	-0.96 (0.21)	0.27	0.25162	0.67	0.01001	0.4	0.1467	-0.34	0.0156	Decrease linear	0.23 (0.82)	0.31 (0.78)	0.14 (0.91)	0.25 (0.19)	0.34 (0.11)	0.13 (0.11)	-0.09	0.68465	0.12	0.59467	0.21	0.18642	-0.09	0.3782		-0.54	0.0286	-0.9	3e-05	-1.09	1e-05	0.24	0.21	-0.29	0.25	0.49	0.03	-0.4	0.02	0.96	0	-0.13	0.47	0	1	0	0	0	0	0	0	0	0	0	0	0	0	0	0	0	0	0	0	0	0	0	0	0	0	0	0	0	0	0	0	0	0	0	1
222	B3GAT3	O94766	105	EMIF-AD	NA		-1	0	1			0 (1)	-0.63 (0.93)	0.01 (0.97)	-0.06 (0.22)	-0.67 (0.18)	0.05 (0.13)	0.61	0.03074	-0.11	0.67045	-0.72	0.00175	-0.59 (1.17)	-0.86 (0.6)	-0.39 (0.71)	-0.68 (0.27)	-0.81 (0.33)	-0.44 (0.39)	0.13	0.76051	-0.25	0.60376	-0.38	0.46927	0.1	0.6906		0.1 (1.22)	0.25 (0.81)	-0.26 (0.99)	0.08 (0.32)	0.31 (0.21)	-0.27 (0.2)	-0.22	0.55753	0.35	0.35008	0.58	0.04788	-0.26	0.1585		-0.76	0.06914	-1.12	0.00438	-0.16	0.71184	0.69	0.07	-0.22	0.61	0.58	0.1	-0.54	0.07	0.44	0.34	0.18	0.55	0	0	0	0	0	0	0	0	0	0	0	0	0	0	0	0	0	0	0	0	0	0	0	0	0	0	0	0	0	0	0	0	0	0	0	0
223	B3GNT2	Q9NY97	310	EMIF-AD	NA		0	1	1			0 (1)	-0.3 (1.21)	0.26 (0.81)	-0.05 (0.11)	-0.31 (0.11)	0.29 (0.08)	0.26	0.10344	-0.34	0.0177	-0.6	2e-05	-0.31 (0.73)	-0.07 (1.82)	-0.61 (0.91)	-0.41 (0.16)	-0.06 (0.19)	-0.63 (0.23)	-0.35	0.16362	0.21	0.44514	0.57	0.0603	-0.06	0.7177		0.38 (0.84)	0.32 (0.77)	0.15 (0.84)	0.42 (0.21)	0.37 (0.12)	0.13 (0.12)	0.05	0.83167	0.29	0.22183	0.24	0.15087	-0.17	0.0766		-0.84	0.00184	-0.43	0.05644	-0.76	0.0039	0.32	0.08	-0.42	0.08	-0.03	0.92	-0.44	0.03	0.59	0.02	-0.17	0.32	0	0	0	0	0	1	1	0	0	0	0	0	0	0	0	0	0	0	0	0	0	0	0	0	0	0	0	0	0	0	0	0	0	0	0	0
225	B3GNT9	Q6UX72	225	EMIF-AD	NA		0	0	0			0 (1)	-0.1 (0.8)	0.01 (0.88)	0.01 (0.13)	-0.1 (0.12)	0 (0.09)	0.1	0.55125	0.01	0.96821	-0.1	0.50741	-0.07 (0.89)	-0.27 (0.66)	0.09 (0.77)	-0.05 (0.17)	-0.27 (0.2)	0.1 (0.24)	0.21	0.40897	-0.15	0.59812	-0.37	0.23649	0.04	0.7594		-0.1 (0.81)	0.14 (0.77)	-0.12 (1.04)	-0.11 (0.21)	0.13 (0.12)	-0.12 (0.13)	-0.24	0.32444	0.02	0.94395	0.26	0.15253	-0.07	0.572		0.05	0.84634	-0.4	0.08392	0.22	0.41466	0.07	0.76	0.09	0.75	0.28	0.27	-0.13	0.53	-0.09	0.77	0.12	0.61	0	0	0	0	0	0	0	0	0	0	0	0	0	0	0	0	0	0	0	0	0	0	0	0	0	0	0	0	0	0	0	0	0	0	0	0
226	B4GALNT1	Q00973	201	EMIF-AD	NA		0	0	0			0 (1)	-0.18 (1.05)	0.22 (1.07)	0.11 (0.16)	-0.16 (0.15)	0.16 (0.11)	0.27	0.21249	-0.05	0.79424	-0.32	0.0878	-0.22 (1.02)	-0.03 (0.98)	-0.3 (1.25)	-0.26 (0.24)	0.02 (0.28)	-0.25 (0.32)	-0.27	0.45921	0	0.99732	0.27	0.52468	-0.15	0.4786		0.16 (1.37)	0.35 (0.92)	0.07 (1.13)	0.16 (0.28)	0.32 (0.15)	0.1 (0.17)	-0.16	0.61584	0.06	0.84895	0.22	0.34985	-0.07	0.6345		-0.41	0.26936	-0.3	0.35083	-0.35	0.33984	0.32	0.26	0.15	0.67	0.12	0.68	-0.2	0.4	0.53	0.15	0.17	0.5	0	1	0	0	0	0	0	0	0	0	0	0	0	0	0	0	0	0	0	0	0	0	0	0	0	0	0	0	0	0	0	0	0	0	0	0
228	B4GALT1	P15291	304	EMIF-AD	NA		0	1	1			0 (1)	-0.29 (0.89)	0.36 (0.78)	-0.03 (0.1)	-0.29 (0.1)	0.38 (0.07)	0.26	0.06979	-0.41	0.00233	-0.67	0	-0.14 (0.93)	-0.4 (0.77)	-0.49 (0.96)	-0.15 (0.14)	-0.4 (0.17)	-0.5 (0.21)	0.24	0.274	0.34	0.18163	0.1	0.71469	-0.19	0.1491		0.33 (0.77)	0.41 (0.78)	0.31 (0.81)	0.34 (0.18)	0.42 (0.1)	0.31 (0.11)	-0.09	0.66859	0.03	0.8908	0.12	0.43178	-0.05	0.6288		-0.49	0.03463	-0.82	5e-05	-0.8	0.00088	0.12	0.55	-0.4	0.12	0.35	0.12	-0.47	0.01	0.48	0.07	-0.33	0.05	0	0	0	1	0	0	0	0	0	1	0	0	0	1	1	0	0	0	1	0	0	0	0	0	0	0	0	0	0	0	0	0	0	0	0	0
231	B4GALT5	O43286	214	EMIF-AD	NA		0	1	1			0 (1)	-0.26 (0.83)	0.34 (0.82)	0 (0.12)	-0.27 (0.12)	0.35 (0.09)	0.27	0.12521	-0.35	0.03008	-0.61	6e-05	-0.11 (0.86)	-0.35 (0.59)	-0.48 (1.13)	-0.13 (0.17)	-0.35 (0.19)	-0.48 (0.26)	0.22	0.39469	0.36	0.26022	0.13	0.68008	-0.21	0.1909		0.4 (0.99)	0.46 (0.8)	0.21 (0.8)	0.41 (0.25)	0.46 (0.12)	0.21 (0.12)	-0.06	0.84251	0.2	0.48367	0.25	0.15167	-0.16	0.1977		-0.53	0.09151	-0.81	0.00052	-0.69	0.01937	0.15	0.53	-0.35	0.31	0.34	0.17	-0.44	0.03	0.46	0.17	-0.23	0.25	0	0	0	0	0	1	1	0	1	0	1	0	0	0	0	0	0	0	0	0	0	0	0	0	0	0	0	0	0	0	0	0	0	0	0	0
232	B4GAT1	O43505	249	ADNI	1	1	-1	1	1		Decrease	0 (0.94)	-0.74 (1.25)	0.63 (1.12)	-0.03 (0.16)	-0.77 (0.12)	0.64 (0.1)	0.75	0.0002	-0.67	0.00042	-1.41	0	-0.51 (1.33)	-0.74 (1.23)	-0.99 (1.22)	-0.5 (0.25)	-0.79 (0.17)	-1.02 (0.25)	0.29	0.34617	0.53	0.13863	0.24	0.42937	-0.24	0.2071		1.05 (0.79)	0.8 (0.98)	0.25 (1.32)	0.87 (0.33)	0.83 (0.14)	0.28 (0.18)	0.04	0.90071	0.59	0.11226	0.55	0.01585	-0.38	0.0185	Decrease linear	-1.37	0.00115	-1.61	0	-1.3	3e-05	0.47	0.08767	-0.91	0.00822	0.76	0.00062	-0.84	4e-05	1	0.00073	-0.32	0.1672	0	0	0	0	0	0	0	0	0	0	0	0	0	0	0	0	0	0	0	0	0	0	0	0	0	0	0	0	0	0	0	0	0	0	0	0
233	B4GAT1	O43505	310	EMIF-AD	NA	1	-1	1	1	Decrease		0 (1)	-0.37 (0.88)	0.33 (0.77)	-0.03 (0.1)	-0.37 (0.1)	0.35 (0.07)	0.35	0.01384	-0.38	0.00354	-0.72	0	-0.14 (0.77)	-0.42 (0.79)	-0.79 (1.09)	-0.19 (0.14)	-0.41 (0.16)	-0.79 (0.19)	0.22	0.29596	0.6	0.01118	0.38	0.13372	-0.3	0.0184	Decrease linear	0.5 (1.03)	0.35 (0.71)	0.25 (0.73)	0.53 (0.17)	0.38 (0.1)	0.24 (0.1)	0.15	0.44369	0.29	0.14809	0.14	0.32482	-0.15	0.1113		-0.72	0.0014	-0.79	4e-05	-1.03	0	0.14	0.48	-0.57	0.03	0.39	0.06	-0.38	0.02	0.8	0	-0.22	0.18	0	0	0	0	0	0	0	0	0	0	0	0	0	0	0	0	0	0	0	0	0	0	0	0	0	0	0	0	0	0	0	0	0	0	0	0
234	BACE1	P56817	249	ADNI	0		0	1	1		Decrease	0 (1)	-0.49 (2.39)	0.78 (0.89)	-0.02 (0.22)	-0.48 (0.17)	0.79 (0.15)	0.47	0.09747	-0.81	0.00268	-1.28	0	-0.12 (0.96)	-0.61 (3.22)	-0.6 (0.92)	-0.14 (0.38)	-0.6 (0.26)	-0.57 (0.37)	0.46	0.31595	0.44	0.41179	-0.03	0.95267	-0.14	0.7092		1.23 (0.53)	0.85 (0.82)	0.53 (1.01)	1.14 (0.49)	0.89 (0.21)	0.54 (0.26)	0.25	0.64299	0.6	0.28377	0.35	0.29977	-0.29	0.0251	Decrease linear	-1.28	0.04109	-1.49	1e-05	-1.11	0.01533	0.09	0.70258	-1.12	0.00052	0.58	0.14203	-0.9	0.01221	0.6	0.02031	-0.57	0.00651	0	0	1	0	0	0	0	0	0	0	0	0	0	0	0	0	0	0	0	0	0	0	0	1	0	0	0	0	0	0	0	0	0	0	0	0
236	BACE1_activity	P56817	317	ADNI	0		0	1	1		Decrease	0 (1)	-0.35 (1.01)	0.81 (1.39)	-0.01 (0.16)	-0.37 (0.11)	0.8 (0.1)	0.36	0.06462	-0.81	2e-05	-1.17	0	-0.21 (1.18)	-0.3 (1.05)	-0.57 (0.72)	-0.21 (0.24)	-0.33 (0.17)	-0.61 (0.23)	0.13	0.66394	0.4	0.22899	0.28	0.33055	-0.16	0.2438		1.08 (1.32)	1.02 (1.51)	0.44 (1.16)	1 (0.33)	1.02 (0.14)	0.45 (0.16)	-0.02	0.95664	0.55	0.13897	0.57	0.00857	-0.37	0.0394	Decrease linear	-1.21	0.00329	-1.35	0	-1.06	0.00024	0.22	0.3792	-0.95	0.00517	0.32	0.18015	-1.03	1e-05	0.62	0.01044	-0.46	0.01697	0	0	1	0	0	0	0	0	0	0	0	0	0	0	0	0	0	0	0	0	0	0	0	1	0	0	0	0	0	0	0	0	0	0	0	0
239	BASP1	P80723	249	ADNI	0	1	0	1	1	Decrease		0 (1)	0.04 (0.84)	0.48 (0.24)	-0.01 (0.1)	0.03 (0.07)	0.48 (0.06)	-0.04	0.76171	-0.49	3e-05	-0.45	1e-05	0.01 (0.91)	0.16 (0.61)	-0.16 (1.15)	0.02 (0.13)	0.13 (0.09)	-0.19 (0.13)	-0.11	0.49835	0.21	0.23699	0.32	0.0365	-0.15	0.2684	Decrease non-linear	0.44 (0.22)	0.51 (0.24)	0.46 (0.24)	0.38 (0.17)	0.51 (0.07)	0.47 (0.09)	-0.13	0.47706	-0.09	0.64355	0.04	0.71896	-0.01	0.7712		-0.36	0.09302	-0.38	0.00099	-0.66	3e-05	-0.03	0.91542	-0.38	0.2102	-0.16	0.2445	-0.52	7e-05	0.18	0.41681	-0.48	0.00805	0	1	0	0	0	1	0	0	0	0	0	0	0	0	0	0	0	0	0	0	0	0	0	0	0	0	1	0	0	0	0	0	0	0	0	0
240	BASP1	P80723	310	EMIF-AD	NA	1	-1	1	1			0 (1)	-0.42 (0.93)	0.88 (0.91)	-0.03 (0.11)	-0.43 (0.11)	0.9 (0.08)	0.4	0.00826	-0.93	0	-1.33	0	-0.28 (0.77)	-0.4 (0.92)	-0.76 (1.17)	-0.34 (0.16)	-0.4 (0.19)	-0.76 (0.22)	0.06	0.81978	0.42	0.1188	0.37	0.20596	-0.21	0.1324		0.87 (1.08)	0.9 (0.76)	0.85 (1.01)	0.91 (0.2)	0.93 (0.11)	0.84 (0.12)	-0.02	0.91453	0.07	0.77577	0.09	0.57933	-0.05	0.6537		-1.25	0	-1.33	0	-1.61	0	0.32	0.1	-0.88	0	0.37	0.09	-0.95	0	0.75	0.01	-0.85	0	0	1	0	0	0	1	0	0	0	0	0	0	0	0	0	0	0	0	0	0	0	0	0	0	0	0	1	0	0	0	0	0	0	0	0	0
241	BCAM	P50895	310	EMIF-AD	NA		-1	0	1			0 (1)	-0.37 (0.91)	0.4 (1)	0.08 (0.11)	-0.37 (0.11)	0.35 (0.08)	0.45	0.00474	-0.27	0.06529	-0.72	0	-0.32 (0.8)	-0.33 (1.11)	-0.54 (0.85)	-0.27 (0.17)	-0.33 (0.2)	-0.53 (0.24)	0.06	0.80882	0.26	0.36779	0.2	0.52418	-0.12	0.3598		0.6 (1.1)	0.44 (1.05)	0.28 (0.91)	0.58 (0.21)	0.4 (0.12)	0.29 (0.12)	0.18	0.46942	0.29	0.24336	0.11	0.51848	-0.13	0.2739		-0.85	0.00213	-0.73	0.00179	-0.82	0.00241	0.37	0.06	-0.51	0.05	0.46	0.07	-0.26	0.19	0.67	0.01	-0.15	0.39	0	0	0	0	1	0	0	0	0	0	0	0	0	0	1	0	0	0	0	0	0	0	0	0	0	0	0	0	0	1	0	0	0	0	0	0
242	BCAN	Q96GW7	310	EMIF-AD	NA		0	1	1			0 (1)	-0.24 (0.9)	0.29 (0.73)	-0.08 (0.1)	-0.26 (0.09)	0.34 (0.07)	0.18	0.18778	-0.42	0.00085	-0.6	0	-0.06 (0.82)	-0.4 (0.77)	-0.42 (1.19)	-0.16 (0.13)	-0.39 (0.16)	-0.43 (0.19)	0.23	0.25431	0.28	0.22742	0.04	0.86681	-0.17	0.208		0.42 (0.94)	0.31 (0.68)	0.23 (0.71)	0.48 (0.17)	0.36 (0.1)	0.21 (0.1)	0.11	0.55151	0.26	0.17685	0.15	0.27737	-0.14	0.0958		-0.63	0.00367	-0.75	6e-05	-0.64	0.00251	0.04	0.83	-0.59	0.02	0.32	0.12	-0.41	0.01	0.36	0.15	-0.28	0.09	1	0	0	0	0	1	0	0	0	0	0	0	0	1	1	0	0	0	0	0	0	0	0	0	0	0	0	0	0	1	0	0	0	0	1	0
243	BCHE	P06276	310	EMIF-AD	NA		0	0	0			0 (1)	0.11 (1.48)	-0.11 (1.01)	-0.13 (0.13)	0.09 (0.13)	-0.03 (0.09)	-0.22	0.2298	-0.09	0.58885	0.13	0.419	0.31 (1.59)	0.14 (1.51)	-0.37 (1.11)	0.18 (0.2)	0.15 (0.24)	-0.4 (0.28)	0.03	0.91267	0.58	0.09456	0.55	0.14206	-0.32	0.1424		-0.09 (1.02)	-0.1 (0.94)	-0.13 (1.1)	-0.03 (0.26)	-0.02 (0.14)	-0.15 (0.15)	-0.01	0.97859	0.12	0.68388	0.13	0.53828	-0.12	0.3176		0.21	0.516	0.17	0.54043	-0.25	0.44154	-0.32	0.18	-0.05	0.87	-0.32	0.21	-0.14	0.49	0.22	0.43	-0.02	0.9	0	0	1	0	0	1	0	0	0	0	0	0	0	0	0	0	0	0	0	0	0	0	0	0	0	0	0	0	0	0	0	0	0	0	0	0
245	BDNF	P23560	303	EMIF-AD	NA		-1	0	1	Decrease	Decrease	0 (1)	-0.73 (0.99)	0.05 (0.89)	-0.08 (0.11)	-0.74 (0.11)	0.1 (0.08)	0.67	2e-05	-0.18	0.21435	-0.84	0	-0.4 (0.69)	-0.9 (0.92)	-1.18 (1.35)	-0.48 (0.16)	-0.89 (0.18)	-1.19 (0.22)	0.42	0.08409	0.72	0.00798	0.3	0.29899	-0.39	0.0058	Decrease linear	0.18 (0.87)	0.17 (0.85)	-0.12 (0.93)	0.22 (0.2)	0.21 (0.11)	-0.13 (0.12)	0.01	0.97481	0.34	0.13676	0.34	0.04142	-0.22	0.0396	Decrease linear	-0.69	0.00706	-1.1	0	-1.07	3e-05	0.39	0.04	-0.24	0.32	0.7	0	-0.43	0.02	1.1	0	0.04	0.81	0	1	0	0	0	1	1	1	0	0	0	0	0	0	0	0	0	0	0	0	0	0	0	0	0	0	0	0	0	0	0	0	0	0	1	0
246	BGLAP	P02818	154	EMIF-AD	NA		0	1	0			0 (1)	0.23 (1.02)	0.68 (0.99)	0.09 (0.18)	0.25 (0.15)	0.63 (0.12)	-0.17	0.47945	-0.54	0.01664	-0.37	0.05616	0.22 (1.06)	0.21 (0.87)	0.26 (1.15)	0.36 (0.22)	0.14 (0.32)	0.28 (0.31)	0.22	0.57884	0.08	0.83843	-0.14	0.74957	-0.01	0.9513		0.55 (0.87)	0.93 (1.02)	0.44 (0.96)	0.45 (0.34)	0.88 (0.17)	0.44 (0.17)	-0.43	0.24653	0	0.99111	0.44	0.0686	-0.15	0.3781		-0.09	0.82916	-0.75	0.03867	-0.16	0.65122	-0.23	0.41	-0.36	0.39	-0.11	0.78	-0.87	0	-0.18	0.64	-0.33	0.21	0	0	0	0	1	0	0	0	0	0	0	0	0	0	1	0	0	0	0	0	0	0	0	0	0	0	0	0	0	0	0	0	0	0	0	0
247	BGN	P21810	310	EMIF-AD	NA		0	0	0			0 (1)	-0.05 (1.14)	0.04 (1.06)	0.06 (0.12)	-0.06 (0.12)	0.02 (0.09)	0.12	0.48072	0.04	0.78661	-0.08	0.60069	0.04 (1.1)	0.1 (1)	-0.43 (1.35)	0.02 (0.18)	0.1 (0.21)	-0.41 (0.25)	-0.08	0.76348	0.43	0.1668	0.51	0.12334	-0.17	0.2932		-0.09 (1.19)	0.14 (0.97)	-0.02 (1.11)	-0.06 (0.23)	0.13 (0.13)	-0.01 (0.13)	-0.18	0.48471	-0.05	0.85866	0.14	0.46853	0	0.9903		0.08	0.79501	-0.02	0.92726	-0.4	0.16352	0.01	0.95	0.07	0.78	0.04	0.88	0.04	0.82	0.55	0.05	0.15	0.41	0	0	0	0	1	0	0	0	0	0	0	0	0	1	0	0	0	0	0	0	0	0	0	0	0	0	0	0	0	0	0	0	0	0	0	0
248	BLMH	Q13867	283	EMIF-AD	NA		0	1	1	Decrease		0 (1)	0 (1.12)	0.55 (0.91)	-0.08 (0.13)	-0.01 (0.12)	0.59 (0.09)	-0.07	0.67817	-0.66	4e-05	-0.59	5e-05	0.32 (0.85)	-0.11 (1.03)	-0.59 (1.56)	0.22 (0.17)	-0.11 (0.19)	-0.58 (0.25)	0.33	0.198	0.81	0.00862	0.48	0.13876	-0.4	0.02	Decrease linear	0.45 (1.06)	0.55 (0.87)	0.58 (0.92)	0.5 (0.22)	0.59 (0.12)	0.57 (0.13)	-0.09	0.72393	-0.07	0.77989	0.02	0.92235	0.03	0.7589		-0.27	0.32506	-0.69	0.00275	-1.15	7e-05	-0.32	0.13	-0.48	0.08	0.03	0.89	-0.64	0	0.61	0.05	-0.55	0.01	0	0	0	0	0	0	0	0	0	0	0	0	0	0	0	0	0	0	0	0	0	0	0	0	0	0	0	0	0	0	0	0	0	0	0	0
250	BLVRB	P30043	175	EMIF-AD	NA		0	0	2			0 (1)	0.34 (0.76)	-0.08 (0.62)	0.1 (0.12)	0.34 (0.12)	-0.13 (0.08)	-0.24	0.15324	0.23	0.12923	0.47	0.00133	0.19 (0.58)	0.66 (0.97)	0.04 (0.45)	0.26 (0.17)	0.66 (0.17)	0.06 (0.23)	-0.39	0.09989	0.2	0.48631	0.59	0.03946	-0.03	0.8376		0.03 (0.57)	-0.07 (0.7)	-0.15 (0.51)	0.01 (0.17)	-0.1 (0.1)	-0.14 (0.11)	0.11	0.55914	0.15	0.47251	0.03	0.83035	-0.07	0.4587		0.25	0.29929	0.76	0.00015	0.2	0.441	-0.12	0.65	0.08	0.77	-0.46	0.1	0.32	0.14	0.04	0.9	0.23	0.25	0	0	0	0	0	0	0	0	0	0	0	0	0	0	0	0	0	0	0	0	0	0	0	0	0	0	0	0	0	0	0	0	0	0	0	0
251	BMP1	P13497	294	EMIF-AD	NA		-1	0	1			0 (1)	-0.38 (0.86)	0.12 (0.93)	-0.01 (0.11)	-0.39 (0.11)	0.13 (0.08)	0.38	0.0167	-0.14	0.33148	-0.52	0.0002	-0.28 (0.85)	-0.51 (0.8)	-0.44 (0.97)	-0.33 (0.16)	-0.5 (0.2)	-0.45 (0.24)	0.17	0.51627	0.12	0.66432	-0.04	0.88826	-0.11	0.4315		0.18 (0.91)	0.14 (0.75)	0.08 (1.11)	0.2 (0.2)	0.17 (0.12)	0.07 (0.12)	0.04	0.86544	0.14	0.55914	0.1	0.56	-0.1	0.3784		-0.54	0.03903	-0.66	0.00431	-0.52	0.04865	0.35	0.08	-0.06	0.8	0.52	0.03	-0.12	0.5	0.45	0.13	-0.08	0.69	0	0	0	0	0	0	0	0	0	0	0	0	0	1	0	0	0	0	0	0	0	0	0	0	0	0	0	0	0	0	0	0	0	0	1	0
252	BMP6	P22004	150	EMIF-AD	NA		0	0	0			0 (1)	0.25 (1.3)	0.13 (1.14)	0.02 (0.2)	0.25 (0.19)	0.12 (0.14)	-0.23	0.40773	-0.1	0.69094	0.13	0.58419	0.1 (1.08)	0.63 (1.67)	-0.11 (1.01)	0.1 (0.28)	0.63 (0.34)	-0.11 (0.5)	-0.54	0.23078	0.21	0.71903	0.74	0.22334	0.06	0.8317		-0.05 (1.08)	0.13 (1.14)	0.2 (1.19)	-0.05 (0.39)	0.13 (0.2)	0.2 (0.24)	-0.17	0.6899	-0.25	0.58684	-0.07	0.8214	0.1	0.6206		0.14	0.76477	0.5	0.20637	-0.31	0.57571	-0.05	0.87	0.11	0.79	-0.75	0.08	-0.2	0.56	0.15	0.76	-0.16	0.6	0	0	0	0	1	1	0	0	0	0	0	0	0	0	0	0	0	0	0	0	0	0	0	0	0	0	1	0	0	0	0	0	0	0	0	1
259	BSG	P35613	310	EMIF-AD	NA		-1	1	1	Decrease		0 (1)	-0.47 (0.85)	0.3 (0.77)	-0.02 (0.1)	-0.48 (0.1)	0.31 (0.07)	0.46	0.00084	-0.33	0.0092	-0.79	0	-0.29 (0.79)	-0.49 (0.83)	-0.81 (0.94)	-0.34 (0.13)	-0.49 (0.16)	-0.81 (0.19)	0.15	0.48041	0.47	0.04196	0.33	0.19037	-0.23	0.0641	Decrease non-linear	0.43 (0.83)	0.34 (0.72)	0.21 (0.8)	0.47 (0.17)	0.36 (0.1)	0.2 (0.1)	0.11	0.5851	0.26	0.18577	0.16	0.26421	-0.13	0.1391		-0.81	0.00028	-0.85	1e-05	-1.02	0	0.31	0.1	-0.47	0.05	0.47	0.02	-0.36	0.03	0.84	0	-0.17	0.29	0	0	0	0	1	0	0	0	0	0	0	0	0	1	0	0	0	0	0	0	0	0	0	0	0	0	0	0	0	0	0	0	0	0	0	0
260	BST1	Q10588	151	EMIF-AD	NA		0	0	0			0 (1)	-0.37 (1.22)	-0.15 (1.1)	-0.02 (0.18)	-0.39 (0.19)	-0.13 (0.14)	0.37	0.16061	0.11	0.65508	-0.27	0.25891	-0.29 (1.06)	-0.33 (1.49)	-0.72 (1.16)	-0.32 (0.29)	-0.35 (0.34)	-0.73 (0.52)	0.04	0.93638	0.41	0.49144	0.38	0.54522	-0.15	0.6227		-0.09 (1.2)	-0.08 (1.05)	-0.27 (1.18)	-0.12 (0.37)	-0.06 (0.19)	-0.26 (0.23)	-0.06	0.89087	0.15	0.73681	0.2	0.50143	-0.13	0.514		-0.2	0.67482	-0.29	0.46072	-0.46	0.41802	0.3	0.35	0.09	0.81	0.28	0.45	-0.06	0.84	0.68	0.19	0.2	0.51	0	0	0	0	0	0	0	0	0	0	0	0	0	0	1	0	0	0	1	0	0	0	0	0	0	0	0	1	0	0	0	0	0	0	0	0
261	BTD	P43251	249	ADNI	1	1	-1	0	1			0 (0.98)	-0.66 (1.28)	0.3 (1.18)	-0.04 (0.16)	-0.73 (0.12)	0.29 (0.1)	0.69	0.00059	-0.33	0.08174	-1.02	0	-0.63 (1.22)	-0.67 (1.36)	-0.67 (1.23)	-0.59 (0.25)	-0.78 (0.18)	-0.76 (0.25)	0.19	0.53686	0.17	0.62645	-0.02	0.95328	-0.05	0.8162		0.81 (0.89)	0.42 (1.08)	-0.04 (1.32)	0.53 (0.33)	0.43 (0.14)	0 (0.18)	0.09	0.79621	0.53	0.16054	0.44	0.05699	-0.31	0.0527		-1.11	0.00841	-1.21	0	-0.76	0.01427	0.54	0.04615	-0.58	0.08217	0.75	0.00133	-0.43	0.04069	0.76	0.00704	-0.06	0.78127	0	0	0	0	0	1	0	0	0	0	0	0	0	0	0	0	0	0	0	0	0	0	0	0	0	0	0	0	0	0	0	0	0	0	0	0
262	BTD	P43251	310	EMIF-AD	NA	1	0	1	1		Decrease	0 (1)	-0.18 (0.68)	0.27 (0.73)	-0.07 (0.09)	-0.19 (0.09)	0.31 (0.07)	0.12	0.36926	-0.38	0.00124	-0.5	1e-05	-0.08 (0.78)	-0.31 (0.54)	-0.19 (0.65)	-0.14 (0.12)	-0.31 (0.14)	-0.2 (0.17)	0.16	0.39212	0.06	0.78816	-0.11	0.63884	-0.06	0.5471		0.54 (0.79)	0.25 (0.68)	0.21 (0.76)	0.57 (0.15)	0.28 (0.09)	0.19 (0.09)	0.29	0.10351	0.38	0.03726	0.09	0.49242	-0.17	0.0441	Decrease linear	-0.71	0.00037	-0.59	0.00057	-0.4	0.04154	0.06	0.75	-0.69	0	0.2	0.31	-0.39	0.01	0.09	0.7	-0.3	0.05	0	0	0	0	0	1	0	0	0	0	0	0	0	0	0	0	0	0	0	0	0	0	0	0	0	0	0	0	0	0	0	0	0	0	0	0
265	C11orf87	Q6NUJ2	207	EMIF-AD	NA		-1	0	1			0 (1)	-0.62 (1)	0.18 (0.97)	-0.07 (0.14)	-0.63 (0.13)	0.23 (0.1)	0.56	0.00371	-0.3	0.09158	-0.86	0	-0.32 (0.75)	-0.73 (0.95)	-1.06 (1.35)	-0.46 (0.2)	-0.68 (0.23)	-1.06 (0.27)	0.21	0.49	0.6	0.07875	0.39	0.28314	-0.31	0.0848		0.38 (0.99)	0.31 (0.89)	-0.02 (1.03)	0.44 (0.25)	0.35 (0.15)	-0.03 (0.15)	0.09	0.74723	0.47	0.10051	0.38	0.07038	-0.26	0.0551		-0.9	0.00558	-1.03	0.00023	-1.03	0.00116	0.38	0.1	-0.43	0.15	0.48	0.08	-0.54	0.02	1.03	0	-0.01	0.98	0	1	0	0	0	0	0	0	0	0	0	0	0	0	0	0	0	0	0	0	0	0	0	0	0	0	0	0	0	0	0	0	0	0	0	0
266	C12orf49	Q9H741	302	EMIF-AD	NA		-1	0	1			0 (1)	-0.44 (1.03)	0.29 (0.94)	0.03 (0.11)	-0.44 (0.11)	0.27 (0.08)	0.48	0.00318	-0.24	0.10501	-0.72	0	-0.32 (0.87)	-0.35 (0.98)	-0.81 (1.34)	-0.33 (0.17)	-0.35 (0.2)	-0.81 (0.24)	0.02	0.93411	0.48	0.10407	0.46	0.14519	-0.27	0.0787		0.23 (1.01)	0.46 (0.95)	0.13 (0.88)	0.24 (0.21)	0.45 (0.12)	0.13 (0.12)	-0.22	0.36863	0.1	0.6729	0.32	0.06816	-0.12	0.2653		-0.57	0.03785	-0.81	0.0006	-0.94	0.00065	0.37	0.07	-0.2	0.43	0.43	0.07	-0.35	0.07	0.85	0	-0.08	0.67	1	0	0	0	0	0	0	0	0	0	0	0	0	0	0	0	0	0	0	0	0	0	0	0	0	0	0	0	0	0	0	0	0	0	0	0
267	C14orf37	Q86TY3	310	EMIF-AD	NA		-1	1	1	Decrease	Decrease	0 (1)	-0.41 (0.93)	0.3 (0.62)	-0.05 (0.09)	-0.42 (0.09)	0.34 (0.07)	0.37	0.00452	-0.39	0.00151	-0.76	0	-0.13 (0.89)	-0.54 (0.84)	-0.83 (0.97)	-0.2 (0.12)	-0.54 (0.15)	-0.84 (0.17)	0.34	0.07514	0.65	0.00248	0.31	0.17799	-0.32	0.0154	Decrease linear	0.46 (0.63)	0.36 (0.57)	0.19 (0.67)	0.5 (0.16)	0.39 (0.09)	0.18 (0.09)	0.1	0.5687	0.32	0.08343	0.21	0.09632	-0.16	0.0266	Decrease linear	-0.69	0.00066	-0.93	0	-1.02	0	0.13	0.5	-0.57	0.02	0.5	0.01	-0.42	0.01	0.8	0	-0.22	0.17	1	0	0	0	0	0	0	0	0	0	0	0	0	0	0	0	0	0	0	0	0	0	0	0	0	0	0	0	0	0	0	0	0	0	0	1
268	C16orf89	Q6UX73	310	EMIF-AD	NA		-1	1	1			0 (1)	-0.31 (0.94)	0.38 (0.78)	0.02 (0.1)	-0.31 (0.1)	0.36 (0.07)	0.33	0.02173	-0.34	0.01166	-0.67	0	-0.16 (1.03)	-0.42 (0.66)	-0.47 (1.07)	-0.16 (0.14)	-0.42 (0.17)	-0.47 (0.2)	0.26	0.24048	0.31	0.21241	0.05	0.85986	-0.17	0.2209		0.56 (0.78)	0.46 (0.75)	0.22 (0.81)	0.55 (0.18)	0.46 (0.1)	0.22 (0.11)	0.09	0.65488	0.33	0.12345	0.24	0.11809	-0.17	0.0656		-0.71	0.0028	-0.88	2e-05	-0.69	0.00291	0.17	0.38	-0.52	0.05	0.5	0.02	-0.35	0.04	0.52	0.04	-0.17	0.33	1	0	0	0	0	0	0	0	0	0	0	0	0	0	0	0	0	0	0	0	0	0	0	0	0	0	0	0	0	0	0	0	0	0	0	0
271	C1QA	P02745	310	EMIF-AD	NA		0	0	1			0 (1)	-0.07 (0.91)	0.29 (0.87)	0.12 (0.1)	-0.07 (0.1)	0.23 (0.08)	0.19	0.1926	-0.12	0.38819	-0.31	0.01649	0.04 (0.97)	-0.17 (0.66)	-0.17 (1.1)	0.1 (0.15)	-0.17 (0.18)	-0.14 (0.21)	0.27	0.24547	0.24	0.35436	-0.03	0.90974	-0.14	0.3123		0.38 (0.87)	0.37 (0.92)	0.18 (0.8)	0.36 (0.19)	0.32 (0.11)	0.2 (0.11)	0.04	0.85357	0.16	0.46159	0.12	0.43127	-0.09	0.3817		-0.26	0.284	-0.49	0.01864	-0.34	0.15758	0.05	0.79	-0.22	0.39	0.33	0.13	-0.15	0.41	0.36	0.15	0.03	0.87	0	0	0	1	0	1	0	0	0	0	1	0	0	0	0	0	0	0	1	0	1	1	0	0	0	0	1	0	0	0	0	0	0	0	0	0
272	C1QB	P02746	249	ADNI	1	1	0	0	1			0 (0.98)	-0.26 (1.01)	0.18 (0.99)	-0.05 (0.12)	-0.34 (0.1)	0.18 (0.08)	0.29	0.06551	-0.22	0.13706	-0.51	6e-05	-0.23 (0.83)	-0.19 (1.15)	-0.42 (0.89)	-0.18 (0.2)	-0.31 (0.14)	-0.53 (0.2)	0.13	0.58913	0.35	0.21406	0.22	0.35768	-0.16	0.2625		0.35 (1.08)	0.24 (0.88)	0.05 (1.12)	0.04 (0.26)	0.25 (0.11)	0.09 (0.14)	-0.2	0.471	-0.04	0.88425	0.16	0.36934	-0.04	0.7607		-0.23	0.489	-0.56	0.00165	-0.62	0.01066	0.1	0.66298	0.01	0.98055	0.28	0.12175	-0.29	0.07691	0.51	0.02849	-0.16	0.39403	0	0	0	1	0	0	0	0	0	0	0	0	0	0	0	0	0	0	0	0	1	1	0	0	0	0	1	0	0	0	0	0	0	0	0	0
273	C1QB	P02746	310	EMIF-AD	NA	1	0	0	1			0 (1)	-0.14 (0.98)	0.28 (0.92)	0.12 (0.11)	-0.14 (0.11)	0.21 (0.08)	0.27	0.08078	-0.09	0.5269	-0.36	0.00777	-0.03 (1.02)	-0.28 (0.78)	-0.19 (1.18)	0.04 (0.16)	-0.28 (0.19)	-0.16 (0.23)	0.32	0.19189	0.2	0.46209	-0.12	0.67966	-0.12	0.3926		0.39 (0.93)	0.34 (0.98)	0.17 (0.85)	0.37 (0.2)	0.28 (0.11)	0.2 (0.12)	0.09	0.7136	0.17	0.46584	0.09	0.60156	-0.08	0.4435		-0.33	0.21057	-0.56	0.01134	-0.36	0.16186	0.12	0.55	-0.22	0.4	0.46	0.05	-0.09	0.61	0.4	0.12	0.04	0.8	0	0	0	1	0	0	0	0	0	0	0	0	0	0	0	0	0	0	0	0	1	1	0	0	0	0	1	0	0	0	0	0	0	0	0	0
274	C1QC	P02747	310	EMIF-AD	NA		0	0	1			0 (1)	-0.12 (1)	0.22 (0.92)	0.13 (0.11)	-0.12 (0.11)	0.15 (0.08)	0.25	0.1083	-0.02	0.89532	-0.26	0.04778	-0.05 (1.06)	-0.08 (0.73)	-0.32 (1.23)	0.03 (0.16)	-0.08 (0.19)	-0.29 (0.23)	0.11	0.65458	0.32	0.25199	0.21	0.48816	-0.17	0.2514		0.34 (0.9)	0.25 (0.98)	0.14 (0.87)	0.32 (0.2)	0.19 (0.12)	0.16 (0.12)	0.13	0.57465	0.16	0.5126	0.02	0.88508	-0.07	0.5045		-0.29	0.27552	-0.27	0.23311	-0.45	0.08125	0.14	0.47	-0.16	0.54	0.23	0.31	-0.03	0.85	0.52	0.04	0.07	0.66	0	0	0	1	0	0	0	0	0	0	0	0	0	0	0	0	0	0	0	0	1	1	0	0	0	0	1	0	0	0	0	0	0	0	0	0
277	C1QL3	Q5VWW1	155	EMIF-AD	NA		-1	0	1	Decrease		0 (1)	-0.66 (0.95)	0.27 (0.95)	0.09 (0.15)	-0.75 (0.15)	0.26 (0.11)	0.84	0.00013	-0.17	0.37458	-1.01	0	-0.25 (0.75)	-0.76 (1.04)	-1.19 (0.89)	-0.31 (0.23)	-0.86 (0.25)	-1.12 (0.29)	0.55	0.10796	0.8	0.03294	0.25	0.51013	-0.43	0.0262	Decrease linear	0.58 (0.92)	0.34 (0.9)	0.05 (1.02)	0.59 (0.29)	0.35 (0.16)	0.11 (0.18)	0.25	0.4559	0.49	0.15414	0.24	0.31748	-0.24	0.1419		-0.91	0.01582	-1.21	7e-05	-1.23	0.00045	0.49	0.07	-0.43	0.19	1.09	0	-0.2	0.41	1.26	0	0.06	0.8	0	1	0	0	0	0	0	0	0	0	0	0	0	0	0	0	0	0	0	0	0	0	0	0	0	0	0	0	0	0	0	0	0	0	1	0
279	C1QTNF1	Q9BXJ1	167	EMIF-AD	NA		-1	0	0			0 (1)	-0.57 (1.5)	-0.45 (1.33)	0.06 (0.22)	-0.57 (0.21)	-0.47 (0.14)	0.63	0.0403	0.53	0.05144	-0.1	0.69679	-0.58 (1.52)	-0.17 (1.04)	-1.34 (2.1)	-0.58 (0.34)	-0.12 (0.37)	-1.37 (0.52)	-0.47	0.35625	0.79	0.20685	1.26	0.05374	-0.25	0.4566		-0.18 (0.88)	-0.38 (1.27)	-0.58 (1.49)	-0.2 (0.42)	-0.39 (0.23)	-0.58 (0.22)	0.18	0.69887	0.38	0.42981	0.19	0.5509	-0.2	0.3606		-0.38	0.4817	0.27	0.53942	-0.79	0.1653	0.58	0.1	0.19	0.66	0.11	0.76	0.35	0.26	1.63	0	0.79	0.01	0	0	0	0	1	0	0	0	0	0	0	1	1	0	1	0	0	0	0	0	0	0	1	0	0	0	1	0	0	0	0	0	0	0	0	0
280	C1QTNF3	Q9BXJ4	295	EMIF-AD	NA		-1	0	1			0 (1)	-0.46 (1)	-0.15 (0.88)	-0.18 (0.11)	-0.49 (0.11)	-0.04 (0.08)	0.31	0.04082	-0.14	0.31347	-0.45	0.00078	-0.24 (1.05)	-0.58 (0.92)	-0.75 (0.98)	-0.44 (0.15)	-0.58 (0.19)	-0.79 (0.21)	0.14	0.56012	0.35	0.18348	0.21	0.4623	-0.17	0.2187		-0.23 (1.02)	-0.11 (0.84)	-0.16 (0.88)	-0.15 (0.19)	0.01 (0.11)	-0.2 (0.11)	-0.16	0.4547	0.05	0.82359	0.21	0.1839	-0.07	0.5246		-0.29	0.24268	-0.6	0.00654	-0.59	0.01483	0.19	0.34	-0.06	0.8	0.36	0.11	-0.22	0.22	0.61	0.02	0.03	0.88	1	0	0	0	0	0	0	0	0	0	0	0	0	0	0	0	0	0	0	0	0	0	0	0	0	0	0	0	0	0	0	0	0	0	0	0
281	C1QTNF4	Q9BXJ3	241	EMIF-AD	NA		0	1	1			0 (1)	-0.02 (0.85)	0.26 (0.71)	-0.04 (0.11)	-0.03 (0.11)	0.29 (0.08)	-0.01	0.95741	-0.32	0.0253	-0.32	0.02062	0.15 (0.54)	-0.11 (1.11)	-0.26 (0.99)	0.1 (0.15)	-0.13 (0.18)	-0.28 (0.22)	0.22	0.33207	0.37	0.15312	0.15	0.593	-0.21	0.1618		0.38 (0.6)	0.22 (0.64)	0.26 (0.83)	0.42 (0.18)	0.24 (0.1)	0.26 (0.11)	0.18	0.38785	0.16	0.44795	-0.02	0.92084	-0.07	0.4709		-0.32	0.17292	-0.37	0.07736	-0.53	0.03136	-0.16	0.42	-0.47	0.07	0.01	0.95	-0.38	0.07	0.3	0.31	-0.21	0.29	0	0	0	0	0	0	0	0	0	0	0	0	0	0	0	0	0	1	0	0	0	0	0	0	0	0	0	0	0	0	0	0	0	0	1	0
282	C1QTNF5	Q9BXJ0	96	EMIF-AD	NA		1	0	0			0 (1)	0.57 (1.04)	0.44 (1.04)	-0.1 (0.26)	0.57 (0.19)	0.47 (0.15)	-0.67	0.04415	-0.57	0.07075	0.1	0.68137	0.49 (1.18)	0.58 (0.72)	0.76 (1.14)	0.44 (0.28)	0.63 (0.38)	0.7 (0.44)	-0.19	0.68878	-0.26	0.61256	-0.07	0.90443	0.08	0.7673		0.82 (1.26)	0.27 (1.16)	0.5 (0.91)	0.78 (0.48)	0.35 (0.25)	0.47 (0.22)	0.43	0.42805	0.31	0.56114	-0.13	0.70836	-0.08	0.7189		-0.34	0.54461	0.29	0.52025	0.23	0.63364	-0.45	0.28	-0.72	0.24	-1.1	0.03	-0.71	0.07	-0.93	0.07	-0.61	0.08	0	0	0	0	1	0	0	0	0	0	0	0	0	0	0	0	0	0	0	0	0	0	0	0	0	0	0	0	0	0	0	0	0	0	0	0
283	C1R	P00736	310	EMIF-AD	NA		0	0	1			0 (1)	-0.1 (0.76)	0.28 (0.82)	0.08 (0.1)	-0.1 (0.1)	0.24 (0.07)	0.18	0.18202	-0.16	0.2174	-0.34	0.00481	-0.08 (0.72)	-0.04 (0.76)	-0.25 (0.84)	-0.02 (0.14)	-0.04 (0.16)	-0.23 (0.19)	0.02	0.92719	0.21	0.37841	0.19	0.45638	-0.09	0.408		0.3 (0.77)	0.31 (0.78)	0.24 (0.88)	0.29 (0.17)	0.27 (0.1)	0.26 (0.1)	0.02	0.91209	0.03	0.86497	0.01	0.93071	-0.01	0.9192		-0.31	0.16271	-0.31	0.10419	-0.48	0.02684	0.12	0.52	-0.22	0.36	0.12	0.59	-0.2	0.24	0.38	0.14	-0.11	0.53	1	0	0	0	0	0	0	0	0	0	0	0	0	0	0	0	0	0	0	0	1	1	0	0	0	0	1	0	0	0	0	0	0	0	0	0
284	C1RL	Q9NZP8	310	EMIF-AD	NA		0	0	0	Increase		0 (1)	-0.01 (0.93)	-0.03 (0.71)	0.05 (0.1)	-0.01 (0.1)	-0.06 (0.07)	0.06	0.68777	0.11	0.40854	0.05	0.68019	-0.45 (0.97)	0.31 (0.66)	0.44 (0.79)	-0.44 (0.13)	0.31 (0.15)	0.44 (0.18)	-0.75	0.00026	-0.87	0.00013	-0.12	0.60917	0.45	0.0005	Increase linear	0.02 (0.67)	0.05 (0.69)	-0.14 (0.73)	0.02 (0.17)	0.05 (0.09)	-0.14 (0.1)	-0.03	0.88156	0.16	0.40578	0.19	0.16559	-0.11	0.1814		-0.46	0.03259	0.27	0.14346	0.58	0.00591	0.46	0.02	0.06	0.81	-0.22	0.29	0.07	0.66	-0.42	0.09	0.16	0.32	0	0	0	1	0	0	0	0	0	0	0	0	0	0	0	0	0	0	0	0	1	1	0	0	0	0	0	0	0	0	0	1	0	0	0	0
285	C1S	P09871	310	EMIF-AD	NA		0	0	1			0 (1)	-0.18 (0.81)	0.28 (0.9)	0.09 (0.1)	-0.18 (0.1)	0.23 (0.08)	0.27	0.06598	-0.14	0.29854	-0.41	0.00143	-0.15 (0.76)	-0.13 (0.79)	-0.31 (0.95)	-0.09 (0.15)	-0.13 (0.18)	-0.29 (0.21)	0.04	0.84994	0.2	0.43321	0.16	0.56728	-0.09	0.4629		0.25 (0.81)	0.32 (0.87)	0.24 (0.95)	0.23 (0.19)	0.27 (0.11)	0.26 (0.11)	-0.03	0.87928	-0.02	0.92421	0.01	0.93828	0.01	0.896		-0.32	0.18406	-0.4	0.0541	-0.54	0.0224	0.2	0.28	-0.16	0.52	0.21	0.36	-0.21	0.24	0.46	0.08	-0.08	0.63	1	0	0	0	0	0	0	0	0	0	0	0	0	0	0	0	0	0	0	0	1	1	0	0	0	0	1	0	0	0	0	0	0	0	0	0
286	C2	P06681	249	ADNI	1	1	0	0	1			0 (0.97)	-0.19 (1.08)	0.03 (1.06)	-0.04 (0.14)	-0.27 (0.11)	0.01 (0.09)	0.23	0.18537	-0.05	0.76972	-0.28	0.04494	-0.34 (0.73)	-0.18 (1.15)	-0.06 (1.22)	-0.28 (0.22)	-0.32 (0.15)	-0.19 (0.22)	0.03	0.90071	-0.09	0.7647	-0.13	0.62873	0.11	0.5289		0.5 (0.72)	-0.04 (1.07)	0 (1.1)	0.22 (0.29)	-0.06 (0.12)	0.04 (0.15)	0.28	0.36677	0.18	0.57354	-0.1	0.61876	0.01	0.9338		-0.51	0.16344	-0.26	0.18665	-0.23	0.38676	0.29	0.21593	-0.39	0.18302	0.28	0.18284	0.03	0.87699	0.15	0.56821	-0.08	0.69355	0	0	0	1	0	0	0	0	0	0	0	0	0	0	0	0	0	0	0	0	1	1	0	0	0	0	1	0	0	0	0	1	0	0	0	0
287	C2	P06681	310	EMIF-AD	NA	1	0	0	2	Increase		0 (1)	0.12 (0.83)	-0.2 (0.95)	-0.04 (0.11)	0.12 (0.11)	-0.18 (0.08)	-0.16	0.29184	0.14	0.33621	0.3	0.02653	-0.18 (0.67)	0.33 (0.85)	0.48 (0.93)	-0.23 (0.15)	0.33 (0.18)	0.46 (0.22)	-0.57	0.0197	-0.69	0.01015	-0.13	0.65816	0.38	0.0016	Increase linear	-0.39 (1.08)	-0.2 (0.81)	-0.13 (1.06)	-0.37 (0.2)	-0.16 (0.11)	-0.15 (0.12)	-0.21	0.35308	-0.23	0.32564	-0.02	0.92319	0.09	0.4233		0.14	0.58102	0.5	0.02233	0.61	0.01489	0.15	0.42	0.29	0.25	-0.34	0.13	0.19	0.29	-0.53	0.06	0.08	0.68	0	0	0	1	0	0	0	0	0	0	0	0	0	0	0	0	0	0	0	0	1	1	0	0	0	0	1	0	0	0	0	1	0	0	0	0
288	C2orf40	Q9H1Z8	310	EMIF-AD	NA		0	0	0			0 (1)	-0.1 (1.18)	-0.27 (1.09)	-0.22 (0.12)	-0.12 (0.12)	-0.14 (0.09)	-0.1	0.56387	-0.07	0.64107	0.03	0.8651	0.12 (1.13)	-0.22 (1.02)	-0.41 (1.44)	-0.06 (0.18)	-0.21 (0.22)	-0.45 (0.26)	0.15	0.60006	0.4	0.21275	0.25	0.46989	-0.14	0.3573		-0.74 (1.44)	-0.24 (0.96)	-0.13 (1.07)	-0.67 (0.23)	-0.13 (0.13)	-0.17 (0.14)	-0.54	0.04384	-0.49	0.07044	0.05	0.7985	0.21	0.1065		0.61	0.04314	-0.08	0.74635	-0.28	0.34111	-0.25	0.25	0.32	0.25	-0.09	0.71	-0.17	0.36	0.21	0.46	-0.06	0.74	1	0	0	0	0	0	0	0	0	0	0	0	0	0	0	0	0	0	0	0	0	0	0	0	0	0	0	0	0	0	0	0	0	0	0	0
289	C3	P01024	249	ADNI	1	1	0	0	1			-0.03 (0.77)	-0.14 (0.99)	0.05 (0.8)	-0.06 (0.11)	-0.2 (0.09)	0.04 (0.07)	0.14	0.31602	-0.1	0.45261	-0.24	0.03212	-0.25 (0.81)	-0.18 (1.02)	0.04 (1.09)	-0.22 (0.18)	-0.28 (0.13)	-0.05 (0.18)	0.06	0.77897	-0.17	0.51485	-0.23	0.28883	0.1	0.4943		0.22 (0.37)	0 (0.81)	0.09 (0.87)	-0.01 (0.24)	0 (0.1)	0.12 (0.13)	-0.01	0.9842	-0.13	0.63652	-0.12	0.45461	0.09	0.4009		-0.21	0.49097	-0.27	0.09026	-0.17	0.44722	0.17	0.38873	-0.11	0.64476	0.23	0.1621	-0.04	0.76584	-0.01	0.97208	-0.19	0.28065	0	0	0	1	0	1	0	0	0	1	0	0	0	0	0	0	0	0	1	0	1	1	0	0	0	0	1	0	0	0	0	1	0	0	0	0
290	C3	P01024	310	EMIF-AD	NA	1	0	0	0			0 (1)	-0.07 (0.89)	-0.2 (0.92)	0.02 (0.11)	-0.07 (0.11)	-0.21 (0.08)	0.08	0.5782	0.23	0.09415	0.15	0.25727	-0.25 (0.92)	0.19 (0.86)	-0.07 (0.83)	-0.23 (0.16)	0.19 (0.19)	-0.08 (0.22)	-0.43	0.07965	-0.15	0.57125	0.27	0.34237	0.1	0.4488		-0.22 (1.11)	-0.2 (0.82)	-0.19 (0.97)	-0.24 (0.2)	-0.2 (0.11)	-0.19 (0.12)	-0.03	0.88608	-0.04	0.84996	-0.01	0.94569	0.01	0.958		0	0.99322	0.4	0.06874	0.11	0.65608	0.24	0.24	0.28	0.28	-0.13	0.56	0.29	0.11	0.09	0.72	0.21	0.24	0	0	0	1	0	1	0	0	0	1	0	0	0	0	0	0	0	0	1	0	1	1	0	0	0	0	1	0	0	0	0	1	0	0	0	0
291	C3_LSINTHPSQKPLSITVR	P01024	249	ADNI	0	0	1	1	0			0 (1)	0.39 (0.53)	0.25 (0.78)	-0.01 (0.11)	0.35 (0.08)	0.24 (0.07)	-0.37	0.00705	-0.26	0.04682	0.11	0.30075	0.28 (0.72)	0.51 (0.15)	0.24 (0.73)	0.29 (0.15)	0.48 (0.1)	0.2 (0.15)	-0.18	0.3198	0.09	0.6802	0.27	0.13091	-0.04	0.6066		0.5 (0.32)	0.32 (0.68)	0.07 (0.99)	0.43 (0.2)	0.32 (0.09)	0.08 (0.11)	0.12	0.58751	0.35	0.12	0.23	0.08747	-0.19	0.1023		-0.14	0.56836	0.16	0.23822	0.12	0.51295	-0.31	0.18311	-0.42	0.14739	-0.46	0.00217	-0.31	0.02153	-0.2	0.4164	-0.11	0.58675	0	0	0	1	0	1	0	0	0	1	0	0	0	0	0	0	0	0	1	0	1	1	0	0	0	0	1	0	0	0	0	1	0	0	0	0
292	C3_TGLQEVEVK	P01024	249	ADNI	0	0	0	0	0			0 (1)	0.01 (0.98)	-0.19 (0.96)	-0.01 (0.14)	-0.01 (0.11)	-0.2 (0.09)	0.01	0.97357	0.19	0.25135	0.18	0.1865	-0.06 (0.98)	-0.12 (1.03)	0.34 (0.83)	-0.05 (0.22)	-0.15 (0.15)	0.31 (0.21)	0.1	0.71396	-0.37	0.23097	-0.46	0.07282	0.22	0.1587		-0.32 (0.91)	-0.19 (0.95)	-0.16 (0.99)	-0.39 (0.28)	-0.19 (0.12)	-0.15 (0.15)	-0.2	0.51537	-0.23	0.46558	-0.03	0.85977	0.1	0.4934		0.34	0.34812	0.04	0.84228	0.47	0.0754	0.02	0.94138	0.38	0.24996	0.14	0.5046	0.18	0.33867	-0.28	0.2708	0.15	0.47966	0	0	0	1	0	1	0	0	0	1	0	0	0	0	0	0	0	0	1	0	1	1	0	0	0	0	1	0	0	0	0	1	0	0	0	0
293	C3_VPVAVQGEDTVQSLTQGDGVAK	P01024	249	ADNI	0	0	0	0	0			0 (1)	-0.09 (1.12)	-0.28 (1.42)	0 (0.18)	-0.09 (0.14)	-0.27 (0.12)	0.08	0.71589	0.27	0.21297	0.18	0.30569	-0.06 (1.16)	-0.08 (1.1)	-0.16 (1.17)	-0.06 (0.3)	-0.07 (0.21)	-0.14 (0.29)	0	0.99231	0.08	0.85175	0.07	0.83225	-0.03	0.851		-0.16 (1.3)	-0.34 (1.42)	-0.22 (1.49)	-0.18 (0.39)	-0.33 (0.17)	-0.22 (0.21)	0.15	0.72404	0.04	0.93428	-0.11	0.67348	0.04	0.8444		0.11	0.81537	0.26	0.32461	0.07	0.84	0.07	0.82289	0.19	0.59143	0.1	0.69769	0.34	0.14517	0.12	0.70244	0.21	0.42482	0	0	0	1	0	1	0	0	0	1	0	0	0	0	0	0	0	0	1	0	1	1	0	0	0	0	1	0	0	0	0	1	0	0	0	0
294	C4A	P01008	249	ADNI	1	1	-1	0	1			0 (0.98)	-0.36 (0.98)	0.12 (0.94)	-0.04 (0.12)	-0.42 (0.1)	0.12 (0.08)	0.38	0.01436	-0.16	0.28545	-0.54	2e-05	-0.4 (0.8)	-0.38 (1.06)	-0.27 (0.99)	-0.35 (0.19)	-0.51 (0.13)	-0.38 (0.19)	0.16	0.50177	0.03	0.91473	-0.13	0.57219	0.02	0.8947		0.17 (0.88)	0.16 (0.81)	0.06 (1.15)	-0.11 (0.25)	0.15 (0.11)	0.1 (0.13)	-0.27	0.32217	-0.21	0.4552	0.06	0.73955	0.06	0.5936		-0.23	0.45876	-0.66	0.00013	-0.48	0.04108	0.32	0.16377	0.06	0.84264	0.45	0.01281	-0.2	0.23039	0.31	0.20765	-0.16	0.42557	1	0	0	0	0	0	0	0	0	0	0	0	0	0	0	0	0	0	0	0	1	1	0	0	0	0	1	0	0	0	0	0	0	0	0	0
295	C4A	P0C0L4	310	EMIF-AD	NA	1	0	1	1			0 (1)	0.02 (0.78)	0.33 (0.87)	0.04 (0.1)	0.01 (0.1)	0.31 (0.07)	0.03	0.85169	-0.27	0.03838	-0.3	0.01647	0.06 (0.61)	-0.08 (0.88)	0.06 (0.96)	0.08 (0.14)	-0.08 (0.17)	0.08 (0.2)	0.15	0.48931	0	0.99889	-0.15	0.56014	-0.03	0.7633		0.21 (0.99)	0.36 (0.88)	0.35 (0.82)	0.21 (0.18)	0.34 (0.1)	0.36 (0.11)	-0.13	0.5345	-0.14	0.49664	-0.01	0.92343	0.04	0.705		-0.14	0.56254	-0.42	0.03615	-0.28	0.22275	-0.03	0.88	-0.12	0.62	0.18	0.43	-0.22	0.22	-0.05	0.83	-0.34	0.05	1	0	0	0	0	0	0	0	0	0	0	0	0	0	0	0	0	0	0	0	1	1	0	0	0	0	1	0	0	0	0	0	0	0	0	0
296	C4B	P0C0L5	310	EMIF-AD	NA		0	0	0			0 (1)	0 (1.39)	0.15 (1.19)	0.06 (0.14)	0 (0.14)	0.12 (0.1)	0.06	0.77342	-0.06	0.75074	-0.11	0.50558	0.17 (0.76)	-0.3 (1.45)	0.08 (2.17)	0.25 (0.22)	-0.3 (0.26)	0.1 (0.31)	0.55	0.10417	0.14	0.70023	-0.4	0.31253	-0.13	0.5438		0.33 (0.95)	0.01 (1.48)	0.24 (0.85)	0.3 (0.28)	-0.04 (0.16)	0.26 (0.16)	0.35	0.27329	0.04	0.89577	-0.3	0.17829	0.05	0.7355		-0.06	0.86744	-0.26	0.3854	-0.16	0.6417	-0.14	0.46	-0.27	0.27	0.44	0.16	0.18	0.48	-0.05	0.88	-0.21	0.31	0	0	0	0	0	0	0	0	0	0	0	0	0	0	0	0	0	0	0	0	1	1	0	0	0	0	1	0	0	0	0	0	0	0	0	0
297	C4BPA	P04003	310	EMIF-AD	NA		0	0	0			0 (1)	0.03 (0.85)	-0.08 (0.76)	0.03 (0.1)	0.03 (0.1)	-0.09 (0.07)	0	0.9786	0.12	0.35919	0.12	0.3177	-0.04 (0.98)	0.21 (0.76)	-0.09 (0.62)	-0.01 (0.14)	0.21 (0.16)	-0.08 (0.19)	-0.22	0.30441	0.08	0.74592	0.29	0.24409	-0.02	0.8648		-0.02 (0.71)	-0.15 (0.62)	-0.01 (0.91)	-0.03 (0.17)	-0.17 (0.1)	0 (0.1)	0.14	0.48671	-0.03	0.87986	-0.17	0.23549	0.04	0.6746		0.03	0.90463	0.38	0.0443	-0.08	0.71317	0.05	0.79	0.09	0.72	-0.18	0.4	0.2	0.22	0.08	0.75	0	0.99	0	0	0	0	0	0	0	0	0	0	0	0	0	0	0	0	0	0	0	0	1	1	0	0	0	0	1	0	0	0	0	0	0	0	0	0
298	C4BPB	P20851	140	EMIF-AD	NA		0	0	0			0 (1)	-0.06 (0.96)	-0.19 (0.66)	-0.01 (0.15)	-0.07 (0.14)	-0.19 (0.11)	0.06	0.76285	0.18	0.34984	0.12	0.5054	-0.07 (1.19)	0.01 (0.79)	-0.21 (0.56)	-0.08 (0.19)	0.02 (0.21)	-0.2 (0.32)	-0.1	0.72626	0.13	0.73538	0.23	0.55916	-0.02	0.9346		-0.16 (0.72)	-0.42 (0.62)	0 (0.63)	-0.14 (0.23)	-0.43 (0.16)	0 (0.15)	0.29	0.30302	-0.14	0.60205	-0.43	0.05088	0.12	0.2748		0.07	0.82398	0.46	0.09062	-0.2	0.56951	0.13	0.67	0.14	0.7	-0.01	0.96	0.45	0.08	0.15	0.7	-0.06	0.78	0	0	0	1	0	0	0	0	0	0	0	0	0	0	0	0	0	0	0	0	1	1	1	0	0	0	1	0	0	0	0	0	0	0	0	0
299	C4orf48	Q5BLP8	310	EMIF-AD	NA		-1	1	1	Decrease	Decrease	0 (1)	-0.34 (0.87)	0.31 (0.88)	0 (0.1)	-0.35 (0.1)	0.31 (0.08)	0.35	0.01613	-0.3	0.02403	-0.65	0	-0.12 (0.7)	-0.4 (0.98)	-0.7 (0.95)	-0.15 (0.15)	-0.39 (0.17)	-0.7 (0.21)	0.25	0.28037	0.55	0.03049	0.3	0.2635	-0.28	0.0269	Decrease linear	0.58 (1.01)	0.36 (0.84)	0.16 (0.86)	0.6 (0.19)	0.36 (0.11)	0.16 (0.11)	0.24	0.25597	0.44	0.04395	0.2	0.20086	-0.21	0.038	Decrease linear	-0.74	0.00214	-0.75	0.00031	-0.86	0.00032	0.15	0.43	-0.65	0.01	0.37	0.1	-0.39	0.03	0.75	0	-0.1	0.56	0	0	0	0	0	0	0	0	0	0	0	0	0	0	0	0	0	0	0	0	0	0	0	0	0	0	0	0	0	0	0	0	0	0	0	0
300	C5	P01031	249	ADNI	1	1	-1	0	1			0 (1)	-0.31 (1.13)	-0.01 (0.9)	-0.04 (0.13)	-0.39 (0.1)	-0.03 (0.09)	0.35	0.03796	-0.01	0.96233	-0.36	0.00796	-0.44 (0.73)	-0.3 (1.22)	-0.2 (1.3)	-0.38 (0.21)	-0.43 (0.14)	-0.32 (0.2)	0.05	0.84647	-0.06	0.82899	-0.11	0.6487	0.07	0.7027		0.4 (0.9)	-0.07 (0.81)	-0.04 (1.03)	0.14 (0.27)	-0.09 (0.12)	0 (0.14)	0.22	0.45453	0.14	0.65224	-0.08	0.66137	0	0.972		-0.52	0.13172	-0.35	0.06128	-0.32	0.20937	0.38	0.12329	-0.27	0.38415	0.39	0.05142	0.05	0.76576	0.29	0.25964	-0.05	0.8249	1	0	0	0	0	0	0	0	0	1	0	1	1	0	0	0	0	0	0	0	1	1	0	0	0	0	1	0	1	0	0	1	0	0	0	0
301	C5	P01031	310	EMIF-AD	NA	1	0	0	2			0 (1)	0.24 (0.8)	-0.16 (0.79)	-0.01 (0.1)	0.25 (0.1)	-0.15 (0.07)	-0.26	0.05806	0.14	0.26661	0.4	0.00088	0.04 (0.8)	0.46 (0.82)	0.37 (0.73)	0.04 (0.13)	0.46 (0.16)	0.36 (0.19)	-0.42	0.04739	-0.32	0.17243	0.1	0.68972	0.17	0.1498		-0.26 (1.08)	-0.22 (0.68)	-0.05 (0.79)	-0.27 (0.17)	-0.22 (0.1)	-0.06 (0.1)	-0.05	0.78118	-0.21	0.28803	-0.16	0.26274	0.1	0.2773		0.31	0.15578	0.68	0.00038	0.42	0.05254	-0.06	0.75	0.27	0.28	-0.42	0.05	0.27	0.11	-0.44	0.07	-0.02	0.88	1	0	0	0	0	0	0	0	0	1	0	1	1	0	0	0	0	0	0	0	1	1	0	0	0	0	1	0	1	0	0	1	0	0	0	0
302	C6	P13671	249	ADNI	1	1	0	0	0			0 (0.99)	-0.12 (1.1)	-0.03 (1.03)	-0.03 (0.14)	-0.17 (0.11)	-0.04 (0.09)	0.14	0.43643	0.01	0.97124	-0.13	0.35036	-0.3 (0.91)	-0.14 (1.11)	0.09 (1.25)	-0.27 (0.23)	-0.22 (0.16)	0.02 (0.22)	-0.04	0.87357	-0.29	0.36714	-0.25	0.36475	0.18	0.2951		0.37 (0.92)	-0.06 (0.92)	-0.1 (1.2)	0.17 (0.3)	-0.06 (0.13)	-0.07 (0.16)	0.23	0.48158	0.24	0.4789	0.01	0.95475	-0.06	0.6912		-0.44	0.24548	-0.16	0.41463	0.09	0.73773	0.26	0.31075	-0.28	0.39088	0.19	0.33745	0.03	0.85173	-0.04	0.88946	0.03	0.90391	0	0	0	0	0	0	0	0	0	1	0	0	0	0	0	0	0	0	0	0	1	1	0	0	0	0	1	0	0	0	0	1	0	0	0	0
303	C6	P13671	310	EMIF-AD	NA	1	1	0	2	Increase		0 (1)	0.31 (0.86)	0 (0.85)	0.01 (0.1)	0.31 (0.1)	0 (0.08)	-0.3	0.03856	0.01	0.92526	0.32	0.01355	0.07 (0.83)	0.33 (0.82)	0.79 (0.8)	0.06 (0.14)	0.34 (0.17)	0.8 (0.2)	-0.28	0.21226	-0.74	0.00312	-0.46	0.084	0.35	0.005	Increase linear	-0.1 (1.07)	-0.06 (0.75)	0.09 (0.86)	-0.09 (0.18)	-0.05 (0.1)	0.09 (0.11)	-0.03	0.88255	-0.18	0.40421	-0.15	0.32842	0.09	0.3858		0.14	0.54857	0.39	0.05247	0.7	0.00241	-0.07	0.72	0.1	0.69	-0.25	0.26	0.18	0.31	-0.82	0	-0.12	0.48	0	0	0	0	0	0	0	0	0	1	0	0	0	0	0	0	0	0	0	0	1	1	0	0	0	0	1	0	0	0	0	1	0	0	0	0
304	C7	P10643	310	EMIF-AD	NA		0	0	1			0 (1)	-0.05 (1.03)	0.57 (1.07)	0.19 (0.12)	-0.04 (0.11)	0.46 (0.08)	0.23	0.15811	-0.27	0.07742	-0.5	0.00054	-0.2 (0.96)	0 (1.23)	0.2 (0.87)	-0.05 (0.18)	-0.01 (0.21)	0.23 (0.25)	-0.03	0.90196	-0.28	0.36616	-0.24	0.45962	0.11	0.4413		0.44 (1.16)	0.64 (0.99)	0.54 (1.13)	0.37 (0.23)	0.55 (0.13)	0.57 (0.13)	-0.18	0.49064	-0.2	0.45034	-0.02	0.91448	0.08	0.5341		-0.42	0.15201	-0.56	0.02391	-0.34	0.2343	0.29	0.15	-0.13	0.62	0.32	0.19	-0.22	0.26	0.04	0.87	-0.29	0.11	0	1	0	0	0	0	0	0	0	0	0	0	0	0	0	0	0	0	0	0	1	1	0	0	0	0	1	0	0	0	0	1	0	0	0	0
305	C8A	P07357	310	EMIF-AD	NA		1	0	2			0 (1)	0.25 (0.77)	-0.1 (0.87)	-0.06 (0.1)	0.26 (0.1)	-0.06 (0.07)	-0.32	0.02599	0	0.99379	0.32	0.01098	0.1 (0.65)	0.29 (0.89)	0.51 (0.8)	0.07 (0.14)	0.29 (0.17)	0.5 (0.2)	-0.23	0.30988	-0.43	0.08055	-0.21	0.43537	0.2	0.0825		-0.22 (0.97)	-0.17 (0.8)	0.03 (0.92)	-0.21 (0.18)	-0.14 (0.1)	0.02 (0.11)	-0.07	0.72453	-0.23	0.26979	-0.16	0.28272	0.11	0.2969		0.28	0.23238	0.43	0.0307	0.48	0.03715	-0.15	0.42	0.17	0.48	-0.36	0.11	0.08	0.67	-0.62	0.02	-0.15	0.38	0	0	0	0	0	0	0	0	0	0	0	0	0	0	0	0	0	0	0	0	1	1	0	0	0	0	1	0	0	0	0	1	0	0	0	0
306	C8B	P07358	249	ADNI	1	1	0	0	0			0 (0.93)	0.06 (0.68)	0.06 (0.62)	-0.02 (0.1)	0.01 (0.07)	0.05 (0.06)	-0.03	0.78979	-0.07	0.54283	-0.04	0.69751	-0.04 (0.57)	0.03 (0.68)	0.22 (0.77)	-0.01 (0.14)	-0.03 (0.1)	0.16 (0.14)	0.02	0.89822	-0.17	0.37428	-0.19	0.23608	0.1	0.3395		0.22 (0.76)	0.05 (0.57)	0.04 (0.66)	0.08 (0.18)	0.04 (0.08)	0.06 (0.1)	0.05	0.81343	0.02	0.91886	-0.03	0.83789	0.01	0.9043		-0.1	0.67038	-0.07	0.55522	0.1	0.56116	-0.02	0.91846	-0.07	0.78393	0.04	0.79372	-0.05	0.72762	-0.14	0.49433	-0.1	0.52464	0	0	0	0	0	0	0	0	0	0	0	0	0	0	0	0	0	0	0	0	1	1	0	0	0	0	1	0	0	0	0	1	0	0	0	0
307	C8B	P07358	310	EMIF-AD	NA	1	1	0	2	Increase		0 (1)	0.26 (0.77)	-0.06 (0.88)	-0.06 (0.1)	0.26 (0.1)	-0.03 (0.07)	-0.32	0.02609	-0.03	0.83083	0.29	0.01994	0.06 (0.66)	0.33 (0.94)	0.55 (0.63)	0.03 (0.14)	0.34 (0.17)	0.54 (0.2)	-0.31	0.16905	-0.51	0.04058	-0.2	0.44746	0.23	0.0394	Increase linear	-0.2 (0.94)	-0.08 (0.82)	0 (0.92)	-0.19 (0.18)	-0.05 (0.1)	-0.01 (0.11)	-0.14	0.50442	-0.18	0.39335	-0.04	0.7808	0.06	0.5923		0.22	0.35125	0.39	0.05374	0.55	0.01774	-0.12	0.51	0.11	0.63	-0.41	0.07	-0.02	0.9	-0.66	0.01	-0.12	0.48	0	0	0	0	0	0	0	0	0	0	0	0	0	0	0	0	0	0	0	0	1	1	0	0	0	0	1	0	0	0	0	1	0	0	0	0
308	C8G	P07360	310	EMIF-AD	NA		0	0	2	Increase		0 (1)	0.17 (0.78)	-0.19 (0.9)	-0.06 (0.1)	0.17 (0.1)	-0.16 (0.08)	-0.23	0.11974	0.11	0.42743	0.33	0.00898	-0.1 (0.71)	0.38 (0.85)	0.44 (0.67)	-0.14 (0.15)	0.38 (0.17)	0.42 (0.21)	-0.52	0.02176	-0.56	0.02637	-0.04	0.88708	0.28	0.0124	Increase linear	-0.31 (0.99)	-0.24 (0.79)	-0.1 (0.98)	-0.29 (0.19)	-0.21 (0.11)	-0.11 (0.11)	-0.09	0.68166	-0.18	0.39643	-0.1	0.52835	0.08	0.4796		0.15	0.52614	0.59	0.00411	0.53	0.02369	0.06	0.77	0.25	0.3	-0.44	0.05	0.16	0.37	-0.53	0.04	-0.01	0.96	0	0	0	0	0	0	0	0	0	0	0	0	0	0	0	0	0	0	0	0	1	1	0	0	0	0	1	0	0	0	0	1	0	0	0	1
309	C9	P02748	310	EMIF-AD	NA		0	0	2			0 (1)	0.34 (1.15)	0.04 (0.96)	0.07 (0.12)	0.35 (0.11)	0 (0.08)	-0.28	0.08729	0.07	0.63117	0.35	0.01383	0.18 (0.89)	0.41 (1.32)	0.57 (1.36)	0.27 (0.17)	0.4 (0.21)	0.58 (0.25)	-0.13	0.62263	-0.31	0.29798	-0.18	0.57705	0.16	0.3439		-0.09 (0.97)	-0.02 (1.03)	0.15 (0.88)	-0.13 (0.22)	-0.07 (0.13)	0.16 (0.13)	-0.07	0.78726	-0.3	0.24848	-0.23	0.20735	0.17	0.1375		0.4	0.1609	0.47	0.05613	0.42	0.13658	-0.21	0.29	0.13	0.62	-0.18	0.47	0.32	0.11	-0.51	0.06	-0.1	0.58	0	0	0	0	0	0	0	0	0	0	0	0	0	0	0	0	0	0	0	0	1	1	0	0	0	0	1	0	0	0	0	1	0	0	0	0
310	CA1	P00915	249	ADNI	1	1	0	0	0			0 (0.93)	0.03 (0.75)	-0.02 (0.83)	0 (0.12)	0.04 (0.09)	-0.01 (0.08)	-0.04	0.78819	0.01	0.95875	0.05	0.69013	0.01 (0.48)	0.01 (0.89)	0.08 (0.65)	0 (0.18)	0.01 (0.12)	0.09 (0.18)	-0.01	0.97214	-0.08	0.74849	-0.07	0.7305	0.07	0.5661		0.22 (0.62)	-0.06 (0.68)	-0.02 (1.07)	0.19 (0.24)	-0.06 (0.1)	-0.02 (0.13)	0.25	0.33151	0.21	0.43592	-0.04	0.80334	-0.03	0.7914		-0.19	0.52756	0.07	0.66767	0.1	0.63955	0.01	0.97107	-0.21	0.43628	-0.04	0.81331	0.04	0.79576	-0.1	0.67706	0.01	0.96715	0	0	0	0	0	0	0	0	0	0	0	0	0	0	0	0	0	1	0	0	0	0	0	0	0	0	0	0	1	0	0	0	0	0	0	0
311	CA1	P00915	278	EMIF-AD	NA	1	0	0	0		Decrease	0 (1)	0.02 (1.08)	-0.09 (0.9)	0.12 (0.12)	0.02 (0.11)	-0.16 (0.09)	0.1	0.54475	0.29	0.06009	0.19	0.19451	-0.05 (1.05)	0.4 (1.27)	-0.41 (0.57)	0.07 (0.17)	0.41 (0.19)	-0.4 (0.23)	-0.34	0.18714	0.47	0.10037	0.81	0.00762	-0.16	0.3428		0.14 (0.76)	0.06 (1.04)	-0.35 (0.71)	0.09 (0.21)	0 (0.12)	-0.33 (0.13)	0.09	0.7108	0.41	0.09962	0.32	0.07195	-0.24	0.0329	Decrease linear	-0.02	0.95413	0.41	0.07135	-0.08	0.77487	0.08	0.7	0.02	0.93	-0.26	0.33	0.15	0.5	0.5	0.04	0.43	0.01	0	0	0	0	0	0	0	0	0	0	0	0	0	0	0	0	0	1	0	0	0	0	0	0	0	0	0	0	1	0	0	0	0	0	0	0
312	CA10	Q9NS85	202	EMIF-AD	NA		0	0	1			0 (1)	-0.42 (0.92)	-0.11 (0.95)	-0.08 (0.13)	-0.45 (0.14)	-0.05 (0.1)	0.37	0.05419	-0.02	0.90728	-0.39	0.02322	-0.1 (0.93)	-0.75 (0.76)	-0.66 (0.97)	-0.15 (0.2)	-0.76 (0.23)	-0.73 (0.33)	0.61	0.04407	0.58	0.13234	-0.03	0.93685	-0.34	0.057		0.26 (1.16)	-0.19 (0.91)	-0.17 (0.89)	0.28 (0.23)	-0.15 (0.14)	-0.18 (0.15)	0.44	0.10314	0.46	0.09348	0.03	0.90457	-0.2	0.135		-0.43	0.1531	-0.61	0.02545	-0.55	0.13399	0.07	0.78	-0.35	0.24	0.75	0	0.02	0.94	0.65	0.07	0.11	0.61	0	0	1	0	0	1	0	0	0	0	0	0	0	0	0	0	0	0	0	0	0	0	0	0	0	0	0	0	0	0	0	0	0	0	0	0
313	CA11	O75493	297	EMIF-AD	NA		0	1	1	Decrease		0 (1)	-0.18 (1.01)	0.12 (0.84)	-0.11 (0.11)	-0.19 (0.11)	0.18 (0.08)	0.09	0.57153	-0.29	0.03439	-0.38	0.00424	0.11 (0.93)	-0.34 (1.02)	-0.58 (1.05)	0 (0.15)	-0.32 (0.19)	-0.6 (0.21)	0.31	0.19714	0.6	0.02129	0.28	0.31712	-0.32	0.0285	Decrease linear	0.39 (0.97)	0.07 (0.81)	0.08 (0.82)	0.43 (0.19)	0.13 (0.11)	0.06 (0.11)	0.3	0.17712	0.37	0.09747	0.07	0.64607	-0.16	0.0972		-0.44	0.07685	-0.45	0.03946	-0.66	0.00572	-0.14	0.48	-0.58	0.03	0.15	0.52	-0.3	0.1	0.5	0.05	-0.15	0.36	0	0	0	0	1	0	0	0	0	0	0	0	0	0	0	0	0	0	0	0	0	0	0	0	0	0	0	0	0	0	0	0	0	0	1	0
316	CA2	P08603	241	EMIF-AD	NA		0	-1	0			0 (1)	-0.02 (0.93)	-0.25 (0.77)	0.06 (0.12)	-0.03 (0.11)	-0.28 (0.08)	0.09	0.57297	0.34	0.02022	0.25	0.07016	-0.07 (0.74)	0.44 (1.22)	-0.55 (0.38)	-0.04 (0.15)	0.43 (0.18)	-0.53 (0.21)	-0.48	0.04754	0.49	0.06222	0.97	0.0007	-0.15	0.3211		-0.05 (0.5)	-0.15 (0.9)	-0.43 (0.67)	-0.06 (0.19)	-0.18 (0.11)	-0.41 (0.11)	0.12	0.58642	0.35	0.11176	0.23	0.15125	-0.18	0.0765		0.02	0.95066	0.61	0.00488	-0.12	0.61226	0.11	0.58	0.12	0.64	-0.36	0.19	0.24	0.27	0.57	0.03	0.45	0.01	0	0	1	0	0	0	0	0	0	0	0	0	0	0	0	0	0	0	0	0	0	0	0	0	0	0	0	0	0	0	0	0	0	0	0	0
318	CA4	P22748	273	EMIF-AD	NA		0	1	1			0 (1)	-0.15 (0.69)	0.31 (0.82)	0.03 (0.11)	-0.15 (0.11)	0.3 (0.07)	0.18	0.2279	-0.28	0.04188	-0.46	0.00056	-0.1 (0.61)	-0.1 (0.73)	-0.35 (0.83)	-0.1 (0.14)	-0.1 (0.19)	-0.35 (0.22)	0	0.99394	0.25	0.346	0.25	0.3922	-0.1	0.3947		0.55 (0.92)	0.31 (0.82)	0.25 (0.79)	0.55 (0.19)	0.31 (0.1)	0.25 (0.11)	0.24	0.26175	0.3	0.17459	0.06	0.68799	-0.11	0.31		-0.65	0.00759	-0.41	0.05134	-0.6	0.01526	0.12	0.53	-0.49	0.06	0.22	0.36	-0.18	0.31	0.43	0.13	-0.18	0.31	0	0	0	0	1	0	0	0	0	0	0	0	0	0	0	0	0	0	0	0	0	0	0	0	0	0	0	0	0	0	0	0	0	1	1	0
321	CACHD1	Q5VU97	302	EMIF-AD	NA		0	0	1			0 (1)	-0.13 (1.01)	0.12 (0.85)	-0.08 (0.11)	-0.14 (0.1)	0.17 (0.08)	0.07	0.66164	-0.24	0.08739	-0.31	0.01879	-0.04 (0.99)	-0.2 (1.02)	-0.24 (1.09)	-0.13 (0.15)	-0.2 (0.18)	-0.26 (0.22)	0.07	0.78412	0.13	0.62141	0.07	0.81786	-0.09	0.56		0.2 (1.02)	0.13 (0.81)	0.08 (0.84)	0.25 (0.2)	0.18 (0.11)	0.07 (0.12)	0.07	0.77757	0.18	0.44663	0.11	0.48876	-0.1	0.3135		-0.38	0.1422	-0.38	0.08037	-0.33	0.18201	0.02	0.93	-0.34	0.2	0.12	0.59	-0.23	0.22	0.19	0.46	-0.13	0.46	1	0	0	0	0	0	0	0	0	0	0	0	0	0	0	0	0	0	0	0	0	0	0	0	0	0	0	0	0	0	0	0	0	0	0	0
322	CACNA2D1	P54289	249	ADNI	1	1	-1	1	1	Decrease	Decrease	0 (0.96)	-1 (1.34)	0.48 (1.28)	-0.03 (0.17)	-1.02 (0.13)	0.48 (0.11)	1	1e-05	-0.51	0.01392	-1.51	0	-0.56 (1.33)	-0.95 (1.31)	-1.52 (1.28)	-0.54 (0.27)	-1.01 (0.19)	-1.56 (0.27)	0.47	0.16243	1.02	0.00829	0.56	0.08683	-0.48	0.0195	Decrease linear	1.08 (0.73)	0.72 (1.15)	-0.08 (1.41)	0.89 (0.35)	0.75 (0.15)	-0.06 (0.19)	0.14	0.7214	0.94	0.0205	0.8	0.00119	-0.58	0.0016	Decrease linear	-1.43	0.00173	-1.75	0	-1.51	1e-05	0.55	0.04891	-0.99	0.00441	0.96	8e-05	-0.77	0.00054	1.53	0	0.03	0.91769	0	1	0	0	0	0	0	0	0	0	0	0	0	0	0	0	0	0	0	0	0	0	0	0	0	0	0	0	0	0	0	0	0	0	1	0
323	CACNA2D1	P54289	310	EMIF-AD	NA	1	-1	1	1	Decrease	Decrease	0 (1)	-0.59 (0.88)	0.3 (0.83)	0 (0.1)	-0.6 (0.1)	0.3 (0.07)	0.6	3e-05	-0.3	0.02468	-0.9	0	-0.33 (0.81)	-0.62 (0.86)	-1.09 (0.86)	-0.35 (0.14)	-0.61 (0.17)	-1.09 (0.2)	0.27	0.21931	0.74	0.00246	0.47	0.06996	-0.35	0.0052	Decrease linear	0.6 (0.96)	0.41 (0.74)	0.08 (0.84)	0.61 (0.18)	0.41 (0.1)	0.08 (0.1)	0.2	0.31708	0.53	0.01061	0.33	0.02507	-0.27	0.0054	Decrease linear	-0.96	4e-05	-1.02	0	-1.17	0	0.35	0.06	-0.64	0.01	0.58	0.01	-0.45	0.01	1.12	0	-0.04	0.8	0	1	0	0	0	0	0	0	0	0	0	0	0	0	0	0	0	0	0	0	0	0	0	0	0	0	0	0	0	0	0	0	0	0	1	0
324	CACNA2D2	Q9NY47	310	EMIF-AD	NA		-1	1	1	Decrease		0 (1)	-0.46 (0.94)	0.14 (0.71)	-0.08 (0.1)	-0.47 (0.1)	0.19 (0.07)	0.39	0.0042	-0.27	0.03218	-0.66	0	-0.26 (0.92)	-0.46 (0.81)	-0.91 (1.04)	-0.35 (0.13)	-0.45 (0.16)	-0.93 (0.19)	0.1	0.62439	0.58	0.01163	0.48	0.05119	-0.29	0.0297	Decrease linear	0.28 (0.9)	0.17 (0.65)	0.07 (0.7)	0.32 (0.17)	0.22 (0.09)	0.05 (0.1)	0.1	0.60604	0.27	0.16132	0.17	0.20455	-0.15	0.0617		-0.67	0.00195	-0.68	0.00028	-0.98	1e-05	0.23	0.24	-0.42	0.09	0.4	0.05	-0.25	0.13	0.84	0	-0.14	0.39	0	1	0	0	0	0	0	0	0	0	0	0	0	0	0	0	0	0	0	0	0	0	0	0	0	0	0	0	0	0	0	0	0	1	1	0
325	CACNA2D3	Q8IZS8	310	EMIF-AD	NA		-1	1	1	Decrease	Decrease	0 (1)	-0.46 (0.86)	0.35 (0.95)	0.03 (0.11)	-0.47 (0.1)	0.33 (0.08)	0.51	0.00085	-0.3	0.03236	-0.8	0	-0.26 (0.84)	-0.44 (0.74)	-0.91 (0.94)	-0.26 (0.15)	-0.44 (0.18)	-0.89 (0.22)	0.18	0.43909	0.63	0.01768	0.45	0.11615	-0.31	0.014	Decrease linear	0.7 (1.06)	0.38 (0.88)	0.18 (0.95)	0.71 (0.2)	0.36 (0.11)	0.19 (0.11)	0.35	0.12158	0.52	0.02325	0.17	0.28587	-0.23	0.0352	Decrease linear	-0.97	0.00014	-0.81	0.00019	-1.08	1e-05	0.3	0.12	-0.69	0.01	0.48	0.03	-0.33	0.05	0.94	0	-0.14	0.43	0	1	0	0	0	0	0	0	0	0	0	0	0	0	0	0	0	0	0	0	0	0	0	0	0	0	0	0	0	0	0	0	0	0	1	0
326	CADM1	Q9BY67	310	EMIF-AD	NA		-1	0	1	Decrease		0 (1)	-0.43 (0.83)	0.22 (0.7)	0 (0.1)	-0.44 (0.09)	0.22 (0.07)	0.44	0.00115	-0.22	0.06967	-0.66	0	-0.21 (0.7)	-0.53 (0.82)	-0.77 (0.98)	-0.23 (0.13)	-0.53 (0.15)	-0.77 (0.18)	0.3	0.13707	0.54	0.01546	0.24	0.30822	-0.27	0.0239	Decrease linear	0.19 (0.77)	0.26 (0.68)	0.18 (0.72)	0.2 (0.16)	0.27 (0.09)	0.18 (0.09)	-0.07	0.72313	0.03	0.89101	0.09	0.49028	-0.03	0.7291		-0.43	0.03812	-0.8	1e-05	-0.94	1e-05	0.25	0.17	-0.17	0.46	0.56	0.01	-0.22	0.18	0.79	0	-0.16	0.34	1	0	0	0	0	0	0	0	0	0	0	0	0	0	1	0	0	0	0	0	0	0	0	0	0	0	0	0	0	1	0	0	0	0	0	0
327	CADM2	Q8N3J6	310	EMIF-AD	NA		-1	1	1	Decrease		0 (1)	-0.5 (0.87)	0.34 (0.78)	0.01 (0.1)	-0.51 (0.1)	0.34 (0.07)	0.52	0.00024	-0.33	0.00974	-0.85	0	-0.31 (0.75)	-0.53 (0.79)	-0.86 (1.14)	-0.35 (0.14)	-0.53 (0.16)	-0.86 (0.19)	0.18	0.39031	0.51	0.03156	0.33	0.19697	-0.25	0.0491	Decrease linear	0.48 (0.86)	0.4 (0.72)	0.22 (0.82)	0.51 (0.17)	0.41 (0.1)	0.22 (0.1)	0.1	0.60642	0.29	0.15311	0.19	0.19046	-0.15	0.0982		-0.86	0.00016	-0.94	0	-1.08	0	0.36	0.05	-0.46	0.05	0.55	0.01	-0.37	0.02	0.91	0	-0.17	0.32	0	0	0	0	0	0	0	0	0	0	0	0	0	0	1	0	0	0	0	0	0	0	0	0	0	0	0	0	0	0	0	0	0	0	1	0
328	CADM3	Q8N126	249	ADNI	1	1	-1	1	1			0 (0.93)	-0.89 (1.17)	0.43 (1.09)	-0.04 (0.14)	-0.96 (0.11)	0.42 (0.09)	0.92	0	-0.46	0.00831	-1.38	0	-0.78 (1.31)	-0.8 (1.12)	-1.18 (1.15)	-0.73 (0.23)	-0.93 (0.16)	-1.3 (0.22)	0.2	0.46857	0.57	0.07881	0.37	0.179	-0.26	0.1503		0.87 (0.73)	0.54 (0.95)	0.12 (1.29)	0.58 (0.3)	0.54 (0.13)	0.16 (0.16)	0.04	0.90556	0.42	0.21975	0.38	0.06689	-0.25	0.0765		-1.31	0.00066	-1.47	0	-1.46	0	0.71	0.00908	-0.67	0.04312	0.88	1e-05	-0.57	0.00154	1.23	2e-05	-0.2	0.35972	0	1	0	0	0	0	0	0	0	0	0	0	0	0	1	0	0	0	0	0	0	0	0	0	0	0	0	0	0	1	0	0	0	1	0	0
329	CADM3	Q8N126	310	EMIF-AD	NA	1	-1	1	1	Decrease		0 (1)	-0.51 (0.88)	0.3 (0.71)	-0.02 (0.1)	-0.51 (0.09)	0.32 (0.07)	0.49	0.00033	-0.34	0.00702	-0.83	0	-0.29 (0.78)	-0.59 (0.79)	-0.86 (1.08)	-0.32 (0.13)	-0.58 (0.16)	-0.87 (0.18)	0.26	0.19909	0.55	0.01582	0.29	0.23735	-0.28	0.0274	Decrease linear	0.36 (0.77)	0.38 (0.68)	0.21 (0.72)	0.38 (0.17)	0.4 (0.09)	0.2 (0.1)	-0.02	0.91093	0.17	0.36559	0.2	0.15023	-0.11	0.1901		-0.7	0.00119	-0.98	0	-1.07	0	0.3	0.11	-0.4	0.1	0.59	0	-0.37	0.02	0.87	0	-0.19	0.24	0	1	0	0	0	0	0	0	0	0	0	0	0	0	1	0	0	0	0	0	0	0	0	0	0	0	0	0	0	1	0	0	0	1	0	0
330	CADM4	Q8NFZ8	310	EMIF-AD	NA		-1	0	1	Decrease		0 (1)	-0.36 (0.94)	0.2 (0.76)	-0.01 (0.1)	-0.37 (0.1)	0.21 (0.07)	0.36	0.01255	-0.22	0.08687	-0.58	0	-0.13 (0.91)	-0.5 (0.89)	-0.67 (1)	-0.17 (0.14)	-0.49 (0.17)	-0.68 (0.2)	0.33	0.13555	0.51	0.03659	0.18	0.48353	-0.27	0.0477	Decrease linear	0.25 (0.9)	0.25 (0.68)	0.14 (0.79)	0.27 (0.18)	0.27 (0.1)	0.13 (0.1)	0	0.99996	0.14	0.51224	0.14	0.3524	-0.09	0.3485		-0.44	0.05886	-0.76	0.00012	-0.81	0.00038	0.15	0.45	-0.25	0.32	0.51	0.02	-0.23	0.17	0.72	0	-0.08	0.64	0	0	1	0	0	0	0	0	0	0	0	0	0	0	1	0	0	0	0	0	0	0	0	0	0	0	0	0	0	1	0	0	0	0	0	0
331	CALB1	P05937	310	EMIF-AD	NA		0	1	1			0 (1)	-0.21 (0.97)	0.29 (0.74)	0 (0.1)	-0.22 (0.1)	0.3 (0.07)	0.21	0.13063	-0.3	0.02018	-0.52	3e-05	-0.11 (0.94)	-0.13 (1.02)	-0.52 (0.92)	-0.18 (0.14)	-0.13 (0.17)	-0.52 (0.2)	-0.05	0.81137	0.34	0.1548	0.39	0.12691	-0.16	0.2584		0.21 (0.68)	0.4 (0.73)	0.21 (0.77)	0.24 (0.18)	0.43 (0.1)	0.2 (0.1)	-0.18	0.36641	0.04	0.83411	0.23	0.11927	-0.07	0.3914		-0.42	0.06505	-0.55	0.00465	-0.72	0.00136	0.17	0.36	-0.14	0.57	0.18	0.41	-0.33	0.06	0.53	0.03	-0.19	0.25	0	1	0	0	0	0	0	0	0	0	0	0	0	0	0	0	0	0	0	0	0	0	0	0	0	0	0	0	0	0	0	0	0	1	1	0
332	CALB2	P22676	121	EMIF-AD	NA		0	1	1			0 (1)	-0.09 (0.92)	0.58 (0.73)	0.1 (0.17)	-0.1 (0.15)	0.55 (0.11)	0.2	0.38249	-0.45	0.03581	-0.65	0.00082	-0.25 (1.01)	0.07 (0.92)	-0.05 (0.78)	-0.26 (0.23)	0.07 (0.25)	-0.06 (0.34)	-0.33	0.33326	-0.2	0.6203	0.13	0.75368	0.15	0.4956		0.44 (0.52)	0.68 (0.64)	0.53 (0.88)	0.45 (0.27)	0.68 (0.16)	0.54 (0.16)	-0.22	0.48423	-0.09	0.78658	0.14	0.54061	0.02	0.8843		-0.72	0.05139	-0.61	0.04081	-0.6	0.11034	0.37	0.25	-0.14	0.73	0.17	0.63	-0.46	0.09	0.2	0.62	-0.22	0.4	0	1	0	0	0	0	0	0	0	0	0	0	0	0	0	0	0	0	0	0	0	0	0	0	0	0	0	0	0	0	0	0	0	0	0	0
333	CALCA	P01258	270	ADNI	0	1	0	0	0			0 (1)	-0.01 (1.19)	0.24 (1.1)	0 (0.15)	0.03 (0.12)	0.26 (0.1)	-0.03	0.88773	-0.25	0.16527	-0.23	0.138	0 (1.29)	-0.05 (1.15)	0.09 (1.23)	-0.03 (0.24)	0.02 (0.17)	0.16 (0.24)	-0.05	0.86639	-0.19	0.57327	-0.14	0.61735	0.07	0.6876		0.17 (1.11)	0.2 (1.14)	0.35 (1.04)	0.25 (0.33)	0.22 (0.14)	0.33 (0.18)	0.03	0.937	-0.08	0.83125	-0.11	0.62734	0.03	0.8324		-0.28	0.49861	-0.2	0.34731	-0.17	0.57806	-0.03	0.92354	-0.02	0.95729	0.02	0.91393	-0.18	0.38178	-0.11	0.67481	-0.36	0.11119	1	0	0	0	0	0	0	0	0	0	0	0	0	0	0	0	0	0	0	0	0	0	0	0	0	0	1	0	0	0	0	0	0	0	0	0
334	CALCA	P01258	95	EMIF-AD	NA	1	0	0	0			0 (1)	0.38 (1.23)	0.16 (0.95)	-0.07 (0.23)	0.36 (0.2)	0.22 (0.18)	-0.43	0.15276	-0.29	0.3432	0.14	0.62419	0.4 (0.96)	0.35 (1.64)	0.4 (0.76)	0.34 (0.35)	0.33 (0.32)	0.33 (0.5)	0	0.99383	0.01	0.99018	0	0.99494	-0.02	0.9643		-0.21 (0.91)	-0.01 (0.83)	0.44 (1.03)	-0.11 (0.47)	0.01 (0.27)	0.45 (0.25)	-0.11	0.83058	-0.56	0.29111	-0.44	0.23033	0.27	0.1889		0.44	0.46132	0.33	0.4441	-0.12	0.82802	-0.49	0.18	0.07	0.9	-0.38	0.37	-0.04	0.92	-0.49	0.34	-0.59	0.11	1	0	0	0	0	0	0	0	0	0	0	0	0	0	0	0	0	0	0	0	0	0	0	0	0	0	1	0	0	0	0	0	0	0	0	0
336	CALM1	P0DP23	310	EMIF-AD	NA		0	1	1			0 (1)	-0.2 (0.85)	0.64 (1.03)	0.02 (0.11)	-0.2 (0.11)	0.63 (0.08)	0.22	0.16055	-0.61	4e-05	-0.84	0	-0.17 (0.81)	-0.19 (0.73)	-0.27 (1.11)	-0.16 (0.17)	-0.19 (0.2)	-0.25 (0.24)	0.03	0.90342	0.1	0.7375	0.07	0.83323	-0.04	0.7605		0.38 (1.21)	0.66 (1)	0.72 (0.99)	0.38 (0.21)	0.64 (0.12)	0.73 (0.12)	-0.26	0.28986	-0.35	0.158	-0.09	0.59896	0.17	0.1701		-0.54	0.05105	-0.83	0.00047	-0.98	0.00029	0.2	0.33	-0.33	0.21	0.11	0.64	-0.76	0	0.34	0.22	-0.64	0	0	1	0	0	0	1	0	0	0	0	0	1	0	0	0	0	1	0	0	0	0	0	0	0	0	0	0	0	0	0	0	0	0	1	0	0
338	CALML5	Q9NZT1	156	EMIF-AD	NA		0	0	0			0 (1)	0.03 (0.82)	-0.13 (1.11)	0.01 (0.16)	0.03 (0.18)	-0.13 (0.12)	-0.01	0.95206	0.15	0.47672	0.16	0.45538	0.13 (0.83)	0.21 (0.65)	-0.43 (0.88)	0.15 (0.25)	0.23 (0.39)	-0.44 (0.39)	-0.08	0.86126	0.59	0.20702	0.67	0.22889	-0.23	0.2274		0.27 (1.22)	-0.03 (1.13)	-0.4 (1.03)	0.27 (0.31)	-0.05 (0.17)	-0.39 (0.2)	0.32	0.36868	0.66	0.07573	0.34	0.19981	-0.32	0.0913		-0.12	0.76243	0.28	0.51417	-0.05	0.90904	-0.13	0.65	-0.23	0.52	-0.23	0.59	-0.05	0.85	0.42	0.33	0.4	0.11	0	0	0	0	0	0	0	0	0	0	0	0	0	0	0	0	0	0	1	0	0	0	0	0	0	0	0	0	0	0	0	0	0	0	0	0
339	CALR	P27797	310	EMIF-AD	NA		-1	1	1	Decrease		0 (1)	-0.37 (0.9)	0.36 (0.72)	0.02 (0.1)	-0.38 (0.1)	0.36 (0.07)	0.4	0.004	-0.33	0.00836	-0.73	0	-0.18 (0.88)	-0.43 (0.82)	-0.7 (1)	-0.19 (0.13)	-0.42 (0.16)	-0.7 (0.19)	0.23	0.26059	0.51	0.02915	0.27	0.27276	-0.25	0.0564	Decrease non-linear	0.51 (0.8)	0.44 (0.68)	0.23 (0.72)	0.52 (0.17)	0.44 (0.1)	0.23 (0.1)	0.08	0.66405	0.29	0.14473	0.2	0.1432	-0.15	0.0724		-0.71	0.00121	-0.86	1e-05	-0.93	2e-05	0.21	0.27	-0.5	0.04	0.48	0.02	-0.36	0.03	0.77	0	-0.15	0.34	0	0	0	0	0	1	0	0	0	0	0	0	0	0	1	0	1	0	0	0	0	0	0	0	0	0	1	0	0	0	0	0	0	0	0	0
340	CALU	O43852	96	EMIF-AD	NA		0	0	0			0 (1)	-0.01 (0.85)	-0.13 (0.79)	0.06 (0.19)	0.03 (0.18)	-0.18 (0.13)	0.03	0.89993	0.23	0.33092	0.2	0.38418	0.16 (0.47)	-0.09 (1.39)	-0.27 (0.86)	0.16 (0.26)	-0.08 (0.34)	-0.24 (0.34)	0.23	0.57954	0.4	0.35471	0.17	0.72778	-0.07	0.7596		-0.1 (1.25)	-0.01 (0.58)	-0.27 (0.87)	-0.05 (0.4)	-0.03 (0.18)	-0.27 (0.18)	-0.02	0.96069	0.22	0.60856	0.24	0.34344	-0.11	0.5555		0.21	0.683	-0.05	0.90176	0.03	0.94614	-0.23	0.48	0.37	0.47	0.12	0.77	0.12	0.7	0.49	0.26	0.53	0.08	0	0	0	0	0	0	0	0	0	0	0	0	0	0	0	0	0	0	0	0	0	0	0	0	0	0	0	0	0	0	0	0	0	0	0	0
341	CALY	Q9NYX4	142	EMIF-AD	NA		-1	0	1			0 (1)	-0.5 (0.98)	0.34 (0.92)	0.1 (0.18)	-0.54 (0.16)	0.32 (0.11)	0.65	0.01051	-0.22	0.33407	-0.86	2e-05	-0.18 (0.83)	-0.62 (0.94)	-1.05 (1.35)	-0.22 (0.25)	-0.61 (0.24)	-1.05 (0.4)	0.38	0.27089	0.83	0.08275	0.44	0.34936	-0.45	0.0784		0.42 (0.84)	0.64 (0.78)	0.02 (0.99)	0.49 (0.31)	0.6 (0.16)	0.06 (0.16)	-0.11	0.74287	0.43	0.21039	0.55	0.01602	-0.33	0.0335		-0.71	0.07945	-1.21	6e-05	-1.11	0.01215	0.35	0.3	-0.17	0.67	0.5	0.12	-0.73	0.01	1.28	0.01	0.16	0.56	0	1	0	0	0	0	0	0	0	0	0	0	0	0	0	0	0	0	0	0	0	0	0	0	0	0	0	0	0	0	0	0	0	0	0	0
342	CAMK2A	Q9UQM7	310	EMIF-AD	NA		0	1	1			0 (1)	-0.17 (1.09)	0.76 (0.91)	-0.08 (0.11)	-0.18 (0.11)	0.81 (0.08)	0.11	0.48274	-0.88	0	-0.99	0	-0.01 (0.82)	-0.12 (1.03)	-0.57 (1.55)	-0.12 (0.16)	-0.12 (0.19)	-0.59 (0.23)	0	0.99419	0.47	0.09594	0.47	0.11895	-0.24	0.1397		0.79 (1.03)	0.73 (0.8)	0.78 (0.98)	0.85 (0.21)	0.78 (0.12)	0.76 (0.12)	0.07	0.77949	0.08	0.72984	0.02	0.92148	-0.04	0.6702		-0.96	0.00035	-0.9	0.0001	-1.35	0	0.01	0.96	-0.91	0	0.02	0.92	-0.86	0	0.53	0.06	-0.81	0	0	1	0	0	0	1	0	0	0	0	0	0	0	0	0	0	1	1	0	0	0	0	0	0	0	0	1	0	0	0	0	0	0	1	0	0
343	CAMK2B	Q13554	198	EMIF-AD	NA		0	1	1		Decrease	0 (1)	-0.13 (0.76)	0.34 (0.79)	-0.01 (0.12)	-0.14 (0.13)	0.35 (0.09)	0.13	0.47069	-0.36	0.02254	-0.49	0.0017	0.07 (0.53)	-0.26 (0.73)	-0.29 (1.11)	0.02 (0.19)	-0.25 (0.18)	-0.33 (0.26)	0.27	0.29311	0.35	0.27377	0.07	0.81515	-0.23	0.147		0.65 (0.82)	0.32 (0.68)	0.26 (0.89)	0.7 (0.21)	0.33 (0.12)	0.26 (0.12)	0.37	0.11897	0.44	0.06605	0.07	0.66439	-0.22	0.0471	Decrease linear	-0.68	0.0165	-0.59	0.00761	-0.59	0.03965	-0.08	0.74	-0.67	0.03	0.28	0.25	-0.28	0.17	0.34	0.35	-0.23	0.28	0	1	0	0	0	1	0	0	0	0	0	0	0	0	0	0	0	1	0	0	0	0	0	0	0	0	0	0	0	0	0	0	0	1	1	0
344	CAMK2D	Q13557	217	EMIF-AD	NA		0	1	1	Decrease		0 (1)	-0.17 (0.92)	0.56 (0.75)	-0.03 (0.12)	-0.18 (0.12)	0.58 (0.08)	0.15	0.38256	-0.62	8e-05	-0.77	0	0 (0.89)	-0.07 (0.79)	-0.71 (1.07)	-0.08 (0.17)	-0.06 (0.19)	-0.7 (0.24)	-0.02	0.94188	0.62	0.03576	0.64	0.03963	-0.26	0.1163	Decrease non-linear	0.64 (0.88)	0.5 (0.73)	0.6 (0.75)	0.69 (0.22)	0.53 (0.11)	0.6 (0.11)	0.16	0.51009	0.09	0.70714	-0.07	0.665	0	0.9961		-0.77	0.00694	-0.59	0.00976	-1.3	0	-0.02	0.93	-0.67	0.04	0.13	0.6	-0.44	0.03	0.73	0.02	-0.59	0	0	1	0	0	0	0	0	0	0	0	0	0	0	0	0	0	0	1	0	0	0	0	0	0	0	0	1	0	0	0	0	0	0	0	1	0
347	CANT1	Q8WVQ1	310	EMIF-AD	NA		-1	1	1	Decrease	Decrease	0 (1)	-0.35 (0.93)	0.3 (0.77)	-0.02 (0.1)	-0.36 (0.1)	0.32 (0.07)	0.34	0.01609	-0.34	0.00854	-0.68	0	-0.15 (0.8)	-0.36 (0.96)	-0.76 (1.06)	-0.2 (0.14)	-0.36 (0.16)	-0.76 (0.2)	0.16	0.47072	0.56	0.0199	0.4	0.11563	-0.28	0.0441	Decrease linear	0.51 (0.92)	0.35 (0.68)	0.17 (0.79)	0.54 (0.18)	0.37 (0.1)	0.16 (0.1)	0.17	0.40221	0.38	0.06403	0.21	0.14351	-0.2	0.0287	Decrease linear	-0.75	0.00108	-0.73	0.00017	-0.93	4e-05	0.16	0.38	-0.6	0.01	0.33	0.12	-0.39	0.02	0.77	0	-0.16	0.34	0	0	0	0	0	0	0	0	0	0	0	0	0	0	0	0	0	0	1	0	0	0	0	0	0	0	0	0	0	1	0	0	0	0	0	0
348	CANX	P27824	310	EMIF-AD	NA		0	1	1	Decrease		0 (1)	-0.21 (0.78)	0.34 (0.65)	-0.02 (0.09)	-0.22 (0.09)	0.35 (0.07)	0.2	0.12287	-0.37	0.0019	-0.57	0	0.01 (0.75)	-0.33 (0.71)	-0.51 (0.85)	-0.02 (0.12)	-0.32 (0.14)	-0.52 (0.17)	0.31	0.09569	0.5	0.01504	0.19	0.38052	-0.27	0.017	Decrease linear	0.28 (0.81)	0.44 (0.69)	0.25 (0.54)	0.3 (0.15)	0.45 (0.09)	0.25 (0.09)	-0.16	0.36669	0.05	0.78818	0.2	0.10091	-0.07	0.4062		-0.31	0.10817	-0.78	0	-0.77	7e-05	0	0.99	-0.31	0.2	0.3	0.14	-0.46	0.01	0.52	0.02	-0.24	0.1	0	0	0	0	0	0	0	0	0	0	0	0	0	0	0	0	0	1	0	0	0	0	0	0	0	0	0	0	0	0	0	0	0	0	0	0
350	CAPG	P40121	195	EMIF-AD	NA		0	0	0			0 (1)	0.15 (0.81)	0.1 (1.3)	0.22 (0.17)	0.17 (0.16)	-0.02 (0.12)	0.04	0.85372	0.24	0.27317	0.2	0.31998	0.08 (0.94)	0.23 (0.73)	0.21 (0.65)	0.3 (0.24)	0.17 (0.28)	0.34 (0.38)	0.12	0.74209	-0.04	0.92705	-0.17	0.72986	0.05	0.7448		-0.26 (1.62)	0.21 (1.18)	0.12 (1.29)	-0.36 (0.3)	0.12 (0.17)	0.12 (0.19)	-0.48	0.16271	-0.48	0.16808	-0.01	0.98071	0.21	0.2518		0.66	0.09207	0.06	0.86283	0.22	0.61137	0	1	0.54	0.14	-0.02	0.94	0.01	0.97	0.03	0.95	0.24	0.35	0	0	0	1	0	0	0	0	0	0	0	0	0	0	0	0	0	0	0	0	0	0	0	0	0	0	0	0	0	0	0	0	0	0	0	0
354	CARTPT	Q16568	310	EMIF-AD	NA		-1	0	1		Decrease	0 (1)	-0.3 (0.68)	0.2 (0.8)	0.02 (0.1)	-0.3 (0.09)	0.19 (0.07)	0.32	0.01845	-0.17	0.18638	-0.49	5e-05	-0.18 (0.71)	-0.31 (0.64)	-0.55 (0.63)	-0.17 (0.13)	-0.31 (0.15)	-0.55 (0.18)	0.14	0.49037	0.37	0.09516	0.23	0.32713	-0.17	0.0957		0.36 (0.82)	0.33 (0.7)	-0.01 (0.86)	0.36 (0.16)	0.33 (0.09)	-0.01 (0.1)	0.03	0.85331	0.37	0.05414	0.34	0.01354	-0.21	0.0297	Decrease linear	-0.54	0.01164	-0.64	0.00044	-0.54	0.00942	0.18	0.34	-0.36	0.13	0.31	0.14	-0.33	0.05	0.61	0.02	0.07	0.69	0	1	0	0	0	0	0	0	0	0	0	1	1	0	0	0	0	0	0	0	0	0	0	0	0	0	1	0	0	0	0	0	0	0	0	0
355	CASC4	Q6P4E1	310	EMIF-AD	NA		-1	1	1			0 (1)	-0.49 (0.8)	0.33 (0.82)	0.04 (0.1)	-0.49 (0.1)	0.31 (0.07)	0.53	0.0002	-0.28	0.03301	-0.8	0	-0.37 (0.77)	-0.44 (0.75)	-0.8 (0.89)	-0.37 (0.14)	-0.44 (0.17)	-0.79 (0.2)	0.07	0.7572	0.42	0.08012	0.35	0.16923	-0.2	0.0846		0.36 (0.99)	0.46 (0.76)	0.18 (0.81)	0.36 (0.18)	0.45 (0.1)	0.18 (0.1)	-0.09	0.65961	0.18	0.38326	0.27	0.06461	-0.13	0.1803		-0.73	0.00142	-0.89	1e-05	-0.97	2e-05	0.41	0.03	-0.33	0.18	0.49	0.02	-0.38	0.03	0.87	0	-0.1	0.55	0	0	0	0	0	0	0	0	0	0	0	0	0	0	0	0	0	0	0	0	0	0	0	0	0	0	0	0	0	0	0	0	0	0	0	0
358	CAT	P04040	249	ADNI	0	1	0	0	0			0 (1)	-0.36 (1.53)	-0.11 (1.08)	0 (0.18)	-0.35 (0.14)	-0.1 (0.12)		0.12325	0.1	0.62796	-0.24	0.17352	-0.24 (0.57)	-0.43 (2.05)	-0.33 (0.77)	-0.25 (0.29)	-0.42 (0.2)	-0.32 (0.29)	0.17	0.62801	0.07	0.85853	-0.1	0.77366	-0.03	0.8982		0.16 (1)	-0.29 (1.2)	0.07 (0.88)	0.15 (0.38)	-0.27 (0.16)	0.07 (0.2)	0.42	0.31279	0.08	0.85952	-0.34	0.1933	0.1	0.5544		-0.4	0.411	-0.15	0.56177	-0.39	0.26623	0.27	0.28609	-0.2	0.51563	0.39	0.20162	0.25	0.35974	0.32	0.18531	-0.06	0.77514	1	0	0	0	0	0	0	0	0	0	0	0	0	0	0	0	0	0	1	0	0	0	0	0	0	1	1	1	0	0	0	0	0	0	0	0
359	CAT	P04040	119	EMIF-AD	NA	1	0	-1	2			0 (1)	0.07 (0.85)	-0.35 (0.54)	0.07 (0.14)	0.08 (0.15)	-0.4 (0.11)	-0.02	0.93909	0.47	0.01503	0.48	0.01013	0.01 (0.69)	0.49 (1.09)	-0.5 (0.35)	0.11 (0.18)	0.51 (0.21)	-0.44 (0.28)	-0.4	0.1422	0.56	0.09438	0.96	0.00801	-0.17	0.4469		-0.44 (0.3)	-0.24 (0.74)	-0.44 (0.3)	-0.47 (0.18)	-0.3 (0.13)	-0.45 (0.14)	-0.18	0.41076	-0.03	0.90106	0.15	0.43477	0	0.9911		0.58	0.02381	0.81	0.00175	0	0.99857	-0.01	0.98	0.4	0.19	-0.35	0.35	0.44	0.15	0.49	0.21	0.42	0.1	1	0	0	0	0	0	0	0	0	0	0	0	0	0	0	0	0	0	1	0	0	0	0	0	0	1	1	1	0	0	0	0	0	0	0	0
361	CBLN1	P23435	310	EMIF-AD	NA		0	1	1			0 (1)	-0.3 (0.98)	0.11 (0.82)	-0.1 (0.1)	-0.31 (0.1)	0.17 (0.08)	0.21	0.14874	-0.27	0.04568	-0.48	0.00019	-0.01 (0.76)	-0.55 (0.91)	-0.56 (1.31)	-0.12 (0.14)	-0.54 (0.17)	-0.58 (0.21)	0.42	0.06333	0.46	0.07017	0.03	0.89831	-0.27	0.0551		0.18 (0.85)	0.08 (0.82)	0.11 (0.81)	0.23 (0.19)	0.15 (0.1)	0.09 (0.11)	0.08	0.69871	0.14	0.5072	0.06	0.68895	-0.07	0.4412		-0.35	0.13626	-0.69	0.0007	-0.67	0.00437	-0.03	0.89	-0.34	0.16	0.48	0.03	-0.18	0.32	0.5	0.06	-0.17	0.33	0	1	0	0	0	1	0	1	0	0	0	0	0	0	1	0	0	0	0	0	0	0	0	0	0	0	0	0	0	0	0	0	0	1	1	0
362	CBLN2	Q8IUK8	249	EMIF-AD	NA		-1	0	1			0 (1)	-0.47 (0.96)	0.28 (1.01)	0 (0.13)	-0.48 (0.13)	0.28 (0.09)	0.48	0.00796	-0.28	0.10184	-0.76	0	-0.19 (0.78)	-0.73 (1.23)	-0.7 (0.67)	-0.22 (0.19)	-0.74 (0.22)	-0.7 (0.29)	0.52	0.07916	0.48	0.16501	-0.04	0.92037	-0.27	0.104		0.59 (1.18)	0.26 (0.95)	0.19 (1.03)	0.59 (0.26)	0.28 (0.14)	0.2 (0.14)	0.31	0.28162	0.4	0.17824	0.08	0.67328	-0.16	0.2518		-0.81	0.01325	-1.02	0.00015	-0.9	0.00559	0.22	0.34	-0.55	0.07	0.77	0	-0.25	0.26	0.83	0.01	-0.07	0.74	0	1	0	0	0	1	0	1	0	0	0	0	0	0	0	0	0	0	0	0	0	0	0	0	0	0	0	0	0	0	0	0	0	0	1	0
363	CBLN3	Q6UW01	310	EMIF-AD	NA		0	0	1	Decrease		0 (1)	-0.37 (0.99)	0.06 (0.85)	-0.12 (0.11)	-0.38 (0.1)	0.13 (0.08)	0.26	0.07601	-0.24	0.07678	-0.51	0.00011	-0.06 (0.84)	-0.62 (0.9)	-0.67 (1.24)	-0.18 (0.15)	-0.61 (0.18)	-0.7 (0.21)	0.42	0.0695	0.52	0.04614	0.09	0.73671	-0.3	0.0358	Decrease linear	0.13 (0.96)	0.04 (0.83)	0.05 (0.85)	0.18 (0.19)	0.12 (0.11)	0.03 (0.11)	0.06	0.79014	0.15	0.49824	0.09	0.55562	-0.09	0.3876		-0.36	0.14241	-0.73	0.00058	-0.73	0.00262	0.02	0.92	-0.3	0.23	0.51	0.02	-0.18	0.3	0.6	0.03	-0.13	0.46	0	0	0	0	0	0	0	0	0	0	0	0	0	0	0	0	0	0	0	0	0	0	0	0	0	0	0	0	0	0	0	0	0	0	0	0
364	CBLN4	Q9NTU7	310	EMIF-AD	NA		-1	0	1	Decrease	Decrease	0 (1)	-0.75 (1.05)	0.18 (0.95)	-0.02 (0.11)	-0.76 (0.11)	0.2 (0.08)	0.73	1e-05	-0.22	0.12375	-0.96	0	-0.45 (0.85)	-0.79 (0.97)	-1.3 (1.32)	-0.52 (0.16)	-0.79 (0.19)	-1.31 (0.23)	0.27	0.28715	0.79	0.00527	0.52	0.08487	-0.4	0.0084	Decrease linear	0.54 (1.12)	0.27 (0.86)	-0.04 (0.95)	0.58 (0.21)	0.3 (0.12)	-0.05 (0.12)	0.28	0.23573	0.63	0.00949	0.35	0.0414	-0.32	0.0033	Decrease linear	-1.1	5e-05	-1.09	0	-1.26	0	0.49	0.01	-0.56	0.03	0.73	0	-0.34	0.06	1.33	0	0.07	0.69	0	1	0	0	0	0	0	0	0	0	0	0	0	0	0	0	0	0	0	0	0	0	0	0	0	0	0	0	0	0	0	0	0	0	1	0
365	CBR1	P16152	278	EMIF-AD	NA		0	0	0			0 (1)	0.08 (0.78)	0.21 (0.89)	0.07 (0.11)	0.08 (0.11)	0.18 (0.08)	-0.01	0.94976	-0.11	0.43312	-0.1	0.44063	0.07 (0.77)	0.04 (0.85)	0.17 (0.7)	0.06 (0.16)	0.04 (0.18)	0.17 (0.22)	0.02	0.93894	-0.1	0.69764	-0.12	0.66867	0.06	0.6214		0.13 (1.05)	0.23 (0.88)	0.21 (0.86)	0.15 (0.2)	0.21 (0.11)	0.22 (0.11)	-0.06	0.77792	-0.07	0.7598	-0.01	0.97095	0.04	0.6956		-0.09	0.73225	-0.17	0.43146	-0.05	0.83565	0.01	0.98	-0.01	0.97	0.11	0.64	0	0.99	-0.02	0.93	-0.08	0.66	0	0	1	0	0	0	0	0	0	0	0	0	0	0	0	0	0	0	0	0	0	0	0	0	0	0	0	0	0	0	0	0	0	0	0	0
366	CBR3	O75828	260	EMIF-AD	NA		0	0	0			0 (1)	-0.07 (0.9)	-0.07 (0.82)	0.06 (0.12)	-0.07 (0.11)	-0.09 (0.08)	0.13	0.4394	0.15	0.30753	0.03	0.85381	-0.24 (0.88)	0.11 (1.02)	0.08 (0.73)	-0.24 (0.16)	0.12 (0.19)	0.07 (0.24)	-0.36	0.15151	-0.31	0.2764	0.05	0.87616	0.2	0.1705		-0.15 (0.97)	-0.04 (0.82)	-0.07 (0.79)	-0.15 (0.2)	-0.04 (0.11)	-0.07 (0.12)	-0.1	0.64569	-0.08	0.74054	0.03	0.86113	0.02	0.8155		-0.1	0.70475	0.16	0.47779	0.14	0.59999	0.29	0.18	0.23	0.4	0.05	0.83	0.26	0.19	0.1	0.72	0.18	0.29	0	0	0	0	0	0	0	0	0	0	0	0	0	0	0	0	0	0	0	0	0	0	0	0	0	0	0	0	0	0	0	0	0	0	0	0
367	CCDC126	Q96EE4	265	EMIF-AD	NA		-1	1	1			0 (1)	-0.48 (0.93)	0.34 (0.82)	0 (0.11)	-0.49 (0.11)	0.34 (0.08)	0.49	0.00241	-0.34	0.02097	-0.83	0	-0.39 (0.85)	-0.4 (0.9)	-0.9 (1.13)	-0.39 (0.16)	-0.4 (0.18)	-0.9 (0.25)	0.01	0.95609	0.51	0.08472	0.5	0.10603	-0.22	0.1545		0.32 (0.6)	0.4 (0.87)	0.27 (0.84)	0.32 (0.2)	0.41 (0.12)	0.27 (0.12)	-0.09	0.68938	0.05	0.83409	0.14	0.40184	-0.05	0.6074		-0.7	0.00674	-0.81	0.00017	-1.16	4e-05	0.41	0.04	-0.33	0.21	0.31	0.19	-0.53	0.01	0.95	0	-0.22	0.25	0	1	0	0	0	0	0	0	0	0	0	0	0	0	0	0	0	0	0	0	0	0	0	0	0	0	0	0	0	0	0	0	0	0	0	0
368	CCDC40	Q4G0X9	125	EMIF-AD	NA		0	0	0			0 (1)	-0.14 (0.99)	0.18 (1.68)	0.07 (0.26)	-0.15 (0.21)	0.16 (0.19)	0.22	0.51822	-0.09	0.79448	-0.31	0.2919	-0.04 (0.99)	-0.31 (0.73)	-0.15 (1.42)	-0.04 (0.34)	-0.35 (0.43)	-0.08 (0.56)	0.31	0.5798	0.04	0.95405	-0.27	0.71014	-0.2	0.3684		0.63 (0.67)	0.15 (2.35)	-0.02 (0.89)	0.63 (0.44)	0.14 (0.3)	-0.01 (0.33)	0.49	0.36067	0.64	0.24832	0.15	0.73898	-0.32	0.3059		-0.68	0.2317	-0.49	0.34757	-0.07	0.90919	0.18	0.49	-0.23	0.5	0.57	0.36	-0.03	0.96	0.15	0.74	0.14	0.67	0	0	0	0	0	0	0	0	0	0	0	0	0	0	0	0	0	0	0	0	0	0	0	0	0	0	0	0	0	0	0	0	0	0	0	0
370	CCER2	I3L3R5	254	EMIF-AD	NA		0	0	1			0 (1)	-0.33 (1.05)	0.16 (1.08)	0 (0.14)	-0.33 (0.13)	0.16 (0.1)	0.33	0.08727	-0.15	0.38423	-0.48	0.00342	-0.34 (0.98)	-0.28 (1.1)	-0.37 (1.18)	-0.37 (0.21)	-0.28 (0.23)	-0.39 (0.3)	-0.09	0.77178	0.02	0.96463	0.11	0.77939	0	0.9886		0.4 (1)	0.19 (1.19)	0.02 (0.98)	0.41 (0.24)	0.21 (0.14)	0.01 (0.15)	0.2	0.47435	0.4	0.16942	0.19	0.35783	-0.2	0.1487		-0.78	0.01584	-0.49	0.07395	-0.4	0.23718	0.37	0.11	-0.32	0.24	0.25	0.38	-0.23	0.32	0.44	0.16	0.07	0.73	0	0	0	0	0	0	0	0	0	0	0	0	0	0	0	0	0	0	0	0	0	0	0	0	0	0	0	0	0	0	0	0	0	0	0	0
371	CCK	P06307	249	ADNI	1	1	-1	1	1	Decrease	Decrease	0 (0.94)	-0.68 (1.08)	0.42 (0.97)	-0.02 (0.14)	-0.68 (0.11)	0.44 (0.09)	0.66	0.00023	-0.45	0.00725	-1.12	0	-0.27 (0.97)	-0.6 (1.01)	-1.22 (1.15)	-0.27 (0.21)	-0.61 (0.15)	-1.21 (0.21)	0.33	0.2025	0.93	0.00212	0.6	0.01832	-0.46	0.0055	Decrease linear	0.74 (0.85)	0.66 (0.89)	-0.03 (0.98)	0.64 (0.28)	0.69 (0.12)	-0.02 (0.15)	-0.05	0.8711	0.66	0.03627	0.71	0.00025	-0.46	0.0011	Decrease linear	-0.92	0.00939	-1.3	0	-1.19	1e-05	0.24	0.33104	-0.65	0.03962	0.6	0.00238	-0.71	8e-05	1.22	1e-05	0	0.98975	0	1	0	0	0	1	1	0	0	0	0	0	0	0	0	0	0	0	0	0	0	0	0	0	0	0	0	0	0	0	0	0	0	0	1	0
372	CCK	P06307	305	EMIF-AD	NA	1	-1	0	1			0 (1)	-0.52 (0.96)	0.22 (1.05)	0.02 (0.12)	-0.52 (0.12)	0.21 (0.09)	0.54	0.00129	-0.19	0.21867	-0.73	0	-0.33 (0.91)	-0.61 (0.79)	-0.79 (1.21)	-0.33 (0.18)	-0.61 (0.21)	-0.78 (0.25)	0.28	0.3085	0.46	0.13278	0.17	0.59492	-0.26	0.0732		0.16 (1.02)	0.31 (1.06)	0.13 (1.05)	0.17 (0.22)	0.31 (0.13)	0.13 (0.13)	-0.14	0.57854	0.04	0.87889	0.18	0.32421	-0.07	0.5918		-0.5	0.08463	-0.92	0.00024	-0.91	0.00129	0.36	0.07	-0.06	0.82	0.59	0.02	-0.33	0.09	0.82	0	-0.09	0.65	0	1	0	0	0	1	1	0	0	0	0	0	0	0	0	0	0	0	0	0	0	0	0	0	0	0	0	0	0	0	0	0	0	0	1	0
373	CCL1	P22362	270	ADNI	0		0	1	0			0 (1)	0.29 (0.94)	0.37 (1.09)	-0.01 (0.14)	0.33 (0.11)	0.4 (0.09)	-0.34	0.05489	-0.4	0.01654	-0.06	0.64352	0.05 (1.11)	0.47 (0.89)	0.13 (0.8)	0.01 (0.22)	0.55 (0.15)	0.23 (0.21)	-0.55	0.03948	-0.22	0.47567	0.33	0.20037	0.09	0.5393		0.53 (0.77)	0.37 (1.03)	0.33 (1.26)	0.57 (0.3)	0.42 (0.12)	0.32 (0.16)	0.15	0.64465	0.25	0.45406	0.1	0.60202	-0.12	0.4686		-0.56	0.12769	0.13	0.48559	-0.09	0.7306	-0.03	0.90062	-0.55	0.10008	-0.52	0.00947	-0.42	0.02041	-0.26	0.33853	-0.31	0.15951	0	1	0	0	0	0	0	0	0	0	0	0	0	0	0	0	0	0	0	0	0	0	0	0	0	0	0	0	0	0	0	0	0	0	0	0
375	CCL14	Q16627	310	EMIF-AD	NA		0	0	0			0 (1)	0.14 (1.1)	0.07 (1.03)	0.12 (0.12)	0.15 (0.12)	0 (0.09)	-0.03	0.87978	0.12	0.43321	0.15	0.31683	0.06 (1.19)	0.13 (1.08)	0.33 (0.95)	0.15 (0.18)	0.12 (0.21)	0.35 (0.25)	0.03	0.90649	-0.19	0.5343	-0.23	0.49767	0.1	0.5333		0 (0.81)	0.04 (1.08)	0.13 (1.05)	-0.04 (0.23)	-0.02 (0.13)	0.15 (0.13)	-0.02	0.95394	-0.19	0.47357	-0.18	0.34915	0.13	0.2887		0.19	0.50869	0.15	0.55894	0.2	0.4944	-0.01	0.96	0.2	0.45	0.12	0.62	0.3	0.13	-0.18	0.52	0.02	0.91	0	0	0	0	1	0	0	0	0	0	0	0	0	0	0	0	0	0	0	0	0	0	0	0	0	0	0	0	0	0	0	0	0	0	0	0
376	CCL16	O15467	270	ADNI	0		0	0	0			0 (1)	0.11 (0.84)	0.01 (0.78)	-0.01 (0.11)	0.05 (0.09)	0 (0.07)	-0.06	0.65013	-0.01	0.93674	0.05	0.63468	0.09 (0.69)	0.14 (0.93)	0.08 (0.8)	0.13 (0.16)	0.03 (0.11)	-0.02 (0.16)	0.1	0.62035	0.15	0.52187	0.05	0.79917	-0.08	0.5207		0.28 (0.54)	0.07 (0.82)	-0.16 (0.74)	0.09 (0.22)	0.05 (0.09)	-0.13 (0.12)	0.04	0.87498	0.22	0.38857	0.18	0.23062	-0.14	0.201		0.04	0.88595	-0.02	0.88353	0.11	0.58229	-0.1	0.67195	-0.31	0.29529	-0.05	0.76482	-0.07	0.67248	-0.01	0.94936	0.14	0.4515	0	0	0	0	0	0	0	0	0	0	0	0	0	0	0	0	0	0	0	0	0	0	0	0	0	0	0	0	0	0	0	0	0	0	0	1
377	CCL2	P13500	270	ADNI	0		0	0	1			0 (1)	-0.14 (1)	0.12 (1.12)	-0.02 (0.13)	-0.26 (0.1)	0.08 (0.09)	0.24	0.15495	-0.1	0.5527	-0.34	0.01287	-0.2 (0.91)	-0.08 (1)	-0.21 (1.12)	-0.12 (0.21)	-0.31 (0.14)	-0.43 (0.21)	0.19	0.45097	0.31	0.28611	0.12	0.61852	-0.17	0.2192		0.27 (0.98)	0.11 (1.18)	0.08 (1.08)	-0.03 (0.28)	0.04 (0.12)	0.13 (0.15)	-0.06	0.83284	-0.16	0.62008	-0.1	0.61964	0.08	0.6135		-0.09	0.80167	-0.34	0.06037	-0.56	0.0286	0.15	0.54832	-0.14	0.66296	0.21	0.30578	-0.09	0.62305	0.34	0.19034	-0.14	0.50122	0	0	0	1	0	1	0	0	0	1	0	1	0	0	1	0	1	1	1	0	0	0	0	1	0	0	0	0	0	0	0	0	0	0	0	0
379	CCL4	P13236	270	ADNI	0		0	0	0			0 (1)	-0.14 (0.95)	-0.07 (0.81)	-0.01 (0.12)	-0.17 (0.09)	-0.08 (0.08)	0.16	0.3011	0.07	0.6458	-0.09	0.45296	-0.33 (0.95)	-0.04 (1.05)	-0.16 (0.72)	-0.31 (0.18)	-0.1 (0.13)	-0.22 (0.18)	-0.21	0.35632	-0.09	0.73799	0.12	0.58033	0.02	0.8626		0.18 (0.81)	-0.09 (0.87)	-0.1 (0.7)	0.07 (0.25)	-0.11 (0.11)	-0.08 (0.13)	0.18	0.51199	0.15	0.59412	-0.03	0.87718	-0.05	0.6521		-0.38	0.22581	0.01	0.96766	-0.14	0.53601	0.32	0.19443	-0.18	0.58586	0.07	0.73002	0.09	0.62441	0.14	0.51038	0.09	0.61161	0	0	0	1	0	0	0	0	0	0	0	0	0	0	1	0	0	1	0	0	0	0	0	0	0	0	0	0	0	0	0	0	0	0	0	0
380	CCL5	P13501	270	ADNI	0		0	0	0			0 (1)	-0.19 (0.91)	-0.25 (0.6)	0 (0.11)	-0.2 (0.08)	-0.25 (0.07)	0.19	0.16538	0.25	0.06192	0.05	0.62068	-0.23 (1.21)	-0.08 (0.92)	-0.4 (0.36)	-0.22 (0.16)	-0.1 (0.11)	-0.43 (0.16)	-0.11	0.56338	0.21	0.34659	0.32	0.08605	-0.11	0.4565		0.09 (0.85)	-0.35 (0.48)	-0.18 (0.67)	0.04 (0.22)	-0.36 (0.09)	-0.18 (0.11)	0.41	0.08541	0.22	0.36783	-0.18	0.21197	0	0.9829		-0.26	0.33373	0.26	0.06798	-0.25	0.20022	0.21	0.42589	-0.03	0.93406	0.06	0.71926	0.34	0.02444	0.39	0.05956	0.19	0.26804	0	0	0	1	0	0	0	0	0	0	0	1	0	0	1	0	0	1	1	0	0	0	0	0	0	0	1	0	0	0	0	0	0	0	0	0
381	CCL8	P80075	270	ADNI	0		0	0	0			0 (1)	-0.22 (1.19)	-0.12 (0.85)	-0.01 (0.14)	-0.24 (0.11)	-0.12 (0.09)	0.23	0.19214	0.11	0.48974	-0.11	0.41538	0.01 (0.87)	-0.22 (1.35)	-0.43 (1.09)	0.01 (0.22)	-0.23 (0.15)	-0.44 (0.21)	0.24	0.36741	0.45	0.14663	0.21	0.41942	-0.2	0.2679		0.21 (0.94)	-0.14 (0.86)	-0.19 (0.82)	0.18 (0.3)	-0.13 (0.12)	-0.18 (0.16)	0.31	0.33	0.36	0.28239	0.05	0.80366	-0.13	0.2955		-0.17	0.64294	-0.1	0.61042	-0.26	0.33952	-0.06	0.82014	-0.05	0.87253	0.25	0.24383	0.15	0.44319	0.46	0.05457	0.14	0.47725	0	0	0	1	0	0	0	0	0	0	0	0	0	0	0	0	0	0	0	0	0	0	0	0	0	0	0	0	0	0	0	0	0	0	0	1
383	CCSMST1	Q4G0I0	255	EMIF-AD	NA		-1	0	1			0 (1)	-0.6 (0.96)	0.1 (0.83)	-0.02 (0.12)	-0.62 (0.11)	0.12 (0.08)	0.6	0.00026	-0.14	0.34345	-0.74	0	-0.37 (0.93)	-0.66 (0.84)	-0.98 (1.12)	-0.48 (0.16)	-0.65 (0.18)	-0.98 (0.24)	0.18	0.47194	0.51	0.07709	0.33	0.2652	-0.25	0.112		0.25 (0.8)	0.16 (0.84)	0 (0.84)	0.31 (0.21)	0.2 (0.11)	0 (0.11)	0.11	0.6524	0.31	0.19668	0.2	0.22021	-0.16	0.1239		-0.78	0.00351	-0.85	0.0001	-0.98	0.00022	0.42	0.06	-0.22	0.43	0.69	0	-0.13	0.5	1.03	0	0.04	0.82	0	0	0	0	0	0	0	0	0	0	0	0	0	0	0	0	0	0	0	0	0	0	0	0	0	0	0	0	0	0	0	0	0	0	0	0
385	CD109	Q6YHK3	310	EMIF-AD	NA		0	0	1			0 (1)	-0.02 (1.03)	0.28 (1.01)	0.04 (0.12)	-0.03 (0.11)	0.27 (0.08)	0.06	0.7072	-0.23	0.12844	-0.29	0.04204	-0.04 (1.05)	-0.14 (1.13)	0.18 (0.86)	-0.06 (0.17)	-0.13 (0.21)	0.19 (0.25)	0.07	0.79608	-0.26	0.39511	-0.33	0.31261	0.1	0.5059		0.21 (1.1)	0.27 (1.03)	0.33 (0.97)	0.23 (0.22)	0.27 (0.13)	0.33 (0.13)	-0.03	0.89388	-0.1	0.70413	-0.06	0.72446	0.06	0.6317		-0.3	0.29885	-0.4	0.09985	-0.14	0.61975	0.09	0.66	-0.11	0.67	0.24	0.33	-0.12	0.55	-0.08	0.76	-0.22	0.2	1	0	0	0	1	0	0	0	0	0	0	0	0	0	0	0	0	0	0	0	0	0	0	0	0	0	0	0	0	0	0	0	0	0	0	0
386	CD14	P08571	249	ADNI	1	1	-1	1	1			0 (0.95)	-0.59 (1.39)	0.44 (1.33)	-0.07 (0.15)	-0.68 (0.12)	0.44 (0.1)	0.61	0.00154	-0.5	0.00587	-1.12	0	-0.32 (1.12)	-0.69 (1.52)	-0.62 (1.37)	-0.27 (0.25)	-0.86 (0.17)	-0.76 (0.25)	0.59	0.05537	0.49	0.16785	-0.1	0.73232	-0.19	0.3144		0.79 (1.45)	0.55 (1.28)	0.15 (1.36)	0.32 (0.33)	0.58 (0.14)	0.22 (0.17)	-0.26	0.46709	0.11	0.7744	0.36	0.10608	-0.15	0.3582		-0.59	0.15054	-1.44	0	-0.97	0.00145	0.2	0.41367	-0.42	0.17459	0.81	0.00024	-0.63	0.00159	0.68	0.00983	-0.29	0.16227	0	0	0	1	0	0	0	0	0	0	0	0	0	0	0	0	0	0	1	0	0	0	0	0	0	0	0	0	0	0	0	0	0	0	1	0
387	CD14	P08571	310	EMIF-AD	NA	1	-1	1	1			0 (1)	-0.12 (0.87)	0.63 (0.8)	0.18 (0.1)	-0.12 (0.1)	0.53 (0.07)	0.29	0.03415	-0.35	0.00514	-0.65	0	-0.11 (0.94)	-0.03 (0.73)	-0.29 (0.9)	0.02 (0.14)	-0.04 (0.16)	-0.25 (0.19)	0.06	0.79411	0.27	0.24761	0.22	0.38999	-0.12	0.3281		0.52 (0.83)	0.74 (0.8)	0.54 (0.79)	0.46 (0.17)	0.66 (0.1)	0.57 (0.1)	-0.19	0.33039	-0.11	0.59593	0.09	0.5419	0.03	0.7687		-0.45	0.04739	-0.7	0.00032	-0.83	0.0002	0.2	0.31	-0.28	0.26	0.34	0.11	-0.33	0.05	0.54	0.02	-0.28	0.07	0	0	0	1	0	0	0	0	0	0	0	0	0	0	0	0	0	0	1	0	0	0	0	0	0	0	0	0	0	0	0	0	0	0	1	0
388	CD163	Q86VB7	310	EMIF-AD	NA		0	0	1			0 (1)	-0.06 (0.8)	0.45 (0.9)	0.15 (0.1)	-0.06 (0.1)	0.37 (0.07)	0.21	0.14534	-0.21	0.10866	-0.42	0.00083	-0.01 (0.73)	-0.06 (0.86)	-0.18 (0.91)	0.1 (0.15)	-0.07 (0.17)	-0.15 (0.21)	0.17	0.45576	0.26	0.31178	0.09	0.75133	-0.12	0.3242		0.36 (0.85)	0.55 (0.91)	0.38 (0.92)	0.31 (0.19)	0.48 (0.11)	0.4 (0.11)	-0.16	0.44801	-0.09	0.68525	0.07	0.62654	0.04	0.7309		-0.21	0.37796	-0.54	0.00814	-0.56	0.0184	0.09	0.62	-0.15	0.52	0.3	0.19	-0.23	0.21	0.44	0.07	-0.11	0.51	0	0	0	1	0	0	0	0	0	0	0	0	0	0	0	0	0	0	0	1	0	0	0	0	0	0	0	0	0	0	0	0	0	0	0	0
390	CD200	P41217	302	EMIF-AD	NA		0	0	1	Decrease		0 (1)	-0.26 (0.89)	0.13 (0.74)	-0.01 (0.1)	-0.26 (0.1)	0.13 (0.07)	0.25	0.08049	-0.14	0.2788	-0.39	0.00169	-0.05 (0.96)	-0.37 (0.74)	-0.54 (0.9)	-0.05 (0.14)	-0.37 (0.16)	-0.54 (0.2)	0.33	0.12455	0.49	0.0431	0.16	0.52803	-0.29	0.0278	Decrease linear	0.33 (0.76)	0.09 (0.8)	0.09 (0.66)	0.32 (0.17)	0.09 (0.1)	0.09 (0.1)	0.23	0.24454	0.23	0.25963	0	0.98346	-0.11	0.2415		-0.37	0.10228	-0.46	0.01568	-0.63	0.00555	0.05	0.81	-0.35	0.17	0.34	0.13	-0.14	0.43	0.54	0.03	-0.08	0.6	0	1	0	0	0	0	0	0	0	0	0	0	0	0	1	0	0	0	1	0	0	0	0	0	0	0	1	0	0	0	0	0	0	0	0	0
392	CD248	Q9HCU0	239	EMIF-AD	NA		0	0	0			0 (1)	-0.22 (1.22)	0.06 (0.95)	0.02 (0.14)	-0.23 (0.13)	0.05 (0.1)	0.25	0.19758	-0.03	0.86927	-0.28	0.09638	-0.16 (0.66)	-0.08 (1.8)	-0.6 (1.17)	-0.16 (0.2)	-0.08 (0.24)	-0.6 (0.3)	-0.09	0.78344	0.44	0.22014	0.52	0.17224	-0.25	0.212		0.16 (1.12)	0.12 (0.8)	-0.03 (1.06)	0.16 (0.29)	0.13 (0.15)	-0.04 (0.15)	0.03	0.9268	0.19	0.55959	0.16	0.4544	-0.1	0.4543		-0.32	0.37079	-0.2	0.48317	-0.56	0.08892	0.23	0.29	-0.05	0.88	0.15	0.61	0	0.99	0.56	0.09	0	0.99	0	0	0	0	1	0	0	0	0	0	0	0	0	0	0	0	0	0	0	0	0	0	0	0	0	0	0	0	0	0	0	0	0	0	0	0
395	CD320	Q9NPF0	133	EMIF-AD	NA		-1	1	1			0 (1)	-0.56 (0.84)	0.38 (0.82)	-0.03 (0.16)	-0.57 (0.15)	0.4 (0.12)	0.54	0.01258	-0.43	0.04276	-0.97	0	-0.48 (0.76)	-0.67 (0.95)	-0.55 (0.88)	-0.53 (0.22)	-0.71 (0.25)	-0.58 (0.3)	0.18	0.58455	0.05	0.89932	-0.13	0.73531	0.01	0.972		0.58 (1)	0.38 (0.84)	0.27 (0.68)	0.6 (0.23)	0.44 (0.16)	0.24 (0.18)	0.16	0.56601	0.36	0.21698	0.2	0.40646	-0.22	0.1087		-1.13	0.00079	-1.15	0.00025	-0.82	0.01918	0.48	0.12	-0.58	0.1	0.65	0.05	-0.43	0.16	0.57	0.12	-0.24	0.36	0	0	0	0	1	0	0	0	0	0	0	0	0	0	0	0	0	0	1	0	0	0	0	0	0	0	0	0	0	0	0	0	0	0	0	0
397	CD40	P25942	270	ADNI	0		-1	1	1	Decrease	Decrease	0 (1)	-0.38 (0.93)	0.24 (0.76)	-0.03 (0.11)	-0.4 (0.08)	0.25 (0.07)	0.38	0.00708	-0.28	0.03743	-0.65	0	-0.08 (0.75)	-0.29 (0.97)	-0.87 (0.85)	-0.07 (0.16)	-0.34 (0.11)	-0.91 (0.16)	0.27	0.15737	0.84	0.00022	0.56	0.00276	-0.39	0.0027	Decrease linear	0.83 (0.91)	0.28 (0.71)	0 (0.7)	0.64 (0.22)	0.3 (0.09)	0.03 (0.11)	0.34	0.14522	0.61	0.0136	0.27	0.06631	-0.28	0.0049	Decrease linear	-0.71	0.00881	-0.64	1e-05	-0.94	0	0.03	0.87969	-0.6	0.03598	0.3	0.07227	-0.33	0.03105	0.84	6e-05	-0.06	0.69862	0	0	0	1	0	0	0	0	0	1	0	1	1	0	0	0	0	1	1	0	0	0	1	0	0	0	1	0	0	0	0	0	0	0	0	0
398	CD44	P16070	310	EMIF-AD	NA		0	1	1			0 (1)	0.06 (0.91)	0.52 (0.79)	0.06 (0.1)	0.05 (0.1)	0.49 (0.07)	0	0.97773	-0.44	0.00066	-0.44	0.00029	0.1 (1.02)	0.05 (0.77)	0 (0.9)	0.1 (0.14)	0.06 (0.16)	0.02 (0.19)	0.04	0.8447	0.07	0.7601	0.03	0.90442	-0.02	0.8704		0.55 (0.73)	0.5 (0.79)	0.53 (0.81)	0.57 (0.18)	0.47 (0.1)	0.55 (0.1)	0.09	0.63805	0.02	0.91365	-0.07	0.6141	0.02	0.7902		-0.47	0.03681	-0.42	0.02938	-0.52	0.01823	-0.05	0.8	-0.52	0.04	0.05	0.8	-0.35	0.04	0.12	0.63	-0.4	0.01	0	0	0	0	1	0	0	0	0	0	0	1	1	1	1	0	0	1	1	0	0	0	0	0	0	0	0	0	0	1	1	0	0	0	1	0
401	CD55	P08174	310	EMIF-AD	NA		-1	1	1			0 (1)	-0.42 (0.87)	0.29 (0.76)	0 (0.1)	-0.43 (0.1)	0.3 (0.07)	0.42	0.00231	-0.3	0.01717	-0.73	0	-0.24 (0.84)	-0.49 (0.82)	-0.7 (0.95)	-0.28 (0.13)	-0.49 (0.16)	-0.7 (0.19)	0.21	0.32463	0.42	0.07222	0.21	0.3937	-0.21	0.1032		0.48 (0.85)	0.3 (0.72)	0.21 (0.77)	0.51 (0.17)	0.32 (0.1)	0.21 (0.1)	0.19	0.3475	0.29	0.14165	0.11	0.43816	-0.13	0.1461		-0.79	0.00046	-0.81	3e-05	-0.91	3e-05	0.27	0.15	-0.48	0.05	0.51	0.02	-0.28	0.1	0.74	0	-0.17	0.29	0	0	0	1	0	0	0	0	0	0	0	0	0	0	1	0	0	0	1	0	1	1	0	0	0	0	1	0	0	0	0	0	0	0	0	0
403	CD59	P13987	249	ADNI	0	1	-1	1	1	Decrease	Decrease	0 (1)	-0.84 (1.24)	0.49 (1.28)	-0.05 (0.16)	-0.92 (0.12)	0.47 (0.1)	0.88	2e-05	-0.52	0.00596	-1.4	0	-0.5 (1.32)	-0.85 (1.21)	-1.15 (1.18)	-0.44 (0.25)	-1.01 (0.17)	-1.3 (0.24)	0.57	0.05891	0.86	0.01349	0.29	0.31768	-0.39	0.0369	Decrease linear	1.19 (0.82)	0.64 (1.14)	0.03 (1.44)	0.83 (0.32)	0.64 (0.14)	0.09 (0.17)	0.19	0.584	0.74	0.04318	0.55	0.01359	-0.41	0.0105	Decrease linear	-1.26	0.00208	-1.64	0	-1.39	1e-05	0.44	0.11964	-1.01	0.00452	0.95	2e-05	-0.67	0.00088	1.19	9e-05	-0.14	0.55947	0	0	0	0	0	0	0	0	0	0	0	0	0	0	0	0	0	0	1	0	1	0	1	0	0	0	1	0	0	0	0	0	0	0	0	0
404	CD59	P13987	310	EMIF-AD	NA	1	-1	0	1		Decrease	0 (1)	-0.41 (0.86)	0.29 (0.71)	0.03 (0.1)	-0.41 (0.09)	0.27 (0.07)	0.45	0.00109	-0.24	0.05633	-0.69	0	-0.25 (0.86)	-0.45 (0.87)	-0.69 (0.8)	-0.25 (0.13)	-0.45 (0.15)	-0.68 (0.18)	0.19	0.33612	0.43	0.05455	0.24	0.3223	-0.21	0.0924		0.52 (0.77)	0.36 (0.65)	0.14 (0.73)	0.52 (0.17)	0.35 (0.09)	0.14 (0.1)	0.17	0.36371	0.38	0.04718	0.21	0.12023	-0.19	0.0239	Decrease linear	-0.78	0.00031	-0.8	1e-05	-0.83	9e-05	0.28	0.14	-0.48	0.05	0.53	0.01	-0.25	0.14	0.77	0	-0.06	0.72	0	0	0	0	0	0	0	0	0	0	0	0	0	0	0	0	0	0	1	0	1	0	1	0	0	0	1	0	0	0	0	0	0	0	0	0
405	CD5L	O43866	310	EMIF-AD	NA		0	0	2			0 (1)	0.05 (1.16)	-0.23 (0.91)	0 (0.12)	0.05 (0.11)	-0.23 (0.08)	-0.06	0.73374	0.23	0.13337	0.28	0.04856	-0.03 (1.16)	0.22 (1.29)	0 (0.98)	-0.06 (0.17)	0.22 (0.21)	-0.01 (0.25)	-0.28	0.3023	-0.05	0.86608	0.23	0.47736	0.04	0.8284		-0.14 (1.13)	-0.31 (0.65)	-0.18 (1.07)	-0.13 (0.22)	-0.3 (0.12)	-0.18 (0.13)	0.17	0.49321	0.05	0.83174	-0.12	0.51105	-0.02	0.8862		0.07	0.79943	0.52	0.0307	0.18	0.52298	0.07	0.75	0.25	0.38	-0.22	0.34	0.31	0.09	-0.03	0.93	0.15	0.42	0	0	0	0	0	0	0	0	0	0	0	0	0	0	0	0	0	0	0	0	1	0	0	0	0	0	1	0	0	0	0	0	0	0	0	0
406	CD74	P04233	110	EMIF-AD	NA		-1	0	0			0 (1)	-0.68 (0.97)	-0.11 (0.92)	0.14 (0.18)	-0.65 (0.18)	-0.21 (0.13)	0.78	0.00215	0.35	0.13395	-0.44	0.05186	-0.5 (0.96)	-0.68 (0.42)	-0.91 (1.33)	-0.38 (0.28)	-0.67 (0.32)	-0.74 (0.31)	0.29	0.49554	0.36	0.38901	0.06	0.88553	-0.19	0.4065		-0.1 (1.04)	-0.08 (0.9)	-0.15 (0.92)	-0.19 (0.29)	-0.21 (0.2)	-0.12 (0.2)	0.02	0.94503	-0.07	0.8468	-0.09	0.74592	0.06	0.7093		-0.2	0.63134	-0.46	0.23075	-0.62	0.09569	0.6	0.1	0.33	0.4	0.79	0.04	0.24	0.43	0.88	0.03	0.34	0.25	0	0	0	1	0	0	0	0	0	0	0	1	1	0	1	0	0	1	1	0	0	0	0	0	0	0	1	0	0	0	0	0	0	0	0	0
407	CD81	P60033	283	EMIF-AD	NA		1	0	2			0 (1)	0.25 (1.03)	-0.27 (1.06)	-0.14 (0.12)	0.23 (0.12)	-0.18 (0.09)	-0.36	0.03278	0.04	0.77523	0.41	0.00681	0.38 (1.09)	0.04 (0.86)	0.21 (1.13)	0.18 (0.18)	0.12 (0.23)	0.19 (0.27)	0.06	0.83859	-0.01	0.98232	-0.07	0.84923	0.03	0.8612		-0.39 (0.98)	-0.35 (1.06)	-0.14 (1.09)	-0.31 (0.24)	-0.26 (0.13)	-0.17 (0.13)	-0.06	0.83155	-0.15	0.5896	-0.09	0.63116	0.09	0.4735		0.49	0.10271	0.38	0.15689	0.35	0.23662	-0.37	0.07	0.16	0.55	-0.16	0.54	0.27	0.17	-0.36	0.23	-0.01	0.96	0	0	0	0	0	0	0	0	0	0	0	1	1	0	1	0	0	0	1	0	1	1	0	0	0	0	1	0	0	0	0	0	0	0	0	0
410	CD9	P21926	305	EMIF-AD	NA		1	0	2			0 (1)	0.51 (1.2)	-0.33 (1.16)	-0.19 (0.13)	0.49 (0.12)	-0.22 (0.09)	-0.68	0.00014	0.03	0.85587	0.71	1e-05	0.74 (1.14)	0.36 (1.01)	0.26 (1.51)	0.52 (0.19)	0.38 (0.23)	0.23 (0.27)	0.14	0.64201	0.29	0.3709	0.16	0.65576	-0.13	0.4177		-0.52 (1.24)	-0.32 (1.05)	-0.27 (1.27)	-0.41 (0.24)	-0.2 (0.14)	-0.31 (0.14)	-0.21	0.44618	-0.1	0.71754	0.11	0.58573	0.02	0.8585		0.93	0.00303	0.58	0.02739	0.54	0.07803	-0.78	0	0.24	0.38	-0.58	0.02	0.04	0.84	-0.44	0.16	0.1	0.63	0	0	1	0	0	1	0	0	1	0	1	0	0	0	1	0	0	0	0	0	0	0	1	0	0	0	0	0	0	0	0	0	1	0	0	0
411	CD93	Q9NPY3	215	EMIF-AD	NA		0	0	0			0 (1)	-0.05 (1.06)	-0.06 (0.93)	0.07 (0.14)	-0.05 (0.14)	-0.1 (0.1)	0.12	0.53924	0.17	0.34244	0.05	0.77323	0.17 (0.96)	-0.15 (1.24)	-0.3 (0.92)	0.2 (0.22)	-0.14 (0.23)	-0.27 (0.3)	0.34	0.28153	0.47	0.204	0.12	0.73984	-0.22	0.2834		-0.44 (1.06)	0 (0.87)	0.01 (0.94)	-0.44 (0.25)	-0.03 (0.14)	0.02 (0.15)	-0.41	0.14679	-0.46	0.11782	-0.05	0.81417	0.19	0.1509		0.64	0.05601	-0.11	0.67341	-0.29	0.39105	-0.13	0.63	0.51	0.11	0.27	0.33	0.18	0.45	0.43	0.19	0.18	0.41	0	0	0	1	0	0	0	0	0	0	0	0	0	0	1	0	0	0	1	0	0	0	0	0	0	0	0	0	0	0	0	0	0	0	0	0
413	CD99	P14209	151	EMIF-AD	NA		-1	0	0			0 (1)	-0.65 (1.45)	-0.19 (1.1)	0 (0.21)	-0.63 (0.18)	-0.2 (0.14)	0.63	0.02389	0.2	0.46224	-0.43	0.07093	-0.7 (1.22)	-0.74 (2.09)	-0.43 (1.1)	-0.67 (0.28)	-0.67 (0.38)	-0.55 (0.42)	0	0.99279	-0.12	0.81183	-0.12	0.82742	-0.02	0.9569		-0.07 (1.16)	-0.26 (1.07)	-0.14 (1.13)	-0.13 (0.34)	-0.23 (0.21)	-0.17 (0.25)	0.11	0.7828	0.04	0.92307	-0.07	0.84011	-0.02	0.9179		-0.55	0.21823	-0.44	0.31937	-0.38	0.43284	0.63	0.05	0.1	0.79	0.84	0.06	0.46	0.22	0.56	0.17	0.24	0.44	0	0	0	1	0	0	0	0	0	0	0	0	0	0	1	0	0	0	0	0	0	0	0	0	0	0	0	0	0	0	0	0	0	0	0	0
414	CD99L2	Q8TCZ2	310	EMIF-AD	NA		-1	1	1	Decrease		0 (1)	-0.44 (0.84)	0.41 (0.76)	0.02 (0.1)	-0.45 (0.1)	0.4 (0.07)	0.47	0.00073	-0.38	0.00288	-0.85	0	-0.22 (0.77)	-0.5 (0.86)	-0.82 (0.86)	-0.22 (0.13)	-0.5 (0.16)	-0.81 (0.19)	0.28	0.17569	0.59	0.01109	0.31	0.21385	-0.29	0.0177	Decrease linear	0.54 (0.78)	0.46 (0.72)	0.31 (0.8)	0.55 (0.17)	0.45 (0.1)	0.31 (0.1)	0.1	0.62324	0.24	0.23314	0.14	0.31409	-0.12	0.1971		-0.77	0.00053	-0.96	0	-1.12	0	0.27	0.15	-0.51	0.03	0.52	0.01	-0.43	0.01	0.87	0	-0.25	0.13	0	0	0	0	0	0	0	0	0	0	0	0	0	0	1	0	0	0	0	0	0	0	0	0	0	0	0	0	0	0	0	0	0	0	0	0
416	CDH1	P12830	164	EMIF-AD	NA		0	0	0			0 (1)	0.03 (0.81)	-0.13 (0.85)	-0.07 (0.16)	0.02 (0.14)	-0.09 (0.1)	-0.09	0.66675	0.03	0.88257	0.12	0.48988	-0.05 (0.81)	0.27 (0.78)	-0.18 (0.87)	-0.08 (0.19)	0.24 (0.24)	-0.17 (0.3)	-0.33	0.27727	0.09	0.80158	0.42	0.27414	0	0.9909		-0.17 (0.91)	-0.2 (0.73)	-0.01 (0.98)	-0.15 (0.23)	-0.16 (0.13)	-0.03 (0.15)	0.01	0.97359	-0.12	0.66431	-0.13	0.52423	0.07	0.5854		0.07	0.8246	0.4	0.14232	-0.14	0.6686	-0.04	0.89	0.06	0.86	-0.31	0.29	0.13	0.6	0.17	0.68	0.01	0.97	0	0	1	0	0	1	0	0	0	0	0	0	0	1	1	0	0	0	0	0	0	0	0	0	0	0	1	0	0	0	1	0	0	0	0	0
417	CDH10	Q9Y6N8	310	EMIF-AD	NA		-1	0	1			0 (1)	-0.53 (1.03)	0.03 (0.85)	-0.09 (0.11)	-0.54 (0.11)	0.08 (0.08)	0.45	0.00304	-0.17	0.23349	-0.62	0	-0.49 (1.02)	-0.39 (1.16)	-0.81 (0.87)	-0.58 (0.15)	-0.38 (0.18)	-0.83 (0.22)	-0.2	0.41175	0.24	0.36503	0.44	0.12553	-0.1	0.5256		0.1 (0.73)	-0.04 (0.93)	0.08 (0.8)	0.14 (0.2)	0.02 (0.11)	0.06 (0.12)	0.12	0.58456	0.08	0.73061	-0.04	0.78233	-0.01	0.8959		-0.72	0.00473	-0.4	0.06445	-0.89	0.00042	0.44	0.03	-0.29	0.25	0.26	0.27	-0.13	0.51	0.79	0	-0.1	0.54	0	1	0	0	0	0	0	0	0	0	0	0	0	0	1	0	0	0	0	0	0	0	0	0	0	0	0	0	0	1	0	0	0	0	0	0
418	CDH11	P55287	310	EMIF-AD	NA		-1	0	1			0 (1)	-0.39 (0.87)	0.08 (0.82)	0 (0.1)	-0.39 (0.1)	0.09 (0.07)	0.4	0.00634	-0.08	0.52333	-0.48	0.00016	-0.24 (0.94)	-0.38 (0.8)	-0.72 (0.77)	-0.26 (0.14)	-0.38 (0.17)	-0.72 (0.2)	0.12	0.60481	0.45	0.06725	0.34	0.20212	-0.22	0.0875		0.13 (0.98)	0.18 (0.75)	-0.03 (0.83)	0.14 (0.18)	0.18 (0.1)	-0.03 (0.11)	-0.04	0.83424	0.17	0.41954	0.22	0.15095	-0.11	0.2573		-0.4	0.08721	-0.56	0.00529	-0.69	0.00306	0.25	0.22	-0.13	0.61	0.39	0.07	-0.16	0.35	0.74	0	0.06	0.72	0	0	0	0	0	1	1	0	0	0	0	0	0	0	1	0	0	0	0	0	0	0	0	0	0	0	0	0	0	0	0	0	0	0	1	1
419	CDH12	P55289	142	EMIF-AD	NA		-1	0	1	Decrease		0 (1)	-0.64 (1.01)	-0.15 (0.75)	0 (0.16)	-0.66 (0.14)	-0.15 (0.12)	0.66	0.00183	0.15	0.47362	-0.51	0.00474	-0.53 (0.67)	-0.25 (1.04)	-1.29 (1.11)	-0.59 (0.22)	-0.28 (0.21)	-1.26 (0.24)	-0.31	0.30189	0.67	0.04401	0.98	0.00294	-0.33	0.1217	Decrease non-linear	0.14 (0.85)	-0.05 (0.74)	-0.35 (0.7)	0.17 (0.31)	-0.04 (0.15)	-0.33 (0.16)	0.22	0.53107	0.5	0.15946	0.28	0.21078	-0.25	0.0796		-0.76	0.05293	-0.23	0.38095	-0.93	0.00152	0.6	0.03	-0.09	0.82	0.34	0.26	0.14	0.61	1.31	0	0.37	0.16	0	0	0	0	0	0	0	0	0	0	0	0	0	0	0	0	0	0	0	0	0	0	0	0	0	0	0	0	0	0	0	0	0	0	0	0
420	CDH13	P55290	249	ADNI	1	1	-1	1	1	Decrease		0 (0.9)	-0.73 (1.25)	0.71 (1.18)	-0.03 (0.16)	-0.75 (0.12)	0.72 (0.1)	0.73	0.00037	-0.74	0.00012	-1.47	0	-0.24 (1.15)	-0.72 (1.28)	-1.21 (1.14)	-0.23 (0.25)	-0.78 (0.17)	-1.26 (0.25)	0.55	0.07417	1.03	0.00426	0.48	0.11495	-0.48	0.0106	Decrease linear	0.98 (1.02)	0.92 (1.13)	0.3 (1.23)	0.77 (0.33)	0.95 (0.14)	0.33 (0.18)	-0.17	0.63015	0.44	0.23648	0.62	0.00713	-0.35	0.0389		-1	0.01756	-1.73	0	-1.58	0	0.21	0.4087	-0.86	0.00881	0.74	0.00137	-0.96	1e-05	1.23	2e-05	-0.36	0.10611	0	1	0	0	0	0	0	0	0	1	0	0	0	0	1	0	1	0	0	0	0	0	0	0	0	0	1	0	1	1	0	0	0	1	1	0
421	CDH13	P55290	310	EMIF-AD	NA	1	-1	1	1	Decrease	Decrease	0 (1)	-0.56 (0.91)	0.44 (0.83)	0.05 (0.1)	-0.57 (0.1)	0.41 (0.07)	0.62	2e-05	-0.36	0.00665	-0.98	0	-0.33 (0.78)	-0.56 (0.88)	-1.04 (1.07)	-0.33 (0.14)	-0.56 (0.17)	-1.02 (0.2)	0.24	0.28219	0.7	0.0048	0.46	0.08146	-0.34	0.0122	Decrease linear	0.64 (0.95)	0.55 (0.67)	0.25 (0.91)	0.65 (0.18)	0.53 (0.1)	0.26 (0.11)	0.12	0.57665	0.39	0.06436	0.27	0.06468	-0.2	0.0313	Decrease linear	-0.97	4e-05	-1.1	0	-1.28	0	0.4	0.04	-0.55	0.03	0.6	0	-0.5	0	1.15	0	-0.13	0.45	0	1	0	0	0	0	0	0	0	1	0	0	0	0	1	0	1	0	0	0	0	0	0	0	0	0	1	0	1	1	0	0	0	1	1	0
422	CDH15	P55291	310	EMIF-AD	NA		0	0	1			0 (1)	-0.38 (1.07)	0.02 (0.93)	-0.09 (0.11)	-0.38 (0.11)	0.07 (0.08)	0.29	0.06876	-0.16	0.27727	-0.45	0.0013	-0.31 (1.03)	-0.33 (1.14)	-0.6 (1.11)	-0.4 (0.17)	-0.33 (0.2)	-0.63 (0.24)	-0.07	0.78885	0.23	0.42332	0.3	0.3314	-0.14	0.3882		0.04 (1.21)	0.04 (0.86)	-0.02 (0.91)	0.08 (0.21)	0.11 (0.12)	-0.05 (0.12)	-0.03	0.90603	0.12	0.61713	0.15	0.38197	-0.11	0.3334		-0.47	0.0826	-0.43	0.06252	-0.58	0.02983	0.25	0.24	-0.19	0.49	0.26	0.28	-0.15	0.44	0.51	0.06	-0.07	0.69	0	0	0	0	0	0	0	0	0	0	0	0	0	0	1	0	0	0	0	0	0	0	0	0	0	0	0	0	0	0	0	0	0	0	0	0
423	CDH18	Q13634	290	EMIF-AD	NA		-1	1	1	Decrease	Decrease	0 (1)	-0.34 (1.03)	0.33 (0.72)	-0.03 (0.1)	-0.35 (0.1)	0.35 (0.08)	0.32	0.03336	-0.38	0.00516	-0.7	0	0 (0.89)	-0.55 (1.07)	-0.71 (1.07)	-0.05 (0.15)	-0.55 (0.17)	-0.7 (0.2)	0.5	0.02943	0.65	0.01011	0.16	0.55313	-0.32	0.0389	Decrease linear	0.42 (0.84)	0.44 (0.62)	0.16 (0.76)	0.44 (0.19)	0.46 (0.1)	0.16 (0.11)	-0.02	0.90859	0.28	0.1989	0.3	0.04503	-0.16	0.0766	Decrease non-linear	-0.49	0.04377	-1.01	0	-0.86	0.00024	0.01	0.96	-0.47	0.08	0.52	0.02	-0.49	0.01	0.68	0.01	-0.18	0.31	0	1	0	0	0	0	0	0	0	0	0	0	0	0	0	0	0	0	0	0	0	0	0	0	0	0	0	0	0	0	0	0	0	0	0	0
424	CDH2	P19022	310	EMIF-AD	NA		-1	1	1			0 (1)	-0.52 (0.84)	0.42 (0.75)	0.02 (0.1)	-0.52 (0.1)	0.41 (0.07)	0.55	8e-05	-0.39	0.00216	-0.93	0	-0.4 (0.8)	-0.52 (0.77)	-0.77 (1)	-0.41 (0.13)	-0.52 (0.16)	-0.77 (0.19)	0.11	0.58875	0.36	0.11659	0.25	0.31171	-0.18	0.1425		0.54 (0.84)	0.49 (0.71)	0.3 (0.76)	0.55 (0.17)	0.49 (0.1)	0.3 (0.1)	0.07	0.72903	0.25	0.20529	0.18	0.18882	-0.14	0.1171		-0.96	2e-05	-1	0	-1.07	0	0.44	0.02	-0.52	0.03	0.52	0.01	-0.48	0	0.83	0	-0.23	0.16	1	0	0	0	0	1	0	1	0	0	0	1	1	0	1	0	0	0	0	0	0	0	0	0	0	0	0	0	1	1	1	0	0	1	1	0
426	CDH22	Q9UJ99	273	EMIF-AD	NA		-1	0	1		Decrease	0 (1)	-0.59 (0.76)	0.05 (0.81)	-0.03 (0.11)	-0.59 (0.1)	0.07 (0.07)	0.56	0.00022	-0.1	0.48014	-0.66	0	-0.58 (0.77)	-0.42 (0.76)	-0.87 (0.72)	-0.62 (0.15)	-0.41 (0.17)	-0.87 (0.2)	-0.21	0.35341	0.25	0.31945	0.46	0.08531	-0.11	0.3715		0.19 (0.93)	0.19 (0.65)	-0.13 (0.9)	0.2 (0.19)	0.22 (0.1)	-0.14 (0.1)	-0.01	0.94403	0.34	0.11067	0.35	0.01616	-0.22	0.0302	Decrease linear	-0.83	0.00063	-0.63	0.00195	-0.74	0.00141	0.57	0.01	-0.25	0.34	0.34	0.12	-0.25	0.15	0.83	0	0.11	0.55	0	0	0	0	0	1	0	0	0	0	0	0	0	0	0	0	0	0	0	0	0	0	0	0	0	0	0	0	0	0	0	0	0	0	1	0
427	CDH23	P01024	96	EMIF-AD	NA		0	0	0			0 (1)	-0.22 (0.8)	0 (0.86)	-0.17 (0.19)	-0.21 (0.17)	0.09 (0.14)	0.04	0.86881	-0.25	0.31917	-0.29	0.18838	-0.25 (0.93)	-0.24 (0.8)	-0.06 (0.38)	-0.26 (0.24)	-0.28 (0.26)	-0.21 (0.42)	0.03	0.94055	-0.04	0.92922	-0.07	0.88793	-0.01	0.9641		0.04 (0.94)	-0.12 (0.89)	0.1 (0.82)	0.05 (0.26)	-0.07 (0.2)	0.1 (0.2)	0.12	0.72016	-0.05	0.88242	-0.17	0.55588	0.04	0.8234		-0.31	0.39179	-0.22	0.5168	-0.31	0.51316	0.02	0.95	-0.32	0.44	0.13	0.72	-0.08	0.82	0.02	0.97	-0.26	0.47	0	0	0	1	0	1	0	0	0	0	0	0	0	0	1	0	0	0	0	0	0	0	0	0	0	0	0	0	0	0	0	0	0	0	0	0
428	CDH3	P22223	142	EMIF-AD	NA		0	0	1			0 (1)	-0.51 (1.1)	-0.11 (0.98)	-0.07 (0.17)	-0.53 (0.18)	-0.06 (0.13)	0.46	0.06024	-0.01	0.97488	-0.46	0.03441	-0.43 (1.05)	-0.61 (1.37)	-0.59 (0.78)	-0.46 (0.25)	-0.59 (0.31)	-0.7 (0.48)	0.13	0.75794	0.24	0.65342	0.11	0.84322	-0.09	0.7276		-0.45 (1.14)	-0.19 (0.92)	0.12 (0.97)	-0.41 (0.32)	-0.16 (0.19)	0.11 (0.21)	-0.25	0.49053	-0.52	0.17592	-0.26	0.35468	0.26	0.1422		-0.05	0.90362	-0.43	0.24696	-0.81	0.12169	0.44	0.16	0.32	0.4	0.35	0.34	-0.09	0.76	0.76	0.1	-0.18	0.49	0	0	0	0	0	0	0	0	0	0	0	0	0	0	1	0	0	0	0	0	0	0	0	0	0	0	1	0	0	0	0	0	0	0	0	0
429	CDH4	P55283	303	EMIF-AD	NA		-1	1	1	Decrease		0 (1)	-0.63 (0.99)	0.44 (0.95)	0.03 (0.11)	-0.64 (0.11)	0.43 (0.08)	0.67	4e-05	-0.4	0.00646	-1.07	0	-0.4 (0.97)	-0.61 (0.9)	-1.12 (1.02)	-0.41 (0.17)	-0.61 (0.2)	-1.12 (0.23)	0.2	0.4543	0.71	0.01347	0.51	0.09882	-0.36	0.0131	Decrease linear	0.48 (1.04)	0.51 (0.81)	0.35 (1.06)	0.49 (0.21)	0.52 (0.12)	0.35 (0.12)	-0.02	0.9205	0.14	0.56482	0.16	0.34108	-0.1	0.3946		-0.9	0.00102	-1.13	0	-1.47	0	0.45	0.03	-0.37	0.17	0.68	0	-0.44	0.01	1.21	0	-0.26	0.15	1	0	0	0	0	1	1	0	0	0	0	0	0	0	1	0	0	0	0	0	0	0	0	0	0	0	0	0	0	0	0	0	0	1	1	1
430	CDH5	P33151	310	EMIF-AD	NA		0	0	0			0 (1)	-0.03 (0.91)	-0.08 (0.9)	0.05 (0.11)	-0.03 (0.11)	-0.11 (0.08)	0.08	0.61396	0.16	0.26226	0.08	0.54434	-0.19 (0.83)	0.27 (1.02)	-0.13 (0.87)	-0.15 (0.15)	0.27 (0.18)	-0.12 (0.22)	-0.41	0.08759	-0.02	0.92929	0.39	0.17533	0.03	0.7989		-0.05 (1.19)	-0.1 (0.83)	-0.05 (0.88)	-0.07 (0.2)	-0.12 (0.11)	-0.05 (0.11)	0.05	0.8379	-0.03	0.90554	-0.07	0.6494	0.02	0.8719		-0.07	0.77839	0.39	0.07276	-0.07	0.76269	0.22	0.28	0.21	0.42	-0.15	0.53	0.27	0.14	0.13	0.61	0.06	0.73	0	0	0	0	1	0	0	0	0	1	0	0	0	0	0	0	0	0	0	0	0	0	0	0	0	0	0	0	0	0	1	1	0	0	0	0
431	CDH6	P55285	310	EMIF-AD	NA		-1	0	1	Decrease	Decrease	0 (1)	-0.44 (0.85)	0.2 (0.74)	0.01 (0.1)	-0.44 (0.09)	0.2 (0.07)	0.45	0.00097	-0.19	0.12196	-0.64	0	-0.26 (0.74)	-0.42 (0.85)	-0.83 (0.96)	-0.28 (0.13)	-0.41 (0.15)	-0.83 (0.18)	0.13	0.51381	0.55	0.01493	0.42	0.08359	-0.26	0.0372	Decrease linear	0.29 (0.93)	0.36 (0.64)	0 (0.73)	0.3 (0.17)	0.36 (0.09)	0 (0.1)	-0.06	0.75961	0.3	0.11519	0.36	0.00806	-0.19	0.0259	Decrease linear	-0.58	0.00643	-0.77	3e-05	-0.83	9e-05	0.28	0.14	-0.36	0.14	0.39	0.05	-0.38	0.02	0.89	0	0.06	0.7	0	0	0	0	1	0	0	0	0	0	0	0	0	0	1	0	0	0	0	0	0	0	0	0	0	0	0	0	0	1	0	0	0	1	1	0
432	CDH7	Q9ULB5	281	EMIF-AD	NA		-1	0	1	Decrease		0 (1)	-0.52 (0.97)	0.08 (0.75)	-0.07 (0.11)	-0.52 (0.1)	0.12 (0.08)	0.45	0.00301	-0.19	0.16925	-0.64	0	-0.28 (0.95)	-0.59 (0.95)	-0.87 (0.98)	-0.36 (0.15)	-0.6 (0.18)	-0.89 (0.2)	0.24	0.29335	0.53	0.03423	0.28	0.29156	-0.28	0.0507	Decrease non-linear	0.13 (0.93)	0.13 (0.63)	-0.01 (0.82)	0.17 (0.19)	0.18 (0.1)	-0.03 (0.12)	-0.02	0.94309	0.2	0.3689	0.22	0.16793	-0.13	0.1708		-0.53	0.03161	-0.79	0.00019	-0.85	0.00026	0.25	0.24	-0.26	0.36	0.53	0.02	-0.22	0.23	0.84	0	-0.02	0.92	0	1	0	0	0	0	0	0	0	0	0	0	0	0	1	0	0	0	0	0	0	0	0	0	0	0	0	0	0	0	0	0	0	0	0	1
433	CDH8	P55286	310	EMIF-AD	NA		-1	0	1	Decrease	Decrease	0 (1)	-0.8 (0.92)	0.01 (0.86)	-0.05 (0.11)	-0.81 (0.1)	0.04 (0.08)	0.76	0	-0.09	0.52473	-0.85	0	-0.65 (0.74)	-0.66 (1.05)	-1.3 (0.93)	-0.72 (0.15)	-0.66 (0.18)	-1.31 (0.21)	-0.07	0.76383	0.59	0.02146	0.66	0.01664	-0.26	0.0483	Decrease linear	0.29 (0.96)	0.03 (0.8)	-0.11 (0.88)	0.33 (0.19)	0.07 (0.11)	-0.12 (0.11)	0.26	0.22436	0.45	0.03837	0.19	0.21156	-0.22	0.0342	Decrease linear	-1.06	2e-05	-0.73	0.00048	-1.19	0	0.67	0	-0.34	0.17	0.58	0.01	-0.13	0.46	1.27	0	0.08	0.64	0	1	0	0	0	0	0	0	0	0	0	0	0	0	1	0	0	0	0	0	0	0	0	0	0	0	0	0	0	0	0	0	0	1	1	0
434	CDH9	Q9ULB4	197	EMIF-AD	NA		-1	0	1		Decrease	0 (1)	-0.88 (1.02)	-0.13 (0.98)	-0.06 (0.15)	-0.88 (0.14)	-0.1 (0.1)	0.82	0.0001	0.05	0.80939	-0.78	2e-05	-1.07 (0.88)	-0.33 (0.91)	-1.26 (1.14)	-1.15 (0.23)	-0.32 (0.24)	-1.25 (0.27)	-0.83	0.0157	0.11	0.76329	0.93	0.01096	-0.09	0.6618		0.17 (1.12)	0.02 (0.99)	-0.34 (0.91)	0.18 (0.31)	0.05 (0.15)	-0.34 (0.14)	0.13	0.69458	0.52	0.1266	0.39	0.06353	-0.3	0.043	Decrease linear	-1.33	0.00081	-0.36	0.20355	-0.91	0.00343	1.09	0	-0.35	0.33	0.06	0.85	-0.28	0.25	1.13	0	0.24	0.29	0	1	0	0	0	1	0	1	0	0	0	0	0	0	1	0	0	0	0	0	0	0	0	0	0	0	0	0	0	0	0	0	0	0	0	0
436	CDKL1	Q00532	229	EMIF-AD	NA		0	0	1			0 (1)	-0.2 (1.13)	0.36 (1.05)	0.15 (0.14)	-0.19 (0.13)	0.28 (0.1)	0.34	0.08331	-0.12	0.5045	-0.46	0.00635	-0.29 (0.91)	-0.2 (1.46)	0 (1.07)	-0.19 (0.21)	-0.2 (0.25)	0.01 (0.3)	0.01	0.96417	-0.2	0.57856	-0.22	0.57923	0.04	0.8053		0.35 (1.09)	0.42 (0.96)	0.31 (1.14)	0.29 (0.26)	0.35 (0.16)	0.33 (0.16)	-0.06	0.84198	-0.04	0.90593	0.02	0.91426	-0.01	0.9328		-0.48	0.14832	-0.56	0.06283	-0.32	0.35066	0.37	0.09	0	1	0.51	0.08	-0.04	0.86	0.22	0.49	-0.1	0.65	0	0	0	0	0	0	0	0	0	0	0	0	0	0	0	0	1	0	0	0	0	0	0	0	0	0	0	0	0	0	0	0	0	0	0	0
438	CEL	P19835	289	EMIF-AD	NA		1	0	2			0 (1)	0.79 (1.56)	-0.12 (1.09)	0.03 (0.14)	0.79 (0.14)	-0.13 (0.11)	-0.76	0.00023	0.16	0.38594	0.92	0	0.54 (1.27)	1.28 (1.54)	0.52 (1.99)	0.53 (0.23)	1.28 (0.26)	0.52 (0.32)	-0.75	0.03361	0.01	0.97774	0.76	0.0656	0.1	0.6898		-0.26 (1.48)	-0.08 (0.91)	-0.11 (1.13)	-0.25 (0.28)	-0.07 (0.16)	-0.11 (0.17)	-0.18	0.57537	-0.15	0.66083	0.04	0.87632	0.04	0.7597		0.79	0.03462	1.35	2e-05	0.63	0.07955	-0.51	0.04	0.19	0.55	-1.16	0	0.24	0.27	-0.44	0.19	0.2	0.37	0	0	0	0	0	0	0	0	0	0	0	0	0	0	0	0	0	0	0	0	0	0	0	0	0	1	0	0	0	0	0	0	0	0	0	0
439	CELSR2	Q9HCU4	310	EMIF-AD	NA		-1	1	1	Decrease		0 (1)	-0.54 (0.99)	0.32 (0.87)	0 (0.11)	-0.55 (0.1)	0.33 (0.08)	0.55	0.00029	-0.33	0.01619	-0.88	0	-0.26 (0.82)	-0.66 (0.91)	-0.95 (1.27)	-0.3 (0.15)	-0.66 (0.18)	-0.95 (0.22)	0.36	0.13254	0.65	0.01468	0.29	0.30672	-0.33	0.0206	Decrease linear	0.57 (0.97)	0.36 (0.83)	0.19 (0.87)	0.6 (0.19)	0.37 (0.11)	0.19 (0.11)	0.23	0.30718	0.41	0.07076	0.18	0.25316	-0.19	0.0548		-0.9	0.00036	-1.03	0	-1.14	0	0.3	0.12	-0.59	0.02	0.67	0	-0.35	0.05	0.99	0	-0.15	0.39	0	0	0	0	0	1	0	0	0	0	0	0	0	0	1	0	0	0	0	0	0	0	0	0	0	0	1	0	1	0	0	0	0	0	1	0
440	CEMIP	Q8WUJ3	295	EMIF-AD	NA		0	0	0			0 (1)	0.1 (0.96)	-0.01 (0.96)	0.02 (0.12)	0.1 (0.11)	-0.02 (0.08)	-0.08	0.62006	0.04	0.78695	0.12	0.38743	0.04 (0.97)	0.26 (0.77)	0 (1.21)	0.08 (0.16)	0.26 (0.2)	0.01 (0.24)	-0.19	0.47516	0.07	0.82133	0.25	0.42352	-0.01	0.9246		-0.39 (0.94)	0.12 (0.93)	-0.01 (0.98)	-0.42 (0.22)	0.1 (0.12)	-0.01 (0.13)	-0.51	0.03849	-0.41	0.10482	0.11	0.54501	0.13	0.2625		0.49	0.07413	0.16	0.48726	0.02	0.94509	-0.07	0.75	0.33	0.22	-0.33	0.17	-0.21	0.28	0.07	0.82	0.09	0.65	0	1	0	0	0	0	0	0	0	0	0	0	0	0	0	0	0	0	0	0	0	0	0	0	0	0	0	0	0	0	0	0	0	0	0	0
441	CEND1	Q8N111	139	EMIF-AD	NA		0	1	0			0 (1)	0.18 (0.57)	0.41 (0.73)	0 (0.15)	0.18 (0.13)	0.41 (0.1)	-0.18	0.34038	-0.41	0.03054	-0.23	0.17884	0.35 (0.45)	0.01 (0.66)	-0.08 (0.72)	0.33 (0.17)	0.01 (0.21)	-0.1 (0.31)	0.32	0.22711	0.42	0.22274	0.1	0.77805	-0.24	0.0842		0.49 (0.76)	0.26 (0.6)	0.56 (0.85)	0.49 (0.21)	0.27 (0.12)	0.56 (0.13)	0.22	0.35809	-0.07	0.77731	-0.29	0.10849	0.09	0.5063		-0.17	0.55146	-0.27	0.26991	-0.66	0.05178	-0.33	0.18	-0.39	0.26	0.03	0.93	-0.21	0.4	0.13	0.78	-0.48	0.1	0	0	0	0	0	1	0	0	0	0	0	0	0	0	0	0	0	0	0	0	0	0	0	0	0	0	0	0	0	0	0	0	0	0	0	0
442	CENPF	P49454	279	EMIF-AD	NA		0	1	1			0 (1)	-0.15 (0.99)	0.55 (0.98)	0.15 (0.12)	-0.16 (0.12)	0.48 (0.08)	0.3	0.07776	-0.33	0.03051	-0.63	2e-05	-0.35 (1.06)	0.05 (0.86)	0.02 (0.99)	-0.24 (0.17)	0.01 (0.22)	0.05 (0.25)	-0.25	0.37574	-0.3	0.32915	-0.04	0.89371	0.17	0.2583		0.39 (0.95)	0.68 (0.99)	0.47 (0.97)	0.34 (0.22)	0.62 (0.12)	0.5 (0.13)	-0.28	0.25833	-0.17	0.5052	0.11	0.52887	0.04	0.7209		-0.58	0.04001	-0.61	0.01732	-0.45	0.10969	0.41	0.06	-0.25	0.37	0.16	0.56	-0.43	0.03	0.16	0.58	-0.29	0.11	0	0	0	0	0	1	0	0	0	0	0	0	0	0	0	0	1	0	0	0	0	0	0	0	0	0	1	0	0	0	0	0	0	0	0	0
443	Central.AB38	P05067	309	EMIF-AD	NA	1	-1	1	1			0 (1)	-0.83 (0.93)	0.74 (1.46)	0.11 (0.14)	-0.83 (0.14)	0.68 (0.1)	0.94	0	-0.57	0.00202	-1.51	0	-0.69 (1.08)	-1.04 (0.67)	-0.84 (0.89)	-0.62 (0.22)	-1.05 (0.27)	-0.82 (0.32)	0.42	0.22888	0.2	0.6083	-0.23	0.58654	-0.17	0.1927		1 (1.74)	0.92 (1.49)	0.45 (1.3)	0.98 (0.28)	0.87 (0.16)	0.47 (0.17)	0.11	0.74663	0.51	0.12662	0.4	0.0861	-0.31	0.0801		-1.6	2e-05	-1.92	0	-1.29	0.00037	0.8	0	-0.69	0.02	1.12	0	-0.82	0	0.94	0	-0.35	0.08	0	1	0	0	0	1	1	1	0	0	1	1	1	1	1	0	1	0	1	0	0	0	0	0	0	1	1	0	1	1	0	0	0	0	1	1
444	Central.AB40	P05067	310	EMIF-AD	NA	1	-1	1	1			0 (1)	-0.82 (1.02)	0.75 (1.32)	0.08 (0.14)	-0.82 (0.13)	0.7 (0.1)	0.9	0	-0.62	0.00048	-1.52	0	-0.71 (1.16)	-1.07 (0.85)	-0.7 (0.92)	-0.65 (0.21)	-1.07 (0.25)	-0.68 (0.3)	0.42	0.20343	0.03	0.9361	-0.39	0.31959	-0.11	0.4582		0.94 (1.73)	0.83 (1.29)	0.59 (1.2)	0.92 (0.27)	0.79 (0.15)	0.6 (0.16)	0.13	0.68031	0.32	0.31043	0.19	0.38743	-0.19	0.2264		-1.57	1e-05	-1.86	0	-1.28	0.00019	0.81	0	-0.62	0.04	1.11	0	-0.76	0	0.75	0.01	-0.53	0.01	0	1	0	0	0	1	1	1	0	0	1	1	1	1	1	0	1	0	1	0	0	0	0	0	0	1	1	0	1	1	0	0	0	0	1	1
447	Central.NFL	P07196	308	EMIF-AD	NA	11	0	0	0		Increase	0 (1)	0.69 (2.83)	2.97 (8.95)	0.88 (0.74)	0.75 (0.73)	2.46 (0.53)	0.13	0.90016	-1.58	0.09557	-1.71	0.05894	-0.07 (1.2)	0.44 (2.06)	2.77 (4.87)	1.05 (1.24)	0.35 (1.51)	2.86 (1.82)	0.7	0.72273	-1.81	0.40988	-2.51	0.28954	1.09	0.0048		1.48 (1.49)	2.29 (3.66)	4.21 (13.37)	0.99 (1.59)	1.64 (0.9)	4.45 (0.92)	-0.65	0.71922	-3.46	0.06193	-2.8	0.03186	2.17	0.0377	Increase linear	0.06	0.97652	-1.29	0.46408	-1.58	0.43785	0.24	0.24	-0.89	0	0.14	0.82	-1.52	0	-1.05	0.65	-2.64	0.08	0	1	0	0	0	1	1	0	0	0	0	1	0	0	0	0	0	0	0	0	0	0	0	1	0	0	0	0	0	0	0	0	0	1	1	0
448	Central.NRGN	Q92686	285	EMIF-AD	NA	1	-1	1	1		Decrease	0 (1)	-0.24 (0.23)	0.34 (0.61)	0 (0.08)	-0.25 (0.08)	0.34 (0.06)	0.25	0.03733	-0.34	0.00178	-0.58	0	-0.22 (0.24)	-0.28 (0.17)	-0.24 (0.26)	-0.23 (0.1)	-0.29 (0.12)	-0.23 (0.14)	0.06	0.67422	0	0.988	-0.07	0.72357	-0.03	0.4764		0.62 (0.94)	0.38 (0.6)	0.2 (0.45)	0.63 (0.12)	0.38 (0.06)	0.2 (0.07)	0.25	0.05744	0.42	0.00179	0.17	0.0662	-0.21	0.0048	Decrease linear	-0.86	0	-0.67	0	-0.43	0.00705	0.23	0.22	-0.62	0.01	0.3	0.15	-0.37	0.02	0.2	0.41	-0.23	0.1	0	0	0	0	1	1	0	0	0	0	0	0	0	0	0	0	0	0	0	0	0	0	0	0	0	0	0	0	0	0	0	0	0	0	0	0
449	Central.YKL40	P36222	310	EMIF-AD	NA	1	-1	1	1			0 (1)	-0.07 (0.95)	1.41 (1.32)	0.33 (0.12)	-0.05 (0.12)	1.22 (0.09)	0.38	0.02717	-0.9	0	-1.28	0	-0.15 (0.94)	-0.01 (0.99)	0.05 (0.94)	0.13 (0.19)	-0.03 (0.22)	0.13 (0.27)	0.16	0.58344	0	0.99118	-0.16	0.6374	0	0.9833		1.67 (1.51)	1.49 (1.34)	1.23 (1.22)	1.56 (0.24)	1.3 (0.14)	1.29 (0.14)	0.26	0.3426	0.26	0.34233	0	0.98382	-0.09	0.5496		-1.43	1e-05	-1.33	0	-1.16	0.00013	0.32	0.12	-1.19	0	0.42	0.11	-0.95	0	0.3	0.26	-0.86	0	1	0	0	0	0	0	0	0	0	1	0	1	1	0	0	0	0	0	1	0	0	0	0	0	0	0	0	0	0	0	0	0	0	0	0	0
450	CETP	P11597	264	EMIF-AD	NA		-1	0	1			0 (1)	-0.56 (1.53)	-0.14 (1.04)	0 (0.14)	-0.57 (0.15)	-0.14 (0.11)	0.57	0.00588	0.14	0.45046	-0.43	0.02027	-0.55 (1.53)	-0.75 (1.71)	-0.3 (1.22)	-0.57 (0.24)	-0.74 (0.26)	-0.31 (0.34)	0.16	0.64257	-0.26	0.52653	-0.43	0.3249	0.04	0.866		-0.31 (1.34)	-0.15 (1)	-0.07 (0.96)	-0.3 (0.28)	-0.14 (0.17)	-0.07 (0.18)	-0.16	0.6255	-0.23	0.48339	-0.08	0.7589	0.07	0.6086		-0.27	0.45712	-0.6	0.05792	-0.24	0.53077	0.55	0.04	0.36	0.27	0.85	0	0.29	0.22	0.25	0.43	0.01	0.98	0	0	0	0	1	0	0	0	0	0	0	0	0	0	0	0	0	0	0	0	0	0	0	0	0	1	0	0	0	0	0	0	0	0	0	0
451	CFB	P00751	249	ADNI	1	1	0	0	0			0 (0.96)	-0.11 (1.13)	-0.25 (0.97)	-0.03 (0.14)	-0.17 (0.11)	-0.27 (0.09)	0.15	0.41322	0.24	0.1498	0.1	0.49214	-0.14 (0.9)	-0.23 (1.12)	0.15 (1.33)	-0.1 (0.22)	-0.32 (0.15)	0.06 (0.22)	0.22	0.41101	-0.16	0.61364	-0.38	0.14911	0.11	0.5563		0.03 (0.82)	-0.27 (0.88)	-0.31 (1.13)	-0.18 (0.29)	-0.28 (0.13)	-0.28 (0.16)	0.11	0.73767	0.1	0.75576	0	0.98738	-0.02	0.8717		0.08	0.83659	-0.04	0.82969	0.34	0.21137	0.13	0.60469	-0.02	0.94424	0.31	0.12288	0.27	0.12965	-0.07	0.79897	0.24	0.28445	0	0	0	0	1	0	0	0	0	0	0	0	0	0	0	0	0	0	0	0	1	0	0	0	0	0	1	0	0	0	0	1	0	0	0	0
452	CFB	P00751	310	EMIF-AD	NA	1	0	-1	2			0 (1)	0.2 (0.9)	-0.4 (0.91)	-0.07 (0.11)	0.21 (0.1)	-0.36 (0.08)	-0.27	0.06974	0.3	0.03299	0.57	2e-05	0.05 (0.74)	0.41 (0.93)	0.23 (1.15)	-0.01 (0.15)	0.41 (0.18)	0.21 (0.22)	-0.42	0.07822	-0.22	0.41695	0.21	0.46673	0.14	0.2848		-0.44 (0.98)	-0.44 (0.83)	-0.33 (0.97)	-0.42 (0.2)	-0.39 (0.11)	-0.35 (0.11)	-0.03	0.89228	-0.07	0.76297	-0.04	0.81135	0.03	0.7812		0.41	0.10248	0.8	0.00022	0.56	0.02379	-0.11	0.56	0.36	0.15	-0.41	0.07	0.43	0.02	-0.31	0.25	0.24	0.18	0	0	0	0	1	0	0	0	0	0	0	0	0	0	0	0	0	0	0	0	1	0	0	0	0	0	1	0	0	0	0	1	0	0	0	0
453	CFD	P00746	310	EMIF-AD	NA		-1	0	1	Increase		0 (1)	-0.18 (1.13)	0.36 (1.09)	0.21 (0.12)	-0.16 (0.12)	0.23 (0.09)	0.37	0.02572	-0.03	0.86558	-0.4	0.0063	-0.54 (1.12)	0.05 (1.09)	0.24 (1.03)	-0.33 (0.18)	0.03 (0.21)	0.28 (0.25)	-0.37	0.1817	-0.61	0.04603	-0.24	0.45723	0.32	0.0367	Increase linear	0.4 (1.04)	0.48 (1.11)	0.21 (1.09)	0.3 (0.22)	0.36 (0.13)	0.25 (0.13)	-0.06	0.81115	0.05	0.84023	0.11	0.5351	-0.04	0.7424		-0.63	0.02874	-0.33	0.18225	0.03	0.91802	0.59	0	-0.09	0.73	0.22	0.37	-0.12	0.56	-0.05	0.86	-0.02	0.92	0	0	0	1	0	0	0	0	0	0	0	0	0	0	0	0	0	0	1	0	1	0	0	0	0	0	0	0	0	0	0	1	0	0	0	1
454	CFH	P08603	324	ADNI	0	1	0	0	1			0 (1)	-0.11 (1.03)	0.07 (1.03)	-0.01 (0.12)	-0.21 (0.09)	0.04 (0.08)	0.19	0.21042	-0.05	0.72282	-0.24	0.03841	-0.29 (0.99)	-0.11 (1.01)	0.09 (1.1)	-0.28 (0.17)	-0.24 (0.13)	-0.07 (0.18)	-0.04	0.86373	-0.21	0.40324	-0.17	0.42613	0.1	0.4288		0.45 (1.19)	-0.13 (0.87)	0.26 (1.15)	0.21 (0.25)	-0.17 (0.11)	0.28 (0.13)	0.37	0.17379	-0.07	0.80024	-0.45	0.00709	0.2	0.1072		-0.49	0.11356	-0.07	0.64628	-0.35	0.10631	0.25	0.26318	-0.26	0.37627	0.22	0.1796	0.16	0.30225	0.08	0.72365	-0.29	0.1206	0	0	0	0	1	0	0	0	0	0	0	0	0	0	0	0	0	0	0	0	1	0	0	0	0	0	1	0	0	0	0	0	0	0	0	0
455	CFH	P08603	310	EMIF-AD	NA	1	0	0	0			0 (1)	0.01 (0.85)	0.01 (1.08)	0.07 (0.12)	0.02 (0.11)	-0.03 (0.08)	0.05	0.77442	0.1	0.5224	0.05	0.72862	-0.2 (0.89)	0.32 (0.92)	0.01 (0.52)	-0.12 (0.17)	0.32 (0.2)	0.01 (0.24)	-0.44	0.10001	-0.13	0.64944	0.3	0.33604	0.12	0.3523		-0.1 (1.23)	-0.04 (1.03)	0.11 (1.09)	-0.14 (0.22)	-0.08 (0.12)	0.12 (0.13)	-0.06	0.79935	-0.26	0.30524	-0.2	0.27132	0.15	0.2475		0.02	0.93526	0.4	0.09514	-0.1	0.70636	0.23	0.27	0.22	0.41	-0.21	0.4	0.2	0.31	0.05	0.86	-0.06	0.75	0	0	0	0	1	0	0	0	0	0	0	0	0	0	0	0	0	0	0	0	1	0	0	0	0	0	1	0	0	0	0	0	0	0	0	0
456	CFHR1	Q03591	310	EMIF-AD	NA		0	0	0			0 (1)	0.12 (0.89)	-0.1 (0.92)	0.01 (0.11)	0.12 (0.11)	-0.11 (0.08)	-0.11	0.47112	0.11	0.41809	0.22	0.09311	0.08 (0.76)	0.05 (0.84)	0.32 (1.19)	0.1 (0.16)	0.05 (0.19)	0.32 (0.22)	0.05	0.83661	-0.22	0.41463	-0.27	0.35043	0.1	0.4532		-0.28 (1.04)	-0.06 (0.84)	-0.09 (0.98)	-0.29 (0.2)	-0.07 (0.11)	-0.08 (0.12)	-0.23	0.32802	-0.21	0.37344	0.02	0.91617	0.07	0.5068		0.39	0.13231	0.11	0.60673	0.4	0.11058	-0.06	0.76	0.25	0.32	-0.04	0.86	0.07	0.71	-0.32	0.25	0.08	0.65	0	0	0	0	1	0	0	0	0	0	0	0	0	0	0	0	0	0	0	0	1	0	0	0	0	0	1	0	0	0	0	0	0	0	0	0
457	CFHR2	P36980	310	EMIF-AD	NA		0	0	2			0 (1)	0.33 (0.96)	-0.05 (1.02)	0.08 (0.12)	0.33 (0.11)	-0.1 (0.08)	-0.25	0.12778	0.18	0.22908	0.43	0.00269	0.11 (0.94)	0.48 (0.96)	0.57 (0.94)	0.17 (0.17)	0.48 (0.2)	0.59 (0.24)	-0.31	0.24596	-0.42	0.15605	-0.11	0.72716	0.2	0.1544		-0.38 (1.14)	-0.06 (1.06)	0.07 (0.93)	-0.4 (0.22)	-0.1 (0.12)	0.09 (0.13)	-0.29	0.23615	-0.48	0.05538	-0.19	0.28473	0.22	0.08		0.57	0.04187	0.58	0.01469	0.5	0.06611	-0.08	0.69	0.48	0.07	-0.28	0.26	0.33	0.1	-0.51	0.06	-0.01	0.97	0	0	0	0	0	0	0	0	0	0	0	0	0	0	0	0	0	0	0	0	1	0	0	0	0	0	1	0	0	0	0	1	0	0	0	0
458	CFHR3	Q02985	159	EMIF-AD	NA		0	0	0			0 (1)	0.05 (1.16)	-0.16 (1.07)	0.04 (0.18)	0.05 (0.16)	-0.18 (0.13)	-0.01	0.97625	0.23	0.33575	0.23	0.26962	0.09 (1.21)	0.15 (0.78)	-0.15 (1.5)	0.1 (0.26)	0.19 (0.31)	-0.13 (0.34)	-0.09	0.82192	0.24	0.5766	0.33	0.47496	-0.09	0.6848		-0.72 (1.44)	-0.02 (1.11)	-0.11 (0.8)	-0.71 (0.34)	-0.06 (0.2)	-0.1 (0.21)	-0.65	0.10088	-0.62	0.12769	0.03	0.90816	0.24	0.2116		0.82	0.06449	0.26	0.49518	-0.04	0.92179	-0.07	0.83	0.58	0.19	-0.1	0.76	0.09	0.77	0.29	0.42	0.25	0.34	0	0	0	0	0	0	0	0	0	0	0	0	0	0	0	0	0	0	0	0	0	0	0	0	0	0	0	0	0	0	0	0	0	0	0	1
461	CFI	P05156	310	EMIF-AD	NA		0	-1	2			0 (1)	0.17 (0.97)	-0.34 (0.94)	-0.03 (0.11)	0.18 (0.11)	-0.33 (0.08)	-0.21	0.18229	0.29	0.04262	0.5	0.00027	-0.07 (0.87)	0.39 (1.01)	0.38 (1.07)	-0.09 (0.16)	0.39 (0.19)	0.37 (0.23)	-0.47	0.06369	-0.45	0.10703	0.02	0.95407	0.24	0.0943		-0.45 (1.26)	-0.38 (0.81)	-0.27 (0.96)	-0.45 (0.21)	-0.36 (0.12)	-0.27 (0.12)	-0.09	0.71954	-0.18	0.46671	-0.09	0.59523	0.07	0.5073		0.36	0.17247	0.75	0.00107	0.64	0.01415	0	0.98	0.36	0.18	-0.4	0.08	0.36	0.05	-0.45	0.1	0.19	0.28	0	0	0	0	1	0	0	0	0	0	0	0	0	0	0	0	0	0	0	0	1	1	0	0	0	0	1	0	0	0	0	1	0	0	0	0
462	CFL1	P23528	291	EMIF-AD	NA		0	0	0			0 (1)	0.02 (0.65)	0.11 (0.78)	0.01 (0.1)	0.02 (0.09)	0.11 (0.07)	-0.01	0.91681	-0.1	0.42249	-0.09	0.45958	0.05 (0.7)	0.06 (0.59)	-0.09 (0.67)	0.08 (0.13)	0.06 (0.15)	-0.08 (0.18)	0.02	0.9206	0.16	0.46967	0.14	0.55729	-0.09	0.3564		-0.24 (0.76)	0.23 (0.75)	0.1 (0.79)	-0.24 (0.16)	0.22 (0.09)	0.1 (0.1)	-0.45	0.01474	-0.34	0.07155	0.12	0.39441	0.1	0.3096		0.31	0.12916	-0.16	0.37191	-0.18	0.36745	-0.04	0.82	0.19	0.41	-0.1	0.64	-0.28	0.11	0.03	0.9	-0.15	0.37	0	0	0	0	0	1	0	0	0	0	0	0	0	0	0	0	1	1	0	0	0	0	0	0	0	0	0	0	0	0	0	0	0	0	0	1
464	CFP	P04217	270	EMIF-AD	NA		0	-1	0			0 (1)	-0.03 (0.96)	-0.22 (0.81)	0.03 (0.11)	-0.01 (0.11)	-0.25 (0.08)	0.04	0.77424	0.28	0.04874	0.24	0.07915	-0.24 (0.94)	0.13 (1.04)	0.18 (0.87)	-0.18 (0.15)	0.15 (0.19)	0.18 (0.21)	-0.32	0.1872	-0.36	0.17194	-0.03	0.90465	0.17	0.2394		-0.41 (0.95)	-0.25 (0.69)	-0.12 (0.87)	-0.44 (0.19)	-0.28 (0.11)	-0.11 (0.12)	-0.16	0.45288	-0.34	0.13144	-0.17	0.29701	0.14	0.1554		0.27	0.27821	0.43	0.05468	0.29	0.24049	0.21	0.31	0.49	0.06	-0.06	0.79	0.38	0.04	-0.18	0.48	0.09	0.63	0	0	0	0	0	0	0	0	0	0	0	0	0	0	0	0	0	0	1	0	1	0	0	0	0	0	1	0	0	0	0	0	0	0	0	0
465	CGREF1	Q99674	310	EMIF-AD	NA		-1	1	1	Decrease	Decrease	0 (1)	-0.67 (0.96)	0.25 (0.89)	-0.02 (0.11)	-0.68 (0.11)	0.26 (0.08)	0.66	2e-05	-0.28	0.04939	-0.94	0	-0.41 (0.78)	-0.65 (0.94)	-1.24 (1.14)	-0.46 (0.15)	-0.65 (0.18)	-1.24 (0.22)	0.19	0.41993	0.79	0.00313	0.6	0.03625	-0.4	0.0038	Decrease linear	0.58 (0.89)	0.34 (0.86)	0.03 (0.89)	0.6 (0.2)	0.36 (0.11)	0.02 (0.11)	0.24	0.28727	0.58	0.01109	0.34	0.03314	-0.31	0.0031	Decrease linear	-1.06	3e-05	-1.01	0	-1.27	0	0.44	0.02	-0.58	0.02	0.61	0.01	-0.39	0.03	1.24	0	-0.03	0.88	0	1	0	0	0	0	0	0	0	0	0	0	0	0	1	0	1	0	0	0	0	0	0	0	0	0	0	0	0	0	0	0	0	0	0	0
466	CHAD	O15335	310	EMIF-AD	NA		0	1	1			0 (1)	-0.34 (0.99)	0.04 (0.83)	-0.15 (0.1)	-0.35 (0.1)	0.13 (0.07)	0.21	0.1533	-0.28	0.03669	-0.48	0.00014	-0.1 (0.87)	-0.52 (1.2)	-0.59 (0.85)	-0.25 (0.15)	-0.51 (0.17)	-0.62 (0.21)	0.26	0.24989	0.37	0.13834	0.11	0.67694	-0.21	0.1362		0.06 (0.76)	0.05 (0.82)	0.03 (0.87)	0.13 (0.19)	0.13 (0.11)	0 (0.11)	0	0.98165	0.13	0.55499	0.13	0.38445	-0.09	0.354		-0.37	0.11782	-0.64	0.00181	-0.62	0.00826	0.04	0.84	-0.32	0.18	0.31	0.18	-0.32	0.08	0.44	0.08	-0.18	0.26	0	0	1	0	0	0	0	0	0	0	0	0	0	0	0	0	0	0	0	0	0	0	0	0	0	0	0	0	0	0	0	0	0	0	0	0
467	CHGA	P10645	249	ADNI	1	1	-1	1	1	Decrease	Decrease	0.01 (0.9)	-0.62 (0.96)	0.48 (0.91)	-0.01 (0.13)	-0.63 (0.1)	0.49 (0.08)	0.61	0.00021	-0.5	0.00132	-1.12	0	-0.31 (1)	-0.55 (0.94)	-1.05 (0.86)	-0.31 (0.2)	-0.57 (0.14)	-1.06 (0.19)	0.26	0.27443	0.75	0.00713	0.49	0.03718	-0.37	0.0124	Decrease linear	0.87 (0.64)	0.62 (0.9)	0.15 (0.92)	0.75 (0.26)	0.64 (0.11)	0.17 (0.14)	0.11	0.70529	0.58	0.04769	0.48	0.00781	-0.35	0.0074	Decrease linear	-1.06	0.00133	-1.22	0	-1.23	0	0.31	0.19897	-0.81	0.00784	0.55	0.00388	-0.65	0.0002	1.04	2e-05	-0.17	0.36247	0	1	0	0	0	0	0	0	0	0	0	0	0	0	0	0	0	0	1	0	0	0	0	0	0	0	0	0	1	0	0	0	0	1	0	1
468	CHGA	P10645	310	EMIF-AD	NA	1	-1	1	1	Decrease	Decrease	0 (1)	-0.64 (0.93)	0.36 (0.91)	0.03 (0.11)	-0.65 (0.11)	0.35 (0.08)	0.68	1e-05	-0.31	0.02442	-0.99	0	-0.32 (0.76)	-0.76 (0.89)	-1.15 (1.11)	-0.31 (0.15)	-0.75 (0.18)	-1.13 (0.22)	0.44	0.06199	0.82	0.00201	0.38	0.18244	-0.41	0.0023	Decrease linear	0.59 (0.99)	0.47 (0.86)	0.17 (0.92)	0.59 (0.19)	0.45 (0.11)	0.18 (0.11)	0.14	0.51833	0.42	0.06675	0.27	0.08859	-0.21	0.0448	Decrease linear	-0.9	0.00034	-1.21	0	-1.31	0	0.36	0.06	-0.57	0.02	0.75	0	-0.47	0.01	1.22	0	-0.09	0.61	0	1	0	0	0	0	0	0	0	0	0	0	0	0	0	0	0	0	1	0	0	0	0	0	0	0	0	0	1	0	0	0	0	1	0	1
469	CHGA _EDSLEAGLPLQVR	P10645	249	ADNI	0	1	-1	0	1	Decrease		0 (1)	-0.46 (0.98)	0.26 (0.87)	-0.01 (0.13)	-0.46 (0.1)	0.27 (0.09)	0.45	0.00776	-0.27	0.08867	-0.73	0	-0.32 (1.24)	-0.34 (0.66)	-0.85 (1.19)	-0.33 (0.2)	-0.34 (0.14)	-0.85 (0.2)	0.02	0.95053	0.52	0.06917	0.51	0.03664	-0.25	0.1214	Decrease non-linear	0.44 (0.56)	0.35 (1.01)	0.06 (0.69)	0.39 (0.27)	0.37 (0.12)	0.07 (0.14)	0.02	0.94117	0.32	0.29661	0.29	0.10919	-0.19	0.1484		-0.71	0.03515	-0.71	0.00013	-0.92	0.00024	0.38	0.16791	-0.53	0.11896	0.33	0.09066	-0.38	0.03487	0.84	0.00108	-0.07	0.73334	0	1	0	0	0	0	0	0	0	0	0	0	0	0	0	0	0	0	1	0	0	0	0	0	0	0	0	0	1	0	0	0	0	1	0	1
470	CHGB	P05060	249	ADNI	1	1	-1	0	1	Decrease	Decrease	0 (0.89)	-0.77 (1.09)	0.06 (0.87)	-0.02 (0.13)	-0.79 (0.1)	0.07 (0.09)	0.77	1e-05	-0.09	0.58773	-0.86	0	-0.63 (1.22)	-0.63 (0.96)	-1.2 (1.13)	-0.61 (0.21)	-0.68 (0.14)	-1.24 (0.2)	0.07	0.77174	0.63	0.03047	0.56	0.02326	-0.31	0.0705	Decrease non-linear	0.52 (0.7)	0.15 (0.73)	-0.21 (1.04)	0.37 (0.27)	0.16 (0.12)	-0.19 (0.14)	0.21	0.46273	0.56	0.06776	0.35	0.06332	-0.3	0.0167	Decrease linear	-0.98	0.00416	-0.84	1e-05	-1.05	3e-05	0.62	0.01797	-0.47	0.14806	0.66	0.00027	-0.17	0.28921	1.17	1e-05	0.17	0.41069	0	1	0	0	0	0	0	0	0	0	0	0	0	0	0	0	0	0	0	0	0	0	0	0	0	0	0	0	0	0	0	0	0	1	1	0
471	CHGB	P05060	310	EMIF-AD	NA	1	-1	0	1	Decrease	Decrease	0 (1)	-0.48 (1.03)	0.14 (0.73)	-0.06 (0.1)	-0.49 (0.1)	0.18 (0.07)	0.43	0.00301	-0.24	0.06567	-0.67	0	-0.14 (0.83)	-0.59 (0.85)	-1.05 (1.37)	-0.22 (0.14)	-0.58 (0.17)	-1.06 (0.2)	0.36	0.09653	0.84	0.00058	0.48	0.06522	-0.41	0.005	Decrease linear	0.25 (0.88)	0.23 (0.69)	0 (0.72)	0.29 (0.18)	0.28 (0.1)	-0.02 (0.1)	0.02	0.92885	0.31	0.13018	0.29	0.04342	-0.18	0.0345	Decrease linear	-0.52	0.02358	-0.86	1e-05	-1.04	0	0.13	0.48	-0.36	0.15	0.52	0.01	-0.32	0.06	0.99	0	-0.04	0.79	0	1	0	0	0	0	0	0	0	0	0	0	0	0	0	0	0	0	0	0	0	0	0	0	0	0	0	0	0	0	0	0	0	1	1	0
472	CHGB_HLEEPGETQNAFLNER	P05060	249	ADNI	0	1	0	1	1		Decrease	0 (1)	0 (0.22)	0.19 (0.23)	-0.01 (0.07)	-0.02 (0.05)	0.18 (0.04)	0.01	0.91319	-0.19	0.01851	-0.2	0.00344	0.03 (0.22)	0.02 (0.19)	-0.07 (0.26)	0.04 (0.05)	0 (0.03)	-0.08 (0.05)	0.04	0.50915	0.12	0.07735	0.08	0.15552	-0.05	0.1415		0.33 (0.16)	0.2 (0.23)	0.13 (0.24)	0.29 (0.06)	0.2 (0.03)	0.13 (0.03)	0.09	0.1683	0.16	0.0285	0.06	0.14689	-0.07	0.0369	Decrease linear	-0.25	0.00177	-0.2	1e-05	-0.22	0.00029	-0.09	0.65306	-0.18	0.4938	0.01	0.91287	-0.2	0.07301	0.1	0.59417	-0.16	0.26017	0	1	0	0	0	0	0	0	0	0	0	0	0	0	0	0	0	0	0	0	0	0	0	0	0	0	0	0	0	0	0	0	0	1	1	0
473	CHI3L1	P36222	249	ADNI	1	1	0	1	1			0 (0.99)	0.17 (1.03)	0.85 (0.91)	-0.04 (0.12)	0.13 (0.1)	0.87 (0.08)	-0.17	0.8139	-0.9	0	-0.73	0	0.05 (1.19)	0.12 (0.9)	0.39 (1.13)	0.07 (0.19)	0.05 (0.13)	0.35 (0.19)	0.02	0.94128	-0.28	0.29397	-0.3	0.18689	0.14	0.347		1.33 (0.71)	0.78 (0.96)	0.83 (0.85)	1.08 (0.25)	0.81 (0.11)	0.87 (0.13)	0.27	0.32452	0.21	0.44868	-0.05	0.7589	-0.06	0.6353		-1.01	0.00152	-0.76	1e-05	-0.51	0.02681	-0.16	0.51656	-1.01	0.00108	-0.09	0.63834	-0.83	0	-0.39	0.07683	-0.93	0	1	0	0	0	0	0	0	0	0	1	0	1	1	0	0	0	0	0	1	0	0	0	0	0	0	0	0	0	0	0	0	0	0	0	0	0
474	CHI3L1	P36222	310	EMIF-AD	NA	1	0	1	1			0 (1)	0.07 (0.89)	1 (0.87)	0.15 (0.1)	0.07 (0.1)	0.92 (0.07)	0.07	0.61529	-0.78	0	-0.85	0	0.07 (0.88)	0.16 (0.91)	-0.03 (0.92)	0.16 (0.15)	0.15 (0.17)	0 (0.21)	0	0.99634	0.15	0.54084	0.15	0.57109	-0.08	0.5355		1.09 (0.91)	1.02 (0.88)	0.95 (0.85)	1.06 (0.19)	0.95 (0.1)	0.97 (0.11)	0.11	0.58953	0.09	0.66773	-0.02	0.88428	-0.03	0.7545		-0.91	0.00017	-0.8	0.00011	-0.97	4e-05	0.03	0.89	-0.85	0	0.07	0.74	-0.7	0	0.21	0.4	-0.76	0	1	0	0	0	0	0	0	0	0	1	0	1	1	0	0	0	0	0	1	0	0	0	0	0	0	0	0	0	0	0	0	0	0	0	0	0
475	CHI3L1_elisa	P36222	125	ADNI	0	1	0	1	1	Increase		0 (1)	-0.07 (1.12)	0.49 (1.22)	-0.13 (0.21)	-0.19 (0.18)	0.59 (0.16)	0.06	0.2694	-0.72	0.00718	-0.78	0.00149	-0.43 (0.84)	-0.07 (1.1)	0.83 (1.48)	-0.5 (0.33)	-0.25 (0.26)	0.71 (0.51)	-0.25	0.55696	-1.21	0.05193	-0.95	0.08855	0.6	0.0317	Increase linear	1.14 (1.12)	0.34 (1.2)	0.47 (1.32)	0.99 (0.4)	0.47 (0.2)	0.6 (0.35)	0.52	0.25756	0.39	0.47975	-0.13	0.75235	-0.15	0.6066		-1.48	0.00584	-0.72	0.03027	0.11	0.86266	0.26	0.44634	-1.1	0.00665	0.16	0.59933	-0.48	0.10209	-0.87	0.11776	-0.7	0.11826	1	0	0	0	0	0	0	0	0	1	0	1	1	0	0	0	0	0	1	0	0	0	0	0	0	0	0	0	0	0	0	0	0	0	0	0
476	CHI3L2	Q15782	183	EMIF-AD	NA		0	0	0			0 (1)	0.15 (0.99)	0.12 (0.86)	-0.01 (0.15)	0.15 (0.14)	0.13 (0.1)	-0.16	0.42615	-0.14	0.45703	0.02	0.90868	0.2 (0.85)	-0.22 (1.23)	0.6 (0.64)	0.22 (0.21)	-0.22 (0.22)	0.6 (0.27)	0.44	0.14873	-0.38	0.26061	-0.83	0.01952	0.16	0.4105		0.17 (1.14)	-0.11 (0.96)	0.35 (0.57)	0.16 (0.26)	-0.12 (0.14)	0.35 (0.15)	0.28	0.34247	-0.19	0.51409	-0.48	0.02241	0.2	0.1358		0.06	0.8556	-0.1	0.7048	0.25	0.41391	-0.19	0.47	-0.22	0.53	0.24	0.45	0.13	0.62	-0.6	0.04	-0.36	0.07	1	0	0	0	0	0	0	0	0	0	0	0	0	0	0	0	0	0	0	0	0	0	0	0	0	0	0	0	0	0	0	0	0	0	0	0
477	CHID1	Q9BWS9	168	EMIF-AD	NA		0	0	0			0 (1)	0.12 (1.3)	0.09 (0.89)	-0.15 (0.17)	0.11 (0.14)	0.18 (0.12)	-0.26	0.24569	-0.33	0.11955	-0.08	0.68764	0.43 (1.57)	-0.03 (1.04)	-0.23 (1)	0.23 (0.23)	-0.05 (0.24)	-0.2 (0.31)	0.27	0.41368	0.43	0.27507	0.15	0.69819	-0.18	0.4368		0.35 (1.06)	0.01 (0.94)	0.08 (0.77)	0.39 (0.31)	0.12 (0.17)	0.07 (0.19)	0.27	0.45498	0.32	0.37984	0.06	0.82818	-0.12	0.4138		-0.16	0.67401	-0.17	0.57158	-0.27	0.46929	-0.39	0.23	-0.44	0.31	-0.1	0.74	-0.21	0.42	0.06	0.85	-0.24	0.32	0	0	0	0	0	0	0	0	0	0	0	0	0	0	0	0	0	0	0	0	0	0	0	0	0	0	0	0	0	0	0	0	0	0	0	0
478	CHIT1	Q13231	154	EMIF-AD	NA		0	0	0			0 (1)	0.31 (0.96)	0.64 (1.31)	0.11 (0.2)	0.31 (0.19)	0.59 (0.13)	-0.2	0.46797	-0.48	0.05835	-0.27	0.24104	0.14 (0.58)	0.37 (1.26)	0.47 (0.88)	0.23 (0.34)	0.35 (0.31)	0.47 (0.43)	-0.11	0.80619	-0.24	0.66203	-0.13	0.81493	0.13	0.572		0.18 (0.97)	0.75 (1.53)	0.66 (1.18)	0.15 (0.41)	0.72 (0.21)	0.67 (0.2)	-0.57	0.21337	-0.52	0.25408	0.06	0.84689	0.16	0.4692		0.08	0.8766	-0.38	0.32393	-0.19	0.6833	-0.01	0.97	0.06	0.86	-0.11	0.79	-0.44	0.22	-0.33	0.43	-0.48	0.08	0	0	0	0	0	0	0	0	0	0	0	0	0	0	0	0	0	0	1	0	0	0	0	0	0	0	0	0	0	0	0	0	0	0	0	0
479	CHL1	O00533	310	EMIF-AD	NA		-1	1	1	Decrease	Decrease	0 (1)	-0.57 (0.91)	0.3 (0.8)	-0.01 (0.1)	-0.57 (0.1)	0.31 (0.07)	0.56	0.0001	-0.32	0.01609	-0.88	0	-0.31 (0.76)	-0.63 (0.89)	-1.01 (1.1)	-0.35 (0.14)	-0.63 (0.17)	-1.01 (0.2)	0.28	0.20567	0.67	0.0068	0.39	0.1401	-0.33	0.0127	Decrease linear	0.49 (0.89)	0.38 (0.81)	0.15 (0.76)	0.51 (0.18)	0.39 (0.1)	0.14 (0.11)	0.12	0.56556	0.37	0.0802	0.25	0.09244	-0.2	0.0398	Decrease linear	-0.86	0.00026	-1.02	0	-1.16	0	0.34	0.07	-0.51	0.03	0.59	0.01	-0.43	0.01	1.05	0	-0.1	0.53	0	1	0	0	0	1	1	0	0	0	0	0	0	0	1	0	0	0	0	0	0	0	0	1	0	0	0	0	1	1	0	0	0	1	0	0
480	CHMP4A	Q9BY43	125	EMIF-AD	NA		0	-1	0			0 (1)	-0.16 (0.76)	-0.22 (0.56)	0.12 (0.14)	-0.17 (0.12)	-0.28 (0.1)	0.28	0.13945	0.39	0.03607	0.11	0.48069	-0.12 (0.95)	-0.16 (0.75)	-0.26 (0.19)	-0.07 (0.17)	-0.16 (0.17)	-0.21 (0.24)	0.09	0.713	0.14	0.63472	0.05	0.85982	-0.14	0.4671		0.03 (0.54)	-0.37 (0.46)	-0.12 (0.63)	0.01 (0.25)	-0.41 (0.13)	-0.12 (0.13)	0.42	0.13198	0.13	0.64544	-0.29	0.11277	0.03	0.7858		-0.07	0.81156	0.26	0.23437	-0.09	0.75017	0.32	0.3	0.29	0.5	0.26	0.35	0.55	0.03	0.29	0.41	0.26	0.32	0	0	0	0	0	0	0	0	0	0	0	0	0	0	0	0	1	0	0	0	0	0	0	0	0	0	0	0	0	0	0	0	0	0	0	0
482	CHRD	Q9H2X0	310	EMIF-AD	NA		-1	1	1			0 (1)	-0.49 (0.95)	0.43 (0.83)	-0.05 (0.11)	-0.5 (0.1)	0.46 (0.08)	0.45	0.00246	-0.51	0.00021	-0.96	0	-0.29 (0.88)	-0.57 (0.91)	-0.81 (1.11)	-0.34 (0.15)	-0.56 (0.18)	-0.82 (0.21)	0.22	0.34692	0.47	0.06743	0.25	0.35783	-0.26	0.0643		0.51 (0.93)	0.48 (0.78)	0.33 (0.86)	0.54 (0.19)	0.52 (0.11)	0.32 (0.11)	0.02	0.91301	0.22	0.32503	0.19	0.21363	-0.13	0.1752		-0.89	0.00033	-1.08	0	-1.14	0	0.28	0.15	-0.61	0.02	0.5	0.02	-0.57	0	0.77	0	-0.36	0.04	0	0	0	0	0	1	0	0	0	0	0	0	0	0	1	0	0	0	0	0	0	0	0	0	0	0	1	0	0	0	0	0	0	1	1	0
483	CHRDL1	Q9BU40	310	EMIF-AD	NA		0	0	0			0 (1)	-0.02 (1.19)	0.07 (1.07)	-0.11 (0.13)	-0.02 (0.12)	0.13 (0.09)	-0.09	0.62222	-0.24	0.13149	-0.16	0.30312	0 (1.28)	-0.23 (1.08)	0.22 (1.16)	-0.08 (0.19)	-0.22 (0.23)	0.2 (0.27)	0.14	0.64461	-0.28	0.39119	-0.42	0.23554	0.12	0.4822		-0.03 (0.85)	0.07 (1.09)	0.1 (1.12)	0 (0.24)	0.13 (0.14)	0.08 (0.14)	-0.13	0.62897	-0.08	0.77375	0.05	0.7887	0.03	0.7957		-0.08	0.7869	-0.35	0.18103	0.12	0.70079	-0.1	0.64	-0.23	0.4	0.09	0.72	-0.25	0.22	-0.3	0.3	-0.18	0.34	1	0	0	0	0	1	0	0	0	0	0	0	0	0	0	0	0	0	0	0	0	0	0	0	0	0	1	0	0	0	0	0	0	0	0	0
486	CHST10	O43529	310	EMIF-AD	NA		-1	1	1	Decrease		0 (1)	-0.56 (0.88)	0.28 (0.97)	-0.02 (0.11)	-0.56 (0.11)	0.29 (0.08)	0.54	0.00058	-0.31	0.03252	-0.85	0	-0.33 (0.76)	-0.58 (0.74)	-1.01 (1.14)	-0.34 (0.16)	-0.58 (0.19)	-1.01 (0.23)	0.24	0.33815	0.67	0.01668	0.43	0.15065	-0.37	0.0032	Decrease linear	0.43 (0.94)	0.33 (0.92)	0.17 (1.02)	0.44 (0.2)	0.34 (0.12)	0.16 (0.12)	0.09	0.68459	0.27	0.2513	0.18	0.28859	-0.16	0.1616		-0.78	0.00319	-0.92	5e-05	-1.17	1e-05	0.32	0.1	-0.46	0.06	0.49	0.03	-0.45	0.01	1.03	0	-0.14	0.43	1	0	0	0	0	0	0	0	0	0	0	0	0	0	1	0	0	0	0	0	0	0	0	0	0	0	0	0	0	0	0	0	0	0	0	0
487	CHST12	Q9NRB3	101	EMIF-AD	NA		0	0	0			0 (1)	0.36 (0.89)	0.46 (0.74)	0.01 (0.18)	0.36 (0.18)	0.45 (0.13)	-0.35	0.17658	-0.45	0.0644	-0.09	0.67742	0.37 (0.91)	0.5 (0.84)	-0.15 (1.28)	NA	NA	NA	NA	NA	NA	NA	NA	NA	-0.17	0.6021		0.34 (0.73)	0.64 (0.54)	0.24 (0.96)	NA	NA	NA	NA	NA	NA	NA	NA	NA	-0.14	0.4113		NA	NA	NA	NA	NA	NA	-0.43	0.2	-0.43	0.33	-0.37	0.38	-0.5	0.11	NA	NA	NA	NA	0	0	0	0	0	0	0	0	0	0	0	0	0	0	0	0	0	0	0	0	0	0	0	0	0	0	0	0	0	0	0	0	0	0	0	0
488	CHST15	Q7LFX5	245	EMIF-AD	NA		0	0	1			0 (1)	-0.17 (0.7)	0.23 (0.83)	-0.02 (0.12)	-0.17 (0.11)	0.24 (0.08)	0.16	0.32419	-0.25	0.08616	-0.41	0.00281	-0.11 (0.65)	-0.38 (0.76)	0.04 (0.63)	-0.14 (0.17)	-0.38 (0.17)	0.02 (0.21)	0.24	0.31398	-0.16	0.53458	-0.4	0.13184	0.03	0.8043		0.27 (1.05)	0.28 (0.81)	0.16 (0.79)	0.28 (0.19)	0.3 (0.11)	0.15 (0.12)	-0.02	0.91429	0.13	0.57734	0.15	0.34464	-0.1	0.3794		-0.42	0.10817	-0.68	0.00087	-0.13	0.59314	0.08	0.74	-0.27	0.33	0.39	0.11	-0.27	0.17	0.01	0.96	-0.11	0.55	0	1	0	0	0	0	0	0	0	0	0	0	0	0	0	0	0	0	0	0	0	0	0	0	0	0	0	0	0	0	0	0	0	0	0	0
491	CHST8	Q9H2A9	216	EMIF-AD	NA		0	0	0			0 (1)	-0.22 (0.78)	-0.11 (0.77)	0.05 (0.12)	-0.21 (0.11)	-0.14 (0.08)	0.26	0.1042	0.19	0.21558	-0.08	0.58645	-0.35 (0.76)	0.21 (0.57)	-0.45 (0.91)	-0.28 (0.14)	0.21 (0.19)	-0.46 (0.22)	-0.49	0.0388	0.18	0.48616	0.67	0.02102	-0.02	0.8786		-0.26 (0.72)	-0.09 (0.66)	-0.08 (0.88)	-0.29 (0.24)	-0.14 (0.11)	-0.07 (0.11)	-0.15	0.57524	-0.22	0.41002	-0.07	0.65746	0.1	0.4163		0.01	0.96564	0.36	0.10822	-0.39	0.11437	0.36	0.09	0.29	0.38	-0.2	0.42	0.13	0.51	0.54	0.09	0.15	0.47	0	0	0	0	0	1	0	0	0	0	0	0	0	0	0	0	0	0	0	0	0	0	0	0	0	0	0	0	0	0	0	0	0	0	0	0
493	CKB	P12277	304	EMIF-AD	NA		0	1	1			0 (1)	-0.14 (1.02)	0.92 (1.07)	0.06 (0.12)	-0.14 (0.12)	0.89 (0.09)	0.2	0.2363	-0.83	0	-1.03	0	-0.18 (0.9)	-0.17 (1.13)	-0.04 (1.16)	-0.16 (0.18)	-0.17 (0.22)	-0.02 (0.26)	0.01	0.98499	-0.14	0.65977	-0.14	0.67407	0.02	0.9039		0.67 (1.38)	1.04 (0.96)	0.88 (1.05)	0.67 (0.23)	1.02 (0.13)	0.89 (0.13)	-0.35	0.18488	-0.22	0.4195	0.13	0.47609	0.03	0.8224		-0.83	0.00547	-1.19	1e-05	-0.91	0.00183	0.25	0.23	-0.5	0.07	0.29	0.25	-0.89	0	0.07	0.81	-0.84	0	1	0	0	0	0	1	0	0	0	0	0	0	0	0	0	0	0	0	0	0	0	0	0	0	0	0	0	0	0	0	0	0	0	0	0	1
494	CKM	P06732	112	EMIF-AD	NA		0	-1	2			0 (1)	-0.25 (0.99)	-0.64 (0.53)	0.04 (0.15)	-0.25 (0.15)	-0.67 (0.12)	0.29	0.17211	0.71	0.00059	0.42	0.03567	-0.4 (0.96)	0.36 (1.21)	-0.63 (0.49)	-0.39 (0.2)	0.38 (0.25)	-0.61 (0.25)	-0.77	0.01921	0.22	0.4893	0.99	0.0066	0.01	0.9758		-0.66 (0.3)	-0.49 (0.7)	-0.77 (0.36)	-0.68 (0.26)	-0.52 (0.16)	-0.76 (0.15)	-0.17	0.57469	0.07	0.80726	0.24	0.29004	-0.08	0.4973		0.3	0.37373	0.9	0.0043	0.15	0.61851	0.41	0.21	0.66	0.12	-0.26	0.5	0.65	0.05	0.66	0.04	0.79	0	0	0	0	0	0	0	0	0	0	0	0	0	0	0	0	0	0	0	0	0	0	0	0	0	0	0	0	0	0	0	0	0	0	0	0	0
496	CLASRP	Q8N2M8	294	EMIF-AD	NA		-1	0	1	Decrease		0 (1)	-0.43 (0.82)	0.22 (0.73)	-0.01 (0.1)	-0.43 (0.1)	0.23 (0.07)	0.42	0.00265	-0.25	0.05196	-0.67	0	-0.23 (0.67)	-0.53 (1.03)	-0.71 (0.73)	-0.22 (0.13)	-0.53 (0.17)	-0.71 (0.18)	0.31	0.15794	0.49	0.0315	0.18	0.46252	-0.25	0.0416	Decrease linear	0.32 (0.79)	0.31 (0.69)	0.1 (0.74)	0.32 (0.17)	0.31 (0.1)	0.1 (0.1)	0.01	0.95919	0.22	0.26142	0.21	0.1366	-0.12	0.1617		-0.54	0.0127	-0.84	3e-05	-0.81	0.00012	0.24	0.19	-0.4	0.09	0.46	0.05	-0.41	0.02	0.7	0	-0.12	0.47	0	0	0	0	0	0	0	0	0	0	0	0	0	0	0	0	0	0	0	0	0	0	0	0	0	0	1	0	0	0	0	0	0	0	0	0
497	CLEC11A	Q9Y240	310	EMIF-AD	NA		0	0	0		Increase	0 (1)	-0.05 (0.66)	0.07 (0.84)	-0.01 (0.1)	-0.05 (0.1)	0.08 (0.07)	0.04	0.79224	-0.09	0.47673	-0.13	0.29222	-0.11 (0.61)	-0.01 (0.7)	0.01 (0.72)	-0.11 (0.13)	-0.01 (0.16)	0.01 (0.19)	-0.1	0.63157	-0.12	0.60283	-0.02	0.93453	0.04	0.6353		-0.21 (0.9)	0.01 (0.84)	0.23 (0.81)	-0.21 (0.17)	0.02 (0.1)	0.23 (0.1)	-0.23	0.2389	-0.44	0.02641	-0.21	0.12974	0.21	0.0361	Increase linear	0.1	0.64149	-0.03	0.87809	-0.22	0.3036	0.1	0.59	0.23	0.33	0	0.98	-0.03	0.85	-0.01	0.96	-0.24	0.15	0	0	0	0	0	0	0	0	0	0	0	0	0	0	0	0	0	0	0	0	0	0	0	0	0	0	0	0	0	0	0	0	0	0	0	0
499	CLEC3B	P05452	310	EMIF-AD	NA		-1	1	1			0 (1)	-0.41 (1.04)	0.29 (0.86)	-0.01 (0.11)	-0.42 (0.11)	0.3 (0.08)	0.41	0.00868	-0.31	0.02892	-0.72	0	-0.2 (1.07)	-0.56 (1.01)	-0.64 (0.97)	-0.24 (0.16)	-0.55 (0.19)	-0.65 (0.22)	0.32	0.20317	0.41	0.13763	0.09	0.75191	-0.19	0.2167		0.3 (0.82)	0.32 (0.92)	0.26 (0.83)	0.32 (0.2)	0.34 (0.11)	0.25 (0.12)	-0.02	0.94062	0.07	0.7552	0.09	0.58459	-0.02	0.8251		-0.56	0.03136	-0.89	7e-05	-0.9	0.00049	0.21	0.29	-0.33	0.2	0.6	0.01	-0.27	0.16	0.69	0.01	-0.21	0.22	0	0	0	0	0	0	0	0	0	0	0	0	0	0	0	0	0	0	0	0	0	0	0	0	0	0	1	0	0	0	0	0	0	0	0	0
501	CLIC1	O00299	286	EMIF-AD	NA		0	0	0	Decrease		0 (1)	-0.15 (0.68)	-0.2 (0.86)	0 (0.1)	-0.15 (0.1)	-0.19 (0.08)	0.15	0.30968	0.19	0.16168	0.04	0.76009	0.02 (0.78)	-0.29 (0.58)	-0.29 (0.51)	0.01 (0.14)	-0.29 (0.17)	-0.29 (0.21)	0.31	0.17391	0.3	0.23591	-0.01	0.98125	-0.21	0.0488	Decrease linear	-0.28 (0.86)	-0.17 (0.86)	-0.19 (0.88)	-0.28 (0.19)	-0.18 (0.1)	-0.19 (0.11)	-0.1	0.65696	-0.09	0.67345	0	0.97912	0.02	0.8417		0.29	0.22798	-0.11	0.57413	-0.1	0.66153	0.01	0.96	0.3	0.25	0.26	0.26	0.14	0.46	0.26	0.32	0.16	0.34	0	0	0	1	0	0	0	0	0	0	0	0	0	0	1	0	1	0	0	0	0	0	1	0	0	0	0	0	0	0	0	0	0	0	0	0
502	CLIC4	Q9Y696	270	EMIF-AD	NA		0	0	1			0 (1)	-0.06 (0.86)	0.36 (0.91)	0.16 (0.12)	-0.05 (0.11)	0.28 (0.08)	0.2	0.19769	-0.12	0.41034	-0.32	0.01624	-0.12 (0.88)	0.05 (0.85)	-0.07 (0.9)	-0.01 (0.16)	0.04 (0.19)	-0.03 (0.21)	-0.05	0.85347	0.03	0.9243	0.07	0.8019	-0.01	0.924		0.18 (0.97)	0.38 (0.91)	0.39 (0.91)	0.17 (0.21)	0.3 (0.12)	0.41 (0.12)	-0.13	0.59933	-0.24	0.33098	-0.11	0.50854	0.11	0.3254		-0.18	0.5065	-0.26	0.23584	-0.44	0.06951	0.25	0.2	0.16	0.53	0.19	0.43	-0.06	0.75	0.2	0.45	-0.25	0.18	0	0	1	0	0	0	0	0	0	0	0	0	0	0	0	0	0	0	0	0	0	0	0	0	0	0	0	0	0	0	0	0	0	0	0	0
505	CLMP	Q9H6B4	115	EMIF-AD	NA		0	0	0			0 (1)	-0.25 (0.88)	0.11 (0.73)	-0.04 (0.19)	-0.24 (0.15)	0.13 (0.1)	0.2	0.40861	-0.17	0.44335	-0.37	0.05063	0.03 (0.84)	-0.41 (0.85)	-0.82 (0.84)	0.01 (0.2)	-0.41 (0.27)	-0.77 (0.35)	0.41	0.23012	0.77	0.05655	0.36	0.41514	-0.41	0.073		0.22 (0.96)	0.08 (0.72)	0.1 (0.66)	0.22 (0.23)	0.08 (0.15)	0.11 (0.15)	0.14	0.602	0.11	0.68357	-0.03	0.87727	-0.04	0.7689		-0.22	0.48727	-0.48	0.12269	-0.88	0.02172	-0.05	0.87	-0.28	0.47	0.32	0.4	-0.18	0.54	0.82	0.06	-0.08	0.76	0	1	0	0	0	0	0	0	0	0	0	0	0	0	0	0	0	0	0	0	0	0	0	0	0	0	0	0	0	0	0	0	0	0	0	0
506	CLN5	O75503	310	EMIF-AD	NA		0	0	0			0 (1)	0.08 (1.23)	-0.05 (1.02)	-0.17 (0.12)	0.06 (0.12)	0.05 (0.09)	-0.23	0.16558	-0.22	0.14692	0.01	0.9531	0.32 (1.39)	-0.11 (1.05)	-0.17 (1.05)	0.15 (0.18)	-0.09 (0.21)	-0.2 (0.26)	0.24	0.39093	0.35	0.26741	0.1	0.75369	-0.18	0.2976		0.08 (1.15)	-0.1 (1.04)	-0.04 (0.96)	0.17 (0.23)	-0.01 (0.13)	-0.07 (0.13)	0.17	0.51593	0.23	0.38257	0.06	0.74043	-0.1	0.3959		-0.02	0.9498	-0.09	0.72426	-0.13	0.64945	-0.4	0.08	-0.4	0.17	-0.11	0.65	-0.18	0.35	0	0.99	-0.13	0.44	0	0	0	0	0	1	0	0	0	0	0	0	0	0	0	0	0	0	0	0	0	0	0	0	0	0	1	0	0	0	0	0	0	0	0	0
507	CLSTN1	O94985	249	ADNI	1	1	-1	1	1		Decrease	0 (0.99)	-0.72 (1.21)	0.67 (1.01)	-0.02 (0.15)	-0.74 (0.12)	0.68 (0.1)	0.71	0.00019	-0.7	0.00011	-1.41	0	-0.51 (1.36)	-0.63 (1.1)	-1.09 (1.24)	-0.51 (0.23)	-0.66 (0.16)	-1.11 (0.23)	0.15	0.59952	0.6	0.07064	0.45	0.10788	-0.27	0.1463		1.07 (0.69)	0.84 (0.85)	0.29 (1.19)	0.92 (0.3)	0.87 (0.13)	0.31 (0.16)	0.06	0.86366	0.62	0.07629	0.56	0.00829	-0.38	0.0079	Decrease linear	-1.44	0.00024	-1.53	0	-1.42	0	0.48	0.09087	-0.97	0.00705	0.64	0.00193	-0.87	0	1.1	0.00018	-0.35	0.12735	0	1	0	0	0	1	0	0	0	0	0	0	0	0	1	0	0	0	0	0	0	0	0	0	0	0	0	0	0	0	1	0	0	0	1	0
508	CLSTN1	Q7Z3Y8	310	EMIF-AD	NA	1	-1	1	1	Decrease		0 (1)	-0.36 (0.97)	0.36 (0.79)	-0.04 (0.1)	-0.37 (0.1)	0.38 (0.07)	0.33	0.02004	-0.42	0.00142	-0.76	0	-0.03 (0.79)	-0.52 (0.91)	-0.83 (1.17)	-0.09 (0.14)	-0.52 (0.17)	-0.83 (0.2)	0.42	0.05405	0.74	0.00275	0.31	0.23291	-0.38	0.0061	Decrease linear	0.49 (0.93)	0.42 (0.76)	0.24 (0.77)	0.53 (0.18)	0.45 (0.1)	0.23 (0.1)	0.08	0.69287	0.3	0.15759	0.21	0.14578	-0.16	0.0786		-0.62	0.00739	-0.97	0	-1.06	0	0.04	0.82	-0.57	0.02	0.46	0.03	-0.5	0	0.83	0	-0.23	0.16	0	1	0	0	0	1	0	0	0	0	0	0	0	0	1	0	0	0	0	0	0	0	0	0	0	0	0	0	0	0	1	0	0	0	1	0
509	CLSTN2	Q9H4D0	310	EMIF-AD	NA		0	1	1	Decrease		0 (1)	-0.2 (0.98)	0.17 (0.77)	-0.06 (0.1)	-0.21 (0.1)	0.2 (0.07)	0.15	0.27669	-0.26	0.04605	-0.42	0.00086	0.12 (0.95)	-0.42 (0.76)	-0.56 (1.12)	0.04 (0.14)	-0.42 (0.17)	-0.57 (0.2)	0.46	0.03788	0.61	0.01216	0.16	0.54794	-0.34	0.0167	Decrease linear	0.34 (0.87)	0.18 (0.69)	0.1 (0.83)	0.38 (0.18)	0.22 (0.1)	0.08 (0.1)	0.16	0.42831	0.3	0.15388	0.13	0.35803	-0.15	0.0972		-0.34	0.13908	-0.63	0.00134	-0.66	0.00381	-0.11	0.57	-0.43	0.09	0.37	0.07	-0.24	0.13	0.54	0.04	-0.11	0.52	0	1	0	0	0	0	0	0	0	0	0	0	0	0	1	0	0	0	0	0	0	0	0	0	0	0	0	0	0	1	1	0	0	1	1	0
510	CLSTN3	Q9BQT9	249	ADNI	1	1	-1	1	1	Decrease		0 (0.9)	-0.52 (0.89)	0.34 (0.74)	-0.01 (0.12)	-0.52 (0.09)	0.34 (0.08)	0.52	0.00061	-0.35	0.01368	-0.87	0	-0.33 (1.05)	-0.43 (0.76)	-0.88 (0.9)	-0.33 (0.18)	-0.44 (0.12)	-0.88 (0.17)	0.11	0.61868	0.55	0.02881	0.44	0.03702	-0.27	0.0632	Decrease non-linear	0.43 (0.75)	0.47 (0.66)	0.13 (0.83)	0.38 (0.23)	0.48 (0.1)	0.14 (0.12)	-0.1	0.70413	0.24	0.35534	0.34	0.03458	-0.19	0.0901		-0.71	0.01645	-0.91	0	-1.01	0	0.31	0.2108	-0.41	0.18997	0.44	0.00756	-0.46	0.00219	0.88	0.00024	-0.15	0.43696	0	1	0	0	0	1	0	1	0	0	0	0	0	0	1	0	0	0	0	0	0	0	0	0	0	0	0	0	0	0	0	0	0	0	0	0
511	CLSTN3	Q9BQT9	310	EMIF-AD	NA	1	-1	1	1	Decrease	Decrease	0 (1)	-0.43 (1.03)	0.2 (0.87)	-0.11 (0.11)	-0.44 (0.1)	0.27 (0.08)	0.34	0.02478	-0.37	0.00667	-0.71	0	-0.04 (0.88)	-0.65 (0.86)	-0.93 (1.28)	-0.17 (0.15)	-0.64 (0.18)	-0.95 (0.21)	0.47	0.04457	0.78	0.00276	0.31	0.26194	-0.41	0.0044	Decrease linear	0.42 (1.04)	0.25 (0.76)	0.09 (0.91)	0.49 (0.19)	0.32 (0.11)	0.06 (0.11)	0.16	0.45406	0.43	0.05507	0.26	0.09272	-0.22	0.0246	Decrease linear	-0.66	0.00723	-0.96	1e-05	-1.01	3e-05	0.02	0.93	-0.61	0.02	0.57	0.01	-0.35	0.04	0.86	0	-0.14	0.41	0	1	0	0	0	1	0	1	0	0	0	0	0	0	1	0	0	0	0	0	0	0	0	0	0	0	0	0	0	0	0	0	0	0	0	0
512	CLU	P10909	249	ADNI	1	1	-1	1	1			0.01 (0.85)	-0.35 (1.06)	0.33 (1.04)	-0.03 (0.13)	-0.41 (0.1)	0.33 (0.08)	0.38	0.02072	-0.36	0.02153	-0.74	0	-0.41 (1.04)	-0.37 (1.18)	-0.25 (0.84)	-0.38 (0.21)	-0.47 (0.15)	-0.33 (0.21)	0.09	0.72471	-0.05	0.8717	-0.14	0.57949	0.04	0.8164		0.65 (0.78)	0.36 (0.86)	0.18 (1.31)	0.37 (0.28)	0.38 (0.12)	0.22 (0.15)	-0.01	0.9665	0.15	0.63578	0.16	0.39712	-0.1	0.4606		-0.75	0.0337	-0.85	1e-05	-0.55	0.03296	0.34	0.12217	-0.4	0.14792	0.45	0.01505	-0.39	0.02191	0.33	0.17149	-0.28	0.14822	1	0	0	0	0	1	0	0	1	0	1	0	0	0	0	0	0	0	1	0	1	1	0	0	0	0	1	1	1	1	0	0	0	0	0	0
513	CLU	P10909	310	EMIF-AD	NA	1	0	1	1			0 (1)	-0.24 (1.03)	0.35 (0.87)	0.01 (0.11)	-0.24 (0.11)	0.35 (0.08)	0.25	0.11159	-0.34	0.01772	-0.59	2e-05	-0.15 (1.04)	-0.4 (0.74)	-0.22 (1.34)	-0.13 (0.16)	-0.4 (0.19)	-0.22 (0.23)	0.26	0.29159	0.09	0.7444	-0.17	0.5596	-0.09	0.5627		0.26 (0.78)	0.4 (0.8)	0.33 (0.99)	0.25 (0.21)	0.39 (0.12)	0.33 (0.12)	-0.14	0.54701	-0.09	0.71973	0.06	0.73882	0.01	0.9228		-0.38	0.14782	-0.79	0.00052	-0.56	0.03097	0.14	0.47	-0.27	0.3	0.35	0.12	-0.46	0.01	0.3	0.3	-0.26	0.17	1	0	0	0	0	1	0	0	1	0	1	0	0	0	0	0	0	0	1	0	1	1	0	0	0	0	1	1	1	1	0	0	0	0	0	0
514	CLUH	O75153	185	EMIF-AD	NA		-1	0	1			0 (1)	-0.74 (0.95)	0.18 (0.88)	-0.05 (0.14)	-0.75 (0.14)	0.21 (0.1)	0.7	0.00076	-0.27	0.14592	-0.96	0	-0.43 (0.79)	-0.98 (1.08)	-0.92 (0.78)	-0.51 (0.21)	-0.99 (0.2)	-1.05 (0.36)	0.48	0.09814	0.54	0.19207	0.06	0.88575	-0.34	0.1032		-0.05 (0.93)	0.32 (0.87)	0.1 (0.87)	-0.02 (0.24)	0.38 (0.13)	0.08 (0.15)	-0.41	0.14168	-0.1	0.72142	0.31	0.12551	-0.03	0.818		-0.49	0.13269	-1.38	0	-1.13	0.0043	0.43	0.13	0.05	0.88	1	0	-0.31	0.2	0.99	0.02	-0.01	0.97	0	0	0	0	0	0	0	0	0	0	0	0	0	0	0	0	0	0	0	0	0	0	0	0	0	0	0	0	0	0	0	0	0	0	0	0
515	CLUL1	Q15846	267	EMIF-AD	NA		0	0	1			0 (1)	-0.19 (0.85)	0.2 (0.94)	0.04 (0.12)	-0.19 (0.12)	0.18 (0.08)	0.23	0.16603	-0.13	0.38426	-0.36	0.0121	0.01 (0.73)	-0.46 (1.12)	-0.26 (0.52)	0.04 (0.16)	-0.46 (0.2)	-0.24 (0.26)	0.5	0.05792	0.28	0.35644	-0.22	0.51594	-0.21	0.135		0.27 (0.82)	0.34 (0.93)	-0.01 (0.97)	0.26 (0.21)	0.31 (0.11)	0 (0.13)	-0.05	0.82436	0.25	0.30342	0.31	0.08216	-0.18	0.1426		-0.22	0.41403	-0.77	0.00109	-0.25	0.39688	0	0.99	-0.26	0.32	0.59	0.03	-0.16	0.43	0.26	0.38	0	0.99	0	1	0	0	0	0	0	0	0	0	0	0	0	0	0	0	0	0	0	0	0	0	0	0	0	0	0	0	0	0	0	0	0	0	0	0
517	CNDP1	Q96KN2	249	ADNI	1	1	-1	1	1		Decrease	0 (0.96)	-0.49 (0.99)	0.47 (0.98)	-0.02 (0.14)	-0.52 (0.11)	0.47 (0.09)	0.5	0.00375	-0.49	0.00263	-1	0	-0.42 (1.07)	-0.49 (1.02)	-0.56 (0.89)	-0.41 (0.21)	-0.54 (0.15)	-0.6 (0.21)	0.13	0.61474	0.19	0.52648	0.06	0.81544	-0.07	0.6649		0.98 (0.53)	0.54 (0.92)	0.23 (1.09)	0.85 (0.28)	0.55 (0.12)	0.24 (0.15)	0.3	0.32015	0.61	0.05842	0.3	0.11894	-0.29	0.0413	Decrease linear	-1.26	0.00049	-1.09	0	-0.84	0.00139	0.38	0.12335	-0.82	0.00812	0.53	0.00895	-0.57	0.00211	0.61	0.01892	-0.28	0.18324	0	0	1	0	0	0	0	0	0	0	0	0	0	0	0	0	0	0	0	0	0	0	0	0	0	0	0	0	0	0	0	0	0	0	0	0
518	CNDP1	Q96KN2	310	EMIF-AD	NA	1	-1	0	1			0 (1)	-0.34 (0.95)	0.1 (0.81)	-0.06 (0.1)	-0.35 (0.1)	0.14 (0.08)	0.29	0.04695	-0.19	0.14765	-0.48	0.00016	-0.14 (0.84)	-0.39 (0.8)	-0.68 (1.27)	-0.2 (0.15)	-0.39 (0.17)	-0.69 (0.21)	0.18	0.41567	0.49	0.05315	0.3	0.26079	-0.24	0.0887		0.3 (1.12)	0.11 (0.71)	0.03 (0.8)	0.33 (0.19)	0.14 (0.11)	0.02 (0.11)	0.19	0.37582	0.31	0.14602	0.13	0.40771	-0.15	0.1255		-0.53	0.02599	-0.53	0.00956	-0.71	0.00264	0.12	0.54	-0.42	0.1	0.29	0.17	-0.25	0.14	0.65	0.01	-0.06	0.73	0	0	1	0	0	0	0	0	0	0	0	0	0	0	0	0	0	0	0	0	0	0	0	0	0	0	0	0	0	0	0	0	0	0	0	0
522	CNR1	P21554	255	EMIF-AD	NA		-1	1	1	Decrease		0 (1)	-0.4 (0.97)	0.22 (0.65)	-0.04 (0.11)	-0.42 (0.11)	0.25 (0.08)	0.38	0.01049	-0.29	0.03735	-0.67	0	-0.19 (0.68)	-0.32 (1.09)	-0.89 (1.2)	-0.24 (0.14)	-0.35 (0.19)	-0.88 (0.19)	0.11	0.64274	0.64	0.00727	0.53	0.0495	-0.32	0.0341	Decrease linear	0.38 (0.71)	0.25 (0.6)	0.13 (0.69)	0.41 (0.18)	0.28 (0.1)	0.12 (0.11)	0.13	0.5413	0.29	0.16379	0.17	0.26745	-0.15	0.0669		-0.65	0.00533	-0.64	0.00432	-1	1e-05	0.19	0.33	-0.49	0.05	0.31	0.21	-0.36	0.06	0.86	0	-0.14	0.45	0	1	0	0	0	1	0	0	0	0	0	0	0	0	0	0	0	0	1	1	0	0	0	0	0	0	0	0	0	0	0	0	0	0	1	1
523	CNTFR	P26992	310	EMIF-AD	NA		-1	0	1	Decrease	Decrease	0 (1)	-0.43 (0.95)	0.2 (0.63)	-0.01 (0.1)	-0.43 (0.09)	0.21 (0.07)	0.42	0.00177	-0.22	0.07649	-0.64	0	-0.19 (0.9)	-0.51 (0.81)	-0.81 (1.14)	-0.21 (0.13)	-0.51 (0.15)	-0.81 (0.18)	0.29	0.14046	0.6	0.00671	0.31	0.19211	-0.32	0.0224	Decrease linear	0.33 (0.67)	0.26 (0.57)	0.08 (0.67)	0.34 (0.16)	0.27 (0.09)	0.08 (0.09)	0.07	0.69548	0.26	0.16576	0.19	0.15537	-0.15	0.0448	Decrease linear	-0.56	0.00777	-0.78	2e-05	-0.9	2e-05	0.2	0.28	-0.36	0.14	0.48	0.02	-0.3	0.06	0.83	0	-0.06	0.69	1	0	0	0	0	1	0	0	0	0	0	0	0	0	0	0	0	1	0	0	0	0	0	1	0	0	0	0	0	0	0	0	0	0	0	0
524	CNTN1	Q12860	249	ADNI	1	1	-1	1	1			0 (0.9)	-0.65 (1.13)	0.46 (1.03)	-0.03 (0.14)	-0.71 (0.11)	0.45 (0.09)	0.67	0.00017	-0.48	0.00416	-1.15	0	-0.49 (1.17)	-0.59 (1.18)	-0.92 (0.99)	-0.45 (0.22)	-0.69 (0.15)	-1.02 (0.22)	0.25	0.36823	0.57	0.07043	0.32	0.22028	-0.27	0.1087		0.71 (0.82)	0.57 (0.88)	0.2 (1.24)	0.46 (0.29)	0.58 (0.13)	0.23 (0.16)	-0.12	0.71479	0.23	0.48512	0.35	0.08501	-0.2	0.1702		-0.91	0.0142	-1.27	0	-1.25	1e-05	0.42	0.10033	-0.54	0.09023	0.66	0.0009	-0.59	0.00119	0.97	0.00025	-0.28	0.1793	0	1	0	0	0	1	0	0	0	0	0	0	0	0	1	0	0	0	0	0	0	0	0	0	0	0	1	0	0	0	0	0	0	0	0	0
525	CNTN1	Q12860	310	EMIF-AD	NA	1	-1	1	1			0 (1)	-0.28 (0.82)	0.31 (0.69)	-0.01 (0.09)	-0.29 (0.09)	0.32 (0.07)	0.28	0.0353	-0.33	0.00693	-0.61	0	-0.1 (0.78)	-0.41 (0.81)	-0.5 (0.87)	-0.13 (0.12)	-0.4 (0.15)	-0.5 (0.18)	0.28	0.15416	0.38	0.08032	0.1	0.66305	-0.2	0.091		0.46 (0.76)	0.33 (0.67)	0.24 (0.68)	0.48 (0.16)	0.34 (0.09)	0.24 (0.09)	0.14	0.45758	0.24	0.19392	0.11	0.41955	-0.12	0.1538		-0.6	0.00346	-0.75	3e-05	-0.74	0.00026	0.11	0.55	-0.48	0.05	0.4	0.06	-0.34	0.04	0.54	0.02	-0.2	0.21	0	1	0	0	0	1	0	0	0	0	0	0	0	0	1	0	0	0	0	0	0	0	0	0	0	0	1	0	0	0	0	0	0	0	0	0
526	CNTN2	Q02246	249	ADNI	1	1	0	1	1			0 (0.97)	-0.27 (1)	0.54 (1.05)	-0.03 (0.14)	-0.33 (0.11)	0.53 (0.09)	0.31	0.08347	-0.55	0.00117	-0.86	0	-0.14 (1.11)	-0.35 (1.04)	-0.24 (0.86)	-0.1 (0.22)	-0.45 (0.15)	-0.33 (0.22)	0.35	0.20602	0.23	0.45987	-0.11	0.66913	-0.07	0.6762		0.87 (0.58)	0.59 (0.92)	0.37 (1.31)	0.67 (0.29)	0.58 (0.13)	0.4 (0.16)	0.1	0.76202	0.27	0.41311	0.18	0.38327	-0.13	0.3786		-0.77	0.03736	-1.02	0	-0.73	0.00717	0.09	0.7351	-0.72	0.02681	0.41	0.04137	-0.58	0.00173	0.35	0.18846	-0.46	0.03608	0	0	1	0	0	1	1	0	1	0	1	0	0	0	1	0	0	0	0	0	0	0	0	0	0	0	1	0	1	1	0	0	0	0	0	1
527	CNTN2	Q02246	310	EMIF-AD	NA	1	0	1	1			0 (1)	-0.2 (0.9)	0.24 (0.8)	-0.07 (0.1)	-0.21 (0.1)	0.29 (0.07)	0.14	0.33979	-0.36	0.00688	-0.49	9e-05	-0.05 (0.86)	-0.39 (0.84)	-0.25 (1.08)	-0.12 (0.14)	-0.38 (0.17)	-0.27 (0.2)	0.26	0.23766	0.15	0.5514	-0.12	0.66101	-0.12	0.3643		0.4 (0.87)	0.22 (0.72)	0.22 (0.87)	0.44 (0.18)	0.26 (0.1)	0.2 (0.11)	0.18	0.39293	0.24	0.26211	0.06	0.69068	-0.12	0.2212		-0.56	0.01732	-0.64	0.00137	-0.47	0.04098	0.03	0.89	-0.56	0.02	0.31	0.15	-0.32	0.06	0.21	0.42	-0.25	0.14	0	0	1	0	0	1	1	0	1	0	1	0	0	0	1	0	0	0	0	0	0	0	0	0	0	0	1	0	1	1	0	0	0	0	0	1
528	CNTN3	Q9P232	310	EMIF-AD	NA		-1	1	1	Decrease		0 (1)	-0.54 (1.04)	0.21 (0.87)	-0.04 (0.11)	-0.56 (0.11)	0.24 (0.08)	0.51	0.00079	-0.29	0.04059	-0.8	0	-0.3 (0.95)	-0.55 (1)	-1.04 (1.14)	-0.38 (0.15)	-0.54 (0.18)	-1.05 (0.22)	0.16	0.50703	0.67	0.01336	0.51	0.07856	-0.35	0.0227	Decrease linear	0.39 (0.97)	0.26 (0.83)	0.1 (0.88)	0.44 (0.2)	0.3 (0.11)	0.09 (0.11)	0.14	0.53615	0.35	0.13148	0.21	0.20109	-0.19	0.0527		-0.82	0.00143	-0.84	0.00013	-1.13	1e-05	0.35	0.08	-0.43	0.09	0.43	0.05	-0.41	0.02	1.03	0	-0.1	0.56	0	1	0	0	0	1	0	0	0	0	0	0	0	0	1	0	0	0	0	0	0	0	0	0	0	0	0	0	0	0	0	0	0	1	0	0
529	CNTN4	Q8IWV2	310	EMIF-AD	NA		-1	1	1	Decrease		0 (1)	-0.35 (0.91)	0.26 (0.81)	-0.04 (0.1)	-0.35 (0.1)	0.29 (0.07)	0.32	0.02837	-0.33	0.01433	-0.64	0	-0.08 (0.84)	-0.42 (0.93)	-0.79 (0.87)	-0.14 (0.14)	-0.42 (0.17)	-0.8 (0.2)	0.28	0.20263	0.66	0.00738	0.38	0.14921	-0.35	0.0077	Decrease linear	0.3 (0.88)	0.35 (0.79)	0.15 (0.8)	0.32 (0.18)	0.38 (0.1)	0.14 (0.11)	-0.06	0.7889	0.18	0.38703	0.24	0.10983	-0.14	0.1496		-0.46	0.04753	-0.8	7e-05	-0.94	5e-05	0.08	0.66	-0.37	0.14	0.37	0.1	-0.42	0.02	0.76	0	-0.18	0.29	0	1	0	0	0	1	1	0	0	0	0	0	0	0	1	0	0	0	0	0	0	0	0	0	0	0	0	0	0	0	0	0	0	0	1	0
531	CNTN6	Q9UQ52	310	EMIF-AD	NA		-1	0	1	Decrease		0 (1)	-0.49 (0.82)	0.08 (0.82)	-0.06 (0.1)	-0.5 (0.1)	0.12 (0.07)	0.44	0.00189	-0.18	0.17916	-0.62	0	-0.26 (0.71)	-0.74 (0.95)	-0.65 (0.76)	-0.35 (0.14)	-0.73 (0.16)	-0.67 (0.19)	0.38	0.07373	0.32	0.1768	-0.06	0.80515	-0.21	0.0775	Decrease non-linear	0.21 (1.41)	0.14 (0.69)	-0.02 (0.66)	0.25 (0.18)	0.19 (0.1)	-0.04 (0.1)	0.06	0.7507	0.29	0.15325	0.23	0.11341	-0.18	0.0642		-0.6	0.00839	-0.92	0	-0.63	0.00468	0.23	0.27	-0.32	0.23	0.72	0	-0.15	0.37	0.66	0.01	0.04	0.82	0	1	0	0	0	1	0	0	0	0	0	0	0	0	1	0	0	0	0	0	0	0	0	0	0	0	0	0	0	0	0	0	0	0	0	0
532	CNTNAP2	Q9UHC6	249	ADNI	0	1	-1	1	1			0 (0.92)	-0.47 (1.18)	0.79 (0.92)	0 (0.14)	-0.45 (0.11)	0.81 (0.09)	0.45	0.01451	-0.81	0	-1.26	0	-0.19 (1.23)	-0.46 (1.2)	-0.77 (1.08)	-0.21 (0.23)	-0.43 (0.16)	-0.74 (0.23)	0.22	0.43913	0.53	0.10766	0.31	0.26434	-0.24	0.2026		0.86 (0.86)	0.9 (0.82)	0.61 (1.06)	0.85 (0.3)	0.93 (0.13)	0.61 (0.16)	-0.08	0.81371	0.24	0.48985	0.31	0.13179	-0.18	0.1926		-1.06	0.00576	-1.36	0	-1.35	0	0.22	0.40738	-0.91	0.00802	0.41	0.04707	-0.92	0	0.76	0.00539	-0.62	0.00442	0	1	0	0	0	1	0	0	0	0	0	0	0	0	1	0	0	0	0	0	0	0	0	0	0	0	0	0	0	0	0	0	0	1	0	0
533	CNTNAP2	Q9UHC6	310	EMIF-AD	NA	1	-1	1	1	Decrease		0 (1)	-0.47 (0.89)	0.31 (0.82)	-0.06 (0.1)	-0.48 (0.1)	0.35 (0.07)	0.42	0.00321	-0.41	0.00188	-0.83	0	-0.23 (0.73)	-0.49 (0.96)	-0.93 (0.98)	-0.31 (0.14)	-0.48 (0.17)	-0.94 (0.2)	0.18	0.42203	0.63	0.01028	0.45	0.08368	-0.32	0.0126	Decrease linear	0.47 (1)	0.36 (0.79)	0.2 (0.79)	0.52 (0.18)	0.39 (0.1)	0.19 (0.1)	0.12	0.54823	0.33	0.11393	0.21	0.15945	-0.18	0.0529		-0.82	0.00041	-0.88	1e-05	-1.12	0	0.24	0.2	-0.6	0.01	0.37	0.09	-0.51	0	0.88	0	-0.23	0.15	0	1	0	0	0	1	0	0	0	0	0	0	0	0	1	0	0	0	0	0	0	0	0	0	0	0	0	0	0	0	0	0	0	1	0	0
534	CNTNAP2_VDNAPDQQNSHPDLAQEEIR	Q9UHC6	249	ADNI	0	1	-1	0	1			0 (1)	-1.37 (3.99)	-0.08 (2.05)	-0.01 (0.39)	-1.29 (0.3)	-0.01 (0.25)	1.28	0.00926	0	0.99282	-1.28	0.0011	-0.48 (0.82)	-1.95 (4.96)	-1.03 (3.5)	-0.56 (0.66)	-1.84 (0.46)	-0.88 (0.65)	1.28	0.11543	0.32	0.73416	-0.96	0.22208	-0.13	0.8401		-1.05 (4.24)	0.19 (0.65)	-0.2 (2.46)	-1.15 (0.86)	0.33 (0.37)	-0.18 (0.46)	-1.47	0.11791	-0.96	0.32727	0.51	0.39092	0.08	0.7868		0.59	0.59172	-2.17	0.00028	-0.69	0.38597	0.51	0.30203	1.03	0.0956	1.87	0.00121	-0.29	0.57734	0.9	0.11986	0.16	0.73333	0	1	0	0	0	1	0	0	0	0	0	0	0	0	1	0	0	0	0	0	0	0	0	0	0	0	0	0	0	0	0	0	0	1	0	0
537	CNTNAP4	Q9C0A0	310	EMIF-AD	NA		0	1	1			0 (1)	-0.28 (1.01)	0.19 (0.78)	-0.09 (0.1)	-0.29 (0.1)	0.25 (0.07)	0.2	0.17193	-0.34	0.01156	-0.54	3e-05	-0.04 (0.92)	-0.41 (0.88)	-0.61 (1.26)	-0.14 (0.15)	-0.4 (0.17)	-0.63 (0.21)	0.27	0.2424	0.49	0.05204	0.23	0.40395	-0.26	0.0771		0.3 (0.94)	0.19 (0.77)	0.15 (0.75)	0.34 (0.19)	0.25 (0.11)	0.13 (0.11)	0.09	0.67292	0.21	0.33803	0.12	0.44115	-0.11	0.2478		-0.47	0.04732	-0.65	0.00152	-0.76	0.00128	0	0.98	-0.5	0.05	0.3	0.17	-0.34	0.05	0.55	0.03	-0.21	0.22	0	1	1	0	0	0	0	0	0	0	0	0	0	0	1	0	0	0	0	0	0	0	0	0	0	0	0	0	0	0	0	0	0	1	0	0
538	CNTNAP5	Q8WYK1	219	EMIF-AD	NA		0	0	1	Decrease		0 (1)	-0.12 (0.6)	0.14 (0.68)	0.02 (0.11)	-0.12 (0.1)	0.13 (0.07)	0.14	0.35458	-0.11	0.43812	-0.24	0.04469	0.06 (0.48)	-0.13 (0.54)	-0.44 (0.75)	0.07 (0.13)	-0.13 (0.15)	-0.43 (0.17)	0.21	0.2915	0.51	0.01588	0.3	0.17776	-0.27	0.0053	Decrease linear	0.19 (0.52)	0.28 (0.59)	-0.03 (0.78)	0.18 (0.16)	0.27 (0.09)	-0.03 (0.09)	-0.09	0.62854	0.21	0.27496	0.3	0.02835	-0.17	0.0852		-0.1	0.61698	-0.4	0.02253	-0.4	0.03517	-0.04	0.82	-0.15	0.56	0.11	0.61	-0.29	0.12	0.46	0.09	0.06	0.74	0	1	0	0	0	0	0	0	0	0	0	0	0	0	1	0	0	0	0	0	0	0	0	0	0	0	0	0	0	0	0	0	0	0	0	0
540	COCH	O43405	249	ADNI	0	1	-1	1	1			0 (1)	-0.34 (0.8)	0.27 (0.72)	-0.02 (0.11)	-0.38 (0.08)	0.27 (0.07)	0.36	0.00989	-0.29	0.02848	-0.65	0	-0.53 (0.69)	-0.26 (0.89)	-0.34 (0.68)	-0.51 (0.16)	-0.3 (0.11)	-0.38 (0.16)	-0.21	0.29553	-0.13	0.56351	0.08	0.69431	0.02	0.8654		0.6 (0.6)	0.23 (0.68)	0.25 (0.8)	0.46 (0.21)	0.23 (0.09)	0.26 (0.11)	0.23	0.32007	0.2	0.40642	-0.03	0.84043	-0.08	0.4368		-0.98	0.00034	-0.54	0.00024	-0.64	0.00122	0.43	0.05616	-0.36	0.19936	0.33	0.05064	-0.24	0.11009	0.37	0.11088	-0.28	0.1247	0	1	0	0	0	0	0	0	0	0	0	0	0	0	0	0	0	0	0	0	0	0	0	0	0	0	0	0	0	0	0	0	0	0	1	1
541	COCH	O43405	310	EMIF-AD	NA	1	-1	0	1			0 (1)	-0.27 (0.96)	0.28 (0.91)	0.04 (0.11)	-0.27 (0.11)	0.26 (0.08)	0.31	0.04271	-0.22	0.12004	-0.54	9e-05	-0.33 (0.83)	-0.23 (0.98)	-0.22 (1.23)	-0.32 (0.16)	-0.23 (0.19)	-0.22 (0.23)	-0.09	0.71617	-0.11	0.70342	-0.01	0.96062	0.05	0.7128		0.34 (0.88)	0.32 (0.93)	0.23 (0.9)	0.33 (0.2)	0.32 (0.12)	0.23 (0.12)	0.02	0.9467	0.1	0.66479	0.09	0.60198	-0.06	0.5757		-0.66	0.01317	-0.55	0.01473	-0.45	0.08275	0.37	0.05	-0.25	0.31	0.33	0.16	-0.18	0.33	0.31	0.26	-0.13	0.45	0	1	0	0	0	0	0	0	0	0	0	0	0	0	0	0	0	0	0	0	0	0	0	0	0	0	0	0	0	0	0	0	0	0	1	1
543	COL12A1	Q99715	289	EMIF-AD	NA		0	0	0			0 (1)	-0.19 (0.99)	-0.28 (1.05)	-0.04 (0.13)	-0.19 (0.12)	-0.26 (0.09)	0.15	0.4029	0.22	0.16589	0.08	0.61375	-0.31 (1.07)	-0.04 (1.1)	-0.15 (0.62)	-0.35 (0.18)	-0.04 (0.21)	-0.16 (0.26)	-0.31	0.26509	-0.19	0.53957	0.12	0.72255	0.13	0.3687		-0.41 (1.06)	-0.35 (0.84)	-0.17 (1.22)	-0.41 (0.23)	-0.32 (0.14)	-0.18 (0.13)	-0.08	0.76175	-0.22	0.40844	-0.14	0.46204	0.13	0.3168		0.05	0.86131	0.28	0.2586	0.02	0.93211	0.25	0.25	0.28	0.3	-0.01	0.97	0.29	0.14	0.2	0.5	0.23	0.25	0	1	0	0	0	0	0	0	0	0	0	0	0	1	1	0	0	0	0	0	0	0	0	0	0	0	0	0	0	0	0	0	0	0	0	0
544	COL14A1	Q05707	289	EMIF-AD	NA		0	0	0			0 (1)	0.03 (1.03)	0.11 (0.94)	-0.09 (0.12)	0.02 (0.11)	0.17 (0.09)	-0.11	0.50038	-0.26	0.09131	-0.15	0.30905	0.14 (1.06)	0.13 (0.72)	-0.29 (1.29)	0.03 (0.17)	0.12 (0.21)	-0.31 (0.23)	-0.09	0.72489	0.34	0.24606	0.43	0.16701	-0.13	0.4082		0.35 (1.07)	0.07 (0.93)	0.07 (0.92)	0.41 (0.22)	0.14 (0.13)	0.04 (0.13)	0.26	0.29391	0.36	0.15055	0.1	0.57217	-0.15	0.1991		-0.38	0.1786	-0.02	0.92689	-0.35	0.18676	-0.17	0.44	-0.53	0.06	-0.23	0.34	-0.22	0.25	0.22	0.42	-0.13	0.48	0	0	0	0	1	0	0	0	0	0	0	0	0	1	1	0	0	0	0	0	0	0	0	0	0	0	0	0	0	0	0	0	0	0	0	0
545	COL15A1	P39059	293	EMIF-AD	NA		1	1	0			0 (1)	0.3 (0.85)	0.26 (0.93)	-0.07 (0.11)	0.3 (0.11)	0.29 (0.08)	-0.37	0.01951	-0.36	0.01207	0.01	0.9631	0.42 (0.84)	0.15 (0.97)	0.3 (0.67)	0.39 (0.16)	0.15 (0.19)	0.27 (0.25)	0.24	0.33427	0.12	0.69932	-0.12	0.69593	-0.08	0.5457		0.17 (0.9)	0.2 (0.93)	0.35 (0.95)	0.19 (0.2)	0.23 (0.12)	0.34 (0.12)	-0.04	0.8551	-0.15	0.51816	-0.11	0.51556	0.09	0.4509		0.2	0.4371	-0.08	0.71711	-0.07	0.81582	-0.51	0.01	-0.38	0.13	-0.18	0.45	-0.25	0.21	-0.34	0.24	-0.42	0.02	0	0	0	1	0	0	0	0	0	1	0	0	0	0	1	0	0	0	0	0	0	0	0	0	0	0	0	0	0	0	0	0	0	0	1	0
547	COL18A1	P39060	310	EMIF-AD	NA		0	0	1			0 (1)	-0.12 (0.87)	0.26 (0.85)	0.06 (0.1)	-0.12 (0.1)	0.23 (0.08)	0.18	0.21966	-0.17	0.21202	-0.35	0.00665	-0.09 (0.93)	-0.15 (0.87)	-0.12 (0.76)	-0.05 (0.15)	-0.16 (0.17)	-0.11 (0.21)	0.11	0.63872	0.06	0.82474	-0.05	0.85068	-0.01	0.931		0.46 (0.81)	0.28 (0.8)	0.18 (0.9)	0.45 (0.19)	0.24 (0.11)	0.19 (0.11)	0.21	0.33013	0.26	0.22799	0.05	0.72615	-0.09	0.3684		-0.5	0.0373	-0.4	0.05088	-0.3	0.2081	0.12	0.56	-0.42	0.1	0.23	0.3	-0.17	0.34	0.23	0.38	-0.07	0.69	0	0	0	0	1	0	0	0	0	1	0	0	0	1	1	0	0	0	0	0	0	0	0	0	0	0	0	0	0	0	0	0	0	0	0	0
548	COL1A1	P02452	310	EMIF-AD	NA		0	0	0			0 (1)	-0.11 (0.91)	0.07 (0.88)	-0.05 (0.11)	-0.11 (0.1)	0.1 (0.08)	0.06	0.6696	-0.14	0.30041	-0.21	0.11381	-0.06 (1.05)	-0.14 (0.83)	-0.16 (0.73)	-0.11 (0.15)	-0.13 (0.18)	-0.17 (0.22)	0.02	0.92002	0.07	0.80591	0.04	0.88492	-0.03	0.8034		0.04 (0.91)	0.04 (0.88)	0.12 (0.87)	0.06 (0.2)	0.07 (0.11)	0.11 (0.11)	-0.01	0.95632	-0.05	0.82706	-0.04	0.81537	0.03	0.7893		-0.17	0.51051	-0.2	0.34617	-0.28	0.25439	0.05	0.82	-0.11	0.67	0.07	0.77	-0.13	0.48	0.16	0.54	-0.12	0.46	0	0	0	0	0	0	0	0	0	0	0	0	0	1	1	0	0	0	0	0	0	0	1	0	0	0	1	0	0	0	0	0	0	0	0	0
549	COL1A2	P08123	310	EMIF-AD	NA		0	0	0			0 (1)	-0.08 (0.91)	-0.03 (0.88)	-0.09 (0.11)	-0.09 (0.1)	0.02 (0.08)	0	0.99275	-0.11	0.42214	-0.11	0.40234	0 (1.06)	-0.21 (0.8)	-0.06 (0.73)	-0.09 (0.15)	-0.21 (0.18)	-0.08 (0.21)	0.12	0.61909	0	0.98661	-0.12	0.66457	-0.01	0.9538		-0.06 (0.9)	-0.06 (0.89)	0.01 (0.87)	-0.02 (0.19)	0 (0.11)	-0.01 (0.11)	-0.02	0.93546	-0.01	0.96672	0.01	0.95689	0.01	0.9564		-0.07	0.7811	-0.2	0.33381	-0.07	0.76054	-0.04	0.86	-0.11	0.68	0.1	0.66	-0.09	0.61	0.02	0.95	-0.06	0.74	0	0	0	0	1	0	0	0	0	0	0	0	0	1	0	0	0	1	0	0	0	0	1	0	0	0	0	0	0	0	0	0	0	0	0	0
550	COL21A1	Q96P44	98	EMIF-AD	NA		0	0	0			0 (1)	-0.72 (0.88)	-0.74 (1.26)	-0.1 (0.26)	-0.75 (0.23)	-0.69 (0.16)	0.66	0.05907	0.6	0.05858	-0.06	0.82973	-0.71 (0.7)	-0.67 (1.18)	-0.78 (0.88)	-0.86 (0.42)	-0.63 (0.45)	-0.81 (0.42)	-0.23	0.71195	-0.05	0.92724	0.18	0.77325	0	0.9821		-0.42 (1.7)	-0.96 (0.67)	-0.68 (1.43)	-0.43 (0.45)	-0.87 (0.29)	-0.7 (0.22)	0.44	0.41168	0.27	0.59177	-0.17	0.63926	-0.06	0.8182		-0.43	0.48312	0.24	0.64928	-0.11	0.81752	0.74	0.1	0.35	0.49	0.52	0.22	0.73	0.04	0.68	0.21	0.57	0.14	0	1	0	0	0	0	0	0	0	0	0	0	0	0	0	0	0	0	0	0	0	0	0	0	0	0	0	0	0	0	0	0	0	0	0	0
551	COL28A1	Q2UY09	230	EMIF-AD	NA		0	0	0			0 (1)	-0.06 (0.79)	-0.2 (0.84)	-0.03 (0.12)	-0.05 (0.11)	-0.19 (0.09)	0.02	0.87788	0.16	0.30426	0.13	0.34801	-0.04 (0.78)	-0.11 (0.69)	-0.05 (0.95)	-0.06 (0.15)	-0.07 (0.21)	-0.06 (0.22)	0.02	0.94623	0	0.98694	-0.01	0.96596	-0.01	0.9539		-0.25 (0.87)	-0.21 (0.78)	-0.17 (0.9)	-0.25 (0.19)	-0.19 (0.12)	-0.18 (0.13)	-0.06	0.80158	-0.07	0.77378	-0.01	0.95701	0.03	0.8134		0.19	0.4463	0.12	0.62824	0.12	0.63572	0.02	0.91	0.23	0.4	0.07	0.8	0.18	0.41	0	1	0.12	0.55	1	0	0	0	0	0	0	0	0	0	0	0	0	0	1	0	0	0	0	0	0	0	0	0	0	0	0	0	0	0	0	0	0	0	0	0
552	COL2A1	P02458	109	EMIF-AD	NA		0	0	0			0 (1)	-0.02 (1.29)	0.05 (1.07)	0 (0.23)	-0.05 (0.22)	0.07 (0.15)	0.05	0.86736	-0.07	0.8206	-0.12	0.65856	-0.21 (0.77)	0.04 (1.64)	0.26 (1.64)	-0.26 (0.37)	0.05 (0.37)	0.13 (0.54)	-0.3	0.5673	-0.39	0.55203	-0.08	0.90077	0.15	0.6811		0.02 (0.99)	0.06 (1.06)	0.05 (1.15)	0.11 (0.4)	0.08 (0.25)	0.05 (0.24)	0.04	0.93966	0.06	0.89863	0.02	0.9437	0.01	0.9679		-0.37	0.51103	-0.03	0.949	0.08	0.89527	0.24	0.51	0	0.99	-0.23	0.62	-0.26	0.5	-0.1	0.87	0.01	0.97	0	0	0	0	0	1	0	0	0	0	0	0	0	1	0	0	0	0	0	0	0	0	0	0	0	0	1	0	0	0	0	0	0	0	0	0
553	COL3A1	P02461	310	EMIF-AD	NA		0	0	0			0 (1)	-0.1 (0.86)	-0.03 (0.89)	-0.07 (0.11)	-0.11 (0.1)	0.01 (0.08)	0.04	0.76658	-0.08	0.54856	-0.12	0.33015	0.04 (0.93)	-0.25 (0.88)	-0.2 (0.66)	-0.04 (0.15)	-0.24 (0.18)	-0.21 (0.21)	0.2	0.38437	0.17	0.50841	-0.03	0.90852	-0.09	0.4715		-0.01 (1.07)	-0.02 (0.84)	-0.04 (0.88)	0.03 (0.19)	0.02 (0.11)	-0.05 (0.11)	0.01	0.9701	0.08	0.71362	0.07	0.63942	-0.04	0.6734		-0.07	0.78957	-0.26	0.21287	-0.15	0.5173	-0.05	0.8	-0.12	0.63	0.17	0.44	-0.07	0.68	0.14	0.59	-0.02	0.92	0	0	0	0	0	1	0	0	0	0	0	0	0	1	1	0	0	0	0	0	0	0	1	0	0	0	0	0	0	0	0	0	0	0	0	0
554	COL4A1	P02462	226	EMIF-AD	NA		0	0	0			0 (1)	-0.19 (0.92)	-0.09 (0.94)	0.01 (0.13)	-0.19 (0.13)	-0.09 (0.09)	0.2	0.285	0.1	0.5358	-0.09	0.56864	-0.13 (0.75)	0.11 (1.05)	-0.85 (0.82)	-0.17 (0.19)	0.1 (0.23)	-0.86 (0.29)	-0.27	0.36333	0.69	0.05178	0.96	0.01061	-0.25	0.1222		0.04 (0.98)	-0.14 (0.8)	-0.07 (1.09)	0.07 (0.23)	-0.11 (0.13)	-0.08 (0.14)	0.18	0.48559	0.14	0.59888	-0.04	0.84305	-0.07	0.6119		-0.24	0.43231	0.21	0.4204	-0.78	0.01755	0.18	0.42	0.18	0.52	-0.05	0.84	0.26	0.21	0.89	0.01	0.12	0.59	0	0	0	0	1	1	0	0	0	1	0	0	0	1	0	0	0	0	0	0	0	0	0	0	0	0	0	0	0	0	0	0	0	0	0	0
555	COL4A2	P08572	282	EMIF-AD	NA		0	0	0			0 (1)	-0.12 (0.96)	0.07 (0.97)	0.04 (0.12)	-0.12 (0.12)	0.05 (0.09)	0.15	0.35847	-0.02	0.9055	-0.17	0.23192	-0.1 (0.8)	-0.07 (1.11)	-0.23 (1.11)	-0.09 (0.17)	-0.07 (0.2)	-0.23 (0.25)	-0.02	0.9399	0.13	0.65537	0.15	0.62977	-0.06	0.6943		-0.21 (1.24)	0.36 (0.86)	-0.17 (0.94)	-0.22 (0.23)	0.36 (0.12)	-0.17 (0.13)	-0.57	0.02956	-0.04	0.8731	0.53	0.003	-0.13	0.3178		0.12	0.67801	-0.43	0.06445	-0.06	0.8415	0.14	0.51	0.3	0.29	0.08	0.74	-0.35	0.08	0.27	0.35	0.21	0.27	0	0	0	0	1	0	0	0	0	1	0	0	0	1	0	0	0	0	0	0	0	0	0	0	0	0	1	0	0	0	0	0	0	0	0	0
556	COL4A5	P29400	125	EMIF-AD	NA		0	0	0			0 (1)	-0.17 (1.01)	-0.33 (0.88)	-0.09 (0.17)	-0.19 (0.17)	-0.27 (0.13)	0.1	0.67335	0.18	0.4397	0.08	0.71543	-0.23 (0.93)	0.11 (1.14)	-0.61 (0.93)	-0.29 (0.24)	0.17 (0.28)	-0.54 (0.41)	-0.46	0.20678	0.25	0.59862	0.71	0.15068	-0.04	0.891		-0.3 (0.95)	-0.38 (0.98)	-0.26 (0.68)	-0.34 (0.28)	-0.39 (0.17)	-0.24 (0.21)	0.04	0.89126	-0.1	0.76525	-0.15	0.58409	0.08	0.6163		0.05	0.8926	0.55	0.10212	-0.3	0.52345	0.19	0.54	0.11	0.78	-0.27	0.45	0.08	0.8	0.52	0.24	0.06	0.83	0	0	0	0	0	0	0	0	0	0	0	0	0	1	0	0	0	0	0	0	0	0	0	0	0	0	0	0	0	0	0	0	0	0	0	0
557	COL5A1	P20908	221	EMIF-AD	NA		0	0	2			0 (1)	0.19 (0.72)	-0.15 (1.08)	0.07 (0.14)	0.19 (0.13)	-0.19 (0.1)	-0.12	0.52626	0.26	0.14908	0.38	0.02087	0.3 (0.64)	0.11 (0.91)	0.04 (0.47)	0.37 (0.19)	0.11 (0.22)	0.05 (0.29)	0.26	0.38997	0.32	0.37127	0.06	0.87094	-0.14	0.2672		-0.22 (1.29)	-0.14 (1.07)	-0.12 (1.03)	-0.23 (0.25)	-0.18 (0.14)	-0.13 (0.15)	-0.05	0.86358	-0.1	0.72975	-0.05	0.79828	0.06	0.7051		0.6	0.06529	0.29	0.27011	0.18	0.58903	-0.28	0.23	0.3	0.33	-0.01	0.97	0.29	0.22	0.05	0.87	0.23	0.3	0	0	0	0	0	0	0	0	0	0	0	0	0	1	1	0	0	0	0	0	0	0	0	0	0	0	0	0	0	0	0	0	0	0	0	0
558	COL6A1	P12109	310	EMIF-AD	NA		0	1	1			0 (1)	-0.27 (0.95)	0.24 (0.81)	-0.06 (0.1)	-0.29 (0.1)	0.28 (0.07)	0.22	0.12062	-0.34	0.00979	-0.57	1e-05	-0.1 (0.98)	-0.34 (0.83)	-0.55 (1.04)	-0.18 (0.14)	-0.33 (0.17)	-0.56 (0.21)	0.16	0.48842	0.39	0.12483	0.23	0.39442	-0.21	0.1383		0.32 (0.95)	0.29 (0.75)	0.16 (0.83)	0.36 (0.19)	0.33 (0.1)	0.15 (0.11)	0.03	0.88644	0.21	0.3302	0.18	0.23718	-0.13	0.1816		-0.54	0.02445	-0.66	0.00118	-0.71	0.00235	0.08	0.68	-0.47	0.07	0.26	0.22	-0.39	0.02	0.5	0.05	-0.21	0.22	1	0	0	0	0	0	0	0	0	0	0	0	0	1	1	0	0	0	0	0	0	0	0	0	0	0	0	0	0	0	0	0	0	0	0	0
559	COL6A2	P12110	302	EMIF-AD	NA		0	0	0			0 (1)	-0.06 (0.82)	0.07 (0.97)	0 (0.11)	-0.07 (0.11)	0.07 (0.08)	0.06	0.68457	-0.07	0.61296	-0.14	0.30932	-0.12 (0.82)	0.2 (0.81)	-0.3 (0.79)	-0.14 (0.16)	0.2 (0.19)	-0.3 (0.22)	-0.33	0.17653	0.16	0.54872	0.5	0.09049	-0.02	0.8591		-0.09 (0.8)	0.06 (0.81)	0.14 (1.17)	-0.08 (0.21)	0.06 (0.12)	0.14 (0.12)	-0.14	0.55129	-0.22	0.36439	-0.08	0.64616	0.12	0.3297		-0.06	0.83175	0.14	0.53458	-0.44	0.08608	0.12	0.53	0.08	0.77	-0.24	0.28	-0.11	0.53	0.34	0.25	-0.1	0.63	0	0	0	0	1	0	0	0	0	0	0	0	0	1	1	0	0	0	0	0	0	0	0	0	0	0	0	0	0	0	0	0	0	0	0	0
560	COL6A3	P12111	310	EMIF-AD	NA		0	0	1			0 (1)	-0.02 (0.94)	0.3 (0.86)	0.04 (0.11)	-0.01 (0.1)	0.28 (0.08)	0.05	0.72623	-0.24	0.08141	-0.29	0.02523	-0.05 (1.11)	0.06 (0.85)	-0.06 (0.65)	-0.02 (0.15)	0.06 (0.18)	-0.06 (0.22)	-0.08	0.73106	0.04	0.89076	0.12	0.67669	-0.01	0.9462		0.2 (0.91)	0.36 (0.81)	0.27 (0.9)	0.19 (0.2)	0.35 (0.11)	0.28 (0.11)	-0.16	0.47546	-0.09	0.69319	0.07	0.66088	0.03	0.804		-0.21	0.40384	-0.29	0.17937	-0.33	0.17202	0.05	0.79	-0.16	0.56	0	1	-0.28	0.12	0.14	0.57	-0.19	0.26	0	0	0	0	0	0	0	0	0	0	0	0	0	1	1	0	0	0	0	0	0	0	0	0	0	0	0	0	0	0	0	0	0	0	0	0
562	COLEC12	Q5KU26	310	EMIF-AD	NA		-1	1	1			0 (1)	-0.25 (0.89)	0.5 (0.71)	0.06 (0.1)	-0.25 (0.09)	0.48 (0.07)	0.31	0.02228	-0.42	0.00088	-0.73	0	-0.11 (0.98)	-0.34 (0.81)	-0.42 (0.79)	-0.08 (0.13)	-0.35 (0.16)	-0.41 (0.19)	0.27	0.19924	0.33	0.1561	0.06	0.80692	-0.18	0.1769		0.55 (0.74)	0.55 (0.65)	0.44 (0.77)	0.55 (0.17)	0.53 (0.1)	0.45 (0.1)	0.02	0.92369	0.1	0.60654	0.08	0.55046	-0.05	0.5356		-0.63	0.00435	-0.87	0	-0.85	8e-05	0.17	0.38	-0.47	0.06	0.44	0.03	-0.42	0.01	0.52	0.03	-0.33	0.04	0	0	0	0	1	0	0	0	0	0	0	0	0	0	0	0	0	0	0	0	0	0	0	0	0	0	0	0	0	0	0	0	0	0	1	0
563	COMP	P49747	310	EMIF-AD	NA		0	0	0			0 (1)	-0.01 (1.15)	0.18 (1.18)	0.29 (0.12)	0 (0.12)	0.02 (0.09)	0.29	0.09515	0.27	0.08363	-0.01	0.93027	-0.33 (1.01)	0.38 (1.28)	0.11 (1.11)	-0.06 (0.18)	0.36 (0.22)	0.18 (0.26)	-0.42	0.13763	-0.24	0.4503	0.19	0.58461	0.17	0.2655		-0.04 (1.22)	0.3 (1.16)	0.13 (1.2)	-0.15 (0.23)	0.13 (0.13)	0.19 (0.14)	-0.28	0.2978	-0.34	0.21142	-0.06	0.74993	0.16	0.2108		0.09	0.76482	0.24	0.35642	-0.01	0.96989	0.45	0.03	0.39	0.14	0	0.99	0.2	0.32	0.17	0.55	0.15	0.41	0	0	0	0	0	0	0	0	0	0	0	0	0	1	1	0	0	0	0	0	0	0	1	0	0	0	1	0	0	0	0	1	0	0	0	0
566	COTL1	Q14019	310	EMIF-AD	NA		-1	1	1			0 (1)	-0.32 (0.92)	0.44 (0.8)	-0.04 (0.1)	-0.33 (0.1)	0.47 (0.07)	0.29	0.04487	-0.5	0.00015	-0.79	0	-0.19 (1.14)	-0.48 (0.54)	-0.36 (0.8)	-0.23 (0.14)	-0.47 (0.17)	-0.36 (0.2)	0.24	0.28829	0.12	0.62314	-0.12	0.66328	-0.1	0.4876		0.47 (0.95)	0.46 (0.74)	0.42 (0.81)	0.5 (0.18)	0.47 (0.1)	0.41 (0.11)	0.02	0.91926	0.08	0.69302	0.06	0.67551	-0.05	0.5661		-0.73	0.00212	-0.95	0	-0.77	0.00096	0.2	0.35	-0.56	0.04	0.42	0.04	-0.53	0	0.3	0.23	-0.47	0	0	0	0	1	0	0	0	0	0	0	0	0	0	0	0	0	0	0	1	0	0	0	0	0	0	0	0	0	0	0	0	0	0	0	0	0
568	CP	P00450	249	ADNI	1	1	0	0	0			0 (0.99)	-0.16 (0.99)	0.04 (0.96)	-0.02 (0.13)	-0.19 (0.1)	0.04 (0.09)	0.17	0.32007	-0.06	0.69112	-0.23	0.08607	-0.26 (0.93)	-0.18 (0.98)	0 (1.08)	-0.24 (0.21)	-0.25 (0.15)	-0.06 (0.21)	0.01	0.97885	-0.18	0.53627	-0.19	0.44671	0.14	0.3703		0.33 (1.1)	-0.03 (0.84)	0.07 (1.1)	0.16 (0.28)	-0.03 (0.12)	0.09 (0.15)	0.19	0.53691	0.07	0.83073	-0.12	0.53364	0.05	0.7034		-0.4	0.24998	-0.22	0.23479	-0.15	0.55637	0.25	0.34866	-0.29	0.39039	0.22	0.24732	0	0.99194	0.04	0.87441	-0.12	0.5709	0	0	0	0	0	0	0	0	0	0	0	0	0	0	0	0	0	0	0	0	0	0	0	0	0	0	0	0	0	0	0	1	1	0	0	0
569	CP	P00450	310	EMIF-AD	NA	1	1	0	2			0 (1)	0.52 (1.11)	-0.07 (0.99)	-0.01 (0.12)	0.51 (0.12)	-0.06 (0.09)	-0.52	0.00188	0.05	0.73404	0.57	9e-05	0.33 (0.95)	0.61 (1.09)	0.77 (1.42)	0.3 (0.18)	0.61 (0.21)	0.77 (0.25)	-0.31	0.26249	-0.47	0.12119	-0.16	0.61307	0.25	0.1186		-0.15 (1.16)	-0.14 (0.91)	0.02 (1.01)	-0.12 (0.22)	-0.13 (0.13)	0.02 (0.13)	0	0.98821	-0.15	0.57668	-0.15	0.41633	0.09	0.4544		0.43	0.14027	0.74	0.00291	0.75	0.00798	-0.36	0.09	0.06	0.83	-0.53	0.03	0.24	0.22	-0.82	0.01	-0.07	0.72	0	0	0	0	0	0	0	0	0	0	0	0	0	0	0	0	0	0	0	0	0	0	0	0	0	0	0	0	0	0	0	1	0	0	0	0
570	CPAMD8	Q8IZJ3	163	EMIF-AD	NA		0	0	0			0 (1)	0.3 (1.19)	-0.17 (0.98)	-0.09 (0.16)	0.29 (0.17)	-0.12 (0.12)	-0.38	0.10549	0.02	0.90751	0.4	0.05265	0.27 (1.3)	0.35 (1.26)	0.31 (0.88)	0.2 (0.26)	0.32 (0.29)	0.31 (0.4)	-0.12	0.74785	-0.11	0.81414	0.01	0.98402	0.02	0.9531		0.05 (1.05)	-0.33 (1.01)	-0.07 (0.92)	0.07 (0.28)	-0.28 (0.18)	-0.09 (0.2)	0.36	0.28381	0.16	0.63825	-0.19	0.47188	-0.05	0.7597		0.12	0.75303	0.61	0.07492	0.4	0.37337	-0.26	0.41	-0.06	0.87	-0.49	0.14	0.06	0.83	-0.59	0.14	-0.15	0.54	0	0	0	0	0	0	0	0	0	0	0	0	0	0	0	0	0	0	0	0	0	0	0	0	0	0	0	0	0	0	0	0	0	0	0	0
571	CPB1	P15086	228	EMIF-AD	NA		0	0	0			0 (1)	0.05 (0.88)	0.38 (0.89)	0.06 (0.12)	0.05 (0.12)	0.34 (0.09)	0	0.98562	-0.29	0.07711	-0.29	0.05304	-0.06 (0.82)	0.3 (0.93)	-0.08 (0.92)	-0.01 (0.17)	0.29 (0.2)	-0.05 (0.25)	-0.3	0.24418	0.03	0.90794	0.34	0.28829	0.02	0.8835		0.64 (1.25)	0.31 (0.8)	0.37 (0.86)	0.63 (0.25)	0.28 (0.13)	0.36 (0.13)	0.34	0.22142	0.26	0.3521	-0.08	0.66385	-0.07	0.5682		-0.64	0.03473	0.01	0.97614	-0.41	0.14381	0.11	0.6	-0.56	0.07	-0.3	0.24	-0.31	0.14	0.12	0.69	-0.29	0.15	0	0	1	0	0	0	0	0	0	0	0	0	0	0	0	0	0	0	0	0	0	0	0	0	0	0	0	0	0	0	0	0	0	0	0	0
572	CPB2	Q96IY4	310	EMIF-AD	NA		0	-1	2	Increase		0 (1)	0.21 (0.94)	-0.35 (0.95)	-0.02 (0.11)	0.21 (0.11)	-0.34 (0.08)	-0.23	0.1409	0.32	0.02456	0.55	6e-05	-0.14 (0.83)	0.53 (0.82)	0.47 (1.09)	-0.17 (0.16)	0.53 (0.19)	0.45 (0.22)	-0.7	0.00463	-0.63	0.02259	0.08	0.79254	0.35	0.0097	Increase linear	-0.62 (1.07)	-0.38 (0.77)	-0.23 (1.06)	-0.62 (0.2)	-0.35 (0.11)	-0.25 (0.12)	-0.27	0.24282	-0.37	0.11612	-0.1	0.54851	0.16	0.1513		0.44	0.08775	0.88	9e-05	0.7	0.00601	0.13	0.51	0.65	0.01	-0.51	0.02	0.4	0.02	-0.49	0.08	0.21	0.26	0	0	1	0	0	0	0	0	0	0	0	0	0	1	0	0	0	0	0	0	1	0	1	0	0	0	1	0	0	0	0	1	0	0	0	0
573	CPD	O75976	215	EMIF-AD	NA		0	1	1		Decrease	0 (1)	-0.25 (1.05)	0.32 (0.94)	-0.11 (0.14)	-0.26 (0.13)	0.38 (0.1)	0.15	0.43052	-0.49	0.00529	-0.64	0.00013	-0.2 (1)	-0.42 (0.91)	-0.17 (1.32)	-0.32 (0.19)	-0.35 (0.26)	-0.2 (0.27)	0.03	0.93688	-0.13	0.70238	-0.15	0.68332	0.02	0.8959		0.7 (0.78)	0.44 (0.92)	0.11 (0.95)	0.73 (0.27)	0.51 (0.14)	0.09 (0.14)	0.22	0.47642	0.64	0.034	0.43	0.03564	-0.34	0.0101	Decrease linear	-1.05	0.00184	-0.86	0.00368	-0.28	0.34224	0.15	0.52	-0.96	0	0.2	0.52	-0.63	0	0.08	0.79	-0.19	0.38	0	0	0	0	0	0	0	0	0	0	0	0	0	0	0	0	0	0	0	0	0	0	0	0	0	0	0	0	0	0	0	0	0	0	0	0
574	CPE	P16870	310	EMIF-AD	NA		0	1	1			0 (1)	-0.22 (0.92)	0.19 (0.77)	-0.1 (0.1)	-0.23 (0.1)	0.25 (0.07)	0.12	0.36839	-0.35	0.00596	-0.48	9e-05	0.05 (0.9)	-0.49 (0.72)	-0.4 (1.1)	-0.05 (0.14)	-0.48 (0.16)	-0.42 (0.19)	0.42	0.04762	0.37	0.12148	-0.06	0.8223	-0.22	0.0967		0.29 (0.81)	0.16 (0.75)	0.19 (0.79)	0.34 (0.17)	0.22 (0.1)	0.17 (0.1)	0.12	0.54271	0.17	0.39954	0.05	0.73019	-0.08	0.3795		-0.39	0.08118	-0.69	0.00033	-0.59	0.0077	-0.09	0.65	-0.49	0.04	0.38	0.07	-0.3	0.08	0.33	0.2	-0.26	0.12	1	0	0	0	0	0	0	0	0	0	0	0	0	0	0	0	0	0	0	0	0	0	0	0	0	0	0	0	0	0	0	0	0	0	0	1
576	CPM	P14384	139	EMIF-AD	NA		0	-1	0			0 (1)	-0.59 (1.09)	-0.64 (0.97)	-0.08 (0.19)	-0.57 (0.17)	-0.6 (0.13)	0.49	0.05398	0.52	0.02859	0.03	0.88183	-0.72 (1.15)	-0.32 (0.76)	-0.58 (1.29)	-0.76 (0.24)	-0.28 (0.35)	-0.57 (0.34)	-0.48	0.27123	-0.19	0.65675	0.29	0.54995	0.16	0.5076		-0.32 (1.03)	-0.88 (0.97)	-0.39 (0.9)	-0.3 (0.36)	-0.85 (0.17)	-0.41 (0.21)	0.56	0.16412	0.12	0.78362	-0.44	0.11808	0.11	0.5761		-0.46	0.2978	0.57	0.1379	-0.16	0.69511	0.64	0.04	0.02	0.96	0.04	0.92	0.7	0.02	0.46	0.27	0.33	0.25	0	0	0	0	0	0	0	0	0	0	0	0	0	0	0	0	0	0	0	0	0	0	0	0	0	0	0	0	0	0	0	0	0	0	0	0
577	CPN1	P15169	224	EMIF-AD	NA		0	0	0			0 (1)	0.05 (0.92)	-0.12 (0.91)	-0.05 (0.13)	0.05 (0.12)	-0.1 (0.1)	-0.09	0.59684	0.05	0.76157	0.15	0.33843	-0.16 (1.07)	0.25 (0.84)	0.18 (0.64)	-0.2 (0.18)	0.26 (0.21)	0.17 (0.24)	-0.46	0.0987	-0.37	0.21107	0.08	0.78993	0.14	0.3533		0.01 (0.97)	-0.2 (0.71)	-0.08 (1.08)	0.03 (0.24)	-0.19 (0.14)	-0.09 (0.15)	0.22	0.42391	0.12	0.67067	-0.1	0.62123	-0.08	0.5391		-0.23	0.44673	0.44	0.07179	0.26	0.34827	0.13	0.6	-0.09	0.78	-0.33	0.19	0.11	0.6	-0.35	0.24	-0.1	0.66	0	0	0	0	0	0	0	0	0	0	0	0	0	0	0	0	0	0	0	0	1	0	0	0	0	0	1	0	0	0	0	0	0	0	0	0
578	CPN2	P22792	310	EMIF-AD	NA		0	0	0			0 (1)	0.15 (0.95)	-0.09 (0.81)	-0.03 (0.11)	0.15 (0.1)	-0.07 (0.08)	-0.18	0.2219	0.04	0.79028	0.22	0.09287	0 (1.11)	0.2 (0.88)	0.38 (0.62)	-0.03 (0.15)	0.2 (0.18)	0.37 (0.21)	-0.23	0.32355	-0.4	0.11802	-0.17	0.52831	0.16	0.2553		-0.08 (0.94)	-0.2 (0.66)	0.03 (0.91)	-0.07 (0.19)	-0.18 (0.11)	0.02 (0.11)	0.11	0.62163	-0.09	0.67322	-0.2	0.19808	0.05	0.6156		0.04	0.86368	0.38	0.06909	0.35	0.14026	-0.01	0.97	0.07	0.78	-0.19	0.37	0.2	0.23	-0.45	0.08	-0.11	0.53	0	0	0	0	0	0	0	0	0	0	0	0	0	0	0	0	0	0	0	0	1	0	0	0	0	0	1	0	0	0	0	1	0	0	0	0
580	CPQ	Q9Y646	310	EMIF-AD	NA		0	0	0			0 (1)	-0.12 (0.88)	0.05 (0.81)	-0.08 (0.1)	-0.13 (0.1)	0.1 (0.07)	0.05	0.72582	-0.18	0.17619	-0.23	0.0675	0 (0.94)	-0.19 (0.9)	-0.29 (0.73)	-0.07 (0.14)	-0.18 (0.17)	-0.31 (0.2)	0.11	0.6109	0.24	0.33409	0.13	0.63571	-0.1	0.4324		0.11 (0.87)	0.03 (0.8)	0.06 (0.81)	0.14 (0.18)	0.07 (0.1)	0.04 (0.11)	0.07	0.73628	0.1	0.64631	0.03	0.85688	-0.03	0.7587		-0.21	0.36318	-0.25	0.19962	-0.35	0.12203	-0.04	0.86	-0.25	0.32	0.05	0.82	-0.21	0.23	0.25	0.31	-0.1	0.55	0	0	0	0	0	0	0	0	0	0	0	0	0	0	0	0	0	0	0	0	0	0	0	0	0	0	0	0	0	0	0	0	0	0	0	0
581	CPVL	Q9H3G5	310	EMIF-AD	NA		0	0	0	Decrease		0 (1)	0.09 (1.3)	-0.12 (0.96)	-0.1 (0.12)	0.07 (0.12)	-0.06 (0.09)	-0.17	0.30345	-0.04	0.77402	0.13	0.37992	0.38 (1.21)	0.02 (0.99)	-0.44 (1.7)	0.23 (0.18)	0.03 (0.21)	-0.46 (0.25)	0.2	0.46748	0.69	0.02611	0.49	0.14118	-0.32	0.0844	Decrease non-linear	-0.22 (0.97)	-0.08 (0.87)	-0.12 (1.06)	-0.15 (0.23)	0 (0.13)	-0.15 (0.13)	-0.15	0.56313	0	0.99626	0.15	0.41491	-0.02	0.8347		0.38	0.19234	0.03	0.90883	-0.31	0.28218	-0.37	0.08	0.1	0.72	-0.04	0.86	0.06	0.76	0.37	0.22	0.06	0.75	0	0	0	1	0	0	0	0	0	0	0	0	0	0	0	0	0	0	0	0	0	0	0	0	0	0	0	0	0	0	0	0	0	0	0	0
583	CPXM2	Q8N436	142	EMIF-AD	NA		0	0	0			0 (1)	0.13 (1.21)	-0.22 (1.12)	-0.05 (0.19)	0.12 (0.19)	-0.19 (0.14)	-0.17	0.52424	0.14	0.58526	0.31	0.20657	0.01 (0.86)	0.51 (1.73)	-0.3 (0.67)	-0.03 (0.29)	0.5 (0.34)	-0.29 (0.48)	-0.52	0.23868	0.26	0.64689	0.78	0.18585	0.02	0.9396		-0.37 (1.04)	-0.22 (0.89)	-0.15 (1.4)	-0.36 (0.35)	-0.19 (0.22)	-0.16 (0.23)	-0.17	0.6841	-0.2	0.64045	-0.03	0.92624	0.06	0.7707		0.33	0.47035	0.69	0.09769	-0.12	0.82035	-0.05	0.85	0.25	0.5	-0.47	0.22	0.24	0.47	0.24	0.64	0.08	0.8	0	0	0	0	0	0	0	0	0	0	0	0	0	0	0	0	0	0	0	0	0	0	0	0	0	0	0	0	0	0	0	0	0	0	0	0
584	CRABP1	P29762	196	EMIF-AD	NA		0	0	0			0 (1)	0 (0.89)	-0.02 (0.88)	0.02 (0.13)	-0.01 (0.14)	-0.03 (0.1)	0.03	0.86816	0.05	0.757	0.02	0.89935	0.03 (1.05)	0.04 (0.59)	-0.13 (0.86)	0.04 (0.19)	0.04 (0.25)	-0.11 (0.28)	0	0.98807	0.15	0.64901	0.15	0.69126	-0.08	0.6088		-0.2 (0.95)	0.16 (1.02)	-0.15 (0.64)	-0.21 (0.25)	0.14 (0.14)	-0.14 (0.14)	-0.34	0.22326	-0.07	0.80576	0.27	0.17508	-0.06	0.6824		0.25	0.42514	-0.1	0.7237	0.02	0.9388	0.03	0.92	0.3	0.37	-0.1	0.75	-0.24	0.3	0.12	0.7	0.13	0.5	0	1	0	0	0	0	0	0	0	0	0	0	0	0	0	0	0	0	0	0	0	0	0	0	0	0	0	0	0	0	0	0	0	0	0	1
585	CRB2	Q5IJ48	118	EMIF-AD	NA		0	0	0		Increase	0 (1)	-0.2 (0.78)	-0.09 (0.89)	0 (0.17)	-0.2 (0.17)	-0.09 (0.12)	0.2	0.40236	0.09	0.67193	-0.11	0.59038	-0.37 (0.67)	0.01 (1.09)	-0.13 (0.38)	-0.49 (0.25)	0.04 (0.29)	-0.13 (0.34)	-0.53	0.17803	-0.36	0.40432	0.17	0.7061	0.08	0.6897		-0.23 (1.01)	-0.34 (0.67)	0.21 (0.97)	-0.23 (0.27)	-0.29 (0.17)	0.21 (0.17)	0.06	0.84419	-0.44	0.16609	-0.5	0.03803	0.28	0.0699	Increase non-linear	-0.26	0.4861	0.33	0.32017	-0.34	0.37636	0.34	0.3	0.29	0.43	0.1	0.79	0.46	0.1	0.19	0.66	-0.14	0.6	0	0	0	0	0	1	0	0	0	0	0	0	0	0	0	0	0	0	0	0	0	0	0	0	0	0	1	0	0	0	0	0	0	0	0	0
588	CRELD1	Q96HD1	278	EMIF-AD	NA		0	1	1	Decrease		0 (1)	-0.33 (0.82)	0.31 (0.89)	-0.05 (0.11)	-0.34 (0.11)	0.34 (0.08)	0.29	0.06305	-0.39	0.00804	-0.68	0	-0.1 (0.58)	-0.5 (0.88)	-0.62 (1.09)	-0.17 (0.15)	-0.49 (0.18)	-0.62 (0.23)	0.32	0.18111	0.45	0.10449	0.13	0.66287	-0.26	0.0453	Decrease linear	0.39 (0.81)	0.35 (0.96)	0.24 (0.85)	0.43 (0.21)	0.37 (0.11)	0.24 (0.12)	0.06	0.79873	0.19	0.42438	0.13	0.41314	-0.11	0.3266		-0.6	0.0223	-0.86	7e-05	-0.86	0.001	0.11	0.55	-0.43	0.09	0.44	0.09	-0.41	0.04	0.61	0.04	-0.25	0.18	0	1	0	0	0	0	0	0	0	0	0	0	0	0	0	0	0	0	0	0	0	0	0	0	0	0	0	0	0	0	0	0	0	0	0	0
590	CRHBP	P24387	113	EMIF-AD	NA		0	0	0			0 (1)	0.32 (1.09)	-0.07 (0.92)	0.07 (0.21)	0.32 (0.19)	-0.1 (0.13)	-0.24	0.38347	0.18	0.48877	0.42	0.06738	0.24 (1.38)	0.11 (0.91)	0.77 (0.84)	0.26 (0.32)	0.13 (0.3)	0.77 (0.38)	0.13	0.77111	-0.51	0.30543	-0.64	0.18603	0.27	0.3458		-0.19 (0.92)	-0.08 (0.85)	-0.01 (1.08)	-0.19 (0.38)	-0.1 (0.18)	-0.01 (0.23)	-0.09	0.82533	-0.18	0.68025	-0.09	0.75777	0.12	0.5557		0.45	0.37429	0.22	0.52605	0.78	0.08317	-0.16	0.7	0.29	0.56	0.07	0.85	0.25	0.4	-0.44	0.35	0.25	0.46	0	1	0	0	0	0	0	0	0	0	0	0	0	0	0	0	0	0	0	0	0	0	0	0	0	0	0	0	0	0	0	0	0	0	0	1
593	CRISP3	P54108	210	EMIF-AD	NA		0	0	2			0 (1)	0.4 (1.47)	-0.15 (0.94)	-0.02 (0.16)	0.41 (0.15)	-0.15 (0.11)	-0.43	0.05266	0.13	0.52477	0.56	0.0028	0.01 (1.01)	1.08 (2.2)	0.39 (0.83)	0.07 (0.22)	1.04 (0.28)	0.37 (0.33)	-0.97	0.00743	-0.3	0.43695	0.67	0.12313	0.2	0.4192		-0.12 (1.17)	-0.33 (0.69)	0.04 (1.08)	-0.16 (0.3)	-0.31 (0.17)	0.01 (0.18)	0.15	0.6703	-0.18	0.61482	-0.32	0.19289	0.1	0.4721		0.23	0.54422	1.35	7e-05	0.35	0.33974	-0.14	0.58	0.08	0.81	-0.96	0.01	0.43	0.13	-0.51	0.12	-0.17	0.45	0	0	0	0	0	0	0	0	0	0	0	0	0	0	0	0	0	0	1	0	0	0	0	0	0	0	0	0	0	0	0	0	0	0	0	0
594	CRISPLD1	Q9H336	143	EMIF-AD	NA		0	0	1			0 (1)	-0.45 (1.63)	0.26 (0.88)	0.07 (0.2)	-0.44 (0.2)	0.23 (0.13)	0.51	0.07464	-0.15	0.54656	-0.67	0.00703	-0.07 (0.89)	-0.88 (2.55)	-0.53 (0.97)	-0.05 (0.33)	-0.86 (0.36)	-0.54 (0.44)	0.81	0.098	0.48	0.37227	-0.32	0.56844	-0.31	0.4124		0.43 (0.97)	0.28 (0.68)	0.2 (1.04)	0.43 (0.39)	0.25 (0.2)	0.22 (0.2)	0.17	0.68865	0.2	0.63979	0.03	0.91621	-0.1	0.5365		-0.48	0.35005	-1.11	0.00942	-0.76	0.11489	0.21	0.52	-0.08	0.85	0.99	0.03	-0.06	0.88	0.5	0.25	-0.14	0.58	0	0	1	0	0	0	0	0	0	0	0	0	0	0	0	0	0	0	0	0	0	0	0	0	0	0	0	0	0	0	0	0	0	0	0	0
595	CRP	P02741	249	ADNI	1		0	-1	0			-0.03 (0.98)	-0.32 (1.18)	-0.53 (1.31)	-0.02 (0.17)	-0.29 (0.13)	-0.51 (0.11)	0.27	0.21682	0.49	0.01898	0.22	0.21179	-0.23 (1)	-0.35 (1.23)	-0.33 (1.3)	-0.23 (0.29)	-0.34 (0.2)	-0.32 (0.28)	0.11	0.75644	0.09	0.82411	-0.02	0.95558	-0.03	0.8609		-0.48 (2.06)	-0.48 (0.88)	-0.62 (1.59)	-0.48 (0.37)	-0.47 (0.16)	-0.61 (0.2)	-0.01	0.97174	0.13	0.75493	0.15	0.56833	-0.11	0.5868		0.25	0.59793	0.13	0.61969	0.29	0.39919	0.31	0.31605	0.26	0.50201	0.29	0.18314	0.41	0.03607	0.27	0.4377	0.6	0.03262	0	0	0	0	0	0	0	0	0	0	0	0	0	0	0	0	0	0	0	1	0	0	0	0	0	0	1	1	1	0	0	0	0	0	0	0
597	CRTAC1	Q9NQ79	310	EMIF-AD	NA		-1	1	1	Decrease		0 (1)	-0.55 (0.86)	0.36 (0.85)	0.01 (0.1)	-0.56 (0.1)	0.36 (0.07)	0.57	9e-05	-0.35	0.00791	-0.92	0	-0.27 (0.71)	-0.69 (0.84)	-0.93 (1.03)	-0.31 (0.14)	-0.69 (0.17)	-0.93 (0.2)	0.38	0.08639	0.62	0.01203	0.24	0.36204	-0.33	0.0092	Decrease linear	0.5 (0.95)	0.45 (0.78)	0.21 (0.89)	0.53 (0.18)	0.46 (0.1)	0.21 (0.11)	0.07	0.73012	0.32	0.13029	0.25	0.09583	-0.18	0.0736		-0.84	0.0004	-1.15	0	-1.14	0	0.32	0.08	-0.48	0.04	0.7	0	-0.43	0.01	0.98	0	-0.16	0.36	0	1	0	0	0	1	0	0	0	0	0	0	0	0	0	0	0	0	0	0	0	0	0	0	0	0	0	0	0	0	0	0	0	1	0	0
599	CRYM	Q14894	128	EMIF-AD	NA		0	1	1			0 (1)	-0.17 (1.39)	0.64 (1.24)	0 (0.23)	-0.15 (0.23)	0.64 (0.15)	0.14	0.66405	-0.64	0.02682	-0.78	0.00453	-0.07 (1.15)	-0.32 (1.13)	-0.16 (2.3)	-0.04 (0.35)	-0.3 (0.44)	-0.21 (0.54)	0.26	0.64294	0.17	0.79142	-0.09	0.89598	-0.08	0.8221		0.86 (1.7)	0.74 (1.01)	0.44 (1.3)	0.91 (0.42)	0.72 (0.24)	0.42 (0.26)	0.18	0.70752	0.48	0.32626	0.3	0.40305	-0.28	0.2087		-0.94	0.0854	-1.02	0.04247	-0.63	0.29147	-0.11	0.77	-1.07	0.02	0.14	0.74	-0.87	0.01	0.26	0.66	-0.35	0.34	0	1	0	0	0	0	0	0	0	0	0	0	0	0	0	0	0	0	0	0	0	0	0	0	0	0	1	0	0	0	0	0	0	0	1	1
600	CSF1	P09603	270	ADNI	0	1	0	1	1			0 (1)	-0.18 (0.86)	0.43 (0.8)	-0.02 (0.11)	-0.22 (0.09)	0.42 (0.08)	0.2	0.15693	-0.44	0.0015	-0.64	0	-0.11 (0.73)	-0.08 (0.94)	-0.45 (0.79)	-0.09 (0.17)	-0.15 (0.11)	-0.51 (0.16)	0.06	0.7793	0.42	0.07568	0.36	0.06661	-0.23	0.0698		0.69 (0.58)	0.48 (0.83)	0.27 (0.78)	0.52 (0.23)	0.48 (0.09)	0.29 (0.12)	0.04	0.85773	0.23	0.37803	0.18	0.23161	-0.15	0.1861		-0.61	0.03157	-0.63	3e-05	-0.81	0.00012	0.08	0.72908	-0.56	0.05736	0.16	0.35991	-0.48	0.00362	0.46	0.04033	-0.3	0.10825	0	0	0	1	0	1	0	0	0	0	0	0	0	0	1	0	0	1	1	0	0	0	0	0	0	0	1	0	0	0	0	0	0	0	1	0
601	CSF1	P09603	310	EMIF-AD	NA	1	0	1	1			0 (1)	0.03 (0.98)	0.39 (0.86)	-0.01 (0.11)	0.03 (0.11)	0.4 (0.08)	-0.04	0.7941	-0.41	0.00345	-0.37	0.00521	0.13 (0.99)	-0.01 (0.95)	-0.12 (1.05)	0.09 (0.15)	0 (0.18)	-0.12 (0.22)	0.1	0.69199	0.21	0.42812	0.12	0.68453	-0.12	0.3955		0.49 (0.8)	0.42 (0.77)	0.31 (0.97)	0.52 (0.2)	0.44 (0.11)	0.31 (0.12)	0.08	0.72778	0.21	0.36699	0.13	0.42708	-0.12	0.26		-0.42	0.09801	-0.44	0.04358	-0.43	0.08686	-0.13	0.5	-0.55	0.03	-0.02	0.92	-0.45	0.01	0.14	0.6	-0.28	0.12	0	0	0	1	0	1	0	0	0	0	0	0	0	0	1	0	0	1	1	0	0	0	0	0	0	0	1	0	0	0	0	0	0	0	1	0
602	CSF1R	P07333	302	EMIF-AD	NA		0	0	1			0 (1)	-0.26 (0.88)	0.21 (0.91)	-0.03 (0.11)	-0.27 (0.11)	0.23 (0.08)	0.24	0.1112	-0.26	0.06232	-0.5	0.0002	-0.07 (0.96)	-0.43 (0.67)	-0.39 (0.97)	-0.15 (0.16)	-0.42 (0.18)	-0.39 (0.22)	0.28	0.25799	0.25	0.36077	-0.03	0.91666	-0.15	0.253		0.32 (1.02)	0.24 (0.8)	0.14 (0.99)	0.35 (0.2)	0.27 (0.11)	0.14 (0.12)	0.08	0.73248	0.21	0.3622	0.13	0.41134	-0.11	0.3147		-0.49	0.05748	-0.69	0.00142	-0.53	0.03232	0.08	0.7	-0.38	0.15	0.42	0.05	-0.24	0.16	0.4	0.14	-0.12	0.5	0	0	0	1	0	1	1	0	0	0	0	1	1	0	0	0	0	1	0	0	0	0	0	0	0	0	0	0	0	0	1	0	0	0	0	0
603	CSF2RA	P15509	177	EMIF-AD	NA		0	0	1			0 (1)	-0.14 (1.06)	0.22 (0.79)	0.02 (0.14)	-0.15 (0.14)	0.22 (0.1)	0.17	0.40629	-0.21	0.25608	-0.38	0.03056	-0.28 (0.9)	0.05 (1.23)	-0.15 (1.26)	-0.3 (0.2)	0.06 (0.24)	-0.18 (0.36)	-0.36	0.2473	-0.12	0.7756	0.25	0.56935	0.13	0.5937		0.01 (0.61)	0.32 (0.79)	0.2 (0.85)	0.05 (0.24)	0.31 (0.14)	0.21 (0.14)	-0.27	0.32599	-0.16	0.55479	0.11	0.59326	0.05	0.6974		-0.35	0.27063	-0.25	0.35475	-0.39	0.3117	0.3	0.25	-0.01	0.98	-0.16	0.61	-0.4	0.09	0.31	0.44	-0.06	0.78	0	0	0	1	0	0	0	0	0	0	0	1	0	0	0	0	0	1	0	0	0	0	0	0	0	0	0	0	0	0	0	0	0	0	0	0
605	CSPG4	Q6UVK1	310	EMIF-AD	NA		0	0	1			0 (1)	-0.21 (1.05)	0.11 (1)	0.02 (0.12)	-0.21 (0.12)	0.1 (0.09)	0.23	0.16981	-0.08	0.59859	-0.31	0.0335	-0.18 (0.96)	-0.06 (1.21)	-0.47 (1.03)	-0.17 (0.18)	-0.06 (0.21)	-0.47 (0.25)	-0.11	0.68215	0.3	0.33034	0.41	0.21099	-0.15	0.3241		0.01 (1.15)	0.07 (0.92)	0.19 (1.05)	0.01 (0.22)	0.06 (0.13)	0.19 (0.13)	-0.05	0.85728	-0.18	0.49267	-0.13	0.47004	0.1	0.4198		-0.18	0.52211	-0.12	0.62948	-0.66	0.01982	0.17	0.41	-0.04	0.89	0.16	0.52	0.06	0.75	0.51	0.07	-0.15	0.41	0	0	0	0	0	1	0	0	0	1	0	1	1	0	0	0	0	0	0	0	0	0	0	0	0	0	0	0	0	1	0	0	0	0	0	0
606	CSPG5	O95196	310	EMIF-AD	NA		-1	0	1	Decrease	Decrease	0 (1)	-0.59 (0.9)	0.16 (0.81)	-0.02 (0.1)	-0.6 (0.1)	0.17 (0.07)	0.58	6e-05	-0.19	0.14846	-0.78	0	-0.36 (0.73)	-0.6 (0.86)	-1.07 (1.12)	-0.41 (0.14)	-0.6 (0.17)	-1.07 (0.2)	0.19	0.37967	0.67	0.00678	0.47	0.07182	-0.34	0.0088	Decrease linear	0.45 (0.93)	0.21 (0.71)	0.01 (0.85)	0.48 (0.18)	0.23 (0.1)	0 (0.1)	0.24	0.23742	0.48	0.02301	0.23	0.11271	-0.24	0.011	Decrease linear	-0.88	0.00017	-0.83	3e-05	-1.07	0	0.39	0.04	-0.46	0.06	0.55	0.01	-0.28	0.1	1.09	0	0.02	0.92	1	0	0	0	0	1	0	0	0	0	1	0	0	0	1	0	0	0	0	0	0	0	0	0	0	0	0	0	0	0	0	0	0	0	0	0
610	CST3	P01034	249	ADNI	1	1	-1	1	1	Decrease	Decrease	0.01 (0.93)	-0.47 (1)	0.81 (1.1)	-0.02 (0.14)	-0.55 (0.11)	0.79 (0.09)	0.53	0.00235	-0.81	0	-1.34	0	-0.26 (0.93)	-0.44 (1.07)	-0.75 (0.89)	-0.2 (0.21)	-0.57 (0.15)	-0.87 (0.21)	0.37	0.16111	0.67	0.02705	0.3	0.23366	-0.31	0.0419	Decrease linear	1.28 (0.7)	0.99 (1.11)	0.4 (1.06)	1.01 (0.28)	0.97 (0.12)	0.44 (0.15)	0.04	0.88738	0.58	0.06951	0.53	0.00587	-0.36	0.0133	Decrease linear	-1.22	0.00067	-1.54	0	-1.31	0	0.19	0.42316	-1.07	0.00037	0.56	0.0055	-0.99	0	0.83	0.00099	-0.44	0.02778	1	0	0	0	0	1	0	0	0	0	0	0	0	1	0	0	0	0	1	0	0	0	0	0	0	0	0	0	1	0	0	0	0	0	0	0
611	CST3	P01034	310	EMIF-AD	NA	1	-1	1	1			0 (1)	-0.47 (0.85)	0.38 (0.86)	0.03 (0.11)	-0.47 (0.1)	0.37 (0.08)	0.49	0.00084	-0.34	0.01316	-0.83	0	-0.38 (0.85)	-0.45 (0.75)	-0.67 (1)	-0.36 (0.15)	-0.45 (0.18)	-0.67 (0.21)	0.09	0.69637	0.31	0.22331	0.22	0.41863	-0.15	0.2422		0.5 (0.9)	0.48 (0.79)	0.24 (0.92)	0.49 (0.19)	0.47 (0.11)	0.24 (0.11)	0.02	0.91129	0.26	0.24362	0.23	0.13411	-0.15	0.1527		-0.85	0.00048	-0.92	1e-05	-0.91	0.00015	0.4	0.04	-0.47	0.06	0.44	0.04	-0.48	0.01	0.76	0	-0.14	0.41	1	0	0	0	0	1	0	0	0	0	0	0	0	1	0	0	0	0	1	0	0	0	0	0	0	0	0	0	1	0	0	0	0	0	0	0
613	CST6	Q15828	310	EMIF-AD	NA		-1	0	0	Decrease		0 (1)	-0.21 (0.97)	-0.04 (0.89)	0.1 (0.11)	-0.2 (0.11)	-0.1 (0.08)	0.3	0.04721	0.2	0.14998	-0.1	0.44672	-0.11 (1.06)	-0.04 (0.96)	-0.64 (0.67)	-0.02 (0.15)	-0.04 (0.18)	-0.63 (0.22)	0.03	0.91156	0.61	0.02137	0.58	0.03981	-0.24	0.0871	Decrease non-linear	-0.03 (1.04)	0.09 (0.86)	-0.17 (0.85)	-0.08 (0.19)	0.04 (0.11)	-0.16 (0.11)	-0.13	0.57269	0.07	0.75111	0.2	0.21585	-0.05	0.621		0.07	0.78896	-0.09	0.68808	-0.47	0.05412	0.17	0.42	0.22	0.41	0.19	0.41	0.12	0.53	0.79	0	0.32	0.05	0	0	0	0	0	0	0	0	0	0	0	0	0	0	0	0	0	0	0	0	0	0	0	0	0	0	0	0	0	0	0	0	0	0	0	0
614	CSTA	P01040	149	EMIF-AD	NA		0	0	2			0 (1)	0.34 (1)	-0.07 (0.59)	0.01 (0.13)	0.34 (0.15)	-0.07 (0.1)	-0.33	0.09399	0.08	0.6481	0.41	0.02461	0.42 (1.18)	0.17 (0.68)	0.32 (0.9)	0.46 (0.19)	0.16 (0.31)	0.32 (0.25)	0.31	0.41259	0.15	0.64575	-0.16	0.685	-0.07	0.7861		0.07 (0.68)	-0.26 (0.45)	0.04 (0.63)	0.06 (0.21)	-0.3 (0.15)	0.06 (0.13)	0.35	0.17337	-0.01	0.98353	-0.36	0.07591	0.06	0.5712		0.41	0.16337	0.46	0.17699	0.26	0.35903	-0.34	0.25	-0.06	0.87	-0.28	0.47	0.23	0.35	-0.32	0.33	-0.03	0.89	0	0	0	1	0	0	0	0	0	0	0	0	0	0	1	0	0	0	0	0	0	0	0	0	0	0	0	0	0	0	0	0	0	0	0	0
615	CSTB	P04080	302	EMIF-AD	NA		0	1	1			0 (1)	0.04 (1)	0.52 (0.94)	0.12 (0.12)	0.05 (0.11)	0.45 (0.08)	0.07	0.65756	-0.34	0.02454	-0.41	0.00333	0.01 (1.03)	0.28 (1.07)	-0.22 (0.76)	0.13 (0.16)	0.27 (0.19)	-0.19 (0.23)	-0.14	0.56464	0.32	0.25231	0.46	0.12127	-0.11	0.4557		0.18 (0.98)	0.59 (0.85)	0.56 (1.01)	0.14 (0.21)	0.51 (0.12)	0.58 (0.12)	-0.37	0.12286	-0.44	0.06919	-0.07	0.66838	0.2	0.0674		-0.01	0.97668	-0.23	0.29656	-0.77	0.00313	0.03	0.87	-0.1	0.73	-0.2	0.39	-0.49	0.01	0.37	0.17	-0.4	0.03	0	0	0	0	0	0	0	0	0	0	0	0	0	0	0	0	0	0	1	0	0	0	0	0	0	0	0	0	0	0	0	0	0	0	0	0
616	CTBS	Q01459	249	ADNI	0	1	0	1	1			0 (1)	-0.24 (1.22)	0.55 (1.17)	-0.03 (0.16)	-0.29 (0.12)	0.55 (0.1)	0.26	0.19559	-0.58	0.00251	-0.84	0	-0.19 (1.06)	-0.39 (1.3)	0.03 (1.21)	-0.16 (0.25)	-0.48 (0.18)	-0.04 (0.25)	0.32	0.30503	-0.12	0.73645	-0.44	0.1462	0.1	0.5911		1.13 (0.68)	0.52 (0.92)	0.43 (1.55)	0.9 (0.33)	0.53 (0.14)	0.46 (0.18)	0.37	0.30336	0.44	0.24594	0.07	0.77209	-0.15	0.3633		-1.06	0.01212	-1.01	1e-05	-0.5	0.10379	0.16	0.5505	-1.04	0.00207	0.46	0.0375	-0.53	0.00861	0.04	0.91143	-0.52	0.04425	0	0	0	0	0	0	0	0	0	0	0	0	0	0	0	0	0	0	0	0	0	0	0	0	0	0	0	0	0	0	0	0	0	0	0	0
617	CTBS	Q01459	310	EMIF-AD	NA	1	0	1	0			0 (1)	0.09 (1.03)	0.11 (0.86)	-0.1 (0.11)	0.08 (0.1)	0.17 (0.08)	-0.18	0.22783	-0.27	0.04836	-0.09	0.48004	0.34 (1.05)	-0.21 (1.04)	-0.01 (0.9)	0.22 (0.15)	-0.2 (0.18)	-0.03 (0.22)	0.42	0.07858	0.25	0.33983	-0.17	0.55338	-0.15	0.2959		0.17 (0.9)	0.07 (0.84)	0.13 (0.87)	0.22 (0.2)	0.13 (0.11)	0.11 (0.11)	0.09	0.67458	0.11	0.61272	0.02	0.89557	-0.04	0.6642		0	0.99648	-0.33	0.12478	-0.14	0.57034	-0.36	0.07	-0.36	0.16	0.08	0.73	-0.24	0.19	-0.05	0.85	-0.19	0.27	0	0	0	0	0	0	0	0	0	0	0	0	0	0	0	0	0	0	0	0	0	0	0	0	0	0	0	0	0	0	0	0	0	0	0	0
618	CTGF	P29279	310	EMIF-AD	NA		-1	0	1			0 (1)	-0.17 (0.88)	0.52 (0.98)	0.22 (0.11)	-0.17 (0.1)	0.4 (0.08)	0.39	0.00818	-0.18	0.19587	-0.57	1e-05	-0.25 (0.9)	0 (0.88)	-0.26 (0.87)	-0.09 (0.15)	-0.01 (0.18)	-0.21 (0.22)	-0.08	0.73805	0.12	0.64011	0.2	0.47345	-0.05	0.6825		0.63 (0.91)	0.62 (0.9)	0.38 (1.09)	0.57 (0.2)	0.5 (0.11)	0.42 (0.11)	0.07	0.76332	0.15	0.52066	0.08	0.62357	-0.07	0.5296		-0.66	0.00949	-0.51	0.01803	-0.63	0.01034	0.39	0.04	-0.29	0.23	0.29	0.19	-0.22	0.2	0.53	0.04	-0.1	0.55	0	0	0	0	1	0	0	0	0	0	0	0	0	0	0	0	0	0	0	0	0	0	0	0	0	0	0	0	0	0	0	0	0	0	0	1
619	CTHRC1	Q96CG8	139	EMIF-AD	NA		0	0	0			0 (1)	-0.11 (0.68)	0.15 (0.67)	0.11 (0.15)	-0.12 (0.12)	0.11 (0.09)	0.22	0.23691	0	0.99868	-0.22	0.13666	-0.02 (0.62)	-0.12 (0.64)	-0.25 (0.85)	0.08 (0.17)	-0.17 (0.2)	-0.26 (0.21)	0.24	0.35262	0.34	0.20912	0.09	0.75099	-0.16	0.2402		0.28 (0.52)	0.11 (0.63)	0.14 (0.79)	0.26 (0.19)	0.07 (0.12)	0.15 (0.13)	0.19	0.40188	0.12	0.61744	-0.07	0.67635	-0.04	0.7201		-0.18	0.47567	-0.24	0.30238	-0.4	0.10276	0.08	0.75	-0.11	0.72	0.3	0.33	0.06	0.81	0.39	0.26	-0.03	0.91	0	0	1	0	0	1	0	0	0	0	0	0	0	0	0	0	0	0	0	0	0	0	0	0	0	0	0	0	0	0	0	0	0	0	0	0
621	CTSA	P10619	241	EMIF-AD	NA		0	0	0			0 (1)	0.18 (1.25)	-0.22 (1.12)	-0.15 (0.15)	0.16 (0.15)	-0.13 (0.1)	-0.32	0.13041	-0.02	0.90212	0.29	0.10734	0.45 (1.45)	-0.05 (1.04)	-0.08 (0.98)	0.33 (0.23)	-0.05 (0.25)	-0.22 (0.38)	0.38	0.26549	0.55	0.21352	0.17	0.71112	-0.32	0.1653		0.26 (1.24)	-0.43 (1.15)	-0.14 (1.03)	0.3 (0.28)	-0.33 (0.16)	-0.17 (0.15)	0.63	0.05074	0.48	0.14102	-0.16	0.47659	-0.14	0.341		0.03	0.93934	0.28	0.34484	-0.05	0.91123	-0.57	0.04	-0.44	0.2	-0.1	0.73	0.22	0.35	-0.01	0.98	0.02	0.9	0	0	0	0	0	0	0	0	0	0	0	0	0	0	0	0	0	0	1	0	0	0	0	0	0	0	0	0	0	0	0	0	0	0	0	0
622	CTSB	P07858	310	EMIF-AD	NA		0	1	1			0 (1)	-0.09 (0.84)	0.27 (0.76)	-0.07 (0.1)	-0.11 (0.09)	0.31 (0.07)	0.04	0.79515	-0.38	0.00222	-0.42	0.00044	0.09 (0.83)	-0.32 (0.8)	-0.17 (0.85)	0.01 (0.13)	-0.32 (0.16)	-0.18 (0.19)	0.33	0.11256	0.19	0.40717	-0.14	0.57272	-0.13	0.2788		0.29 (0.91)	0.22 (0.76)	0.31 (0.72)	0.34 (0.17)	0.26 (0.1)	0.29 (0.1)	0.07	0.70049	0.04	0.82784	-0.03	0.81848	-0.02	0.861		-0.33	0.13066	-0.58	0.0018	-0.47	0.0256	-0.1	0.58	-0.42	0.09	0.23	0.28	-0.34	0.04	0.13	0.58	-0.34	0.03	0	0	0	1	0	0	0	0	0	0	0	0	0	0	0	0	0	0	1	0	0	0	0	0	0	0	0	0	0	0	0	0	0	0	0	0
623	CTSC	P25311	297	EMIF-AD	NA		0	0	2			0 (1)	0.08 (0.93)	-0.25 (0.81)	-0.04 (0.11)	0.08 (0.11)	-0.22 (0.08)	-0.11	0.44864	0.19	0.17528	0.3	0.02336	0.21 (1.07)	-0.1 (0.93)	0.09 (0.58)	0.17 (0.16)	-0.09 (0.18)	0.08 (0.21)	0.27	0.26487	0.09	0.72549	-0.17	0.52532	-0.04	0.7559		-0.17 (0.89)	-0.31 (0.91)	-0.2 (0.66)	-0.16 (0.19)	-0.3 (0.11)	-0.2 (0.11)	0.14	0.51688	0.04	0.8454	-0.1	0.52995	0.02	0.8791		0.33	0.18989	0.2	0.32739	0.28	0.23686	-0.23	0.29	0.08	0.76	0.07	0.77	0.28	0.14	-0.12	0.62	0.17	0.29	0	0	0	1	0	1	0	0	1	0	0	0	0	0	0	0	0	0	1	0	0	0	0	0	0	0	0	0	0	0	0	0	0	0	0	0
624	CTSD	P07339	249	ADNI	1	1	0	0	0			0 (0.89)	0.02 (0.95)	0.18 (1.02)	0 (0.14)	0.01 (0.11)	0.17 (0.09)	-0.01	0.96113	-0.17	0.30783	-0.16	0.24998	0.06 (0.87)	-0.07 (1.12)	0.18 (0.55)	0.06 (0.22)	-0.07 (0.16)	0.17 (0.22)	0.14	0.61503	-0.1	0.74748	-0.24	0.36856	0.05	0.7656		0.02 (1.05)	0.2 (1.02)	0.19 (1.04)	0.02 (0.29)	0.19 (0.13)	0.19 (0.16)	-0.17	0.60097	-0.17	0.61412	0	0.99536	0.05	0.7573		0.04	0.91123	-0.26	0.18644	-0.02	0.92723	-0.09	0.70407	0.06	0.83166	0.11	0.61177	-0.16	0.39586	-0.11	0.62911	-0.24	0.20688	0	0	0	0	0	0	0	0	0	0	0	0	0	0	0	0	0	0	1	0	0	0	0	0	0	0	0	0	0	0	0	0	1	0	0	0
625	CTSD	P07339	310	EMIF-AD	NA	1	1	0	0			0 (1)	0.25 (1.12)	0.01 (0.93)	-0.12 (0.11)	0.24 (0.11)	0.08 (0.08)	-0.36	0.02272	-0.2	0.16343	0.16	0.2503	0.37 (1.29)	0.18 (0.81)	0.12 (1.13)	0.22 (0.17)	0.19 (0.2)	0.1 (0.23)	0.03	0.89623	0.12	0.67452	0.09	0.77793	-0.04	0.7797		0.12 (1)	-0.12 (0.91)	0.1 (0.93)	0.2 (0.21)	-0.04 (0.12)	0.07 (0.12)	0.23	0.33647	0.12	0.62085	-0.11	0.51994	-0.01	0.9371		0.03	0.92579	0.22	0.33137	0.03	0.92042	-0.39	0.07	-0.32	0.24	-0.32	0.16	-0.06	0.72	-0.2	0.46	-0.17	0.34	0	0	0	0	0	0	0	0	0	0	0	0	0	0	0	0	0	0	1	0	0	0	0	0	0	0	0	0	0	0	0	0	0	0	0	0
626	CTSF	Q9UBX1	310	EMIF-AD	NA		0	0	1			0 (1)	-0.14 (0.88)	0.07 (0.79)	-0.07 (0.1)	-0.15 (0.1)	0.12 (0.07)	0.08	0.59066	-0.19	0.14362	-0.27	0.03103	-0.04 (1)	-0.36 (0.75)	-0.04 (0.76)	-0.11 (0.14)	-0.36 (0.17)	-0.06 (0.2)	0.24	0.2646	-0.06	0.81972	-0.3	0.25015	-0.02	0.8993		0.04 (0.81)	0.03 (0.85)	0.14 (0.72)	0.07 (0.18)	0.07 (0.1)	0.12 (0.1)	0	0.98886	-0.05	0.81049	-0.05	0.71891	0.03	0.7783		-0.19	0.41907	-0.43	0.02979	-0.18	0.42225	0	0.98	-0.16	0.53	0.27	0.23	-0.15	0.39	0	0.99	-0.18	0.25	0	0	0	0	0	0	0	0	0	0	0	0	0	0	0	0	0	0	0	0	0	0	0	0	0	0	0	0	0	0	0	0	0	0	0	0
628	CTSH	P09668	310	EMIF-AD	NA		0	0	1	Decrease		0 (1)	-0.23 (1.33)	0.14 (1.11)	-0.02 (0.13)	-0.23 (0.13)	0.15 (0.1)	0.21	0.26208	-0.16	0.3464	-0.37	0.02297	0.18 (1.13)	-0.65 (1.55)	-0.49 (1.2)	0.2 (0.2)	-0.65 (0.24)	-0.49 (0.29)	0.85	0.00742	0.69	0.04903	-0.16	0.67052	-0.45	0.0215	Decrease linear	0.39 (0.93)	0.16 (1.09)	0.02 (1.19)	0.38 (0.26)	0.16 (0.15)	0.02 (0.15)	0.22	0.46119	0.35	0.23853	0.14	0.51957	-0.21	0.1207		-0.18	0.58776	-0.81	0.00429	-0.52	0.1113	-0.17	0.42	-0.4	0.14	0.64	0.02	-0.18	0.43	0.45	0.14	-0.07	0.73	1	0	0	0	0	0	0	0	0	1	0	1	0	0	0	0	0	0	1	0	0	0	0	0	0	0	1	0	1	0	0	0	0	0	0	0
629	CTSK	P43235	310	EMIF-AD	NA		0	1	1			0 (1)	-0.19 (0.96)	0.25 (0.82)	-0.07 (0.1)	-0.21 (0.1)	0.29 (0.07)	0.14	0.33754	-0.36	0.00694	-0.5	9e-05	-0.01 (1.04)	-0.33 (0.79)	-0.39 (1.01)	-0.1 (0.15)	-0.32 (0.17)	-0.4 (0.21)	0.22	0.32526	0.3	0.24013	0.07	0.78776	-0.17	0.2319		0.37 (0.98)	0.25 (0.77)	0.21 (0.82)	0.42 (0.19)	0.3 (0.11)	0.19 (0.11)	0.12	0.58221	0.22	0.30369	0.11	0.48923	-0.11	0.2369		-0.51	0.03259	-0.62	0.00256	-0.59	0.01253	0	0.98	-0.53	0.04	0.25	0.24	-0.36	0.03	0.36	0.15	-0.23	0.18	0	0	0	0	0	0	0	0	0	0	0	0	0	1	0	0	0	0	0	0	0	0	0	0	0	0	0	0	0	0	0	0	0	0	0	0
630	CTSL	P07711	249	ADNI	0	1	-1	0	1			0 (1)	-0.61 (1.43)	0.4 (1.3)	-0.01 (0.19)	-0.61 (0.14)	0.41 (0.12)	0.6	0.01049	-0.42	0.05932	-1.02	0	-0.41 (1.51)	-0.66 (1.4)	-0.69 (1.48)	-0.42 (0.31)	-0.67 (0.21)	-0.69 (0.3)	0.25	0.49821	0.28	0.51921	0.02	0.94634	-0.09	0.7079		0.74 (0.88)	0.43 (1.31)	0.26 (1.39)	0.67 (0.4)	0.45 (0.17)	0.27 (0.21)	0.22	0.61182	0.4	0.37592	0.18	0.50932	-0.18	0.3639		-1.08	0.03295	-1.12	6e-05	-0.96	0.01018	0.4	0.19042	-0.69	0.0738	0.64	0.01764	-0.44	0.07305	0.72	0.0272	-0.32	0.2293	0	0	0	0	0	0	0	0	0	0	0	0	0	1	0	0	0	0	0	0	0	0	0	0	0	0	0	0	0	0	0	0	0	0	0	0
631	CTSL	P07711	310	EMIF-AD	NA	1	0	1	1			0 (1)	-0.18 (0.99)	0.23 (0.84)	-0.09 (0.11)	-0.2 (0.1)	0.28 (0.08)	0.11	0.47329	-0.38	0.00564	-0.48	0.0002	0.05 (1.09)	-0.36 (0.78)	-0.43 (0.96)	-0.05 (0.15)	-0.36 (0.18)	-0.44 (0.21)	0.3	0.19396	0.39	0.13445	0.08	0.7602	-0.22	0.1311		0.33 (0.98)	0.24 (0.82)	0.18 (0.83)	0.38 (0.19)	0.29 (0.11)	0.17 (0.11)	0.09	0.69386	0.21	0.33756	0.13	0.41713	-0.11	0.249		-0.43	0.07794	-0.65	0.00202	-0.61	0.01163	-0.08	0.7	-0.52	0.05	0.25	0.25	-0.39	0.02	0.37	0.14	-0.23	0.16	0	0	0	1	0	0	0	0	0	0	0	0	0	1	0	0	0	0	0	0	0	0	0	0	0	0	0	0	0	0	0	0	0	0	0	0
633	CTSO	P43234	310	EMIF-AD	NA		0	1	1			0 (1)	-0.13 (0.91)	0.22 (0.9)	-0.07 (0.11)	-0.14 (0.1)	0.26 (0.08)	0.07	0.63149	-0.33	0.01682	-0.4	0.00219	0.01 (0.85)	-0.23 (0.91)	-0.29 (1.03)	-0.08 (0.15)	-0.23 (0.18)	-0.3 (0.22)	0.15	0.52838	0.23	0.38846	0.08	0.78362	-0.14	0.2955		0.21 (1.18)	0.17 (0.81)	0.26 (0.89)	0.26 (0.2)	0.22 (0.11)	0.25 (0.11)	0.04	0.85582	0.01	0.97509	-0.03	0.83376	0	0.9648		-0.33	0.18604	-0.44	0.03928	-0.55	0.02469	-0.03	0.88	-0.35	0.18	0.15	0.51	-0.28	0.11	0.26	0.32	-0.29	0.09	0	0	0	0	0	0	0	0	0	0	0	0	0	0	0	0	0	0	0	0	0	0	0	0	0	0	0	0	0	0	0	0	0	0	0	0
634	CTSS	P25774	310	EMIF-AD	NA		0	1	1			0 (1)	0 (0.95)	0.44 (0.83)	0.09 (0.11)	0 (0.1)	0.39 (0.08)	0.09	0.5311	-0.3	0.02631	-0.39	0.00227	0.1 (0.96)	0.04 (0.83)	-0.27 (1.09)	0.14 (0.15)	0.04 (0.18)	-0.25 (0.21)	0.1	0.67329	0.39	0.13234	0.29	0.29319	-0.2	0.1472		0.25 (0.93)	0.53 (0.74)	0.41 (0.89)	0.24 (0.19)	0.5 (0.11)	0.43 (0.11)	-0.26	0.24105	-0.18	0.40687	0.07	0.64241	0.04	0.673		-0.1	0.67583	-0.46	0.02909	-0.68	0.00508	-0.02	0.94	-0.05	0.83	0.1	0.65	-0.34	0.05	0.44	0.1	-0.24	0.17	0	0	0	1	0	0	0	0	0	0	0	0	0	1	0	0	0	0	1	0	0	0	0	0	0	0	1	0	0	0	0	0	0	0	0	0
636	CTSZ	Q9UBR2	310	EMIF-AD	NA		0	0	0			0 (1)	0.1 (1.05)	0.02 (0.9)	-0.08 (0.11)	0.09 (0.11)	0.07 (0.08)	-0.17	0.27858	-0.15	0.297	0.02	0.88713	0.23 (1.18)	0.02 (0.95)	-0.07 (0.92)	0.14 (0.16)	0.03 (0.19)	-0.09 (0.23)	0.11	0.66615	0.23	0.41667	0.12	0.69275	-0.1	0.5031		0.19 (0.93)	-0.08 (0.9)	0.07 (0.89)	0.24 (0.21)	-0.03 (0.12)	0.06 (0.12)	0.27	0.24579	0.18	0.44449	-0.09	0.58926	-0.04	0.7359		-0.1	0.69843	0.06	0.77869	-0.15	0.57175	-0.26	0.21	-0.36	0.19	-0.12	0.6	-0.05	0.8	0.04	0.86	-0.1	0.56	0	0	0	1	0	1	0	0	0	0	0	0	0	0	0	0	0	0	1	0	0	0	0	1	0	0	1	0	0	0	0	0	0	0	0	0
638	CUTA	O60888	249	ADNI	0	1	-1	1	1		Decrease	0 (1)	-0.86 (1.4)	0.52 (1.22)	-0.03 (0.17)	-0.9 (0.13)	0.52 (0.11)	0.86	7e-05	-0.56	0.00635	-1.42	0	-0.59 (1.44)	-0.93 (1.46)	-0.96 (1.27)	-0.57 (0.28)	-1 (0.19)	-1.02 (0.27)	0.44	0.19761	0.45	0.24482	0.02	0.95796	-0.18	0.4025		1.1 (0.83)	0.63 (1.18)	0.18 (1.29)	0.86 (0.36)	0.65 (0.16)	0.22 (0.19)	0.22	0.57859	0.65	0.11602	0.43	0.08607	-0.34	0.0435	Decrease linear	-1.43	0.00196	-1.65	0	-1.24	0.00027	0.51	0.07304	-0.85	0.0174	0.98	0.00014	-0.66	0.00418	0.96	0.00101	-0.27	0.24318	0	0	0	0	0	0	0	0	0	0	0	0	0	0	0	0	0	0	0	0	0	0	0	0	0	0	0	0	0	0	0	0	0	0	0	0
639	CUTA	O60888	310	EMIF-AD	NA	1	0	1	1	Decrease		0 (1)	-0.29 (0.87)	0.24 (0.77)	-0.04 (0.1)	-0.29 (0.1)	0.26 (0.07)	0.26	0.06758	-0.3	0.01887	-0.56	1e-05	0 (0.88)	-0.57 (0.76)	-0.49 (0.84)	-0.04 (0.14)	-0.57 (0.16)	-0.49 (0.19)	0.53	0.0128	0.45	0.05496	-0.08	0.75636	-0.23	0.058	Decrease non-linear	0.13 (0.69)	0.31 (0.7)	0.19 (0.87)	0.16 (0.17)	0.33 (0.1)	0.19 (0.1)	-0.18	0.37469	-0.03	0.88178	0.15	0.30268	-0.01	0.9341		-0.2	0.37338	-0.9	0	-0.68	0.00195	0.01	0.97	-0.19	0.45	0.52	0.01	-0.39	0.02	0.46	0.08	-0.22	0.19	0	0	0	0	0	0	0	0	0	0	0	0	0	0	0	0	0	0	0	0	0	0	0	0	0	0	0	0	0	0	0	0	0	0	0	0
640	CXADR	P78310	198	EMIF-AD	NA		0	1	1			0 (1)	-0.18 (0.75)	0.25 (0.87)	-0.1 (0.13)	-0.23 (0.13)	0.33 (0.1)	0.13	0.44089	-0.43	0.01168	-0.56	0.00059	0 (0.77)	-0.37 (0.79)	-0.26 (0.64)	-0.19 (0.19)	-0.4 (0.21)	-0.3 (0.24)	0.21	0.44608	0.11	0.71166	-0.1	0.74408	-0.13	0.3715		0.15 (1.08)	0.35 (0.86)	0.14 (0.78)	0.21 (0.22)	0.43 (0.12)	0.16 (0.14)	-0.22	0.37894	0.05	0.85154	0.27	0.15486	-0.08	0.5202		-0.4	0.1784	-0.83	0.00089	-0.46	0.10065	0.06	0.8	-0.22	0.49	0.38	0.18	-0.41	0.06	0.15	0.6	-0.31	0.17	0	0	0	0	0	0	0	0	0	0	0	0	0	0	1	0	0	0	1	0	0	0	0	0	0	0	0	0	0	0	0	0	0	0	0	0
641	CXCL10	P02778	270	ADNI	0		0	0	0			0 (1)	-0.15 (1.05)	-0.04 (0.89)	-0.02 (0.13)	-0.18 (0.1)	-0.04 (0.09)	0.16	0.32607	0.02	0.90695	-0.14	0.27378	-0.11 (0.81)	-0.12 (1.17)	-0.24 (1.04)	-0.1 (0.2)	-0.17 (0.14)	-0.27 (0.2)	0.06	0.80513	0.17	0.55719	0.11	0.65479	-0.06	0.7109		0.07 (0.52)	-0.02 (1.04)	-0.09 (0.71)	-0.08 (0.28)	-0.01 (0.11)	-0.07 (0.15)	-0.07	0.82581	0	0.99348	0.06	0.73449	-0.01	0.9253		-0.03	0.93452	-0.15	0.38445	-0.2	0.42444	0.08	0.74108	0.05	0.86966	0.16	0.44563	-0.02	0.93555	0.27	0.24357	0.05	0.78361	0	0	0	1	0	0	0	0	0	1	0	0	0	0	0	0	0	1	0	0	0	0	0	0	0	0	1	0	0	0	0	0	0	0	0	0
642	CXCL12	P48061	310	EMIF-AD	NA		0	0	0			0 (1)	-0.2 (1.53)	0.02 (1.33)	-0.06 (0.15)	-0.2 (0.15)	0.05 (0.11)	0.14	0.5156	-0.11	0.56882	-0.25	0.17819	-0.28 (1.62)	-0.52 (1.38)	0.42 (1.45)	-0.31 (0.24)	-0.52 (0.28)	0.4 (0.34)	0.2	0.58432	-0.71	0.08641	-0.91	0.03993	0.27	0.2384		-0.27 (1.12)	0.17 (1.41)	-0.04 (1.31)	-0.27 (0.3)	0.21 (0.17)	-0.06 (0.18)	-0.48	0.17076	-0.21	0.54616	0.26	0.28824	0	0.9924		-0.04	0.90945	-0.73	0.02976	0.45	0.23749	0.22	0.38	0.17	0.6	0.42	0.16	-0.31	0.21	-0.48	0.14	-0.03	0.9	0	0	0	1	0	1	1	0	0	0	0	0	0	0	1	0	0	1	0	0	0	0	0	0	0	0	0	0	0	0	0	0	0	0	0	1
644	CXCL16	Q9H2A7	223	EMIF-AD	NA		0	0	1		Increase	0 (1)	-0.08 (1.11)	0.44 (1.1)	0.11 (0.15)	-0.1 (0.14)	0.39 (0.1)	0.21	0.31121	-0.28	0.14095	-0.48	0.00682	-0.1 (1.39)	-0.17 (0.9)	0.12 (0.74)	-0.02 (0.22)	-0.21 (0.25)	0.13 (0.33)	0.19	0.56463	-0.15	0.70643	-0.34	0.40374	-0.02	0.899		0.16 (1.34)	0.28 (0.96)	0.73 (1.15)	0.16 (0.3)	0.23 (0.15)	0.75 (0.17)	-0.07	0.83247	-0.6	0.08306	-0.53	0.02019	0.34	0.0352	Increase linear	-0.17	1	-0.44	0.13241	-0.62	0.09101	0.21	0.42	0.09	0.79	0.35	0.21	-0.09	0.67	0.06	0.87	-0.56	0.01	0	0	0	1	0	0	0	0	0	0	0	0	0	0	0	0	0	0	0	0	0	0	0	0	0	0	0	0	0	0	1	0	0	0	0	0
645	CXCL8	P10145	270	ADNI	0		0	0	0			0 (1)	-0.07 (1.02)	0.12 (1)	-0.01 (0.14)	-0.11 (0.1)	0.11 (0.09)	0.1	0.55718	-0.12	0.45512	-0.22	0.10342	-0.22 (0.72)	0.01 (1.2)	-0.07 (0.85)	-0.2 (0.21)	-0.07 (0.15)	-0.13 (0.21)	-0.14	0.60073	-0.07	0.8208	0.07	0.78751	0.07	0.6689		0.24 (0.71)	0.08 (1.11)	0.15 (0.87)	0.09 (0.29)	0.07 (0.12)	0.17 (0.15)	0.02	0.95355	-0.08	0.79869	-0.1	0.60117	0.08	0.5845		-0.29	0.42244	-0.14	0.46843	-0.31	0.2425	0.18	0.42206	-0.12	0.68263	0.08	0.70316	-0.07	0.73416	0.09	0.70063	-0.18	0.36082	0	0	0	1	0	0	0	0	0	1	0	0	0	0	1	0	1	1	1	0	0	0	0	0	0	0	0	0	0	0	0	0	0	0	0	0
646	CXCL9	Q07325	270	ADNI	0		0	0	0			0 (1)	-0.06 (1.08)	-0.02 (1.19)	-0.05 (0.13)	-0.11 (0.1)	-0.01 (0.09)	0.06	0.70789	-0.03	0.84385	-0.09	0.47988	-0.01 (0.69)	-0.09 (1.16)	-0.05 (1.24)	0 (0.21)	-0.19 (0.14)	-0.12 (0.2)	0.19	0.44126	0.12	0.67008	-0.07	0.77487	-0.05	0.7516		0.67 (1.27)	-0.14 (1.27)	-0.04 (0.97)	0.32 (0.28)	-0.11 (0.12)	0.01 (0.15)	0.43	0.16348	0.31	0.33992	-0.12	0.52812	-0.04	0.7693		-0.31	0.37533	-0.08	0.66203	-0.13	0.60966	-0.04	0.86051	-0.41	0.15646	0.13	0.50379	0.05	0.78242	0.01	0.95468	-0.04	0.85297	0	0	0	0	0	0	0	0	0	0	0	0	0	0	0	0	0	0	0	0	0	0	0	0	0	0	0	0	0	0	0	0	0	0	0	0
647	CXorf36	Q9H7Y0	310	EMIF-AD	NA		-1	1	1			0 (1)	-0.25 (0.94)	0.35 (0.81)	0.04 (0.1)	-0.26 (0.1)	0.33 (0.07)	0.3	0.04095	-0.29	0.03211	-0.58	1e-05	-0.05 (0.95)	-0.39 (0.84)	-0.47 (1.03)	-0.02 (0.14)	-0.39 (0.17)	-0.45 (0.21)	0.37	0.09979	0.43	0.08373	0.06	0.81784	-0.24	0.0885		0.67 (0.79)	0.32 (0.79)	0.27 (0.82)	0.66 (0.18)	0.29 (0.1)	0.28 (0.11)	0.37	0.0847	0.38	0.07966	0.01	0.93899	-0.14	0.1395		-0.68	0.00449	-0.69	0.00079	-0.74	0.00167	0.09	0.64	-0.63	0.01	0.39	0.08	-0.33	0.06	0.56	0.03	-0.17	0.3	0	0	0	0	1	0	0	0	0	0	0	0	0	0	0	0	0	0	0	0	0	0	0	0	0	0	0	0	0	0	0	0	0	0	0	0
648	CYCS	P99999	310	EMIF-AD	NA		-1	1	1			0 (1)	-0.48 (1.06)	0.56 (0.78)	0 (0.11)	-0.49 (0.1)	0.56 (0.08)	0.49	0.00114	-0.56	5e-05	-1.05	0	-0.32 (0.99)	-0.51 (0.88)	-0.77 (1.4)	-0.37 (0.15)	-0.51 (0.18)	-0.77 (0.21)	0.13	0.56777	0.4	0.12615	0.26	0.34283	-0.2	0.2077		0.6 (0.98)	0.65 (0.67)	0.43 (0.81)	0.63 (0.19)	0.67 (0.11)	0.43 (0.11)	-0.04	0.86398	0.21	0.35464	0.24	0.12097	-0.14	0.1338		-1.01	6e-05	-1.18	0	-1.2	0	0.37	0.07	-0.56	0.03	0.52	0.01	-0.64	0	0.82	0	-0.38	0.03	0	0	0	0	0	0	0	0	0	0	0	0	0	0	0	0	0	0	0	0	0	0	0	0	0	0	0	0	0	0	0	0	0	0	0	0
650	CYTL1	Q9NRR1	298	EMIF-AD	NA		-1	0	1			0 (1)	-0.29 (0.94)	0.37 (1.16)	0.15 (0.13)	-0.28 (0.12)	0.29 (0.09)	0.43	0.01364	-0.14	0.40165	-0.57	0.00019	-0.35 (0.91)	-0.07 (0.78)	-0.49 (1.19)	-0.22 (0.18)	-0.07 (0.22)	-0.46 (0.27)	-0.15	0.61087	0.24	0.4511	0.39	0.26091	-0.08	0.5606		0.01 (0.99)	0.48 (1.25)	0.38 (1.1)	-0.05 (0.24)	0.4 (0.13)	0.41 (0.14)	-0.45	0.10459	-0.45	0.10404	-0.01	0.9692	0.18	0.1881		-0.17	0.57807	-0.47	0.06781	-0.87	0.00444	0.41	0.04	0.2	0.44	0.19	0.47	-0.3	0.17	0.74	0.01	-0.13	0.49	0	0	0	1	0	0	0	0	0	0	0	0	0	0	0	0	0	0	0	0	0	0	0	0	0	0	1	0	0	0	0	0	0	0	0	1
651	DAG1	Q14118	249	ADNI	1	1	-1	1	1		Decrease	0 (0.91)	-0.71 (1)	0.45 (1.02)	-0.04 (0.12)	-0.78 (0.1)	0.45 (0.08)	0.74	0	-0.49	0.00107	-1.23	0	-0.6 (0.98)	-0.69 (1.06)	-0.86 (0.92)	-0.55 (0.2)	-0.82 (0.14)	-0.97 (0.19)	0.27	0.26861	0.42	0.1304	0.15	0.51016	-0.18	0.2339		1.08 (0.68)	0.55 (0.96)	0.13 (1.1)	0.77 (0.25)	0.55 (0.11)	0.17 (0.14)	0.22	0.43033	0.6	0.03842	0.38	0.0297	-0.31	0.0126	Decrease linear	-1.32	6e-05	-1.37	0	-1.14	0	0.51	0.02372	-0.83	0.00342	0.77	5e-05	-0.59	0.00062	0.92	6e-05	-0.23	0.18976	1	0	0	0	0	1	1	0	1	1	1	1	1	1	1	0	0	0	0	0	0	0	0	0	0	0	0	0	1	1	0	0	0	0	0	0
652	DAG1	Q14118	310	EMIF-AD	NA	1	-1	1	1			0 (1)	-0.45 (0.88)	0.41 (0.71)	0.01 (0.1)	-0.46 (0.1)	0.41 (0.07)	0.47	0.00071	-0.4	0.00171	-0.86	0	-0.32 (0.88)	-0.59 (0.86)	-0.53 (0.93)	-0.33 (0.13)	-0.59 (0.16)	-0.53 (0.19)	0.26	0.2044	0.2	0.3841	-0.06	0.79755	-0.13	0.3057		0.5 (0.78)	0.44 (0.64)	0.34 (0.75)	0.51 (0.17)	0.45 (0.1)	0.34 (0.1)	0.06	0.74168	0.17	0.38429	0.11	0.43871	-0.1	0.2604		-0.84	0.00014	-1.04	0	-0.87	6e-05	0.34	0.07	-0.5	0.04	0.6	0	-0.43	0.01	0.58	0.02	-0.28	0.09	1	0	0	0	0	1	1	0	1	1	1	1	1	1	1	0	0	0	0	0	0	0	0	0	0	0	0	0	1	1	0	0	0	0	0	0
654	DBI	P07108	302	EMIF-AD	NA		-1	1	1			0 (1)	-0.24 (0.79)	0.48 (0.75)	0.04 (0.1)	-0.24 (0.1)	0.46 (0.07)	0.28	0.04375	-0.42	0.00102	-0.7	0	-0.12 (0.87)	-0.29 (0.78)	-0.4 (0.66)	-0.09 (0.14)	-0.29 (0.16)	-0.39 (0.19)	0.2	0.35042	0.3	0.20032	0.1	0.67862	-0.13	0.2718		0.57 (0.78)	0.51 (0.73)	0.42 (0.78)	0.57 (0.17)	0.49 (0.1)	0.42 (0.1)	0.07	0.70685	0.14	0.47326	0.07	0.62003	-0.05	0.5613		-0.66	0.00355	-0.78	3e-05	-0.81	0.00016	0.15	0.46	-0.53	0.04	0.36	0.09	-0.41	0.02	0.47	0.06	-0.34	0.04	0	0	0	0	0	0	0	0	0	0	0	0	0	0	0	0	0	0	0	0	0	0	0	0	0	0	0	0	0	0	0	0	0	0	0	0
656	DCC	P43146	310	EMIF-AD	NA		-1	0	1	Decrease	Decrease	0 (1)	-0.68 (0.92)	0.1 (0.85)	-0.03 (0.1)	-0.69 (0.1)	0.12 (0.07)	0.66	1e-05	-0.15	0.26287	-0.81	0	-0.47 (0.72)	-0.67 (0.9)	-1.13 (1.19)	-0.54 (0.14)	-0.66 (0.17)	-1.13 (0.21)	0.13	0.57765	0.59	0.01889	0.47	0.08382	-0.31	0.0222	Decrease linear	0.32 (1.05)	0.16 (0.81)	-0.04 (0.82)	0.36 (0.19)	0.19 (0.1)	-0.05 (0.11)	0.17	0.41356	0.41	0.05606	0.24	0.11541	-0.22	0.0217	Decrease linear	-0.9	0.00019	-0.85	3e-05	-1.08	1e-05	0.5	0.01	-0.37	0.13	0.63	0	-0.21	0.22	1.11	0	0.04	0.81	0	1	0	0	0	1	1	0	0	0	0	0	0	0	0	0	0	0	0	0	0	0	0	0	0	0	0	0	0	0	1	0	0	0	0	0
657	DCD	P81605	310	EMIF-AD	NA		0	0	0			0 (1)	0.24 (0.94)	0.01 (0.88)	-0.02 (0.11)	0.23 (0.11)	0.02 (0.08)	-0.26	0.08548	-0.05	0.72949	0.21	0.1075	0.43 (0.86)	0.17 (0.99)	-0.07 (0.99)	0.41 (0.15)	0.18 (0.18)	-0.07 (0.22)	0.23	0.33458	0.48	0.07417	0.25	0.39069	-0.26	0.0648		0.03 (0.87)	-0.06 (0.81)	0.07 (0.95)	0.04 (0.2)	-0.05 (0.11)	0.07 (0.11)	0.09	0.67484	-0.03	0.90479	-0.12	0.44944	0.03	0.7955		0.37	0.14862	0.23	0.28971	-0.14	0.5714	-0.41	0.03	-0.06	0.81	-0.2	0.38	0.03	0.88	0.06	0.83	-0.08	0.65	0	0	0	0	0	0	0	0	0	0	0	0	0	0	0	0	0	0	0	0	0	0	0	0	0	0	0	0	0	0	0	0	0	0	0	0
660	DCN	P07585	310	EMIF-AD	NA		1	0	0			0 (1)	0.19 (1.09)	-0.18 (1.01)	-0.17 (0.12)	0.18 (0.11)	-0.08 (0.08)	-0.35	0.03239	-0.09	0.5355	0.26	0.07109	0.34 (1.24)	0.01 (0.93)	0.12 (0.96)	0.17 (0.17)	0.02 (0.2)	0.09 (0.24)	0.15	0.56057	0.09	0.76179	-0.07	0.83621	-0.05	0.7505		-0.26 (1.09)	-0.28 (0.89)	-0.04 (1.09)	-0.18 (0.22)	-0.17 (0.12)	-0.07 (0.13)	-0.01	0.97008	-0.11	0.66804	-0.1	0.57805	0.08	0.5129		0.36	0.20099	0.19	0.4159	0.16	0.55839	-0.44	0.04	-0.07	0.79	-0.17	0.46	0.06	0.75	-0.24	0.4	-0.08	0.68	0	0	0	0	1	0	0	0	0	1	0	0	0	1	0	0	0	0	0	0	0	0	0	0	0	0	1	0	0	0	0	0	1	0	0	0
661	DDAH1	O94760	310	EMIF-AD	NA		0	1	1			0 (1)	-0.24 (0.93)	0.96 (0.79)	0.02 (0.1)	-0.25 (0.1)	0.96 (0.07)	0.27	0.06177	-0.94	0	-1.21	0	-0.16 (0.83)	-0.34 (0.98)	-0.29 (1.07)	-0.19 (0.14)	-0.34 (0.17)	-0.29 (0.2)	0.15	0.49815	0.1	0.68747	-0.05	0.84574	-0.08	0.5657		0.9 (0.91)	0.97 (0.73)	0.97 (0.83)	0.93 (0.18)	0.98 (0.1)	0.97 (0.11)	-0.05	0.80208	-0.04	0.83451	0.01	0.95686	0.01	0.946		-1.11	0	-1.32	0	-1.26	0	0.21	0.26	-0.84	0	0.4	0.07	-0.89	0	0.35	0.18	-0.91	0	1	0	0	0	0	0	0	0	0	1	0	0	0	0	0	0	0	0	0	0	0	0	0	0	0	0	0	1	0	0	0	0	0	0	0	0
663	DDB1	Q16531	209	EMIF-AD	NA		0	0	0			0 (1)	-0.2 (1.28)	0.11 (0.96)	-0.05 (0.16)	-0.21 (0.15)	0.15 (0.11)	0.15	0.47902	-0.2	0.32194	-0.35	0.0584	-0.42 (1.03)	0.19 (1.74)	-0.42 (0.43)	-0.48 (0.23)	0.19 (0.25)	-0.45 (0.36)	-0.67	0.05178	-0.04	0.9292	0.63	0.1525	0.06	0.8166		0.02 (1.05)	0.16 (0.83)	0.1 (1.07)	0.04 (0.26)	0.19 (0.16)	0.1 (0.17)	-0.15	0.61528	-0.06	0.84154	0.09	0.6931	0	0.9779		-0.52	0.13963	0	0.99316	-0.54	0.17274	0.41	0.12	-0.06	0.84	-0.25	0.44	-0.24	0.37	0.3	0.41	-0.26	0.26	0	0	0	0	0	0	0	0	0	0	0	0	0	0	0	0	1	0	0	0	0	0	0	0	0	0	0	0	0	0	0	0	0	0	0	0
665	DDR1	Q08345	310	EMIF-AD	NA		0	0	1			0 (1)	-0.17 (1.05)	0.09 (0.88)	-0.07 (0.11)	-0.18 (0.11)	0.14 (0.08)	0.11	0.4686	-0.21	0.13746	-0.32	0.01673	-0.1 (1.14)	-0.21 (0.82)	-0.27 (1.17)	-0.2 (0.16)	-0.2 (0.19)	-0.29 (0.22)	0	0.99285	0.08	0.75863	0.08	0.78023	-0.05	0.7294		0.26 (1.24)	0.07 (0.75)	0.06 (0.87)	0.32 (0.2)	0.12 (0.11)	0.04 (0.12)	0.19	0.40115	0.28	0.24054	0.08	0.62201	-0.13	0.2008		-0.52	0.04629	-0.33	0.13982	-0.33	0.1977	0.08	0.72	-0.44	0.12	0.1	0.64	-0.21	0.21	0.28	0.29	-0.04	0.8	1	0	0	0	0	1	0	0	0	0	0	0	0	1	1	0	0	0	0	0	0	0	0	0	0	0	0	0	0	0	0	0	0	0	0	0
667	DDT	P30046	106	EMIF-AD	NA		0	0	0			0 (1)	-0.11 (0.46)	0.14 (0.62)	0.06 (0.15)	-0.11 (0.14)	0.11 (0.1)	0.17	0.40439	-0.05	0.77593	-0.22	0.20564	-0.16 (0.46)	-0.08 (0.57)	-0.06 (0.22)	-0.02 (0.19)	-0.07 (0.17)	-0.12 (0.26)	0.05	0.83694	0.1	0.76137	0.05	0.88058	-0.18	0.1091		0.23 (0.74)	0.22 (0.72)	-0.03 (0.36)	0.18 (0.26)	0.2 (0.11)	-0.05 (0.14)	-0.02	0.95171	0.22	0.44379	0.24	0.17574	-0.16	0.2755		-0.2	0.54303	-0.27	0.19384	-0.07	0.80461	0.24	0.47	-0.24	0.61	0.13	0.68	-0.15	0.57	0	1	-0.02	0.93	0	1	0	0	0	0	0	0	0	0	0	1	1	0	0	0	0	0	0	0	0	0	0	0	0	0	0	0	0	0	0	0	0	0	0	0
672	DEFA3	P59666	253	EMIF-AD	NA		0	0	2			0 (1)	-0.01 (0.44)	-0.22 (0.6)	-0.01 (0.09)	-0.01 (0.09)	-0.22 (0.07)	0	0.99805	0.22	0.063	0.22	0.04638	-0.09 (0.37)	0.25 (0.4)	-0.19 (0.49)	-0.07 (0.1)	0.25 (0.12)	-0.19 (0.14)	-0.32	0.04049	0.12	0.46608	0.44	0.01606	-0.02	0.7996		-0.28 (0.37)	-0.2 (0.66)	-0.23 (0.61)	-0.31 (0.13)	-0.2 (0.08)	-0.23 (0.08)	-0.11	0.45564	-0.07	0.62048	0.04	0.73612	0.02	0.7724		0.24	0.14855	0.44	0.0018	0.04	0.80334	0.07	0.69	0.22	0.35	-0.24	0.28	0.21	0.24	0.12	0.64	0.15	0.36	0	0	0	0	0	0	0	0	0	0	0	0	0	0	0	0	0	0	0	0	0	0	0	0	0	0	0	0	0	0	0	0	0	0	0	0
674	DES	P17661	224	EMIF-AD	NA		0	0	0			0 (1)	0.03 (0.66)	-0.11 (0.92)	0.09 (0.12)	0.05 (0.12)	-0.17 (0.09)	0.04	0.81181	0.26	0.08785	0.22	0.14	0.04 (0.77)	0.08 (0.49)	-0.05 (0.63)	0.16 (0.17)	0.07 (0.22)	-0.01 (0.24)	0.08	0.75907	0.17	0.56864	0.08	0.79909	-0.1	0.3596		-0.29 (0.89)	-0.05 (0.99)	-0.1 (0.88)	-0.33 (0.2)	-0.11 (0.13)	-0.1 (0.12)	-0.22	0.34769	-0.23	0.32145	-0.01	0.94132	0.1	0.4291		0.49	0.06133	0.19	0.45037	0.09	0.73108	0	0.99	0.43	0.11	-0.02	0.94	0.18	0.41	0.1	0.73	0.17	0.39	0	0	0	0	0	0	0	0	0	0	0	0	0	0	0	0	0	0	0	0	0	0	0	0	0	0	0	0	0	0	0	0	0	0	0	0
675	DGCR2	P98153	253	EMIF-AD	NA		0	1	1	Decrease		0 (1)	-0.34 (0.87)	0.26 (0.75)	-0.07 (0.11)	-0.34 (0.11)	0.3 (0.08)	0.27	0.07933	-0.37	0.00827	-0.64	0	-0.13 (0.72)	-0.28 (0.73)	-0.8 (1.13)	-0.19 (0.15)	-0.28 (0.18)	-0.8 (0.2)	0.08	0.72465	0.61	0.01473	0.53	0.05264	-0.29	0.034	Decrease linear	0.29 (0.97)	0.23 (0.75)	0.29 (0.69)	0.35 (0.2)	0.25 (0.1)	0.28 (0.11)	0.1	0.65094	0.08	0.74122	-0.03	0.86436	-0.03	0.7954		-0.55	0.0313	-0.53	0.01215	-1.08	0	0.11	0.6	-0.41	0.16	0.14	0.54	-0.39	0.04	0.76	0.01	-0.33	0.07	0	0	0	0	0	0	0	0	0	0	0	0	0	0	1	0	0	0	0	0	0	0	0	0	0	0	0	0	0	0	0	0	0	0	0	0
676	DHRS9	Q9BPW9	93	EMIF-AD	NA		0	0	0			0 (1)	0.01 (0.82)	0.24 (1.24)	-0.03 (0.23)	0 (0.25)	0.26 (0.17)	-0.03	0.92934	-0.29	0.32949	-0.26	0.39042	-0.11 (0.49)	0.11 (1.21)	0.06 (0.78)	-0.01 (0.44)	0.02 (0.47)	-0.05 (0.48)	-0.02	0.97208	0.04	0.95153	0.06	0.92452	-0.16	0.5116		1.18 (2.64)	0.04 (0.7)	0.21 (1.14)	1.09 (0.47)	0.09 (0.23)	0.17 (0.31)	1	0.06197	0.92	0.10399	-0.08	0.83933	-0.31	0.3031		-1.1	0.09593	-0.08	0.88229	-0.22	0.69413	0.04	0.95	-1.14	0.09	-0.33	0.44	-0.44	0.14	-0.07	0.89	-0.17	0.64	0	0	0	1	0	0	0	0	0	0	0	0	0	0	0	0	0	0	0	0	0	0	0	0	0	0	0	0	0	0	0	0	0	0	0	0
678	DISP3	Q9P2K9	119	EMIF-AD	NA		1	0	2		Increase	0 (1)	0.85 (0.93)	0.36 (0.64)	0.02 (0.16)	0.85 (0.16)	0.35 (0.11)	-0.83	0.00027	-0.33	0.10231	0.5	0.0114	0.59 (1.05)	1.2 (0.88)	0.69 (0.5)	0.59 (0.21)	1.19 (0.22)	0.68 (0.34)	-0.6	0.05455	-0.09	0.82797	0.51	0.20447	0.13	0.6125		-0.24 (0.63)	0.46 (0.72)	0.42 (0.4)	-0.24 (0.28)	0.47 (0.14)	0.41 (0.16)	-0.71	0.02445	-0.66	0.04247	0.05	0.80471	0.22	0.0878	Increase non-linear	0.84	0.01816	0.73	0.00669	0.27	0.47442	-0.63	0.08	0.23	0.59	-1.18	0	-0.44	0.12	-0.69	0.08	-0.39	0.13	0	0	0	0	0	1	0	0	0	0	0	0	0	0	0	0	0	0	0	0	0	0	0	0	0	1	0	0	0	0	0	0	0	0	0	0
679	DKK3	Q9UBP4	310	EMIF-AD	NA		-1	1	1			0 (1)	-0.46 (0.8)	0.28 (0.73)	0.01 (0.1)	-0.47 (0.09)	0.28 (0.07)	0.48	0.00037	-0.26	0.03218	-0.74	0	-0.26 (0.81)	-0.61 (0.75)	-0.67 (0.81)	-0.26 (0.13)	-0.61 (0.15)	-0.66 (0.18)	0.35	0.0813	0.4	0.07593	0.05	0.84895	-0.2	0.0895		0.37 (0.77)	0.31 (0.71)	0.22 (0.75)	0.37 (0.16)	0.31 (0.09)	0.22 (0.1)	0.07	0.71379	0.15	0.42452	0.08	0.53457	-0.06	0.4687		-0.64	0.00287	-0.92	0	-0.88	3e-05	0.28	0.13	-0.4	0.1	0.62	0	-0.3	0.07	0.72	0	-0.15	0.33	1	1	0	0	0	0	0	0	0	0	0	0	0	0	0	0	0	0	0	0	0	0	0	0	0	0	1	0	0	0	0	0	0	0	0	0
680	DLD	P09622	269	EMIF-AD	NA		0	1	1			0 (1)	-0.2 (0.74)	0.36 (0.69)	-0.07 (0.1)	-0.21 (0.09)	0.4 (0.07)	0.14	0.31015	-0.47	0.00024	-0.61	0	-0.05 (0.57)	-0.23 (0.91)	-0.52 (0.75)	-0.13 (0.13)	-0.24 (0.15)	-0.5 (0.19)	0.11	0.56164	0.38	0.09351	0.27	0.26509	-0.19	0.0994		0.35 (0.75)	0.37 (0.69)	0.36 (0.69)	0.39 (0.17)	0.41 (0.09)	0.34 (0.1)	-0.02	0.89782	0.05	0.78309	0.08	0.55818	-0.05	0.5838		-0.52	0.01579	-0.65	0.00021	-0.84	9e-05	0.04	0.85	-0.43	0.09	0.18	0.41	-0.43	0.02	0.45	0.08	-0.4	0.02	0	0	0	0	0	0	0	0	0	0	0	0	0	0	0	0	0	0	0	0	0	0	0	0	0	0	0	0	0	0	0	0	0	0	0	0
681	DLK2	Q6UY11	277	EMIF-AD	NA		-1	0	1	Decrease		0 (1)	-0.53 (0.88)	0.12 (0.7)	0 (0.1)	-0.53 (0.1)	0.12 (0.08)	0.53	0.00025	-0.12	0.36532	-0.65	0	-0.41 (0.71)	-0.46 (0.85)	-0.91 (1.14)	-0.43 (0.14)	-0.45 (0.16)	-0.92 (0.19)	0.02	0.90993	0.49	0.03853	0.46	0.06139	-0.21	0.1099	Decrease non-linear	0.35 (0.81)	0.14 (0.66)	0.02 (0.7)	0.35 (0.19)	0.15 (0.1)	0.02 (0.1)	0.2	0.36031	0.33	0.12627	0.14	0.34579	-0.15	0.1043		-0.78	0.00102	-0.61	0.00116	-0.93	3e-05	0.44	0.02	-0.28	0.28	0.47	0.03	-0.11	0.52	0.95	0	0.01	0.97	0	0	0	0	0	0	0	0	0	0	0	0	0	0	0	0	0	0	0	0	0	0	0	0	0	0	0	0	0	0	0	0	0	0	1	0
682	DLST	P36957	227	EMIF-AD	NA		-1	0	1			0 (1)	-0.33 (1.07)	0.09 (0.77)	0.02 (0.13)	-0.33 (0.12)	0.08 (0.09)	0.35	0.04383	-0.06	0.70447	-0.41	0.00717	-0.21 (1.11)	-0.46 (0.97)	-0.34 (1.18)	-0.2 (0.18)	-0.46 (0.2)	-0.34 (0.24)	0.27	0.31976	0.15	0.62633	-0.12	0.70243	-0.09	0.6011		-0.03 (0.84)	0.2 (0.65)	0 (0.87)	-0.04 (0.23)	0.19 (0.13)	0 (0.14)	-0.23	0.38629	-0.04	0.88073	0.19	0.33381	-0.03	0.8129		-0.16	0.5906	-0.65	0.00723	-0.35	0.2188	0.22	0.36	-0.01	0.96	0.48	0.04	-0.2	0.32	0.43	0.14	0.08	0.71	0	0	0	0	0	0	0	0	0	0	0	0	0	0	0	0	0	0	0	0	0	0	0	0	0	0	0	0	0	0	0	0	0	0	0	0
683	DMKN	Q6E0U4	184	EMIF-AD	NA		0	0	0			0 (1)	0.02 (0.53)	-0.05 (0.92)	0.07 (0.13)	0.01 (0.12)	-0.08 (0.1)	0.06	0.74009	0.15	0.37856	0.09	0.55908	0.11 (0.5)	-0.02 (0.56)	-0.14 (0.57)	0.15 (0.17)	-0.04 (0.2)	-0.08 (0.27)	0.19	0.47708	0.23	0.4688	0.04	0.90324	-0.16	0.106		-0.15 (1.1)	-0.02 (0.85)	-0.06 (0.95)	-0.15 (0.23)	-0.06 (0.13)	-0.04 (0.14)	-0.09	0.7407	-0.11	0.69025	-0.02	0.92055	0.03	0.8394		0.29	0.30611	0.02	0.93887	-0.04	0.88994	-0.01	0.98	0.23	0.44	0.1	0.71	0.12	0.61	0.17	0.62	0.1	0.66	0	1	0	0	0	0	0	0	0	0	0	0	0	0	0	0	0	0	0	0	0	0	0	0	0	0	0	0	0	0	0	0	0	0	0	0
685	DMXL2	Q8TDJ6	309	EMIF-AD	NA		0	0	0			0 (1)	0.29 (0.94)	0.04 (0.95)	0.01 (0.11)	0.3 (0.11)	0.04 (0.08)	-0.29	0.06079	-0.03	0.82728	0.26	0.05512	0.14 (0.74)	0.37 (0.87)	0.53 (1.38)	0.14 (0.16)	0.37 (0.19)	0.52 (0.24)	-0.24	0.34961	-0.39	0.17826	-0.15	0.62666	0.17	0.22		0.04 (1.08)	-0.01 (0.77)	0.1 (1.08)	0.04 (0.21)	0 (0.12)	0.1 (0.12)	0.04	0.86119	-0.06	0.8011	-0.1	0.54714	0.03	0.8037		0.1	0.71373	0.38	0.09765	0.42	0.11297	-0.14	0.48	0.04	0.88	-0.36	0.11	0.03	0.86	-0.51	0.09	-0.08	0.67	0	0	0	0	0	0	0	0	0	0	0	0	0	0	0	0	0	0	0	0	0	0	0	0	0	0	0	0	0	0	0	0	0	0	0	0
686	DNAAF1	Q8NEP3	229	EMIF-AD	NA		0	0	2			0 (1)	0.21 (0.92)	-0.24 (1.05)	-0.09 (0.14)	0.22 (0.13)	-0.2 (0.1)	-0.3	0.11555	0.12	0.5093	0.42	0.01013	-0.2 (0.8)	0.69 (0.92)	0.41 (0.81)	-0.23 (0.19)	0.7 (0.23)	0.38 (0.27)	-0.93	0.00243	-0.61	0.06955	0.32	0.36789	0.41	0.0094		-0.39 (1.36)	-0.27 (0.99)	-0.15 (1)	-0.4 (0.24)	-0.22 (0.14)	-0.17 (0.14)	-0.17	0.53415	-0.22	0.42864	-0.05	0.80856	0.1	0.4864		0.16	0.60249	0.92	0.00086	0.55	0.07728	0.11	0.66	0.28	0.36	-0.83	0	0.1	0.67	-0.57	0.07	-0.01	0.97	0	0	0	0	0	0	0	0	0	0	0	0	0	0	0	0	0	0	0	0	0	0	0	0	0	0	0	0	0	0	0	0	0	0	0	0
687	DNAH5	Q8TE73	193	EMIF-AD	NA		0	1	1			0 (1)	-0.13 (1.04)	0.31 (0.96)	-0.1 (0.15)	-0.18 (0.15)	0.37 (0.1)	0.08	0.69697	-0.47	0.01555	-0.55	0.00295	-0.19 (0.85)	0.19 (1.4)	-0.38 (0.95)	-0.31 (0.22)	0.07 (0.29)	-0.36 (0.3)	-0.39	0.2746	0.05	0.89651	0.44	0.29279	-0.03	0.8815		0.33 (1.11)	0.35 (0.96)	0.25 (0.93)	0.38 (0.25)	0.42 (0.15)	0.26 (0.15)	-0.04	0.88262	0.12	0.68087	0.17	0.44576	-0.1	0.4777		-0.69	0.04392	-0.35	0.2927	-0.62	0.06501	0.14	0.57	-0.58	0.07	-0.17	0.6	-0.51	0.05	0.36	0.29	-0.29	0.18	0	0	0	0	0	1	0	0	0	0	0	0	0	0	0	0	0	0	0	0	0	0	0	0	0	0	0	0	0	0	0	0	0	0	0	0
691	DNAJC3	Q13217	310	EMIF-AD	NA		0	1	1			0 (1)	-0.27 (1.1)	0.24 (1.04)	-0.06 (0.12)	-0.27 (0.12)	0.28 (0.09)	0.21	0.22904	-0.34	0.03094	-0.54	0.00028	-0.36 (1.17)	-0.25 (0.9)	-0.09 (1.26)	-0.41 (0.18)	-0.25 (0.22)	-0.1 (0.26)	-0.16	0.57893	-0.3	0.33442	-0.15	0.66409	0.12	0.4791		0.06 (0.67)	0.22 (0.96)	0.32 (1.21)	0.08 (0.23)	0.26 (0.13)	0.31 (0.14)	-0.17	0.51391	-0.22	0.4067	-0.05	0.79096	0.08	0.5212		-0.49	0.102	-0.51	0.04754	-0.41	0.16149	0.31	0.13	-0.17	0.53	0.13	0.58	-0.38	0.04	0.03	0.92	-0.37	0.06	0	0	0	0	0	0	0	0	0	0	0	0	0	0	0	0	0	0	1	0	0	0	0	0	0	0	1	0	0	0	0	0	0	0	0	0
693	DNASE2	O00115	273	EMIF-AD	NA		0	0	0			0 (1)	0.16 (1.18)	0.06 (1.04)	-0.11 (0.13)	0.15 (0.13)	0.12 (0.09)	-0.25	0.16486	-0.22	0.18197	0.03	0.85525	0.37 (1.13)	0.16 (1)	-0.22 (1.42)	0.24 (0.2)	0.16 (0.23)	-0.23 (0.25)	0.07	0.80425	0.47	0.14405	0.4	0.24955	-0.25	0.1602		0.09 (1.1)	0.02 (0.94)	0.08 (1.14)	0.16 (0.25)	0.09 (0.14)	0.06 (0.14)	0.08	0.78501	0.1	0.71851	0.03	0.8944	-0.07	0.5895		0.07	0.81993	0.07	0.77966	-0.29	0.31398	-0.4	0.08	-0.26	0.37	-0.28	0.26	-0.19	0.34	0.17	0.57	-0.13	0.55	0	0	0	1	0	0	0	0	0	0	0	0	0	0	0	0	0	0	0	0	0	0	0	0	0	0	0	0	0	0	0	0	0	0	0	0
694	DNER	Q8NFT8	310	EMIF-AD	NA		-1	1	1	Decrease		0 (1)	-0.4 (0.82)	0.23 (0.68)	-0.04 (0.09)	-0.41 (0.09)	0.26 (0.07)	0.36	0.00556	-0.3	0.01304	-0.66	0	-0.21 (0.72)	-0.46 (0.83)	-0.7 (0.95)	-0.28 (0.12)	-0.45 (0.15)	-0.71 (0.17)	0.18	0.35291	0.43	0.04384	0.25	0.26914	-0.22	0.0641	Decrease non-linear	0.38 (0.76)	0.26 (0.66)	0.14 (0.68)	0.42 (0.16)	0.29 (0.09)	0.13 (0.09)	0.13	0.48359	0.29	0.11833	0.16	0.2148	-0.15	0.0609		-0.69	0.00065	-0.75	2e-05	-0.84	3e-05	0.23	0.2	-0.45	0.05	0.39	0.06	-0.34	0.04	0.69	0	-0.14	0.37	0	1	0	0	0	1	0	1	0	0	0	0	0	0	0	0	0	0	0	0	0	0	0	0	0	0	0	0	0	1	1	0	0	1	0	0
696	DOCK10	Q96BY6	310	EMIF-AD	NA		0	0	0			0 (1)	0.22 (1.2)	0.02 (0.98)	0.05 (0.12)	0.23 (0.12)	-0.01 (0.09)	-0.19	0.27143	0.06	0.70623	0.24	0.09737	-0.01 (1.01)	0.35 (1.28)	0.55 (1.39)	0.04 (0.18)	0.34 (0.21)	0.55 (0.26)	-0.3	0.28757	-0.5	0.10749	-0.2	0.54189	0.27	0.1338		0.01 (0.94)	-0.06 (1.02)	0.11 (0.97)	-0.02 (0.23)	-0.08 (0.13)	0.11 (0.13)	0.06	0.822	-0.13	0.61757	-0.19	0.30652	0.1	0.4071		0.06	0.82769	0.42	0.09351	0.43	0.13352	-0.02	0.9	-0.03	0.91	-0.13	0.61	0.35	0.08	-0.51	0.07	-0.08	0.67	0	0	0	0	0	1	0	0	0	0	0	0	0	0	0	0	0	0	1	0	0	0	0	0	0	0	0	0	0	0	0	0	0	0	0	1
698	DPP10	Q8N608	234	EMIF-AD	NA		-1	1	1			0 (1)	-0.41 (0.96)	0.31 (0.83)	-0.05 (0.12)	-0.43 (0.11)	0.35 (0.09)	0.38	0.02404	-0.4	0.0122	-0.78	0	-0.25 (0.83)	-0.38 (0.89)	-0.8 (1.23)	-0.35 (0.17)	-0.38 (0.2)	-0.76 (0.23)	0.04	0.88773	0.42	0.14056	0.38	0.20456	-0.21	0.1915		0.52 (0.85)	0.38 (0.78)	0.16 (0.87)	0.59 (0.24)	0.4 (0.11)	0.17 (0.13)	0.18	0.4884	0.42	0.12497	0.23	0.1818	-0.21	0.074		-0.93	0.00174	-0.79	0.00069	-0.93	0.00046	0.27	0.21	-0.64	0.04	0.27	0.27	-0.52	0.01	0.77	0.01	-0.17	0.42	0	1	0	0	0	0	0	0	0	0	0	0	0	0	0	0	0	0	0	0	0	0	0	0	0	0	0	0	0	0	0	0	0	1	1	1
701	DPP6	P42658	303	EMIF-AD	NA		0	1	1	Decrease		0 (1)	-0.29 (1)	0.42 (0.86)	0 (0.11)	-0.3 (0.11)	0.43 (0.08)	0.3	0.05422	-0.43	0.00261	-0.72	0	-0.13 (0.81)	-0.16 (0.9)	-0.81 (1.33)	-0.16 (0.15)	-0.16 (0.19)	-0.81 (0.22)	0	0.99703	0.66	0.01481	0.65	0.0244	-0.29	0.0385	Decrease linear	0.5 (1)	0.48 (0.78)	0.33 (0.89)	0.52 (0.2)	0.49 (0.11)	0.33 (0.11)	0.02	0.92622	0.19	0.42364	0.17	0.31019	-0.09	0.3601		-0.67	0.00944	-0.65	0.00327	-1.14	1e-05	0.14	0.47	-0.52	0.04	0.17	0.44	-0.46	0.01	0.84	0	-0.29	0.1	0	1	0	0	0	0	0	0	0	0	0	0	0	0	0	0	0	0	0	0	0	0	0	0	0	0	0	0	0	0	0	0	0	1	1	0
702	DPP7	Q9UHL4	310	EMIF-AD	NA		0	0	0			0 (1)	-0.06 (1.21)	0.11 (0.92)	-0.11 (0.12)	-0.07 (0.11)	0.17 (0.08)	-0.04	0.79909	-0.28	0.06166	-0.24	0.09226	0.02 (1.55)	-0.06 (0.66)	-0.22 (1.03)	-0.1 (0.17)	-0.05 (0.21)	-0.24 (0.25)	-0.04	0.86803	0.15	0.62173	0.19	0.54872	-0.07	0.7076		0.41 (0.97)	0.07 (0.86)	0.04 (0.95)	0.46 (0.22)	0.14 (0.13)	0.02 (0.13)	0.33	0.19904	0.45	0.08117	0.12	0.49415	-0.2	0.0584		-0.56	0.04936	-0.19	0.4336	-0.26	0.35228	-0.06	0.79	-0.64	0.03	-0.12	0.58	-0.31	0.07	0.13	0.63	-0.13	0.46	0	0	0	0	0	0	0	0	0	0	0	0	0	0	0	0	0	0	1	0	0	0	0	0	0	0	0	0	0	0	0	0	0	0	0	0
703	DPT	Q07507	212	EMIF-AD	NA		0	1	0			0 (1)	0.33 (1.05)	0.44 (0.96)	0.04 (0.14)	0.35 (0.14)	0.41 (0.1)	-0.31	0.11529	-0.37	0.03946	-0.06	0.72072	0.34 (1.14)	0.53 (1.09)	-0.01 (0.67)	0.42 (0.2)	0.54 (0.26)	0.02 (0.33)	-0.12	0.70716	0.4	0.29793	0.52	0.21177	-0.18	0.3782		0.43 (1.66)	0.52 (0.83)	0.34 (0.82)	0.39 (0.28)	0.47 (0.14)	0.36 (0.16)	-0.08	0.79929	0.03	0.93519	0.1	0.62753	-0.04	0.7641		0.03	0.93051	0.07	0.80105	-0.35	0.34686	-0.37	0.19	-0.46	0.23	-0.56	0.05	-0.55	0.01	-0.02	0.94	-0.37	0.06	0	1	0	0	0	0	0	0	0	0	0	0	0	0	1	0	0	0	0	0	0	0	0	0	0	0	0	0	0	0	0	0	0	0	0	1
704	DPYSL2	Q16555	103	EMIF-AD	NA		0	1	0			0 (1)	0.4 (1.11)	0.82 (0.89)	0.11 (0.23)	0.41 (0.2)	0.79 (0.12)	-0.3	0.32139	-0.68	0.01298	-0.38	0.10893	0.21 (1)	0.29 (0.75)	1.46 (2.01)	0.24 (0.28)	0.31 (0.33)	1.38 (0.55)	-0.06	0.88543	-1.14	0.07022	-1.08	0.09803	0.36	0.2989		0.41 (1.05)	0.89 (0.9)	0.81 (0.84)	0.44 (0.42)	0.87 (0.16)	0.82 (0.22)	-0.43	0.34314	-0.38	0.42068	0.05	0.86455	0.09	0.6586		-0.2	0.70027	-0.56	0.13178	0.56	0.34561	-0.14	0.72	-0.26	0.63	-0.26	0.52	-0.84	0.01	-1.08	0.11	-0.62	0.1	0	0	0	0	0	1	1	0	0	0	0	0	0	0	0	0	0	0	0	0	0	0	0	0	0	0	0	0	0	0	0	0	0	0	0	1
705	DRAXIN	Q8NBI3	141	EMIF-AD	NA		0	0	0			0 (1)	-0.15 (0.73)	0.15 (0.95)	-0.06 (0.16)	-0.15 (0.16)	0.19 (0.12)	0.09	0.70831	-0.25	0.2349	-0.34	0.09156	-0.11 (0.79)	-0.23 (0.69)	-0.06 (0.8)	-0.18 (0.26)	-0.24 (0.25)	-0.07 (0.35)	0.07	0.85309	-0.1	0.81092	-0.17	0.69008	-0.06	0.7417		0.28 (1.13)	0.03 (0.96)	0.27 (0.88)	0.34 (0.29)	0.05 (0.16)	0.26 (0.18)	0.29	0.38613	0.08	0.82115	-0.21	0.37404	0.02	0.9216		-0.52	0.19669	-0.29	0.32382	-0.33	0.39043	0.09	0.78	-0.37	0.38	0.2	0.54	-0.05	0.86	-0.01	0.98	-0.34	0.22	0	0	0	0	0	1	1	0	0	0	0	0	0	0	0	0	0	0	0	0	0	0	0	1	0	0	0	0	0	0	0	0	0	0	0	0
706	DSC1	Q08554	96	EMIF-AD	NA		0	0	0			0 (1)	0.31 (0.86)	-0.1 (1.17)	0.09 (0.22)	0.29 (0.25)	-0.15 (0.16)	-0.2	0.56245	0.24	0.40798	0.44	0.13884	0.52 (1.22)	0.22 (0.32)	0.05 (0.18)	0.61 (0.38)	0.14 (0.56)	0.06 (0.45)	0.47	0.49337	0.55	0.35822	0.08	0.91439	-0.27	0.2596		-0.59 (1.6)	0.03 (1.09)	-0.14 (1.19)	-0.64 (0.5)	-0.04 (0.23)	-0.07 (0.26)	-0.6	0.28727	-0.57	0.31525	0.02	0.94525	0.19	0.5082		1.25	0.05451	0.18	0.76015	0.13	0.80294	-0.36	0.43	0.92	0.15	-0.32	0.59	-0.16	0.66	-0.03	0.95	0.16	0.64	0	0	0	0	0	0	0	0	0	0	0	0	0	0	1	0	0	0	1	0	0	0	0	0	0	0	0	0	0	0	0	0	0	0	0	0
707	DSC2	Q02487	310	EMIF-AD	NA		0	0	1			0 (1)	-0.18 (1.06)	0.31 (0.95)	0.09 (0.12)	-0.18 (0.11)	0.27 (0.08)	0.27	0.09219	-0.18	0.22378	-0.45	0.00139	-0.34 (1.13)	0.1 (0.87)	-0.26 (1.12)	-0.3 (0.17)	0.1 (0.2)	-0.24 (0.24)	-0.4	0.13171	-0.05	0.85212	0.34	0.27345	0.05	0.7497		0.15 (1.12)	0.3 (0.93)	0.38 (0.91)	0.13 (0.22)	0.27 (0.12)	0.4 (0.13)	-0.13	0.58689	-0.26	0.29234	-0.13	0.46182	0.13	0.2691		-0.43	0.12102	-0.17	0.48063	-0.64	0.01872	0.43	0.04	0.07	0.8	0.07	0.76	-0.07	0.72	0.33	0.23	-0.31	0.08	0	0	0	1	0	0	0	0	0	0	0	0	0	0	1	0	0	0	0	0	0	0	0	0	0	0	0	0	0	0	0	0	0	0	0	0
708	DSC3	Q14574	250	EMIF-AD	NA		0	0	2			0 (1)	0.21 (0.8)	-0.13 (0.93)	0.03 (0.12)	0.21 (0.13)	-0.14 (0.08)	-0.18	0.30208	0.17	0.27034	0.35	0.02112	0.16 (0.81)	0.23 (1.06)	0.27 (0.23)	0.19 (0.19)	0.21 (0.22)	0.31 (0.25)	-0.02	0.93564	-0.12	0.69635	-0.1	0.77067	0.07	0.6336		-0.22 (1.09)	-0.16 (0.9)	-0.04 (0.9)	-0.22 (0.2)	-0.19 (0.12)	-0.03 (0.13)	-0.04	0.878	-0.2	0.41831	-0.16	0.3636	0.13	0.2788		0.41	0.13401	0.4	0.10372	0.34	0.22755	-0.14	0.56	0.26	0.35	-0.26	0.34	0.16	0.43	-0.23	0.41	0.08	0.66	0	0	0	0	0	0	0	0	0	0	0	0	0	0	1	0	0	0	0	0	0	0	0	0	0	0	0	0	0	0	0	0	0	0	0	0
710	DSG2	Q14126	302	EMIF-AD	NA		0	0	0			0 (1)	-0.1 (0.88)	0.13 (0.8)	0 (0.11)	-0.1 (0.1)	0.12 (0.08)	0.1	0.47633	-0.12	0.38682	-0.22	0.07896	-0.1 (0.8)	-0.02 (1.01)	-0.21 (0.89)	-0.1 (0.14)	-0.02 (0.17)	-0.22 (0.2)	-0.08	0.71014	0.11	0.65621	0.19	0.46697	-0.05	0.6893		0.12 (1.06)	0.22 (0.79)	0.02 (0.73)	0.12 (0.19)	0.23 (0.1)	0.02 (0.11)	-0.11	0.61708	0.1	0.64996	0.21	0.17537	-0.09	0.3556		-0.22	0.34918	-0.25	0.21767	-0.24	0.30745	0.11	0.59	-0.1	0.71	0.03	0.9	-0.21	0.27	0.21	0.4	-0.02	0.89	0	0	0	0	0	0	0	0	0	0	0	0	0	0	1	0	0	0	0	0	0	0	0	0	0	0	0	0	0	0	1	0	0	0	0	0
711	DSP	P15924	110	EMIF-AD	NA		0	0	0			0 (1)	0.28 (0.81)	-0.18 (1.12)	0.04 (0.2)	0.29 (0.21)	-0.21 (0.14)	-0.25	0.38265	0.25	0.33478	0.5	0.05253	0.33 (0.98)	0.53 (0.47)	0.04 (0.55)	0.36 (0.3)	0.5 (0.53)	0.02 (0.4)	-0.14	0.82467	0.34	0.51018	0.48	0.47175	-0.21	0.3999		-0.37 (1)	-0.33 (1.03)	0.04 (1.25)	-0.37 (0.35)	-0.38 (0.23)	0.09 (0.23)	0.01	0.98017	-0.46	0.2783	-0.47	0.15723	0.28	0.1988		0.72	0.12607	0.87	0.13061	-0.07	0.87969	-0.36	0.3	0.46	0.26	-0.29	0.62	0.48	0.16	0.03	0.96	0.02	0.94	0	0	0	0	1	0	0	0	0	0	0	0	0	0	1	0	0	0	1	0	0	0	0	0	0	0	0	0	0	0	0	0	0	0	0	0
713	DTD1	Q8TEA8	272	EMIF-AD	NA		-1	1	1			0 (1)	-0.36 (0.94)	0.61 (0.89)	0.04 (0.12)	-0.36 (0.11)	0.59 (0.08)	0.4	0.01604	-0.55	0.00026	-0.95	0	-0.33 (0.95)	-0.28 (0.66)	-0.51 (1.22)	-0.34 (0.17)	-0.28 (0.2)	-0.5 (0.23)	-0.07	0.7986	0.16	0.56889	0.23	0.45157	-0.08	0.5911		0.64 (1.15)	0.74 (0.76)	0.45 (0.92)	0.66 (0.22)	0.74 (0.12)	0.44 (0.12)	-0.09	0.7224	0.21	0.39437	0.3	0.07962	-0.16	0.1636		-1	0.00038	-1.02	2e-05	-0.95	0.0003	0.36	0.11	-0.65	0.03	0.38	0.1	-0.63	0	0.6	0.04	-0.35	0.07	0	0	0	0	0	0	0	0	0	0	0	0	0	0	0	0	0	0	0	0	0	0	0	0	0	0	0	0	0	0	0	0	0	0	0	0
717	ECM1	Q16610	310	EMIF-AD	NA		-1	0	1			0 (1)	-0.39 (0.71)	0.25 (0.79)	0.05 (0.1)	-0.39 (0.09)	0.22 (0.07)	0.44	0.00119	-0.17	0.17752	-0.61	0	-0.25 (0.82)	-0.51 (0.56)	-0.51 (0.65)	-0.22 (0.13)	-0.51 (0.15)	-0.5 (0.18)	0.28	0.15966	0.27	0.22177	-0.01	0.96529	-0.15	0.1596		0.38 (0.63)	0.35 (0.78)	0.09 (0.82)	0.38 (0.17)	0.33 (0.09)	0.09 (0.1)	0.05	0.80718	0.28	0.14158	0.24	0.0811	-0.16	0.0909		-0.6	0.00508	-0.84	1e-05	-0.59	0.00475	0.3	0.1	-0.27	0.26	0.53	0.01	-0.31	0.06	0.6	0.02	0.01	0.96	0	0	0	0	1	0	0	0	0	1	0	0	0	0	0	0	0	1	0	0	0	0	0	0	0	0	1	0	1	0	0	0	0	0	0	0
718	ECM2	O94769	310	EMIF-AD	NA		0	1	0			0 (1)	0.07 (0.99)	0.25 (0.94)	-0.1 (0.11)	0.07 (0.11)	0.3 (0.08)	-0.17	0.28076	-0.4	0.00569	-0.23	0.08983	0.28 (1.11)	-0.28 (0.78)	0.14 (0.88)	0.24 (0.16)	-0.28 (0.19)	0.12 (0.23)	0.52	0.04112	0.11	0.68195	-0.4	0.1802	-0.12	0.4006		0.1 (0.69)	0.27 (0.9)	0.28 (1.05)	0.1 (0.21)	0.31 (0.12)	0.27 (0.12)	-0.2	0.3935	-0.16	0.49722	0.04	0.81767	0.05	0.6739		0.13	0.61108	-0.58	0.01006	-0.14	0.58112	-0.35	0.08	-0.32	0.22	0.15	0.52	-0.45	0.02	-0.26	0.35	-0.4	0.03	0	0	0	0	1	0	0	0	0	0	0	0	0	0	1	0	0	0	0	0	0	0	0	0	0	0	0	0	0	0	0	0	0	0	0	0
719	EDIL3	O43854	124	EMIF-AD	NA		0	0	0			0 (1)	-0.09 (0.63)	0.11 (0.99)	-0.07 (0.16)	-0.07 (0.19)	0.15 (0.12)	0	0.99461	-0.22	0.30991	-0.21	0.33874	0.06 (0.7)	-0.19 (0.54)	-0.31 (0.61)	0.05 (0.24)	-0.2 (0.33)	-0.32 (0.39)	0.26	0.53622	0.37	0.42876	0.11	0.82555	-0.22	0.2085		-0.44 (1.16)	0.53 (0.96)	-0.03 (0.85)	-0.42 (0.28)	0.57 (0.19)	-0.07 (0.17)	-1	0.00376	-0.35	0.28754	0.64	0.01548	0.03	0.8671		0.48	0.20577	-0.77	0.04746	-0.25	0.56813	-0.2	0.55	0.21	0.58	0.07	0.85	-0.73	0.02	0.06	0.89	-0.09	0.71	0	0	1	0	0	0	0	0	0	0	0	0	0	0	1	0	0	0	0	0	0	0	0	0	0	0	0	0	0	0	0	0	0	0	0	0
720	EDN1	P05305	270	ADNI	0		0	0	0	Decrease		0 (1)	0.23 (1.25)	0.31 (1.12)	0 (0.16)	0.23 (0.12)	0.3 (0.1)	-0.23	0.254	-0.3	0.11285	-0.07	0.6408	0.67 (1.73)	0.32 (0.92)	-0.37 (1.14)	0.67 (0.25)	0.33 (0.17)	-0.37 (0.25)	0.34	0.26318	1.04	0.00362	0.7	0.01926	-0.5	0.0079	Decrease linear	0.18 (1.17)	0.38 (1.17)	0.23 (1.04)	0.19 (0.34)	0.37 (0.14)	0.23 (0.18)	-0.18	0.61953	-0.04	0.92329	0.15	0.52605	-0.04	0.8142		0.48	0.26127	-0.05	0.82825	-0.6	0.05256	-0.71	0.02752	-0.05	0.90054	-0.27	0.20723	-0.34	0.07869	0.38	0.15994	-0.22	0.30811	0	0	0	0	1	0	0	0	0	1	0	1	1	0	0	0	1	1	1	0	0	0	1	0	0	0	1	1	0	0	0	0	0	0	0	0
721	EDN3	P14138	223	EMIF-AD	NA		-1	0	0			0 (1)	-0.38 (0.76)	-0.16 (0.85)	0 (0.12)	-0.38 (0.11)	-0.16 (0.09)	0.38	0.02142	0.16	0.30954	-0.22	0.13125	-0.32 (0.72)	-0.65 (0.39)	-0.23 (1.04)	-0.33 (0.16)	-0.65 (0.21)	-0.24 (0.21)	0.32	0.22242	-0.09	0.72432	-0.41	0.169	0	0.9997		-0.47 (0.92)	-0.09 (0.74)	-0.14 (0.93)	-0.47 (0.21)	-0.08 (0.12)	-0.14 (0.13)	-0.39	0.11316	-0.33	0.1878	0.06	0.74545	0.1	0.418		0.14	0.61033	-0.57	0.02131	-0.1	0.68578	0.34	0.11	0.52	0.07	0.65	0.01	0.09	0.66	0.25	0.39	0.15	0.49	0	0	0	0	1	1	0	0	0	0	0	1	1	0	0	0	1	0	0	0	0	0	0	0	0	0	1	0	0	0	0	0	0	0	1	1
727	EFCAB14	O75071	310	EMIF-AD	NA		-1	0	1			0 (1)	-0.48 (0.78)	0.22 (0.8)	0.02 (0.1)	-0.48 (0.1)	0.21 (0.07)	0.5	0.00034	-0.19	0.1478	-0.69	0	-0.41 (0.71)	-0.51 (0.88)	-0.59 (0.81)	-0.41 (0.14)	-0.51 (0.16)	-0.59 (0.19)	0.1	0.63596	0.19	0.42968	0.09	0.7347	-0.12	0.2965		0.17 (0.77)	0.32 (0.78)	0.13 (0.82)	0.17 (0.17)	0.31 (0.1)	0.13 (0.1)	-0.15	0.46615	0.04	0.8339	0.19	0.18841	-0.07	0.4958		-0.58	0.01048	-0.82	2e-05	-0.72	0.00112	0.43	0.02	-0.13	0.59	0.52	0.02	-0.3	0.1	0.66	0.01	-0.05	0.74	0	0	0	0	0	0	0	0	0	0	0	0	0	0	0	0	0	0	0	0	0	0	0	0	0	0	0	0	0	0	0	0	0	0	0	0
728	EFEMP1	Q12805	249	ADNI	1	1	-1	1	1			0 (0.94)	-0.48 (0.92)	0.31 (0.99)	-0.04 (0.12)	-0.52 (0.09)	0.32 (0.08)	0.48	0.00188	-0.36	0.01458	-0.84	0	-0.42 (0.75)	-0.5 (1.01)	-0.48 (0.91)	-0.4 (0.19)	-0.58 (0.13)	-0.55 (0.19)	0.19	0.42898	0.15	0.5798	-0.04	0.8745	-0.06	0.6597		0.47 (1.47)	0.36 (0.85)	0.21 (1.03)	0.21 (0.25)	0.38 (0.11)	0.24 (0.13)	-0.17	0.53361	-0.03	0.91665	0.14	0.41797	-0.04	0.7936		-0.61	0.05823	-0.96	0	-0.79	0.00089	0.33	0.17464	-0.19	0.52197	0.56	0.00149	-0.41	0.01006	0.5	0.03424	-0.29	0.13163	1	0	0	0	0	0	0	0	0	0	0	0	0	0	0	0	0	0	0	0	0	0	0	0	0	0	1	0	0	0	0	0	0	0	0	1
729	EFEMP1	Q12805	310	EMIF-AD	NA	1	0	1	1			0 (1)	-0.04 (0.94)	0.57 (0.8)	0.07 (0.1)	-0.04 (0.1)	0.53 (0.07)	0.11	0.42841	-0.46	0.00068	-0.57	1e-05	0.06 (1.05)	-0.18 (0.71)	-0.04 (1.01)	0.1 (0.15)	-0.18 (0.17)	-0.03 (0.21)	0.27	0.23109	0.12	0.62483	-0.15	0.58091	-0.09	0.512		0.63 (0.87)	0.55 (0.79)	0.57 (0.81)	0.62 (0.19)	0.51 (0.11)	0.59 (0.11)	0.11	0.62248	0.03	0.8821	-0.07	0.63241	0.01	0.956		-0.52	0.03013	-0.69	0.00083	-0.62	0.0093	0.01	0.94	-0.5	0.06	0.34	0.1	-0.32	0.06	0.16	0.53	-0.45	0.01	1	0	0	0	0	0	0	0	0	0	0	0	0	0	0	0	0	0	0	0	0	0	0	0	0	0	1	0	0	0	0	0	0	0	0	1
730	EFEMP2	O95967	310	EMIF-AD	NA		0	0	1			0 (1)	-0.21 (1.05)	0.15 (0.83)	0.02 (0.11)	-0.21 (0.11)	0.14 (0.08)	0.23	0.13156	-0.12	0.39816	-0.35	0.009	-0.1 (1.28)	-0.24 (0.89)	-0.4 (0.7)	-0.1 (0.16)	-0.24 (0.19)	-0.39 (0.22)	0.14	0.57884	0.29	0.28532	0.16	0.59566	-0.13	0.4166		0.25 (0.86)	0.17 (0.8)	0.08 (0.87)	0.26 (0.2)	0.17 (0.11)	0.08 (0.12)	0.09	0.70527	0.18	0.45083	0.09	0.58803	-0.07	0.495		-0.36	0.16426	-0.41	0.06369	-0.47	0.06076	0.1	0.66	-0.32	0.26	0.32	0.15	-0.06	0.72	0.46	0.07	-0.01	0.95	1	0	0	0	0	0	0	0	0	0	0	0	0	1	0	0	0	0	0	0	0	0	0	0	0	0	0	0	0	0	0	0	0	0	0	1
733	EFNA1	P20827	303	EMIF-AD	NA		0	1	1			0 (1)	-0.07 (0.87)	0.28 (0.68)	0.03 (0.1)	-0.08 (0.09)	0.27 (0.07)	0.11	0.42493	-0.24	0.04772	-0.35	0.00272	-0.1 (0.82)	0.1 (0.81)	-0.25 (1.02)	-0.12 (0.13)	0.11 (0.15)	-0.24 (0.18)	-0.23	0.25887	0.12	0.58209	0.35	0.14395	-0.04	0.7687		0.42 (0.8)	0.24 (0.64)	0.29 (0.69)	0.44 (0.17)	0.23 (0.09)	0.29 (0.09)	0.21	0.26035	0.15	0.41662	-0.06	0.66413	-0.05	0.5738		-0.56	0.00795	-0.12	0.49067	-0.53	0.00954	0.13	0.49	-0.43	0.09	-0.07	0.74	-0.18	0.27	0.34	0.16	-0.18	0.25	0	0	1	0	0	1	1	0	0	1	0	1	1	0	1	0	0	0	0	0	0	0	0	0	0	0	1	0	0	0	0	0	0	0	0	0
734	EFNA3	P52797	310	EMIF-AD	NA		-1	1	1			0 (1)	-0.39 (0.97)	0.29 (0.78)	-0.02 (0.1)	-0.4 (0.1)	0.31 (0.07)	0.38	0.00827	-0.33	0.0121	-0.71	0	-0.23 (0.89)	-0.43 (0.88)	-0.7 (1.21)	-0.28 (0.14)	-0.42 (0.17)	-0.7 (0.2)	0.15	0.51588	0.43	0.08604	0.28	0.28987	-0.21	0.1379		0.49 (0.98)	0.31 (0.76)	0.2 (0.73)	0.52 (0.18)	0.33 (0.1)	0.2 (0.11)	0.19	0.36365	0.32	0.13167	0.13	0.3828	-0.15	0.1099		-0.8	0.00081	-0.75	0.00022	-0.9	0.00011	0.25	0.21	-0.56	0.03	0.38	0.08	-0.37	0.03	0.72	0	-0.18	0.28	0	1	0	0	0	1	0	0	0	1	0	0	0	0	0	0	0	0	0	0	0	0	0	0	0	0	0	0	0	0	0	0	0	0	1	0
735	EFNA5	P52803	99	EMIF-AD	NA		0	0	0	Decrease		0 (1)	-0.06 (0.99)	0.09 (0.81)	-0.07 (0.2)	-0.09 (0.19)	0.14 (0.13)	0.02	0.93227	-0.2	0.41492	-0.23	0.32557	-0.01 (0.65)	0.25 (1.37)	-1.13 (0.19)	-0.08 (0.25)	0.24 (0.3)	-1.22 (0.51)	-0.31	0.42584	1.14	0.04347	1.45	0.01582	-0.28	0.3597	Decrease non-linear	0.3 (0.77)	0.14 (0.84)	0.01 (0.81)	0.38 (0.4)	0.17 (0.18)	0.01 (0.17)	0.21	0.63941	0.37	0.39674	0.16	0.52221	-0.16	0.3899		-0.46	0.34224	0.06	0.86318	-1.23	0.02474	0.01	0.97	-0.45	0.36	-0.42	0.33	-0.45	0.21	1.07	0.07	-0.1	0.73	1	1	0	0	0	1	1	1	0	0	0	0	0	0	1	0	0	0	0	0	0	0	0	0	0	0	0	0	0	0	0	0	0	0	0	0
736	EFNB1	P98172	295	EMIF-AD	NA		0	0	1			0 (1)	-0.21 (0.86)	0.23 (0.95)	0.02 (0.12)	-0.21 (0.11)	0.22 (0.08)	0.23	0.14313	-0.2	0.17907	-0.43	0.00166	-0.21 (0.93)	-0.21 (0.88)	-0.2 (0.69)	-0.23 (0.16)	-0.21 (0.19)	-0.19 (0.23)	-0.02	0.93918	-0.04	0.88872	-0.02	0.94565	-0.01	0.9199		0.43 (0.83)	0.3 (1.06)	0.09 (0.85)	0.45 (0.21)	0.3 (0.12)	0.09 (0.12)	0.14	0.55562	0.35	0.15273	0.21	0.21687	-0.19	0.1098		-0.67	0.01236	-0.51	0.02115	-0.28	0.27712	0.26	0.19	-0.32	0.23	0.27	0.28	-0.21	0.31	0.21	0.42	-0.07	0.67	0	0	0	0	0	0	0	0	0	0	0	0	0	0	1	0	0	0	1	0	0	0	0	0	0	0	0	0	0	0	1	0	0	0	0	0
737	EFNB2	P52799	310	EMIF-AD	NA		-1	1	1	Decrease		0 (1)	-0.5 (0.88)	0.31 (0.74)	-0.01 (0.1)	-0.51 (0.1)	0.32 (0.07)	0.49	0.00039	-0.33	0.00886	-0.83	0	-0.3 (0.82)	-0.56 (0.84)	-0.85 (0.97)	-0.34 (0.13)	-0.55 (0.16)	-0.86 (0.19)	0.21	0.30507	0.52	0.02534	0.31	0.218	-0.26	0.0431	Decrease linear	0.43 (0.84)	0.35 (0.68)	0.22 (0.76)	0.46 (0.17)	0.37 (0.1)	0.21 (0.1)	0.08	0.66909	0.24	0.2164	0.16	0.24684	-0.13	0.1404		-0.8	0.00033	-0.93	0	-1.07	0	0.32	0.09	-0.45	0.07	0.55	0.01	-0.35	0.04	0.89	0	-0.18	0.28	0	0	0	0	0	1	0	1	0	1	0	0	0	0	1	0	0	0	1	0	0	0	0	0	0	0	0	0	0	1	1	0	0	0	1	0
738	EFNB3	Q15768	165	EMIF-AD	NA		0	0	0	Decrease		0 (1)	-0.01 (1)	0.25 (1.02)	0.05 (0.18)	0.01 (0.16)	0.22 (0.11)	0.05	0.84821	-0.16	0.46443	-0.21	0.28313	-0.11 (0.66)	0.74 (0.84)	-0.78 (1.2)	-0.1 (0.23)	0.8 (0.28)	-0.79 (0.32)	-0.89	0.01622	0.7	0.08217	1.59	0.00034	-0.28	0.1819	Decrease non-linear	0.01 (1.08)	0.4 (0.88)	0.09 (1.18)	0.02 (0.32)	0.38 (0.14)	0.09 (0.17)	-0.36	0.31626	-0.07	0.84797	0.28	0.21146	-0.07	0.6922		-0.12	0.76973	0.42	0.18886	-0.88	0.0177	0.13	0.62	0.02	0.95	-0.78	0.03	-0.37	0.17	0.92	0.03	0.01	0.97	0	1	0	0	0	1	1	0	0	0	0	0	0	0	1	0	0	0	1	0	0	0	0	0	0	0	0	0	1	0	0	0	0	0	0	0
740	EGFR	P00533	233	EMIF-AD	NA		-1	0	1			0 (1)	-0.38 (0.96)	0.01 (1)	-0.02 (0.14)	-0.39 (0.13)	0.03 (0.09)	0.37	0.04705	-0.05	0.76468	-0.42	0.00805	-0.3 (1.03)	-0.44 (1.03)	-0.44 (0.75)	-0.37 (0.21)	-0.43 (0.22)	-0.45 (0.26)	0.06	0.85286	0.08	0.81014	0.02	0.94624	-0.03	0.8718		-0.14 (1.07)	0.16 (0.98)	-0.1 (1)	-0.09 (0.26)	0.19 (0.14)	-0.11 (0.14)	-0.28	0.33369	0.01	0.96288	0.3	0.14189	-0.08	0.5882		-0.28	0.40806	-0.62	0.01739	-0.34	0.24405	0.32	0.2	0.08	0.8	0.45	0.1	-0.16	0.48	0.45	0.13	0.11	0.59	1	0	0	0	0	1	0	0	0	0	1	1	1	0	1	0	1	0	0	0	0	0	0	0	0	0	1	1	0	0	0	0	0	0	1	0
741	EGLN2	Q96KS0	93	EMIF-AD	NA		0	0	0			0 (1)	0.19 (1.09)	0.07 (1.11)	0.05 (0.22)	0.21 (0.21)	0.02 (0.18)	-0.16	0.60409	0.03	0.93144	0.19	0.49959	0.59 (1.13)	-0.07 (1.13)	-0.31 (0.74)	0.72 (0.33)	-0.14 (0.39)	-0.32 (0.45)	0.86	0.10621	1.04	0.06699	0.18	0.75544	-0.52	0.0648		-0.08 (1.64)	-0.23 (0.7)	0.37 (1.27)	-0.12 (0.55)	-0.28 (0.27)	0.38 (0.26)	0.15	0.80489	-0.5	0.4124	-0.65	0.08674	0.36	0.1947		0.84	0.20641	0.14	0.76896	-0.7	0.17777	-0.67	0.09	0.52	0.38	0.34	0.42	0.43	0.22	0.35	0.5	-0.34	0.35	0	0	0	0	0	0	0	0	0	0	0	0	0	0	0	0	0	0	0	0	0	0	0	1	0	0	1	0	0	0	0	0	0	0	0	0
742	EHBP1L1	Q8N3D4	132	EMIF-AD	NA		0	0	0			0 (1)	-0.1 (1.08)	-0.11 (0.96)	0.04 (0.18)	-0.11 (0.2)	-0.13 (0.12)	0.15	0.59314	0.17	0.46464	0.02	0.92987	-0.1 (0.65)	0.14 (1.55)	-0.45 (0.88)	-0.1 (0.32)	0.13 (0.34)	-0.47 (0.41)	-0.23	0.62008	0.37	0.4792	0.6	0.26069	-0.12	0.6915		-0.2 (0.87)	0 (1)	-0.25 (0.94)	-0.3 (0.39)	0.03 (0.17)	-0.26 (0.2)	-0.33	0.4403	-0.04	0.92714	0.29	0.26701	-0.07	0.6933		0.19	0.70578	0.1	0.79861	-0.22	0.63417	0.02	0.96	-0.01	0.98	-0.17	0.7	-0.03	0.92	0.57	0.19	0.41	0.13	0	0	0	1	0	0	0	0	0	0	0	0	0	0	0	0	0	0	0	0	0	0	0	0	0	0	0	0	0	0	0	0	0	0	0	0
744	EIF4G3	O43432	204	EMIF-AD	NA		0	0	2	Increase		0 (1)	0.42 (1.41)	0.02 (0.92)	0.07 (0.15)	0.43 (0.15)	-0.03 (0.12)	-0.37	0.08293	0.09	0.64397	0.46	0.0174	-0.1 (0.99)	0.74 (1.58)	0.99 (1.62)	-0.04 (0.23)	0.74 (0.28)	0.99 (0.3)	-0.78	0.03373	-1.03	0.0073	-0.24	0.5501	0.5	0.0358	Increase linear	0.13 (0.79)	0.02 (1.01)	-0.01 (0.88)	0.11 (0.32)	-0.01 (0.18)	-0.01 (0.18)	0.12	0.73888	0.12	0.74656	0	0.99076	-0.04	0.7791		-0.15	0.71676	0.76	0.02294	1	0.0047	0.08	0.73	-0.15	0.65	-0.61	0.07	0.17	0.53	-0.97	0	0.03	0.9	0	0	0	0	0	0	0	0	0	0	0	0	0	0	0	0	0	0	0	0	0	0	0	0	0	0	1	0	0	0	0	0	0	0	0	0
748	ELN	P15502	203	EMIF-AD	NA		0	0	0			0 (1)	-0.03 (0.99)	0.28 (1.09)	-0.02 (0.16)	-0.03 (0.15)	0.29 (0.11)	0.01	0.95031	-0.31	0.11997	-0.32	0.08262	-0.09 (1.04)	-0.13 (1.09)	0.28 (0.6)	-0.13 (0.24)	-0.11 (0.25)	0.28 (0.35)	-0.01	0.96712	-0.41	0.33815	-0.4	0.36133	-0.05	0.8006		-0.18 (1.03)	0.41 (0.97)	0.25 (1.22)	-0.17 (0.32)	0.43 (0.15)	0.24 (0.17)	-0.6	0.09522	-0.41	0.26546	0.19	0.4056	0.01	0.9725		0.04	0.92071	-0.54	0.06502	0.05	0.9079	0.06	0.81	0.31	0.39	0.14	0.64	-0.4	0.09	-0.41	0.32	-0.35	0.16	0	0	0	0	0	0	0	0	0	0	0	0	0	1	0	0	0	0	0	0	0	0	0	0	0	0	0	0	0	0	0	0	0	0	0	0
751	EMILIN1	Q9Y6C2	257	EMIF-AD	NA		0	0	1		Increase	0 (1)	0 (1.12)	0.55 (0.96)	0.18 (0.13)	0.01 (0.12)	0.45 (0.09)	0.17	0.32656	-0.27	0.10072	-0.44	0.00446	-0.19 (1.04)	0.09 (1.14)	0.24 (1.23)	0.02 (0.19)	0.06 (0.21)	0.29 (0.25)	-0.04	0.89558	-0.27	0.38316	-0.23	0.47896	0.08	0.6096		0.33 (0.89)	0.42 (0.9)	0.78 (1.02)	0.23 (0.23)	0.3 (0.13)	0.82 (0.13)	-0.07	0.79131	-0.59	0.02949	-0.52	0.00644	0.32	0.0106	Increase linear	-0.21	0.48366	-0.24	0.32914	-0.53	0.05929	0.24	0.27	-0.03	0.92	0.14	0.59	-0.14	0.51	-0.08	0.8	-0.61	0	0	0	0	0	0	0	0	0	0	1	0	1	1	1	1	0	0	0	0	0	0	0	0	0	0	0	1	0	0	0	0	0	0	0	0	0
752	EMILIN2	Q9BXX0	205	EMIF-AD	NA		0	0	0	Decrease		0 (1)	-0.02 (0.98)	-0.01 (0.8)	0.02 (0.13)	-0.03 (0.13)	-0.01 (0.09)	0.05	0.79708	0.03	0.8758	-0.02	0.89745	0.11 (0.99)	0.13 (0.82)	-0.61 (1.1)	0.13 (0.18)	0.13 (0.2)	-0.62 (0.27)	0	0.99816	0.75	0.0227	0.75	0.02801	-0.35	0.0601	Decrease non-linear	-0.09 (0.95)	0.12 (0.67)	-0.12 (0.87)	-0.09 (0.21)	0.11 (0.13)	-0.12 (0.14)	-0.2	0.40418	0.02	0.9317	0.23	0.23279	-0.06	0.6001		0.23	0.41425	0.02	0.91923	-0.5	0.1014	-0.1	0.69	0.02	0.94	-0.12	0.62	-0.13	0.51	0.73	0.04	0.21	0.34	0	0	0	0	0	0	0	0	0	0	0	0	0	0	1	0	0	0	0	0	0	0	0	0	0	0	0	0	0	0	0	0	0	0	0	0
753	EMILIN3	Q9NT22	102	EMIF-AD	NA		0	0	0			0 (1)	-0.08 (1.24)	-0.35 (1.04)	-0.09 (0.22)	-0.17 (0.22)	-0.26 (0.15)	0.08	0.8036	0.17	0.53631	0.1	0.72504	-0.22 (1.09)	-0.12 (1.52)	0.21 (1.2)	-0.44 (0.37)	-0.15 (0.37)	0.05 (0.46)	-0.29	0.58467	-0.49	0.40628	-0.2	0.73474	0.37	0.2637		-0.38 (0.9)	-0.29 (1.14)	-0.41 (1.03)	-0.27 (0.35)	-0.16 (0.23)	-0.46 (0.27)	-0.11	0.78632	0.18	0.68574	0.3	0.41285	-0.13	0.5537		-0.17	0.74688	0.01	0.98557	0.5	0.34452	0.3	0.43	0.14	0.72	-0.07	0.87	-0.04	0.9	-0.05	0.91	0.49	0.16	0	0	1	0	0	0	0	0	0	0	0	0	0	0	0	0	0	0	0	0	0	0	0	0	0	0	0	0	0	0	0	0	0	0	0	0
754	ENDOD1	O94919	310	EMIF-AD	NA		-1	1	1			0 (1)	-0.34 (0.84)	0.39 (0.73)	0.03 (0.1)	-0.35 (0.09)	0.38 (0.07)	0.37	0.00566	-0.35	0.00537	-0.72	0	-0.16 (0.79)	-0.45 (0.81)	-0.57 (0.96)	-0.17 (0.13)	-0.44 (0.16)	-0.57 (0.18)	0.28	0.17124	0.4	0.07674	0.12	0.61459	-0.22	0.0826		0.57 (0.72)	0.41 (0.74)	0.3 (0.71)	0.58 (0.17)	0.4 (0.09)	0.3 (0.1)	0.18	0.34761	0.28	0.14575	0.1	0.4507	-0.14	0.1176		-0.75	0.00053	-0.85	0	-0.87	4e-05	0.23	0.21	-0.49	0.04	0.49	0.02	-0.34	0.04	0.63	0.01	-0.23	0.15	0	0	1	0	0	0	0	0	0	0	0	0	0	0	0	0	0	0	0	0	0	0	0	0	0	0	0	0	0	0	0	0	0	0	0	0
756	ENO1	P06733	310	EMIF-AD	NA		0	1	1			0 (1)	-0.04 (0.86)	0.66 (1.03)	0.01 (0.11)	-0.05 (0.11)	0.66 (0.08)	0.06	0.71679	-0.65	1e-05	-0.71	0	0.15 (0.81)	-0.32 (0.85)	-0.07 (0.93)	0.13 (0.17)	-0.31 (0.2)	-0.06 (0.24)	0.45	0.08607	0.2	0.49425	-0.25	0.41823	-0.15	0.2369		0.45 (1.25)	0.73 (0.97)	0.65 (1.03)	0.47 (0.21)	0.73 (0.12)	0.65 (0.12)	-0.26	0.28462	-0.18	0.4639	0.08	0.64664	0.05	0.7083		-0.34	0.21685	-1.05	1e-05	-0.72	0.00777	-0.1	0.62	-0.39	0.14	0.34	0.16	-0.7	0	0.07	0.79	-0.64	0	1	0	0	0	0	0	0	0	0	0	0	0	0	0	0	1	0	0	0	0	0	0	0	0	0	0	1	0	0	0	0	0	0	0	0	0
757	ENO2	P09104	249	ADNI	0	1	0	1	1			0 (1)	0 (1.26)	1.11 (0.96)	0 (0.15)	-0.01 (0.12)	1.1 (0.1)	0.01	0.95536	-1.1	0	-1.11	0	-0.01 (1.61)	0.15 (1.07)	-0.3 (1.26)	0 (0.25)	0.14 (0.17)	-0.32 (0.24)	-0.15	0.63036	0.32	0.36474	0.46	0.11706	-0.13	0.5173		1.15 (0.56)	1.17 (0.98)	1.01 (1.03)	1.16 (0.32)	1.16 (0.14)	1.01 (0.17)	0	0.99978	0.15	0.67498	0.15	0.48913	-0.09	0.52		-1.16	0.00483	-1.02	1e-05	-1.32	2e-05	-0.02	0.96074	-1.09	0.00533	-0.14	0.50049	-1.17	0	0.33	0.2466	-1	2e-05	0	1	0	0	0	0	0	0	0	0	0	0	0	0	0	1	0	0	0	0	0	0	0	0	0	0	0	0	0	0	0	0	0	0	0	0
758	ENO2	P09104	310	EMIF-AD	NA	1	0	1	1			0 (1)	-0.2 (0.93)	0.78 (0.85)	-0.06 (0.11)	-0.21 (0.1)	0.82 (0.08)	0.15	0.30868	-0.88	0	-1.03	0	-0.03 (0.86)	-0.25 (0.84)	-0.49 (1.17)	-0.11 (0.15)	-0.25 (0.18)	-0.51 (0.21)	0.14	0.54634	0.4	0.12158	0.26	0.34754	-0.23	0.0946		0.69 (0.92)	0.79 (0.73)	0.8 (0.95)	0.72 (0.19)	0.83 (0.11)	0.78 (0.11)	-0.11	0.6212	-0.06	0.78563	0.05	0.7601	-0.01	0.9471		-0.83	0.00075	-1.08	0	-1.29	0	0.03	0.89	-0.77	0	0.19	0.37	-0.87	0	0.45	0.1	-0.84	0	0	1	0	0	0	0	0	0	0	0	0	0	0	0	0	1	0	0	0	0	0	0	0	0	0	0	0	0	0	0	0	0	0	0	0	0
759	ENO2_LGAEVYHTLK	P09104	249	ADNI	0	1	0	1	1			0 (1)	0.03 (0.76)	0.38 (0.32)	-0.01 (0.09)	0.01 (0.07)	0.37 (0.06)	-0.02	0.89655	-0.38	0.00092	-0.36	0.00017	0.08 (0.31)	-0.03 (1.02)	0.11 (0.33)	0.09 (0.12)	-0.06 (0.09)	0.08 (0.12)	0.14	0.3504	0	0.99273	-0.14	0.3417	0	0.9972		0.55 (0.31)	0.37 (0.29)	0.33 (0.35)	0.51 (0.16)	0.37 (0.07)	0.34 (0.09)	0.14	0.43649	0.17	0.36293	0.03	0.78518	-0.07	0.1372		-0.42	0.04117	-0.42	0.00015	-0.25	0.09139	-0.11	0.61252	-0.46	0.08894	0.07	0.67662	-0.37	0.01757	-0.08	0.68298	-0.35	0.02247	0	1	0	0	0	0	0	0	0	0	0	0	0	0	0	1	0	0	0	0	0	0	0	0	0	0	0	0	0	0	0	0	0	0	0	0
762	ENPP2	Q13822	249	ADNI	1	1	0	1	0			0 (0.92)	0.24 (0.84)	0.36 (0.97)	0.01 (0.13)	0.26 (0.1)	0.36 (0.09)	-0.25	0.128	-0.35	0.02523	-0.1	0.44881	0.34 (0.9)	0.13 (0.81)	0.37 (0.87)	0.32 (0.21)	0.18 (0.14)	0.42 (0.2)	0.14	0.58698	-0.1	0.73241	-0.24	0.33494	0.05	0.7038		0.47 (0.93)	0.33 (0.96)	0.37 (1.03)	0.56 (0.27)	0.34 (0.12)	0.36 (0.14)	0.23	0.43977	0.21	0.50263	-0.02	0.90888	-0.06	0.6583		-0.24	0.47555	-0.15	0.40173	0.06	0.8043	-0.33	0.19028	-0.47	0.12633	-0.13	0.49012	-0.29	0.09085	-0.37	0.14548	-0.39	0.06063	0	0	1	0	0	0	0	0	0	1	0	0	0	0	0	0	0	0	0	0	0	0	0	0	0	0	0	0	0	0	0	0	1	0	0	0
763	ENPP2	Q13822	310	EMIF-AD	NA	1	1	0	2			0 (1)	0.3 (1.14)	-0.12 (0.86)	-0.18 (0.11)	0.28 (0.1)	-0.01 (0.08)	-0.47	0.00193	-0.17	0.22328	0.3	0.02209	0.5 (1.24)	0.11 (1.02)	0.14 (1.06)	0.31 (0.15)	0.13 (0.18)	0.11 (0.22)	0.18	0.45336	0.2	0.46115	0.02	0.95465	-0.07	0.6182		-0.28 (0.87)	-0.16 (0.86)	-0.03 (0.87)	-0.18 (0.2)	-0.05 (0.11)	-0.07 (0.11)	-0.13	0.54803	-0.12	0.6022	0.02	0.91987	0.06	0.5221		0.49	0.05083	0.18	0.40443	0.18	0.46781	-0.57	0.01	-0.06	0.82	-0.31	0.17	-0.1	0.59	-0.31	0.23	-0.13	0.44	0	0	1	0	0	0	0	0	0	1	0	0	0	0	0	0	0	0	0	0	0	0	0	0	0	0	0	0	0	0	0	0	0	0	0	0
764	ENPP4	Q9Y6X5	218	EMIF-AD	NA		0	1	1			0 (1)	-0.06 (0.86)	0.3 (0.87)	-0.06 (0.12)	-0.07 (0.13)	0.34 (0.09)	0.01	0.97575	-0.4	0.01216	-0.41	0.00942	-0.12 (0.8)	0.03 (0.96)	-0.09 (0.85)	-0.3 (0.21)	0.06 (0.2)	-0.08 (0.24)	-0.36	0.219	-0.22	0.48294	0.14	0.66148	0.07	0.6774		0.33 (0.72)	0.32 (0.87)	0.27 (0.91)	0.41 (0.25)	0.35 (0.12)	0.27 (0.13)	0.05	0.847	0.14	0.61632	0.09	0.62433	-0.1	0.4458		-0.7	0.03323	-0.29	0.21776	-0.34	0.20845	0.19	0.45	-0.41	0.19	-0.2	0.46	-0.48	0.02	0.07	0.82	-0.3	0.15	0	0	1	0	0	0	0	0	0	0	0	0	0	0	0	0	0	0	1	0	0	0	1	0	0	0	0	0	0	0	0	0	0	0	0	0
765	ENPP5	Q9UJA9	152	EMIF-AD	NA		0	0	1		Decrease	0 (1)	-0.22 (0.77)	0.31 (1.15)	-0.04 (0.19)	-0.21 (0.19)	0.33 (0.12)	0.17	0.52701	-0.37	0.11262	-0.54	0.01567	-0.26 (0.78)	-0.12 (0.88)	-0.32 (0.63)	-0.32 (0.27)	-0.09 (0.32)	-0.35 (0.47)	-0.23	0.59305	0.03	0.96011	0.25	0.65826	0.02	0.8998		0.87 (1.12)	0.39 (1.22)	0.02 (1.02)	0.89 (0.32)	0.42 (0.17)	0.01 (0.19)	0.47	0.19352	0.88	0.01988	0.41	0.11392	-0.43	0.0243	Decrease linear	-1.21	0.00509	-0.51	0.16149	-0.36	0.48379	0.24	0.43	-0.93	0.02	-0.15	0.72	-0.61	0.05	0.4	0.41	0.05	0.85	1	1	0	0	0	0	0	0	0	0	0	0	0	0	0	0	0	0	0	0	0	0	0	0	0	0	0	0	1	0	0	0	0	0	0	0
766	ENPP6	Q6UWR7	243	EMIF-AD	NA		0	0	0			0 (1)	-0.05 (0.75)	-0.01 (0.81)	-0.15 (0.11)	-0.06 (0.11)	0.08 (0.08)	-0.09	0.56052	-0.23	0.10367	-0.14	0.28853	0.03 (0.73)	-0.08 (0.87)	-0.2 (0.68)	-0.09 (0.14)	-0.05 (0.2)	-0.21 (0.22)	-0.04	0.87925	0.12	0.63903	0.16	0.58561	-0.04	0.7532		0.04 (1.05)	-0.01 (0.7)	-0.03 (0.86)	0.07 (0.2)	0.07 (0.11)	-0.05 (0.11)	0	0.9839	0.12	0.61149	0.11	0.46465	-0.07	0.5377		-0.16	0.52101	-0.12	0.5919	-0.17	0.49261	-0.12	0.54	-0.38	0.17	-0.17	0.5	-0.31	0.09	0	0.99	-0.16	0.38	0	0	1	0	0	0	0	0	0	0	0	0	0	0	0	0	0	0	0	0	0	0	0	0	0	0	0	0	0	0	0	0	0	0	0	0
768	ENTPD6	O75354	114	EMIF-AD	NA		0	0	0			0 (1)	0.12 (0.94)	-0.2 (0.97)	-0.06 (0.21)	0.11 (0.18)	-0.17 (0.12)	-0.17	0.54501	0.12	0.64625	0.29	0.20403	-0.18 (1.09)	0.54 (0.92)	0.2 (0.38)	-0.19 (0.27)	0.53 (0.35)	0.2 (0.37)	-0.72	0.10701	-0.38	0.40341	0.34	0.50697	0.23	0.314		-0.39 (1.01)	-0.24 (1.01)	-0.05 (0.94)	-0.39 (0.29)	-0.22 (0.2)	-0.06 (0.2)	-0.17	0.63441	-0.33	0.35576	-0.16	0.56743	0.13	0.4729		0.2	0.61334	0.76	0.06317	0.26	0.53906	0.13	0.73	0.3	0.47	-0.69	0.11	-0.08	0.81	-0.25	0.54	0	0.99	0	0	0	0	0	0	0	0	0	0	0	0	0	0	0	0	0	0	0	0	0	0	0	0	0	0	0	0	0	0	0	0	0	0	0	0
773	EPDR1	Q9UM22	310	EMIF-AD	NA		0	1	1			0 (1)	-0.12 (1.09)	0.29 (0.99)	-0.11 (0.12)	-0.13 (0.11)	0.35 (0.08)	0.02	0.887	-0.46	0.00215	-0.49	0.00068	0.12 (1.02)	-0.21 (1.06)	-0.51 (1.22)	-0.01 (0.17)	-0.2 (0.2)	-0.53 (0.24)	0.18	0.48903	0.52	0.08059	0.33	0.2929	-0.26	0.0992		0.37 (1.02)	0.24 (0.94)	0.32 (1.05)	0.44 (0.22)	0.31 (0.12)	0.29 (0.13)	0.13	0.60712	0.14	0.56897	0.02	0.92887	-0.05	0.6409		-0.45	0.10808	-0.51	0.03427	-0.82	0.00284	-0.16	0.43	-0.55	0.04	0.12	0.62	-0.35	0.07	0.44	0.12	-0.38	0.04	0	1	0	0	0	0	0	0	0	0	0	0	0	0	1	0	0	0	0	0	0	0	0	0	0	0	0	0	0	0	0	0	0	0	0	0
774	EPHA10	Q5JZY3	295	EMIF-AD	NA		-1	1	1			0 (1)	-0.43 (0.94)	0.35 (0.95)	0.02 (0.12)	-0.44 (0.11)	0.34 (0.08)	0.45	0.00549	-0.32	0.03075	-0.78	0	-0.32 (0.84)	-0.48 (1.1)	-0.58 (0.95)	-0.33 (0.17)	-0.48 (0.2)	-0.58 (0.25)	0.15	0.55903	0.25	0.39366	0.1	0.74851	-0.12	0.4308		0.45 (0.9)	0.4 (0.92)	0.24 (1.01)	0.46 (0.21)	0.4 (0.12)	0.24 (0.13)	0.06	0.81125	0.21	0.39051	0.16	0.37099	-0.11	0.3628		-0.79	0.00457	-0.88	0.00018	-0.83	0.00312	0.38	0.06	-0.39	0.12	0.47	0.06	-0.41	0.03	0.62	0.04	-0.21	0.27	0	1	0	0	0	0	0	0	0	0	0	0	0	0	0	0	0	0	0	0	0	0	0	0	0	0	0	0	0	0	0	0	0	1	0	0
776	EPHA4	P54764	310	EMIF-AD	NA		-1	1	1	Decrease	Decrease	0 (1)	-0.63 (0.9)	0.31 (0.78)	-0.01 (0.1)	-0.63 (0.1)	0.31 (0.07)	0.63	1e-05	-0.32	0.01374	-0.95	0	-0.37 (0.74)	-0.68 (0.84)	-1.08 (1.1)	-0.41 (0.14)	-0.67 (0.16)	-1.08 (0.2)	0.26	0.22643	0.67	0.00511	0.41	0.10709	-0.33	0.0108	Decrease linear	0.48 (0.82)	0.39 (0.71)	0.16 (0.83)	0.51 (0.18)	0.4 (0.1)	0.15 (0.1)	0.1	0.60559	0.35	0.08714	0.25	0.0876	-0.19	0.0435	Decrease linear	-0.92	6e-05	-1.07	0	-1.24	0	0.41	0.03	-0.49	0.04	0.65	0	-0.41	0.02	1.12	0	-0.12	0.49	0	1	0	0	0	1	1	0	0	0	0	1	1	0	1	0	0	0	0	0	0	0	0	0	0	0	0	0	0	1	1	0	0	1	0	1
777	EPHA5	P54756	310	EMIF-AD	NA		-1	1	1	Decrease	Decrease	0 (1)	-0.65 (0.91)	0.21 (0.87)	-0.05 (0.11)	-0.66 (0.1)	0.24 (0.08)	0.62	4e-05	-0.28	0.03603	-0.9	0	-0.42 (0.93)	-0.74 (0.86)	-1.03 (0.83)	-0.5 (0.15)	-0.73 (0.17)	-1.04 (0.21)	0.24	0.29481	0.54	0.03328	0.3	0.26617	-0.28	0.031	Decrease linear	0.42 (0.87)	0.33 (0.86)	0 (0.84)	0.46 (0.19)	0.37 (0.11)	-0.01 (0.11)	0.1	0.65203	0.48	0.02843	0.38	0.01317	-0.28	0.0064	Decrease linear	-0.96	8e-05	-1.1	0	-1.02	2e-05	0.43	0.03	-0.5	0.05	0.64	0	-0.46	0.01	1.01	0	-0.01	0.96	0	1	0	0	0	1	1	0	0	0	0	0	0	0	0	0	0	0	0	0	0	0	0	0	0	0	1	0	0	0	0	0	0	0	1	0
779	EPHA7	Q15375	310	EMIF-AD	NA		-1	0	1			0 (1)	-0.33 (0.82)	0.26 (0.78)	0.03 (0.1)	-0.33 (0.1)	0.24 (0.07)	0.36	0.0099	-0.21	0.09246	-0.57	0	-0.22 (0.65)	-0.29 (0.81)	-0.61 (1.09)	-0.23 (0.14)	-0.29 (0.16)	-0.6 (0.19)	0.06	0.76419	0.37	0.11061	0.31	0.21581	-0.18	0.1324		0.36 (0.86)	0.34 (0.7)	0.13 (0.83)	0.36 (0.17)	0.34 (0.1)	0.13 (0.1)	0.03	0.89463	0.24	0.24249	0.21	0.1408	-0.14	0.1413		-0.59	0.00838	-0.63	0.00105	-0.73	0.0009	0.26	0.15	-0.3	0.21	0.34	0.11	-0.28	0.1	0.65	0.01	-0.07	0.66	0	1	0	0	0	1	1	1	0	0	0	1	1	0	1	0	0	0	0	0	0	0	0	1	0	0	0	0	0	0	0	0	0	0	1	1
780	EPHB2	P29323	273	EMIF-AD	NA		0	0	0			0 (1)	-0.05 (1.39)	0.02 (1.09)	-0.01 (0.15)	-0.06 (0.14)	0.03 (0.1)	0.06	0.78374	-0.04	0.83579	-0.09	0.58793	-0.04 (1.32)	0.11 (1.05)	-0.26 (1.87)	-0.09 (0.22)	0.13 (0.26)	-0.26 (0.29)	-0.22	0.52201	0.17	0.6491	0.39	0.32275	-0.07	0.7345		-0.07 (1.1)	-0.06 (0.97)	0.14 (1.2)	-0.03 (0.29)	-0.05 (0.16)	0.14 (0.16)	0.02	0.94183	-0.17	0.6041	-0.2	0.38289	0.13	0.3417		-0.06	0.86385	0.18	0.54991	-0.4	0.22514	0.04	0.88	-0.01	0.98	-0.15	0.58	0.05	0.83	0.35	0.28	-0.04	0.87	0	0	0	1	0	1	1	1	0	1	0	1	1	0	0	0	0	0	0	0	0	0	0	0	0	0	1	0	0	0	1	0	0	0	0	1
782	EPHB6	O15197	310	EMIF-AD	NA		-1	1	1	Decrease	Decrease	0 (1)	-0.45 (0.89)	0.3 (0.97)	-0.02 (0.11)	-0.46 (0.11)	0.32 (0.08)	0.44	0.00382	-0.34	0.01574	-0.78	0	-0.26 (0.79)	-0.46 (0.8)	-0.85 (1.11)	-0.33 (0.15)	-0.45 (0.19)	-0.85 (0.22)	0.12	0.61336	0.52	0.05273	0.4	0.16568	-0.29	0.0281	Decrease linear	0.42 (1.04)	0.45 (0.85)	0.09 (1.04)	0.46 (0.2)	0.47 (0.11)	0.09 (0.12)	-0.01	0.97831	0.38	0.1018	0.38	0.01862	-0.25	0.021	Decrease linear	-0.79	0.00207	-0.92	3e-05	-0.94	0.00021	0.28	0.13	-0.49	0.04	0.4	0.07	-0.51	0	0.84	0	-0.1	0.6	0	1	0	0	0	0	0	0	0	0	0	0	0	0	0	0	0	0	0	0	0	0	0	0	0	0	0	0	0	0	0	0	0	0	0	0
784	ERAP1	P30740	310	EMIF-AD	NA		0	0	1			0 (1)	-0.04 (1)	0.21 (0.87)	0 (0.11)	-0.05 (0.11)	0.22 (0.08)	0.05	0.75082	-0.22	0.12628	-0.26	0.04813	-0.02 (1.03)	0.08 (1.02)	-0.28 (0.94)	-0.06 (0.16)	0.09 (0.19)	-0.28 (0.22)	-0.15	0.53816	0.22	0.42279	0.37	0.20641	-0.08	0.5951		0.17 (0.71)	0.25 (0.96)	0.19 (0.83)	0.19 (0.2)	0.27 (0.11)	0.18 (0.12)	-0.07	0.74921	0.01	0.96686	0.08	0.61276	-0.02	0.856		-0.26	0.31322	-0.18	0.40562	-0.47	0.06376	0.03	0.89	-0.16	0.53	-0.05	0.85	-0.2	0.31	0.34	0.19	-0.13	0.44	0	0	0	0	0	0	0	0	0	1	0	0	0	0	0	0	0	0	0	0	0	0	0	0	0	0	0	0	0	0	0	0	0	0	0	0
786	ERBB3	P21860	102	EMIF-AD	NA		0	0	0			0 (1)	-0.27 (0.44)	-0.17 (0.5)	0.04 (0.13)	-0.26 (0.13)	-0.21 (0.11)	0.3	0.10125	0.25	0.17472	-0.06	0.73041	-0.34 (0.44)	-0.18 (0.33)	-0.29 (0.61)	-0.34 (0.15)	-0.18 (0.16)	-0.3 (0.19)	-0.17	0.4471	-0.04	0.85238	0.12	0.62285	0.02	0.8674		-0.15 (0.55)	0.01 (0.47)	-0.31 (0.48)	-0.14 (0.18)	0.02 (0.12)	-0.31 (0.1)	-0.16	0.47032	0.17	0.42265	0.33	0.04536	-0.16	0.1358		-0.2	0.40129	-0.19	0.34385	0.01	0.95366	0.34	0.25	0.26	0.52	0.23	0.48	0.07	0.83	0.34	0.35	0.44	0.09	0	0	1	0	0	1	0	0	0	0	0	1	0	0	1	0	0	0	0	0	0	0	0	1	0	0	1	0	0	0	0	0	0	0	0	0
787	ERBB4	Q15303	122	EMIF-AD	NA		0	0	0			0 (1)	0.04 (0.86)	0.26 (0.95)	-0.09 (0.19)	0.02 (0.16)	0.31 (0.12)	-0.11	0.6679	-0.4	0.09425	-0.29	0.14496	0.12 (0.99)	-0.2 (0.97)	0.16 (0.42)	0.01 (0.24)	-0.2 (0.29)	0.12 (0.31)	0.21	0.58486	-0.11	0.77486	-0.32	0.45481	0.03	0.865		0.35 (1.16)	0.23 (1.01)	0.27 (0.84)	0.42 (0.3)	0.29 (0.19)	0.26 (0.18)	0.13	0.70289	0.16	0.64278	0.03	0.90942	-0.07	0.6688		-0.41	0.29013	-0.49	0.16016	-0.14	0.69853	-0.18	0.58	-0.57	0.16	0.22	0.56	-0.27	0.38	-0.16	0.64	-0.27	0.32	0	1	0	0	0	1	0	1	0	0	0	1	1	0	0	0	0	0	0	0	0	0	0	0	0	0	1	0	0	0	1	0	0	0	0	0
789	ERP44	Q9BS26	217	EMIF-AD	NA		0	0	1			0 (1)	-0.05 (0.94)	0.21 (0.77)	-0.06 (0.13)	-0.05 (0.11)	0.24 (0.09)	-0.01	0.95335	-0.3	0.05796	-0.29	0.04352	-0.15 (0.77)	-0.02 (1.2)	0.11 (0.93)	-0.25 (0.16)	-0.02 (0.19)	0.13 (0.24)	-0.23	0.34623	-0.38	0.18492	-0.15	0.62385	0.22	0.1743		0.38 (0.79)	0.26 (0.78)	0.12 (0.75)	0.35 (0.25)	0.32 (0.12)	0.12 (0.12)	0.03	0.9165	0.24	0.39803	0.21	0.23657	-0.14	0.2314		-0.6	0.04312	-0.34	0.13371	0.02	0.95342	0.14	0.51	-0.35	0.27	-0.02	0.94	-0.29	0.21	-0.16	0.61	-0.16	0.43	0	0	0	0	0	0	0	0	0	0	0	0	0	0	0	0	0	0	1	0	0	0	0	0	0	0	0	0	0	0	0	0	0	0	0	0
790	ESAM	Q96AP7	289	EMIF-AD	NA		-1	0	1	Decrease		0 (1)	-0.44 (0.98)	0.25 (1.03)	0.03 (0.12)	-0.46 (0.12)	0.24 (0.09)	0.48	0.00397	-0.22	0.16018	-0.7	0	-0.17 (0.69)	-0.6 (1.11)	-0.85 (1.21)	-0.21 (0.17)	-0.6 (0.21)	-0.85 (0.26)	0.39	0.14665	0.64	0.04237	0.25	0.45975	-0.33	0.0279	Decrease linear	0.5 (1)	0.31 (1.13)	0.08 (0.91)	0.53 (0.22)	0.32 (0.13)	0.09 (0.13)	0.21	0.3955	0.45	0.08089	0.23	0.20788	-0.22	0.078		-0.74	0.00804	-0.92	0.00018	-0.94	0.00179	0.24	0.22	-0.43	0.08	0.71	0.01	-0.18	0.38	0.89	0	-0.03	0.85	0	0	0	0	1	0	0	0	0	0	0	0	0	0	1	0	0	0	0	0	0	0	0	0	0	0	0	0	0	0	0	0	0	0	1	0
794	EXOC3L4	Q17RC7	307	EMIF-AD	NA		0	0	0			0 (1)	0.16 (0.92)	-0.02 (0.67)	-0.09 (0.1)	0.15 (0.09)	0.04 (0.07)	-0.24	0.07621	-0.12	0.32589	0.12	0.31798	0.38 (0.67)	-0.21 (1.31)	0.22 (0.54)	0.27 (0.13)	-0.21 (0.15)	0.2 (0.18)	0.48	0.01615	0.08	0.72581	-0.4	0.08658	-0.04	0.7181		-0.17 (0.75)	-0.04 (0.75)	0.07 (0.55)	-0.12 (0.16)	0.02 (0.09)	0.05 (0.09)	-0.14	0.46427	-0.17	0.37917	-0.03	0.8181	0.1	0.2422		0.39	0.06149	-0.22	0.20598	0.15	0.46033	-0.4	0.03	0.06	0.81	0.17	0.47	-0.02	0.93	-0.24	0.29	-0.09	0.54	0	0	0	0	0	0	0	0	0	0	0	0	0	0	0	0	0	0	0	0	0	0	0	0	0	0	0	0	0	0	0	0	0	0	0	0
795	EXT1	Q16394	192	EMIF-AD	NA		0	0	0			0 (1)	-0.33 (0.85)	-0.07 (0.87)	0.01 (0.13)	-0.32 (0.13)	-0.08 (0.1)	0.33	0.07518	0.08	0.61996	-0.24	0.14115	-0.27 (0.68)	-0.38 (1.22)	-0.39 (0.72)	-0.29 (0.2)	-0.36 (0.24)	-0.4 (0.23)	0.07	0.81175	0.11	0.71851	0.03	0.91988	-0.07	0.6626		-0.36 (0.98)	-0.11 (0.67)	0.08 (1)	-0.36 (0.24)	-0.11 (0.14)	0.08 (0.14)	-0.25	0.36361	-0.44	0.11968	-0.19	0.34598	0.21	0.1214		0.07	0.81553	-0.25	0.36646	-0.47	0.08413	0.25	0.3	0.47	0.13	0.44	0.14	0.24	0.29	0.44	0.15	-0.01	0.95	0	1	0	0	0	1	1	0	0	0	0	0	0	0	0	0	0	0	0	0	0	0	0	0	0	0	0	0	0	0	0	0	0	0	0	0
796	EXT2	Q93063	202	EMIF-AD	NA		0	0	0	Decrease		0 (1)	-0.03 (0.92)	-0.06 (0.85)	0.03 (0.14)	-0.02 (0.12)	-0.08 (0.09)	0.06	0.75253	0.11	0.51983	0.05	0.72355	0.23 (0.85)	-0.27 (0.93)	-0.28 (0.99)	0.24 (0.17)	-0.28 (0.2)	-0.26 (0.27)	0.53	0.04855	0.51	0.11585	-0.02	0.9528	-0.32	0.0519	Decrease non-linear	-0.33 (0.9)	-0.11 (0.8)	0.08 (0.89)	-0.3 (0.26)	-0.12 (0.12)	0.08 (0.14)	-0.18	0.5389	-0.38	0.20315	-0.2	0.2847	0.19	0.1571		0.54	0.08124	-0.16	0.50164	-0.34	0.26962	-0.19	0.41	0.38	0.25	0.39	0.15	0.29	0.19	0.36	0.3	0.02	0.92	0	0	0	0	0	0	0	0	0	0	0	0	0	0	0	0	0	0	0	0	0	0	0	0	0	0	0	0	0	0	0	0	0	0	0	0
797	EXTL1	Q92935	98	EMIF-AD	NA		0	0	0			0 (1)	-0.47 (0.79)	-0.07 (0.8)	-0.01 (0.17)	-0.48 (0.18)	-0.06 (0.14)	0.47	0.05296	0.05	0.82893	-0.42	0.06742	-0.34 (0.79)	-0.59 (0.83)	-0.57 (0.85)	-0.36 (0.24)	-0.56 (0.39)	-0.59 (0.26)	0.2	0.66133	0.23	0.51906	0.02	0.95857	-0.16	0.4029		-0.6 (0.94)	0.26 (0.72)	-0.23 (0.7)	-0.6 (0.3)	0.28 (0.18)	-0.23 (0.18)	-0.88	0.01323	-0.36	0.30072	0.52	0.04951	0.05	0.7786		0.24	0.55191	-0.85	0.05593	-0.35	0.26815	0.36	0.29	0.55	0.24	0.57	0.26	-0.42	0.22	0.57	0.1	0.23	0.41	0	0	0	0	0	0	0	0	0	0	0	0	0	0	0	0	0	0	0	0	0	0	0	0	0	0	0	0	0	0	0	0	0	0	0	0
798	EXTL2	Q9UBQ6	249	ADNI	0	1	-1	1	1			0 (1)	-0.47 (1.09)	0.35 (1.05)	-0.04 (0.14)	-0.55 (0.11)	0.34 (0.09)	0.5	0.00371	-0.39	0.01903	-0.89	0	-0.47 (0.85)	-0.49 (1.2)	-0.42 (1.09)	-0.42 (0.21)	-0.62 (0.15)	-0.54 (0.21)	0.2	0.44051	0.12	0.69216	-0.08	0.74516	-0.03	0.8695		0.83 (0.64)	0.41 (0.95)	0.13 (1.24)	0.53 (0.28)	0.41 (0.12)	0.17 (0.15)	0.12	0.70008	0.36	0.26643	0.24	0.22056	-0.18	0.1772		-0.95	0.00825	-1.03	0	-0.71	0.00678	0.4	0.09768	-0.64	0.03361	0.58	0.00441	-0.44	0.01664	0.49	0.06864	-0.23	0.29758	0	1	0	0	0	0	0	0	0	0	0	0	0	0	0	0	0	0	0	0	0	0	0	0	0	0	0	0	0	0	0	0	0	0	0	0
799	EXTL2	Q9UBQ6	310	EMIF-AD	NA	1	-1	1	1	Decrease	Decrease	0 (1)	-0.47 (0.94)	0.26 (0.75)	-0.05 (0.1)	-0.48 (0.1)	0.29 (0.07)	0.43	0.00243	-0.34	0.008	-0.77	0	-0.12 (0.78)	-0.68 (0.9)	-0.89 (1.11)	-0.19 (0.13)	-0.68 (0.16)	-0.9 (0.19)	0.48	0.02128	0.7	0.00273	0.22	0.38162	-0.37	0.0058	Decrease linear	0.46 (0.86)	0.34 (0.73)	0.11 (0.71)	0.5 (0.17)	0.37 (0.1)	0.1 (0.1)	0.12	0.52931	0.4	0.04544	0.28	0.04955	-0.21	0.0142	Decrease linear	-0.69	0.00187	-1.05	0	-0.99	1e-05	0.13	0.49	-0.53	0.03	0.62	0	-0.42	0.01	0.87	0	-0.12	0.45	0	1	0	0	0	0	0	0	0	0	0	0	0	0	0	0	0	0	0	0	0	0	0	0	0	0	0	0	0	0	0	0	0	0	0	0
802	F10	P00742	310	EMIF-AD	NA		0	0	0			0 (1)	0.1 (1.21)	0.16 (1.15)	-0.04 (0.13)	0.1 (0.13)	0.18 (0.09)	-0.14	0.43697	-0.23	0.18002	-0.08	0.59906	-0.11 (1.27)	0.16 (1.21)	0.44 (1.06)	-0.14 (0.2)	0.16 (0.24)	0.42 (0.28)	-0.3	0.33905	-0.56	0.10536	-0.26	0.4779	0.27	0.1386		-0.26 (1.12)	0.16 (1.06)	0.31 (1.23)	-0.26 (0.25)	0.2 (0.14)	0.3 (0.15)	-0.45	0.11819	-0.55	0.06051	-0.1	0.62894	0.22	0.1029		0.12	0.71096	-0.04	0.89093	0.12	0.69816	0.09	0.7	0.26	0.36	-0.17	0.52	-0.18	0.4	-0.49	0.11	-0.37	0.07	0	0	0	0	0	0	0	0	0	0	0	0	0	0	0	0	0	0	0	0	0	0	1	0	0	0	0	0	0	0	0	1	0	0	0	0
803	F11	P03951	280	EMIF-AD	NA		0	0	0			0 (1)	0.07 (0.71)	-0.05 (0.73)	-0.04 (0.1)	0.06 (0.09)	-0.03 (0.07)	-0.11	0.43855	-0.02	0.89671	0.09	0.45665	-0.02 (0.76)	-0.03 (0.74)	0.36 (0.5)	-0.08 (0.13)	-0.03 (0.15)	0.35 (0.17)	-0.04	0.82781	-0.42	0.05128	-0.38	0.10242	0.16	0.1406		-0.15 (0.9)	-0.12 (0.7)	0.05 (0.68)	-0.12 (0.16)	-0.09 (0.09)	0.05 (0.1)	-0.03	0.86375	-0.18	0.34979	-0.14	0.28811	0.08	0.3627		0.05	0.81912	0.06	0.74065	0.3	0.13771	0.01	0.94	0.17	0.51	0.02	0.92	0.12	0.52	-0.45	0.05	-0.17	0.31	0	0	0	0	0	0	0	0	0	0	0	0	0	0	0	0	0	0	0	0	0	0	1	0	0	0	1	0	0	0	0	0	0	0	0	0
804	F12	P00748	310	EMIF-AD	NA		0	0	2			0 (1)	0.16 (0.94)	-0.19 (0.92)	-0.06 (0.11)	0.16 (0.11)	-0.16 (0.08)	-0.22	0.15415	0.09	0.50681	0.31	0.01986	0.1 (0.79)	0.08 (1.12)	0.4 (0.99)	0.02 (0.16)	0.08 (0.19)	0.38 (0.22)	-0.06	0.79409	-0.36	0.18291	-0.3	0.30591	0.19	0.1644		-0.34 (1.31)	-0.15 (0.78)	-0.18 (0.91)	-0.31 (0.2)	-0.1 (0.11)	-0.2 (0.12)	-0.21	0.35482	-0.11	0.62385	0.1	0.54907	0.03	0.8137		0.33	0.20215	0.18	0.41166	0.58	0.02255	-0.11	0.59	0.35	0.19	-0.15	0.52	0.05	0.77	-0.45	0.09	0.13	0.47	0	0	0	0	0	0	0	0	0	0	0	0	0	0	0	0	0	0	0	0	0	0	1	0	0	0	1	0	0	0	0	1	0	0	0	0
805	F13A1	P00488	284	EMIF-AD	NA		0	0	0			0 (1)	-0.03 (0.81)	-0.19 (0.85)	-0.03 (0.11)	-0.03 (0.1)	-0.17 (0.08)	0.01	0.9599	0.15	0.29406	0.14	0.27357	-0.01 (0.94)	-0.01 (0.71)	-0.12 (0.71)	-0.02 (0.15)	-0.01 (0.17)	-0.13 (0.21)	-0.01	0.95789	0.11	0.65716	0.13	0.64382	-0.06	0.6493		-0.26 (0.76)	-0.13 (0.76)	-0.22 (0.96)	-0.27 (0.2)	-0.11 (0.11)	-0.23 (0.11)	-0.16	0.4838	-0.04	0.86524	0.12	0.44574	-0.03	0.7946		0.25	0.31231	0.11	0.60095	0.1	0.67501	0	0.98	0.24	0.38	0	0.98	0.12	0.5	0.03	0.92	0.13	0.48	0	0	0	1	0	0	0	0	0	0	0	0	0	0	0	0	0	1	0	0	0	0	1	0	0	0	0	0	0	0	0	0	0	0	0	0
806	F13B	P05160	310	EMIF-AD	NA		0	0	2			0 (1)	0.11 (1.1)	-0.28 (0.91)	-0.02 (0.12)	0.11 (0.11)	-0.27 (0.08)	-0.13	0.41706	0.25	0.09374	0.38	0.00714	0.01 (1.31)	0.18 (0.85)	0.21 (0.93)	-0.01 (0.17)	0.18 (0.2)	0.2 (0.24)	-0.19	0.46275	-0.21	0.46135	-0.02	0.94449	0.1	0.5348		-0.51 (1.12)	-0.29 (0.67)	-0.19 (1.05)	-0.5 (0.21)	-0.27 (0.12)	-0.2 (0.13)	-0.23	0.34733	-0.31	0.21634	-0.08	0.65856	0.12	0.2812		0.49	0.07357	0.46	0.05283	0.4	0.13831	0.01	0.98	0.56	0.06	-0.12	0.57	0.37	0.03	-0.31	0.26	0.09	0.63	0	0	0	0	0	0	0	0	0	0	0	0	0	0	0	0	0	0	0	0	0	0	1	0	0	0	0	0	0	0	0	1	0	0	0	0
807	F2	P00734	249	ADNI	1	1	0	0	1			0 (0.99)	-0.21 (1.17)	0.04 (1.09)	-0.04 (0.15)	-0.29 (0.11)	0.02 (0.1)	0.25	0.17277	-0.05	0.76856	-0.31	0.03983	-0.36 (0.91)	-0.23 (1.25)	-0.01 (1.23)	-0.3 (0.24)	-0.36 (0.16)	-0.13 (0.23)	0.06	0.83657	-0.17	0.61622	-0.23	0.41986	0.13	0.4997		0.23 (1.15)	0.06 (0.93)	-0.04 (1.31)	-0.03 (0.31)	0.04 (0.13)	-0.01 (0.17)	-0.07	0.83381	-0.03	0.9398	0.04	0.83625	0.02	0.9002		-0.27	0.49446	-0.4	0.0597	-0.13	0.6594	0.28	0.28248	-0.07	0.82153	0.33	0.10884	-0.06	0.76881	0.13	0.65532	-0.05	0.82087	0	0	0	0	0	1	0	0	0	0	0	0	0	0	0	0	0	0	0	1	1	0	1	0	0	0	1	1	0	0	0	1	0	0	0	0
808	F2	P00734	310	EMIF-AD	NA	1	1	0	2	Increase		0 (1)	0.28 (0.86)	-0.14 (0.94)	-0.07 (0.11)	0.28 (0.11)	-0.11 (0.08)	-0.35	0.02138	0.04	0.79904	0.39	0.00372	0.04 (0.69)	0.38 (1.06)	0.63 (0.75)	-0.01 (0.15)	0.38 (0.18)	0.61 (0.22)	-0.38	0.10932	-0.62	0.02134	-0.23	0.41855	0.31	0.0135	Increase linear	-0.4 (1.15)	-0.12 (0.82)	-0.08 (0.99)	-0.39 (0.2)	-0.07 (0.11)	-0.1 (0.11)	-0.32	0.15633	-0.3	0.19153	0.02	0.89652	0.1	0.3726		0.39	0.12543	0.45	0.03569	0.7	0.00458	-0.11	0.57	0.31	0.22	-0.41	0.08	0.07	0.7	-0.77	0	-0.06	0.71	0	0	0	0	0	1	0	0	0	0	0	0	0	0	0	0	0	0	0	1	1	0	1	0	0	0	1	1	0	0	0	1	0	0	0	0
809	F3	P13726	270	ADNI	0		-1	1	1	Decrease	Decrease	0 (1)	-0.27 (1)	0.85 (0.84)	-0.02 (0.12)	-0.33 (0.09)	0.83 (0.08)	0.31	0.04162	-0.85	0	-1.17	0	-0.08 (0.95)	-0.25 (1.01)	-0.5 (1)	-0.05 (0.18)	-0.35 (0.12)	-0.59 (0.18)	0.3	0.1701	0.54	0.03646	0.23	0.27462	-0.25	0.0713	Decrease non-linear	1.21 (0.55)	0.95 (0.89)	0.57 (0.77)	1 (0.25)	0.94 (0.1)	0.6 (0.13)	0.06	0.81244	0.4	0.15738	0.33	0.04588	-0.25	0.0303	Decrease linear	-1.05	0.00075	-1.29	0	-1.19	0	0.03	0.90616	-1.03	0.00105	0.33	0.08423	-0.95	0	0.57	0.01383	-0.62	0.00107	1	0	0	0	0	0	0	0	0	1	0	0	0	0	0	0	0	0	0	0	0	0	1	0	0	0	1	0	0	0	0	0	0	0	0	0
811	F5	P12259	310	EMIF-AD	NA		1	0	2			0 (1)	0.26 (1.02)	-0.24 (0.92)	-0.12 (0.11)	0.24 (0.11)	-0.17 (0.08)	-0.37	0.01761	0.04	0.76042	0.41	0.0024	0.52 (1.17)	0.05 (0.75)	-0.01 (0.94)	0.38 (0.16)	0.06 (0.19)	-0.03 (0.22)	0.32	0.20037	0.41	0.13544	0.09	0.75107	-0.19	0.1651		-0.41 (1)	-0.27 (0.86)	-0.14 (0.97)	-0.34 (0.2)	-0.2 (0.11)	-0.17 (0.12)	-0.15	0.51891	-0.18	0.44668	-0.03	0.85863	0.09	0.3917		0.72	0.0054	0.26	0.23671	0.14	0.58362	-0.57	0.01	0.13	0.62	-0.13	0.54	0.17	0.34	-0.05	0.86	0.1	0.59	0	1	0	0	0	0	0	0	0	0	0	0	0	0	0	0	0	0	0	0	0	0	1	0	0	0	0	0	0	0	0	0	1	0	0	0
812	F9	P00740	310	EMIF-AD	NA		1	0	2			0 (1)	0.4 (0.9)	-0.17 (0.92)	-0.03 (0.11)	0.41 (0.11)	-0.15 (0.08)	-0.44	0.00389	0.12	0.38851	0.56	3e-05	0.18 (0.96)	0.51 (0.87)	0.71 (0.73)	0.18 (0.15)	0.51 (0.18)	0.69 (0.22)	-0.34	0.16009	-0.52	0.05178	-0.18	0.52372	0.24	0.0641		-0.51 (0.85)	-0.13 (0.87)	-0.09 (0.97)	-0.52 (0.2)	-0.11 (0.11)	-0.1 (0.11)	-0.41	0.0659	-0.43	0.06167	-0.01	0.93593	0.15	0.1774		0.7	0.00554	0.62	0.00376	0.79	0.00139	-0.24	0.23	0.46	0.07	-0.55	0.02	0.08	0.65	-0.77	0	0.02	0.91	0	0	0	0	0	0	0	0	0	0	0	0	0	0	0	0	0	0	0	0	0	0	1	0	0	0	1	0	0	0	0	1	0	0	0	0
814	FABP3	P05413	249	ADNI	1	1	0	1	1			0.02 (0.83)	0.22 (0.85)	1.55 (0.75)	-0.01 (0.11)	0.17 (0.08)	1.54 (0.07)	-0.18	0.19955	-1.55	0	-1.37	0	-0.05 (0.85)	0.31 (0.88)	0.29 (0.75)	-0.02 (0.17)	0.24 (0.12)	0.23 (0.17)	-0.26	0.20238	-0.25	0.29074	0.01	0.95201	0.13	0.2985		1.38 (0.66)	1.55 (0.68)	1.62 (0.87)	1.21 (0.22)	1.54 (0.1)	1.64 (0.12)	-0.33	0.16725	-0.43	0.08643	-0.1	0.51422	0.18	0.1022		-1.24	1e-05	-1.3	0	-1.41	0	-0.03	0.88147	-1.09	3e-05	-0.25	0.12618	-1.54	0	-0.2	0.33527	-1.66	0	0	1	0	0	0	0	0	0	0	0	0	0	0	0	0	0	0	0	0	0	0	0	0	0	0	0	0	0	0	0	0	0	0	0	0	0
815	FABP3	P05413	290	EMIF-AD	NA	1	0	1	1		Increase	0 (1)	-0.13 (1.01)	1.29 (1.02)	0.14 (0.12)	-0.13 (0.12)	1.22 (0.09)	0.27	0.11305	-1.08	0	-1.35	0	-0.41 (0.95)	0.22 (0.94)	-0.02 (1.14)	-0.31 (0.18)	0.2 (0.21)	-0.02 (0.26)	-0.51	0.06367	-0.3	0.34912	0.22	0.52385	0.15	0.3387		0.72 (1.2)	1.37 (0.83)	1.38 (1.12)	0.7 (0.23)	1.31 (0.12)	1.39 (0.13)	-0.61	0.0207	-0.7	0.00973	-0.08	0.64016	0.26	0.0406	Increase linear	-1.01	0.00072	-1.11	1e-05	-1.41	0	0.51	0.02	-0.45	0.1	-0.07	0.76	-1.18	0	0.2	0.52	-1.2	0	0	1	0	0	0	0	0	0	0	0	0	0	0	0	0	0	0	0	0	0	0	0	0	0	0	0	0	0	0	0	0	0	0	0	0	0
817	FABP5	Q01469	293	EMIF-AD	NA		0	0	0			0 (1)	0.04 (0.87)	-0.07 (1.08)	0.08 (0.12)	0.05 (0.12)	-0.11 (0.09)	0.03	0.84513	0.19	0.21683	0.16	0.27867	0.1 (1.16)	-0.01 (0.45)	0 (0.59)	0.16 (0.18)	-0.02 (0.22)	0.02 (0.25)	0.17	0.53936	0.14	0.65279	-0.04	0.91077	-0.09	0.492		-0.19 (1.03)	0.03 (1.01)	-0.14 (1.17)	-0.2 (0.23)	-0.01 (0.13)	-0.13 (0.13)	-0.18	0.47954	-0.07	0.78978	0.11	0.53495	-0.01	0.9495		0.35	0.2285	-0.01	0.98172	0.15	0.60146	-0.03	0.89	0.37	0.19	0.11	0.66	0.08	0.69	0.07	0.81	0.21	0.26	0	0	0	0	0	0	0	0	0	0	0	0	0	0	0	0	0	0	1	0	0	0	0	0	0	0	0	0	0	0	0	0	0	0	0	0
818	FABP5P3	A8MUU1	118	EMIF-AD	NA		0	0	0			0 (1)	0.38 (0.83)	0.19 (1.09)	-0.02 (0.2)	0.37 (0.2)	0.2 (0.13)	-0.39	0.17075	-0.21	0.38937	0.18	0.46434	0.53 (1.1)	0.12 (0.46)	0.42 (0.59)	0.53 (0.31)	0.12 (0.37)	0.41 (0.43)	0.41	0.41075	0.12	0.82849	-0.29	0.61231	-0.09	0.6936		0.11 (1.05)	0.26 (1.41)	0.15 (0.75)	0.11 (0.32)	0.26 (0.22)	0.15 (0.2)	-0.15	0.69683	-0.04	0.91013	0.11	0.7254	0	0.9892		0.42	0.36187	-0.14	0.74417	0.26	0.59422	-0.52	0.16	-0.11	0.78	-0.25	0.61	-0.42	0.26	-0.4	0.34	-0.15	0.54	0	0	0	0	0	0	0	0	0	0	0	0	0	0	0	0	0	0	0	0	0	0	0	0	0	0	0	0	0	0	0	0	0	0	0	0
820	FAH	P16930	146	EMIF-AD	NA		0	0	0			0 (1)	-0.02 (1.39)	-0.09 (1.19)	0.02 (0.22)	-0.02 (0.2)	-0.1 (0.15)	0.04	0.90484	0.12	0.68003	0.08	0.74706	0.21 (1.57)	-0.17 (1.41)	-0.22 (0.96)	0.24 (0.34)	-0.16 (0.33)	-0.22 (0.53)	0.4	0.39759	0.46	0.47057	0.06	0.92579	-0.29	0.3728		-0.3 (0.74)	-0.01 (1.36)	-0.18 (0.94)	-0.33 (0.43)	-0.02 (0.2)	-0.18 (0.29)	-0.31	0.50781	-0.16	0.76654	0.16	0.65937	-0.03	0.8989		0.58	0.3038	-0.14	0.72865	-0.04	0.9509	-0.09	0.8	0.64	0.19	0.06	0.89	-0.17	0.64	0.1	0.84	0.06	0.84	1	0	0	0	0	0	0	0	0	0	0	0	0	0	0	0	0	0	0	0	0	0	0	0	0	0	0	0	0	0	0	0	0	0	0	0
822	FAIM2	Q9BWQ8	310	EMIF-AD	NA		-1	1	1	Decrease		0 (1)	-0.4 (0.87)	0.52 (0.79)	0.01 (0.1)	-0.41 (0.1)	0.51 (0.07)	0.42	0.00312	-0.5	0.00013	-0.92	0	-0.2 (0.76)	-0.37 (0.87)	-0.87 (0.94)	-0.21 (0.14)	-0.37 (0.16)	-0.86 (0.19)	0.16	0.45777	0.65	0.00646	0.49	0.05378	-0.3	0.0169	Decrease linear	0.69 (0.88)	0.6 (0.67)	0.36 (0.87)	0.71 (0.18)	0.6 (0.1)	0.36 (0.1)	0.11	0.59713	0.34	0.09133	0.24	0.09696	-0.18	0.0577		-0.92	6e-05	-0.97	0	-1.22	0	0.23	0.22	-0.71	0	0.37	0.07	-0.59	0	0.91	0	-0.31	0.07	0	1	0	0	0	1	0	0	0	0	0	0	0	0	0	0	0	0	0	0	0	0	0	1	0	0	0	0	0	0	0	0	0	0	0	0
823	FAM171A1	Q5VUB5	99	EMIF-AD	NA		0	0	0		Decrease	0 (1)	-0.2 (1.13)	-0.07 (0.85)	0.08 (0.23)	-0.12 (0.19)	-0.13 (0.13)	0.2	0.51656	0.21	0.43885	0.02	0.94838	-0.44 (0.92)	0.17 (0.63)	-0.22 (1.71)	-0.3 (0.29)	0.17 (0.34)	-0.08 (0.35)	-0.46	0.30452	-0.21	0.63163	0.25	0.60907	0.12	0.6824		0.75 (1.57)	-0.1 (0.59)	-0.26 (0.7)	0.81 (0.34)	-0.2 (0.19)	-0.28 (0.17)	1.01	0.01209	1.08	0.00636	0.07	0.77593	-0.4	0.0158	Decrease linear	-1.11	0.01575	0.37	0.34504	0.19	0.62093	0.33	0.47	-0.64	0.23	-0.17	0.63	0.12	0.66	0.18	0.69	0.39	0.23	1	0	0	0	0	0	0	0	0	0	0	0	0	0	0	0	0	0	0	0	0	0	0	0	0	0	0	0	0	0	0	0	0	0	0	1
825	FAM174A	Q8TBP5	173	EMIF-AD	NA		-1	0	1	Decrease		0 (1)	-0.43 (0.82)	0.25 (0.82)	0.02 (0.14)	-0.44 (0.12)	0.25 (0.1)	0.46	0.01593	-0.23	0.19885	-0.69	2e-05	0.01 (0.54)	-0.69 (0.85)	-1.07 (0.79)	-0.02 (0.16)	-0.69 (0.19)	-1.07 (0.26)	0.67	0.00881	1.05	0.00069	0.38	0.23631	-0.56	0.0001	Decrease linear	0.23 (0.82)	0.43 (0.82)	0.08 (0.81)	0.29 (0.21)	0.41 (0.13)	0.09 (0.13)	-0.12	0.61475	0.2	0.41938	0.32	0.08376	-0.15	0.2342		-0.31	0.24637	-1.1	1e-05	-1.16	0.0001	0.08	0.72	-0.23	0.42	0.7	0.01	-0.38	0.12	1.11	0	0.01	0.97	0	1	0	0	0	0	0	0	0	0	0	0	0	0	0	0	0	0	0	0	0	0	0	0	0	0	0	0	0	0	0	0	0	0	0	0
828	FAM198B	Q6UWH4	310	EMIF-AD	NA		-1	1	1	Decrease	Decrease	0 (1)	-0.25 (0.83)	0.36 (0.71)	0.06 (0.1)	-0.26 (0.09)	0.32 (0.07)	0.32	0.01797	-0.26	0.03199	-0.58	0	-0.04 (0.83)	-0.32 (0.82)	-0.62 (0.75)	-0.01 (0.13)	-0.32 (0.15)	-0.61 (0.18)	0.31	0.11295	0.6	0.00657	0.29	0.22349	-0.31	0.0107	Decrease linear	0.56 (0.64)	0.43 (0.67)	0.21 (0.75)	0.55 (0.16)	0.4 (0.09)	0.21 (0.09)	0.14	0.43622	0.33	0.07538	0.19	0.1499	-0.17	0.0404	Decrease linear	-0.56	0.00763	-0.73	5e-05	-0.82	7e-05	0.1	0.6	-0.49	0.04	0.42	0.04	-0.29	0.08	0.73	0	-0.09	0.57	1	0	0	0	0	0	0	0	0	0	0	0	0	0	0	0	0	0	0	0	0	0	0	0	0	0	0	0	0	0	0	0	0	0	0	0
830	FAM19A2	Q8N3H0	189	EMIF-AD	NA		-1	0	1			0 (1)	-0.49 (1.09)	0.23 (0.98)	0.11 (0.16)	-0.48 (0.14)	0.18 (0.1)	0.59	0.00567	-0.07	0.72762	-0.66	0.00022	-0.59 (0.82)	-0.1 (1.12)	-0.7 (1.39)	-0.51 (0.23)	-0.1 (0.28)	-0.71 (0.28)	-0.41	0.25927	0.2	0.58422	0.61	0.12249	-0.02	0.9249		0.31 (0.76)	0.33 (0.82)	0.12 (1.17)	0.29 (0.3)	0.27 (0.15)	0.15 (0.15)	0.02	0.9527	0.14	0.6695	0.12	0.56553	-0.06	0.6609		-0.8	0.0365	-0.37	0.242	-0.85	0.00773	0.63	0.01	-0.26	0.42	0.14	0.65	-0.22	0.35	0.99	0.01	0.11	0.66	0	1	0	0	0	0	0	0	0	0	0	0	0	0	0	0	0	0	0	0	0	0	0	0	0	0	0	0	0	0	0	0	0	0	0	0
832	FAM19A5	Q7Z5A7	310	EMIF-AD	NA		-1	1	1	Decrease		0 (1)	-0.45 (0.9)	0.41 (0.77)	0 (0.1)	-0.46 (0.1)	0.41 (0.07)	0.46	0.00096	-0.41	0.0017	-0.87	0	-0.23 (0.88)	-0.58 (0.89)	-0.73 (0.89)	-0.26 (0.14)	-0.57 (0.16)	-0.73 (0.19)	0.31	0.14447	0.47	0.0501	0.15	0.54529	-0.26	0.0489	Decrease linear	0.45 (0.85)	0.48 (0.72)	0.32 (0.78)	0.47 (0.18)	0.48 (0.1)	0.32 (0.1)	-0.01	0.96739	0.16	0.44275	0.16	0.25187	-0.1	0.244		-0.73	0.00125	-1.05	0	-1.04	0	0.27	0.17	-0.45	0.07	0.58	0.01	-0.47	0.01	0.77	0	-0.27	0.1	0	1	0	0	0	0	0	0	0	0	0	0	0	0	0	0	0	0	0	0	0	0	0	0	0	0	0	0	0	0	0	0	0	0	0	1
835	FAM20C	Q8IXL6	310	EMIF-AD	NA		-1	0	1			0 (1)	-0.37 (0.8)	0.11 (0.89)	0 (0.11)	-0.38 (0.1)	0.11 (0.08)	0.37	0.01127	-0.12	0.39264	-0.49	0.00016	-0.31 (0.9)	-0.48 (0.82)	-0.36 (0.52)	-0.34 (0.15)	-0.48 (0.18)	-0.36 (0.21)	0.14	0.54235	0.02	0.92628	-0.12	0.67008	-0.02	0.8714		0.15 (0.92)	0.12 (0.78)	0.09 (0.99)	0.17 (0.19)	0.13 (0.11)	0.08 (0.11)	0.04	0.86201	0.08	0.70622	0.05	0.77031	-0.03	0.7506		-0.5	0.03988	-0.61	0.00377	-0.44	0.06351	0.33	0.1	-0.18	0.48	0.5	0.02	-0.09	0.61	0.42	0.11	-0.02	0.9	0	0	0	0	0	0	0	0	0	0	0	0	0	0	0	0	0	0	0	0	0	0	0	0	0	0	0	0	0	1	0	0	0	0	0	1
836	FAM234B	A2RU67	196	EMIF-AD	NA		0	0	0			0 (1)	-0.02 (1.12)	-0.08 (0.87)	-0.04 (0.15)	-0.02 (0.14)	-0.06 (0.1)	-0.03	0.89911	0.01	0.948	0.04	0.82381	-0.14 (1.2)	0.22 (1.14)	-0.05 (0.96)	-0.2 (0.21)	0.22 (0.26)	-0.05 (0.29)	-0.42	0.20455	-0.15	0.6826	0.27	0.48242	0.04	0.8622		0.2 (0.97)	-0.21 (0.9)	-0.01 (0.81)	0.24 (0.28)	-0.18 (0.14)	-0.02 (0.15)	0.42	0.18162	0.26	0.42035	-0.16	0.43383	-0.07	0.5665		-0.44	0.21571	0.4	0.17523	-0.03	0.91824	0.12	0.66	-0.21	0.58	-0.22	0.48	0.2	0.41	-0.03	0.92	-0.07	0.74	0	1	0	0	0	0	0	0	0	0	0	0	0	0	0	0	0	0	0	0	0	0	0	0	0	0	0	0	0	0	0	0	0	0	0	0
839	FAM3C	Q92520	249	ADNI	1	1	-1	1	1	Decrease	Decrease	0 (0.89)	-0.76 (1.02)	0.43 (0.97)	-0.03 (0.13)	-0.8 (0.1)	0.43 (0.09)	0.77	1e-05	-0.46	0.00394	-1.23	0	-0.52 (1.03)	-0.72 (1.01)	-1.08 (1.03)	-0.5 (0.2)	-0.79 (0.14)	-1.13 (0.2)	0.29	0.24582	0.63	0.02916	0.34	0.16047	-0.32	0.0416	Decrease linear	1.01 (0.64)	0.6 (0.86)	0 (1.06)	0.81 (0.26)	0.62 (0.11)	0.02 (0.14)	0.2	0.49548	0.79	0.00936	0.59	0.00136	-0.47	0.0005	Decrease linear	-1.31	0.00012	-1.41	0	-1.15	0	0.49	0.04075	-0.9	0.00294	0.76	7e-05	-0.64	0.00019	1.07	5e-05	-0.04	0.83605	0	1	0	0	0	0	0	0	0	0	0	0	0	0	0	0	0	0	0	0	0	0	0	0	0	0	0	0	0	1	0	0	0	0	0	0
840	FAM3C	Q92520	310	EMIF-AD	NA	1	-1	1	1	Decrease		0 (1)	-0.49 (0.85)	0.37 (0.81)	-0.01 (0.1)	-0.49 (0.1)	0.38 (0.07)	0.48	0.00068	-0.39	0.00315	-0.87	0	-0.24 (0.79)	-0.59 (0.85)	-0.86 (0.85)	-0.26 (0.14)	-0.59 (0.17)	-0.86 (0.2)	0.33	0.13251	0.6	0.01256	0.28	0.28238	-0.3	0.0162	Decrease linear	0.5 (0.79)	0.43 (0.78)	0.26 (0.84)	0.52 (0.18)	0.44 (0.1)	0.26 (0.1)	0.08	0.68491	0.26	0.20681	0.18	0.22041	-0.13	0.1734		-0.78	0.00071	-1.02	0	-1.12	0	0.26	0.16	-0.53	0.03	0.56	0.01	-0.46	0.01	0.89	0	-0.23	0.17	0	1	0	0	0	0	0	0	0	0	0	0	0	0	0	0	0	0	0	0	0	0	0	0	0	0	0	0	0	1	0	0	0	0	0	0
841	FAM49B	Q9NUQ9	112	EMIF-AD	NA		0	0	0			0 (1)	-0.15 (1.28)	0.06 (1.07)	-0.07 (0.22)	-0.16 (0.23)	0.1 (0.15)	0.09	0.7741	-0.17	0.54665	-0.26	0.34779	-0.11 (0.65)	0.3 (1.17)	-0.98 (2.59)	-0.12 (0.33)	0.27 (0.48)	-0.99 (0.58)	-0.39	0.50063	0.88	0.19515	1.26	0.09663	-0.38	0.3357		-0.28 (0.73)	0.1 (1.06)	0.1 (1.18)	-0.27 (0.47)	0.11 (0.21)	0.1 (0.24)	-0.38	0.4645	-0.37	0.4857	0.01	0.98436	0.1	0.6475		0.15	0.79317	0.16	0.76181	-1.09	0.08491	0.08	0.8	0.2	0.65	-0.24	0.62	-0.04	0.9	0.63	0.36	-0.31	0.4	0	0	0	0	0	0	0	0	0	0	0	0	0	0	1	0	0	0	1	0	0	0	0	0	0	0	0	0	0	0	0	0	0	0	0	1
842	FAM69C	Q0P6D2	298	EMIF-AD	NA		-1	0	1			0 (1)	-0.55 (1.06)	0.22 (0.96)	-0.03 (0.12)	-0.55 (0.12)	0.23 (0.09)	0.52	0.00179	-0.27	0.08514	-0.79	0	-0.39 (1.02)	-0.68 (0.87)	-0.68 (1.38)	-0.43 (0.17)	-0.68 (0.21)	-0.69 (0.24)	0.25	0.36407	0.26	0.38379	0.01	0.97101	-0.18	0.2492		0.24 (1.26)	0.29 (0.88)	0.13 (0.94)	0.25 (0.23)	0.31 (0.13)	0.12 (0.13)	-0.05	0.83938	0.13	0.61684	0.19	0.30853	-0.11	0.3365		-0.68	0.02076	-0.98	8e-05	-0.81	0.0038	0.39	0.08	-0.34	0.24	0.67	0	-0.29	0.12	0.65	0.02	-0.16	0.41	1	0	1	0	0	0	0	0	0	0	0	0	0	0	0	0	0	0	0	0	0	0	0	0	0	0	0	0	0	0	0	0	0	0	1	0
843	FAP	Q12884	307	EMIF-AD	NA		0	0	1			0 (1)	0.01 (1.09)	0.57 (1.1)	0.21 (0.12)	0.03 (0.12)	0.45 (0.09)	0.18	0.29009	-0.25	0.11138	-0.43	0.00396	-0.13 (1.03)	0.09 (1.27)	0.22 (0.93)	0.04 (0.18)	0.08 (0.22)	0.26 (0.26)	-0.04	0.88023	-0.22	0.48559	-0.18	0.6004	0.08	0.5883		0.4 (1.22)	0.62 (0.95)	0.59 (1.22)	0.32 (0.23)	0.51 (0.13)	0.62 (0.14)	-0.19	0.47991	-0.3	0.26981	-0.11	0.56412	0.14	0.2795		-0.28	0.34407	-0.43	0.09331	-0.36	0.21633	0.22	0.27	-0.07	0.8	0.23	0.35	-0.19	0.33	0.05	0.85	-0.31	0.1	0	0	0	0	0	0	0	0	0	1	0	0	0	1	1	0	1	0	0	0	0	0	1	0	0	0	0	0	0	0	0	0	0	0	0	0
844	FASLG	P48023	270	ADNI	0		0	0	0			0 (1)	0.09 (1.54)	0.34 (1.23)	-0.01 (0.18)	0.02 (0.14)	0.32 (0.12)	-0.03	0.89257	-0.33	0.12447	-0.3	0.09516	-0.02 (1.19)	0.18 (1.88)	-0.03 (0.93)	0.02 (0.29)	0.07 (0.2)	-0.14 (0.29)	-0.05	0.89556	0.16	0.70135	0.2	0.55275	-0.07	0.7784		0.53 (1.45)	0.46 (1.29)	0.08 (1.04)	0.35 (0.4)	0.43 (0.16)	0.11 (0.21)	-0.08	0.85811	0.24	0.59683	0.31	0.23969	-0.18	0.3103		-0.33	0.50399	-0.36	0.15993	-0.25	0.48587	0	0.99331	-0.5	0.185	-0.08	0.77866	-0.43	0.09432	0.04	0.88893	-0.1	0.6479	0	0	0	0	0	0	0	0	0	1	0	0	0	0	0	0	0	1	0	0	0	0	0	1	0	0	1	0	0	0	0	0	0	0	0	0
846	FAT2	Q9NYQ8	310	EMIF-AD	NA		-1	0	1			0 (1)	-0.44 (1.13)	0.12 (0.86)	-0.1 (0.11)	-0.44 (0.11)	0.18 (0.08)	0.34	0.03026	-0.28	0.05597	-0.62	1e-05	-0.23 (1.12)	-0.55 (0.92)	-0.7 (1.4)	-0.35 (0.16)	-0.55 (0.19)	-0.73 (0.23)	0.19	0.44304	0.38	0.17835	0.18	0.5405	-0.2	0.2165		0.16 (0.9)	0.19 (0.83)	0.03 (0.89)	0.21 (0.21)	0.27 (0.12)	0 (0.12)	-0.06	0.81186	0.21	0.37644	0.27	0.11292	-0.15	0.1483		-0.56	0.03384	-0.81	0.00037	-0.73	0.00521	0.19	0.35	-0.29	0.28	0.5	0.03	-0.25	0.16	0.62	0.03	-0.11	0.56	0	0	0	0	0	0	0	0	0	0	0	0	0	0	1	0	0	0	0	0	0	0	0	0	0	0	0	0	0	0	0	0	0	0	0	0
848	FBLN1	P23142	249	ADNI	1	1	-1	1	1			0 (0.86)	-0.5 (0.95)	0.33 (0.93)	-0.04 (0.12)	-0.55 (0.09)	0.33 (0.08)	0.52	0.00066	-0.36	0.01084	-0.88	0	-0.56 (0.84)	-0.44 (1.04)	-0.57 (0.87)	-0.54 (0.19)	-0.51 (0.13)	-0.63 (0.18)	-0.03	0.90939	0.09	0.74056	0.11	0.61009	-0.04	0.7768		0.64 (0.85)	0.44 (0.8)	0.06 (1.08)	0.4 (0.25)	0.47 (0.11)	0.09 (0.13)	-0.06	0.81112	0.31	0.27039	0.37	0.02895	-0.23	0.0659		-0.94	0.00277	-0.98	0	-0.72	0.00179	0.49	0.02615	-0.44	0.10706	0.52	0.00229	-0.48	0.00177	0.62	0.00773	-0.14	0.43732	1	0	0	0	0	0	0	0	0	0	0	1	1	1	1	0	0	0	0	0	0	0	1	0	0	0	0	0	0	0	0	0	0	0	0	0
849	FBLN1	P23142	310	EMIF-AD	NA	1	0	0	0			0 (1)	0.04 (0.88)	0.2 (0.76)	-0.03 (0.1)	0.03 (0.1)	0.22 (0.07)	-0.06	0.66968	-0.24	0.05675	-0.18	0.12701	0.17 (1.05)	-0.05 (0.75)	-0.11 (0.61)	0.12 (0.14)	-0.04 (0.16)	-0.12 (0.19)	0.16	0.44682	0.23	0.32067	0.07	0.77401	-0.09	0.4533		0.17 (0.87)	0.18 (0.73)	0.23 (0.77)	0.2 (0.17)	0.2 (0.1)	0.22 (0.1)	0	0.99834	-0.02	0.92062	-0.02	0.8852	0.04	0.6969		-0.08	0.71033	-0.24	0.19945	-0.34	0.12297	-0.18	0.38	-0.28	0.29	0.06	0.78	-0.16	0.34	0.14	0.55	-0.19	0.23	1	0	0	0	0	0	0	0	0	0	0	1	1	1	1	0	0	0	0	0	0	0	1	0	0	0	0	0	0	0	0	0	0	0	0	0
850	FBLN2	P98095	310	EMIF-AD	NA		0	0	0	Decrease		0 (1)	0.01 (1)	0.17 (0.84)	-0.03 (0.11)	0 (0.1)	0.2 (0.08)	-0.03	0.82862	-0.23	0.0953	-0.2	0.12982	0.26 (1.1)	-0.1 (0.91)	-0.38 (0.79)	0.22 (0.15)	-0.1 (0.18)	-0.38 (0.21)	0.31	0.18143	0.59	0.02326	0.28	0.31652	-0.29	0.0486	Decrease linear	0.46 (0.96)	0.15 (0.68)	0.1 (0.94)	0.49 (0.19)	0.17 (0.11)	0.1 (0.11)	0.33	0.13874	0.4	0.07507	0.07	0.64589	-0.15	0.1215		-0.28	0.25869	-0.27	0.20492	-0.47	0.05006	-0.28	0.18	-0.58	0.03	0.08	0.71	-0.17	0.3	0.37	0.15	-0.1	0.57	0	0	0	0	0	0	0	0	0	0	0	0	0	1	0	0	0	0	0	0	0	0	0	0	0	0	0	0	0	0	0	0	0	0	0	0
851	FBLN5	Q9UBX5	310	EMIF-AD	NA		0	1	1			0 (1)	-0.09 (1.07)	0.44 (0.99)	0.07 (0.12)	-0.1 (0.12)	0.41 (0.09)	0.16	0.32922	-0.34	0.02492	-0.5	0.00053	0.06 (1.19)	-0.18 (1.05)	-0.29 (0.79)	0.09 (0.17)	-0.19 (0.21)	-0.27 (0.25)	0.28	0.30912	0.37	0.22835	0.09	0.78783	-0.17	0.2827		0.58 (0.98)	0.47 (0.88)	0.37 (1.12)	0.57 (0.22)	0.44 (0.13)	0.38 (0.13)	0.13	0.60628	0.19	0.47034	0.06	0.76102	-0.06	0.6146		-0.48	0.09813	-0.62	0.01145	-0.65	0.02048	-0.02	0.91	-0.53	0.06	0.3	0.21	-0.31	0.1	0.43	0.12	-0.22	0.24	0	1	0	0	0	0	0	0	0	0	0	0	0	1	1	0	0	0	0	0	0	0	0	0	0	0	0	1	1	0	0	0	0	0	0	0
852	FBLN7	Q53RD9	296	EMIF-AD	NA		-1	1	1	Decrease		0 (1)	-0.45 (0.73)	0.48 (0.8)	0 (0.1)	-0.46 (0.1)	0.48 (0.07)	0.46	0.00118	-0.48	0.00024	-0.94	0	-0.31 (0.66)	-0.44 (0.7)	-0.75 (0.86)	-0.34 (0.14)	-0.44 (0.16)	-0.75 (0.19)	0.1	0.63462	0.41	0.08802	0.31	0.21764	-0.22	0.0461	Decrease linear	0.71 (0.92)	0.5 (0.8)	0.38 (0.76)	0.72 (0.17)	0.51 (0.1)	0.38 (0.1)	0.21	0.29545	0.34	0.09185	0.13	0.34862	-0.16	0.091		-1.06	1e-05	-0.96	0	-1.13	0	0.35	0.08	-0.66	0.01	0.48	0.03	-0.44	0.01	0.78	0	-0.36	0.03	0	1	0	0	0	0	0	0	0	0	0	0	0	0	1	0	0	0	0	0	0	0	0	0	0	0	0	0	0	0	0	0	0	0	1	0
853	FBN1	P35555	310	EMIF-AD	NA		0	0	0			0 (1)	0.01 (0.95)	-0.1 (0.87)	-0.07 (0.11)	0 (0.11)	-0.06 (0.08)	-0.07	0.63963	-0.01	0.9681	0.07	0.62057	0.03 (1.08)	0.03 (0.98)	-0.07 (0.61)	-0.04 (0.15)	0.04 (0.18)	-0.09 (0.22)	-0.07	0.75589	0.05	0.86231	0.12	0.67227	-0.01	0.9337		-0.26 (0.87)	-0.05 (0.86)	-0.1 (0.9)	-0.23 (0.2)	-0.01 (0.11)	-0.12 (0.11)	-0.22	0.32746	-0.12	0.6154	0.11	0.51068	0.03	0.7847		0.19	0.44947	0.04	0.83468	0.03	0.90363	-0.07	0.73	0.09	0.73	-0.1	0.66	-0.04	0.83	0.03	0.91	0.06	0.71	0	1	0	0	0	0	0	0	0	0	0	0	0	1	1	0	0	0	0	0	0	0	0	0	0	0	1	0	0	0	0	0	0	0	0	0
856	FCGBP	Q9Y6R7	310	EMIF-AD	NA		0	0	0			0 (1)	0 (0.8)	-0.01 (0.79)	-0.01 (0.1)	0 (0.1)	-0.01 (0.07)	-0.02	0.90723	-0.01	0.96148	0.01	0.93409	-0.04 (0.76)	-0.04 (0.84)	0.12 (0.87)	-0.01 (0.14)	-0.04 (0.16)	0.12 (0.19)	0.03	0.90278	-0.13	0.58826	-0.15	0.54357	0.07	0.5341		-0.07 (0.73)	-0.07 (0.81)	0.06 (0.8)	-0.09 (0.17)	-0.07 (0.1)	0.06 (0.1)	-0.02	0.92606	-0.15	0.4457	-0.14	0.34086	0.11	0.2498		0.08	0.72582	0.03	0.85871	0.05	0.8128	-0.01	0.97	-0.01	0.96	-0.04	0.87	-0.03	0.85	-0.1	0.67	-0.06	0.73	0	0	0	1	0	0	0	0	0	0	0	0	0	0	0	0	0	0	0	0	0	0	0	0	0	0	0	0	0	0	0	0	0	0	0	0
857	FCGR2A	P12318	284	EMIF-AD	NA		0	0	0			0 (1)	0.18 (1.04)	0.19 (0.97)	0.05 (0.12)	0.18 (0.12)	0.17 (0.09)	-0.13	0.44253	-0.12	0.43173	0.01	0.95129	0.32 (0.88)	0.02 (1.18)	0.11 (1.15)	0.35 (0.18)	0.01 (0.21)	0.11 (0.26)	0.34	0.22588	0.24	0.44121	-0.1	0.77009	-0.15	0.3507		0.33 (0.68)	0.11 (1.11)	0.23 (0.89)	0.32 (0.22)	0.1 (0.13)	0.24 (0.13)	0.22	0.39196	0.08	0.76313	-0.14	0.44586	-0.01	0.9439		0.04	0.90325	-0.08	0.73308	-0.13	0.65763	-0.24	0.22	-0.15	0.53	0.05	0.87	-0.03	0.88	0	1	-0.13	0.47	0	0	0	1	0	0	0	0	0	0	0	0	0	0	0	0	0	0	1	0	0	0	0	0	0	0	0	0	0	0	0	0	0	0	0	0
858	FCGR2C	P31995	284	EMIF-AD	NA		0	0	0			0 (1)	0.18 (1.04)	0.19 (0.96)	0.05 (0.12)	0.18 (0.12)	0.17 (0.09)	-0.13	0.43797	-0.12	0.43123	0.01	0.9449	0.32 (0.88)	0.02 (1.18)	0.11 (1.14)	0.35 (0.18)	0.01 (0.21)	0.11 (0.26)	0.34	0.22203	0.24	0.44422	-0.1	0.75995	-0.15	0.3521		0.33 (0.68)	0.11 (1.1)	0.23 (0.89)	0.31 (0.22)	0.1 (0.13)	0.24 (0.13)	0.21	0.40438	0.07	0.77798	-0.14	0.44798	-0.01	0.9563		0.04	0.8859	-0.09	0.72639	-0.13	0.66486	-0.24	0.21	-0.15	0.54	0.05	0.86	-0.03	0.88	0	0.99	-0.13	0.47	0	0	0	0	0	0	0	0	0	0	0	0	0	0	0	0	0	0	0	0	0	0	0	0	0	0	0	0	0	0	0	0	0	0	0	0
859	FCGR3A	P08637	283	EMIF-AD	NA		0	0	0			0 (1)	0.2 (0.84)	0.44 (1.24)	0.08 (0.14)	0.21 (0.13)	0.4 (0.09)	-0.12	0.51717	-0.31	0.07143	-0.19	0.2468	0.24 (0.93)	0.04 (0.72)	0.35 (0.79)	0.32 (0.2)	0.05 (0.24)	0.37 (0.3)	0.28	0.37654	-0.05	0.88771	-0.33	0.39031	-0.06	0.6499		0.7 (0.51)	0.22 (1.65)	0.6 (0.75)	0.68 (0.26)	0.16 (0.14)	0.62 (0.14)	0.52	0.07289	0.06	0.83016	-0.46	0.02392	0.07	0.6466		-0.36	0.27667	-0.11	0.68669	-0.24	0.46103	-0.17	0.4	-0.51	0.04	0.05	0.89	-0.09	0.72	-0.24	0.36	-0.48	0	0	0	0	1	0	0	0	0	0	0	0	0	0	0	0	0	0	0	0	0	0	0	0	0	0	0	0	0	0	0	0	0	0	0	0	0
860	FCGR3B	O75015	237	EMIF-AD	NA		0	0	0			0 (1)	0.15 (0.4)	0.19 (1.18)	0.02 (0.15)	0.15 (0.13)	0.18 (0.09)	-0.13	0.51527	-0.15	0.39988	-0.02	0.882	0.13 (0.44)	0.1 (0.35)	0.27 (0.4)	0.16 (0.2)	0.11 (0.24)	0.26 (0.29)	0.05	0.8748	-0.1	0.76926	-0.15	0.6841	0.01	0.8797		0.45 (0.25)	-0.06 (1.63)	0.42 (0.32)	0.45 (0.25)	-0.08 (0.13)	0.42 (0.14)	0.53	0.05993	0.03	0.93019	-0.51	0.00978	0.11	0.4874		-0.29	0.37454	0.2	0.46523	-0.16	0.62191	-0.1	0.61	-0.36	0.14	-0.08	0.82	0.1	0.75	-0.2	0.43	-0.36	0.02	0	0	0	0	0	0	0	0	0	0	0	0	0	0	0	0	0	0	1	0	0	0	0	0	0	0	0	0	0	0	0	0	0	0	0	0
864	FCN3	O75636	206	EMIF-AD	NA		0	-1	2			0 (1)	0.03 (1.03)	-0.38 (0.8)	0.02 (0.13)	0.03 (0.13)	-0.39 (0.1)	-0.01	0.95004	0.41	0.01429	0.43	0.01011	-0.25 (1.3)	0.39 (0.65)	0.03 (0.4)	-0.21 (0.18)	0.39 (0.2)	0.05 (0.34)	-0.6	0.02766	-0.27	0.48563	0.34	0.39284	0.23	0.269		-0.3 (0.83)	-0.5 (0.68)	-0.29 (0.9)	-0.32 (0.23)	-0.52 (0.15)	-0.29 (0.14)	0.2	0.46508	-0.04	0.88934	-0.24	0.24613	0.05	0.6966		0.11	0.71551	0.91	0.00038	0.34	0.35813	0.26	0.33	0.33	0.32	-0.39	0.11	0.5	0.02	-0.15	0.69	0.24	0.26	0	0	0	0	0	0	0	0	0	0	0	0	0	0	0	0	0	0	0	0	1	0	0	0	0	0	0	0	0	0	0	0	0	0	0	0
866	FETUB	Q9UGM5	310	EMIF-AD	NA		0	0	2	Increase		0 (1)	0.08 (1.29)	-0.32 (1.09)	-0.12 (0.13)	0.08 (0.13)	-0.26 (0.09)	-0.2	0.27526	0.14	0.40243	0.34	0.03315	-0.34 (1.27)	0.52 (1.22)	0.37 (1.23)	-0.48 (0.19)	0.53 (0.23)	0.33 (0.27)	-1	0.00094	-0.81	0.01521	0.19	0.59181	0.47	0.0136	Increase linear	-0.38 (1.23)	-0.4 (0.97)	-0.22 (1.16)	-0.31 (0.25)	-0.31 (0.14)	-0.25 (0.14)	0	0.98623	-0.06	0.83117	-0.06	0.78063	0.03	0.7975		-0.16	0.60377	0.83	0.00204	0.59	0.05691	0.23	0.3	0.13	0.65	-0.58	0.02	0.31	0.13	-0.5	0.09	0.09	0.66	0	0	0	0	0	0	0	0	0	0	0	0	0	0	0	0	0	0	0	0	0	0	0	0	0	0	0	0	0	0	0	1	0	0	0	0
867	FGA	P02671	270	ADNI	0	1	0	1	1			0 (1)	0.2 (1.14)	0.54 (0.93)	-0.02 (0.13)	0.12 (0.1)	0.52 (0.09)	-0.14	0.41586	-0.54	0.00093	-0.4	0.00312	0.17 (0.89)	0.09 (1.28)	0.46 (1.03)	0.21 (0.21)	-0.03 (0.14)	0.35 (0.21)	0.23	0.36113	-0.15	0.62064	-0.38	0.12581	0.08	0.6374		0.59 (1.24)	0.59 (0.84)	0.45 (1)	0.38 (0.29)	0.57 (0.12)	0.48 (0.15)	-0.19	0.54703	-0.1	0.75209	0.08	0.66421	0	0.9851		-0.17	0.62716	-0.6	0.00148	-0.13	0.61675	-0.21	0.40749	-0.49	0.1401	0.01	0.93973	-0.59	0.00113	-0.35	0.15772	-0.5	0.01391	0	0	0	0	0	0	0	0	0	0	0	1	1	1	1	0	0	0	0	0	0	0	1	0	0	0	1	0	0	0	0	1	0	0	0	0
868	FGA	P02671	310	EMIF-AD	NA	1	0	0	0			0 (1)	0.1 (0.9)	-0.02 (0.8)	0.04 (0.1)	0.11 (0.1)	-0.05 (0.07)	-0.07	0.63149	0.09	0.49294	0.16	0.2029	-0.04 (0.87)	0.14 (1.02)	0.33 (0.74)	0.01 (0.14)	0.14 (0.17)	0.34 (0.2)	-0.13	0.55594	-0.33	0.18166	-0.2	0.45186	0.15	0.2436		-0.01 (0.94)	-0.09 (0.74)	0.04 (0.82)	-0.04 (0.18)	-0.11 (0.1)	0.05 (0.11)	0.07	0.74068	-0.08	0.6916	-0.15	0.30532	0.06	0.5443		0.05	0.8463	0.24	0.21813	0.29	0.2025	0.01	0.95	0.07	0.77	-0.04	0.85	0.21	0.22	-0.28	0.25	0.01	0.97	0	0	0	0	0	0	0	0	0	0	0	1	1	1	1	0	0	0	0	0	0	0	1	0	0	0	1	0	0	0	0	1	0	0	0	0
869	FGB	P02675	310	EMIF-AD	NA		0	0	0			0 (1)	0.07 (0.91)	-0.03 (0.8)	0.01 (0.1)	0.08 (0.1)	-0.04 (0.07)	-0.06	0.65779	0.06	0.66475	0.12	0.33429	-0.06 (0.88)	0.07 (1.05)	0.34 (0.73)	-0.03 (0.14)	0.06 (0.17)	0.34 (0.2)	-0.1	0.66582	-0.37	0.13165	-0.28	0.29599	0.17	0.2142		-0.06 (0.98)	-0.08 (0.78)	0.03 (0.77)	-0.08 (0.18)	-0.09 (0.1)	0.03 (0.11)	0	0.98184	-0.12	0.58293	-0.12	0.41736	0.06	0.5217		0.05	0.83241	0.15	0.4502	0.31	0.18089	0.02	0.93	0.08	0.73	0	0.98	0.16	0.37	-0.32	0.18	-0.02	0.91	0	0	0	0	0	0	0	0	0	0	0	1	1	1	1	0	0	0	0	0	0	0	1	0	0	0	1	0	0	0	0	0	0	0	0	0
871	FGF4	P08620	270	ADNI	0		1	1	2			0 (1)	0.86 (0.8)	0.52 (0.92)	0.02 (0.12)	0.91 (0.09)	0.52 (0.08)	-0.89	0	-0.5	0.00042	0.38	0.00132	0.68 (0.88)	0.88 (0.78)	0.98 (0.75)	0.66 (0.18)	0.97 (0.12)	1.05 (0.17)	-0.31	0.14769	-0.4	0.11263	-0.08	0.68635	0.16	0.1717		0.27 (1.03)	0.51 (0.89)	0.59 (0.96)	0.46 (0.24)	0.52 (0.1)	0.56 (0.13)	-0.06	0.82855	-0.1	0.71955	-0.04	0.79691	0.03	0.8236		0.19	0.52089	0.45	0.00421	0.49	0.02439	-0.64	0.01126	-0.39	0.22607	-0.94	0	-0.51	0.00172	-1.05	1e-05	-0.53	0.00502	0	0	0	0	0	0	0	0	0	0	0	1	1	0	0	0	0	0	0	0	0	0	0	0	0	0	1	0	0	0	0	0	1	0	0	0
872	FGFR1	P11362	310	EMIF-AD	NA		-1	0	1	Decrease		0 (1)	-0.44 (0.99)	0.18 (0.69)	-0.02 (0.1)	-0.44 (0.1)	0.2 (0.07)	0.42	0.00278	-0.22	0.08353	-0.64	0	-0.18 (0.98)	-0.54 (0.87)	-0.83 (1.03)	-0.22 (0.13)	-0.54 (0.16)	-0.84 (0.19)	0.32	0.12362	0.62	0.00807	0.3	0.23394	-0.32	0.0276	Decrease linear	0.26 (0.75)	0.26 (0.62)	0.08 (0.73)	0.28 (0.17)	0.28 (0.1)	0.07 (0.1)	0	0.99936	0.21	0.28633	0.21	0.13092	-0.13	0.122		-0.5	0.02502	-0.82	2e-05	-0.91	4e-05	0.18	0.36	-0.32	0.21	0.57	0.01	-0.21	0.19	0.83	0	-0.07	0.66	0	0	0	0	0	1	0	0	0	1	0	1	1	0	0	0	1	0	0	0	0	0	0	0	0	0	1	0	0	0	0	0	0	0	0	0
873	FGFR2	P21802	310	EMIF-AD	NA		-1	1	1		Decrease	0 (1)	-0.36 (0.94)	0.23 (0.92)	-0.03 (0.11)	-0.36 (0.11)	0.25 (0.08)	0.34	0.02834	-0.28	0.04744	-0.62	1e-05	-0.18 (0.92)	-0.48 (0.73)	-0.57 (1.22)	-0.24 (0.16)	-0.47 (0.19)	-0.57 (0.22)	0.23	0.34087	0.34	0.21654	0.1	0.72423	-0.19	0.1708		0.53 (1.12)	0.24 (0.8)	0.12 (0.95)	0.57 (0.2)	0.27 (0.11)	0.11 (0.12)	0.29	0.20253	0.45	0.05294	0.16	0.33106	-0.21	0.0482	Decrease linear	-0.8	0.00202	-0.74	0.00081	-0.69	0.0068	0.18	0.37	-0.61	0.02	0.43	0.05	-0.3	0.08	0.63	0.02	-0.05	0.78	1	0	1	0	0	1	1	0	0	1	0	1	1	0	0	0	1	0	0	0	0	0	0	0	0	0	1	0	0	0	0	0	0	0	0	0
874	FGFR3	P22607	310	EMIF-AD	NA		-1	0	1			0 (1)	-0.48 (0.82)	0.26 (0.83)	0.05 (0.1)	-0.48 (0.1)	0.23 (0.07)	0.53	0.00018	-0.18	0.16764	-0.71	0	-0.33 (0.65)	-0.58 (0.88)	-0.65 (1.03)	-0.32 (0.14)	-0.58 (0.17)	-0.64 (0.2)	0.26	0.24279	0.32	0.19027	0.06	0.81011	-0.18	0.1463		0.44 (1.03)	0.25 (0.74)	0.21 (0.85)	0.44 (0.18)	0.24 (0.1)	0.21 (0.1)	0.2	0.32323	0.23	0.27333	0.03	0.86217	-0.09	0.3519		-0.76	0.00116	-0.81	5e-05	-0.85	0.00021	0.41	0.03	-0.32	0.18	0.66	0	-0.13	0.43	0.78	0	-0.06	0.71	1	0	0	0	0	0	0	0	0	0	0	1	1	0	0	0	0	0	0	0	0	0	0	0	0	0	0	0	0	0	0	0	0	0	1	0
876	FGG	P02679	310	EMIF-AD	NA		0	0	0			0 (1)	0.06 (0.95)	-0.01 (0.83)	0.02 (0.1)	0.07 (0.1)	-0.02 (0.08)	-0.05	0.72603	0.04	0.78974	0.09	0.49425	-0.03 (0.93)	-0.04 (1.09)	0.38 (0.73)	0 (0.15)	-0.05 (0.18)	0.38 (0.21)	0.05	0.82601	-0.38	0.14609	-0.43	0.12373	0.15	0.2726		0.01 (0.97)	-0.06 (0.82)	0.05 (0.81)	-0.02 (0.19)	-0.07 (0.11)	0.05 (0.11)	0.05	0.80411	-0.07	0.75199	-0.12	0.42654	0.04	0.6511		0.02	0.93162	0.02	0.90845	0.33	0.17184	-0.02	0.93	0.03	0.9	0.11	0.63	0.15	0.41	-0.35	0.15	-0.03	0.87	0	0	0	0	0	0	0	0	0	0	0	1	1	1	1	0	0	0	0	0	0	0	1	0	0	0	1	0	0	0	0	0	0	0	0	0
877	FGL2	Q14314	310	EMIF-AD	NA		0	0	1			0 (1)	-0.11 (1)	0.1 (0.92)	-0.09 (0.11)	-0.12 (0.11)	0.15 (0.08)	0.03	0.84153	-0.24	0.09755	-0.27	0.04802	-0.02 (1.15)	-0.34 (0.93)	0.01 (0.69)	-0.1 (0.16)	-0.34 (0.19)	-0.01 (0.23)	0.24	0.33645	-0.09	0.75574	-0.33	0.27241	0.01	0.9425		-0.08 (1.25)	0.16 (0.83)	0.09 (0.88)	-0.05 (0.21)	0.21 (0.12)	0.08 (0.12)	-0.26	0.27555	-0.12	0.60825	0.13	0.42423	0.02	0.851		-0.05	0.85032	-0.55	0.01525	-0.09	0.73993	-0.05	0.81	-0.13	0.64	0.22	0.32	-0.32	0.08	-0.05	0.83	-0.14	0.41	0	0	0	1	0	0	0	0	0	0	0	0	0	0	0	0	0	0	1	0	0	0	0	0	0	0	0	0	0	0	0	0	0	0	0	0
881	FITM1	A5D6W6	285	EMIF-AD	NA		0	0	1			0 (1)	-0.25 (0.95)	0.15 (0.79)	-0.04 (0.11)	-0.26 (0.11)	0.18 (0.08)	0.21	0.16148	-0.22	0.11177	-0.43	0.00106	-0.1 (0.93)	-0.57 (0.9)	-0.15 (1)	-0.17 (0.15)	-0.55 (0.18)	-0.15 (0.2)	0.38	0.11106	-0.02	0.95263	-0.4	0.14845	-0.04	0.791		0.16 (0.99)	0.13 (0.77)	0.17 (0.75)	0.2 (0.19)	0.16 (0.11)	0.16 (0.11)	0.04	0.85507	0.04	0.86828	0	0.98322	-0.02	0.8296		-0.37	0.14158	-0.71	0.00102	-0.31	0.17612	0.13	0.53	-0.2	0.45	0.55	0.02	-0.11	0.54	0.12	0.64	-0.2	0.25	0	0	0	0	0	0	0	0	0	0	0	0	0	0	0	0	0	0	0	0	0	0	0	0	0	0	0	0	0	0	0	0	0	0	0	0
883	FKBP1A	P62942	268	EMIF-AD	NA		0	1	1			0 (1)	-0.02 (0.62)	0.65 (1.04)	0.05 (0.12)	-0.01 (0.11)	0.62 (0.08)	0.07	0.68616	-0.56	0.00021	-0.63	1e-05	0.04 (0.63)	-0.18 (0.73)	0.11 (0.41)	0.08 (0.17)	-0.19 (0.2)	0.14 (0.24)	0.27	0.30388	-0.06	0.83727	-0.33	0.29078	0	0.9709		0.55 (1.44)	0.64 (0.93)	0.69 (1.03)	0.54 (0.22)	0.6 (0.12)	0.7 (0.13)	-0.06	0.8213	-0.16	0.51711	-0.11	0.54841	0.1	0.4744		-0.46	0.09895	-0.78	0.00106	-0.56	0.03844	0.02	0.92	-0.42	0.12	0.22	0.37	-0.59	0	-0.07	0.81	-0.63	0	0	0	0	0	0	0	0	0	0	0	0	0	0	0	0	0	0	0	1	0	0	0	0	0	0	0	1	0	0	0	0	0	0	0	0	0
884	FKBP2	P26885	133	EMIF-AD	NA		0	0	0			0 (1)	-0.07 (1.36)	0.06 (1.09)	-0.06 (0.23)	-0.05 (0.21)	0.08 (0.14)	-0.02	0.96052	-0.14	0.62429	-0.12	0.62268	-0.42 (1.26)	0.26 (1.64)	0.25 (0.45)	-0.46 (0.3)	0.29 (0.33)	0.33 (0.58)	-0.75	0.10081	-0.79	0.23305	-0.04	0.95205	0.57	0.1254		-0.74 (1.32)	0.26 (0.85)	0.14 (1.14)	-0.7 (0.35)	0.26 (0.2)	0.12 (0.21)	-0.96	0.02238	-0.82	0.05167	0.14	0.63709	0.28	0.1284		0.24	0.61217	0.03	0.94463	0.21	0.73779	0.48	0.21	0.84	0.07	-0.22	0.6	-0.19	0.56	-0.33	0.59	-0.2	0.53	0	0	0	0	0	0	0	0	0	0	0	0	0	0	0	0	0	0	0	0	0	0	0	0	0	0	0	0	0	0	0	0	0	0	0	0
888	FLNA	P21333	253	EMIF-AD	NA		0	0	0			0 (1)	-0.03 (0.63)	0.02 (0.74)	0.14 (0.1)	-0.03 (0.1)	-0.05 (0.07)	0.17	0.24499	0.19	0.13965	0.03	0.8356	-0.02 (0.73)	0.03 (0.56)	-0.14 (0.52)	0.07 (0.14)	0.03 (0.15)	-0.11 (0.19)	0.04	0.86011	0.18	0.44186	0.14	0.5595	-0.1	0.351		-0.27 (0.75)	0.12 (0.74)	0 (0.73)	-0.29 (0.16)	0.07 (0.09)	0.02 (0.1)	-0.36	0.05541	-0.31	0.10329	0.05	0.70452	0.1	0.2823		0.36	0.09422	-0.04	0.83133	-0.13	0.53996	0.11	0.59	0.52	0.04	0.2	0.37	0.17	0.34	0.29	0.27	0.16	0.34	0	0	0	0	1	1	0	0	0	0	0	0	0	0	1	0	1	0	0	0	0	0	1	0	0	0	1	0	0	0	0	0	0	0	0	1
891	FMOD	Q06828	249	ADNI	0	1	0	0	0			0 (1)	-0.18 (0.79)	-0.01 (0.73)	-0.02 (0.11)	-0.21 (0.09)	-0.02 (0.07)	0.19	0.18022	0	0.99362	-0.19	0.09471	-0.23 (0.58)	-0.21 (0.97)	-0.06 (0.51)	-0.21 (0.17)	-0.26 (0.12)	-0.11 (0.16)	0.04	0.82769	-0.1	0.65786	-0.15	0.45373	0.08	0.51		0.2 (0.67)	-0.06 (0.67)	0.01 (0.83)	0.1 (0.22)	-0.07 (0.09)	0.02 (0.12)	0.17	0.47858	0.08	0.758	-0.09	0.54126	0.03	0.7709		-0.31	0.25978	-0.19	0.20716	-0.13	0.51881	0.19	0.41028	-0.08	0.78891	0.24	0.19196	0.05	0.75012	0.11	0.63113	-0.05	0.77037	0	0	0	0	1	0	0	0	0	0	0	0	0	1	0	0	0	0	0	0	0	0	0	0	0	0	0	0	0	0	0	0	1	0	0	0
892	FMOD	Q06828	310	EMIF-AD	NA	1	1	0	0			0 (1)	0.28 (0.92)	0.02 (0.84)	-0.11 (0.1)	0.28 (0.1)	0.08 (0.08)	-0.39	0.00805	-0.19	0.15379	0.2	0.12202	0.31 (1.11)	0.28 (0.85)	0.24 (0.54)	0.24 (0.15)	0.28 (0.18)	0.21 (0.21)	-0.04	0.85058	0.03	0.91133	0.07	0.79317	0	0.998		-0.1 (0.82)	0.02 (0.84)	0.07 (0.86)	-0.08 (0.19)	0.07 (0.11)	0.05 (0.11)	-0.15	0.4729	-0.14	0.52684	0.02	0.91558	0.06	0.5778		0.32	0.182	0.21	0.30436	0.16	0.50882	-0.38	0.06	-0.12	0.63	-0.44	0.05	-0.24	0.18	-0.34	0.16	-0.19	0.25	0	0	0	0	1	0	0	0	0	0	0	0	0	1	0	0	0	0	0	0	0	0	0	0	0	0	0	0	0	0	0	0	0	0	0	0
893	FN1	P02751	310	EMIF-AD	NA		-1	0	1	Decrease		0 (1)	-0.24 (0.75)	0.35 (0.82)	0.12 (0.1)	-0.24 (0.1)	0.28 (0.07)	0.36	0.00979	-0.17	0.18307	-0.53	2e-05	-0.19 (0.62)	-0.06 (0.65)	-0.63 (1.01)	-0.1 (0.13)	-0.06 (0.16)	-0.6 (0.19)	-0.03	0.86941	0.5	0.02992	0.54	0.0306	-0.23	0.0319	Decrease linear	0.43 (0.75)	0.41 (0.79)	0.25 (0.89)	0.39 (0.17)	0.35 (0.1)	0.27 (0.1)	0.04	0.82696	0.12	0.54352	0.08	0.57772	-0.07	0.504		-0.49	0.02589	-0.41	0.02737	-0.87	6e-05	0.25	0.16	-0.26	0.26	0.23	0.28	-0.18	0.28	0.75	0	-0.12	0.47	0	0	0	0	1	1	1	0	0	1	0	1	1	1	1	0	0	1	0	1	0	0	0	0	0	0	1	0	0	0	0	0	0	0	0	0
895	FOLR1	P15328	302	EMIF-AD	NA		1	0	2			0 (1)	0.36 (1.14)	-0.19 (0.99)	-0.14 (0.12)	0.35 (0.12)	-0.11 (0.09)	-0.49	0.00339	-0.03	0.85757	0.46	0.00154	0.56 (1.28)	0.24 (0.93)	0.12 (1.11)	0.45 (0.18)	0.24 (0.21)	0.09 (0.26)	0.21	0.4582	0.36	0.24303	0.16	0.63797	-0.15	0.3405		-0.25 (1.08)	-0.23 (0.91)	-0.12 (1.04)	-0.19 (0.22)	-0.16 (0.13)	-0.15 (0.13)	-0.04	0.88686	-0.04	0.86582	-0.01	0.96814	0.05	0.6943		0.64	0.02644	0.4	0.10887	0.24	0.41145	-0.67	0	-0.1	0.73	-0.39	0.09	0.03	0.88	-0.22	0.43	0.02	0.93	0	0	0	0	0	1	0	0	0	0	0	0	0	0	0	0	0	0	0	0	0	0	0	0	0	0	0	0	0	0	0	0	1	0	0	0
896	FOLR2	P14207	310	EMIF-AD	NA		-1	0	1			0 (1)	-0.37 (0.79)	0.38 (0.87)	0.11 (0.1)	-0.37 (0.1)	0.32 (0.07)	0.48	0.00074	-0.21	0.10744	-0.69	0	-0.33 (0.8)	-0.33 (0.77)	-0.53 (0.83)	-0.26 (0.14)	-0.33 (0.17)	-0.5 (0.2)	0.07	0.73786	0.25	0.32014	0.17	0.51801	-0.11	0.3478		0.61 (0.83)	0.41 (0.89)	0.27 (0.84)	0.59 (0.18)	0.36 (0.1)	0.29 (0.11)	0.23	0.26564	0.3	0.15457	0.07	0.64129	-0.12	0.2393		-0.85	0.00033	-0.69	0.00059	-0.79	0.0006	0.4	0.03	-0.48	0.05	0.48	0.03	-0.2	0.26	0.71	0	-0.08	0.63	0	0	0	1	0	0	0	0	0	0	0	0	0	0	0	0	0	0	0	0	0	0	0	0	0	0	0	0	0	0	0	0	0	0	0	0
897	FOLR3	P41439	197	EMIF-AD	NA		0	0	0			0 (1)	-0.2 (1.42)	0.21 (0.99)	0.13 (0.16)	-0.19 (0.16)	0.14 (0.11)	0.32	0.17177	-0.01	0.95587	-0.33	0.10179	-0.38 (1.02)	0.52 (1.78)	-0.98 (1.08)	-0.31 (0.25)	0.53 (0.29)	-0.97 (0.37)	-0.84	0.02723	0.66	0.1346	1.5	0.00154	-0.18	0.5321		0.18 (1.17)	0.39 (1.05)	0.04 (0.86)	0.14 (0.3)	0.35 (0.17)	0.05 (0.16)	-0.2	0.54967	0.09	0.78221	0.3	0.21535	-0.09	0.5227		-0.45	0.24654	0.18	0.58511	-1.02	0.01221	0.42	0.13	-0.01	0.97	-0.43	0.23	-0.25	0.36	1.32	0	0.31	0.1	0	0	0	0	0	0	0	0	0	0	0	0	0	0	0	0	0	0	1	0	0	0	0	0	0	0	0	0	0	0	0	0	0	0	0	0
901	FRMPD1	Q5SYB0	310	EMIF-AD	NA		0	0	0			0 (1)	0.1 (1.01)	0.15 (0.87)	-0.04 (0.11)	0.09 (0.11)	0.18 (0.08)	-0.13	0.38174	-0.22	0.11624	-0.09	0.51055	0.17 (1.1)	0.13 (0.58)	-0.09 (1.29)	0.1 (0.16)	0.13 (0.19)	-0.1 (0.22)	-0.04	0.88419	0.2	0.46031	0.24	0.41749	-0.04	0.7809		0.04 (1.28)	0.16 (0.73)	0.18 (0.86)	0.07 (0.2)	0.2 (0.11)	0.16 (0.12)	-0.13	0.58378	-0.09	0.69364	0.03	0.83565	0.06	0.6025		0.03	0.91986	-0.06	0.7691	-0.27	0.28956	-0.19	0.37	-0.2	0.48	-0.12	0.57	-0.14	0.39	0.11	0.68	-0.15	0.39	0	1	0	0	0	0	0	0	0	0	0	0	0	0	0	0	0	0	0	0	0	0	0	0	0	0	0	0	0	0	0	0	0	0	0	0
902	FRRS1L	Q9P0K9	245	EMIF-AD	NA		-1	0	1	Decrease		0 (1)	-0.67 (0.96)	0.16 (0.86)	0.04 (0.12)	-0.68 (0.12)	0.14 (0.09)	0.72	3e-05	-0.1	0.53186	-0.82	0	-0.35 (0.73)	-0.73 (0.87)	-1.27 (1.2)	-0.33 (0.17)	-0.74 (0.21)	-1.25 (0.23)	0.4	0.1345	0.91	0.00158	0.51	0.10669	-0.44	0.0041	Decrease linear	0.23 (0.84)	0.24 (0.84)	0.03 (0.89)	0.24 (0.21)	0.22 (0.12)	0.04 (0.13)	0.02	0.93371	0.2	0.42781	0.18	0.31999	-0.11	0.356		-0.57	0.03557	-0.96	0.00012	-1.29	0	0.4	0.06	-0.19	0.48	0.76	0	-0.22	0.29	1.35	0	0.07	0.73	0	1	0	0	0	0	0	0	0	0	0	0	0	0	0	0	0	0	0	0	0	0	0	0	0	0	0	0	0	0	0	0	0	0	0	0
903	FRZB	Q92765	310	EMIF-AD	NA		0	1	1			0 (1)	-0.03 (1.09)	0.44 (0.88)	-0.05 (0.11)	-0.03 (0.11)	0.47 (0.08)	-0.01	0.93994	-0.51	0.00047	-0.5	0.00031	0.11 (1.06)	-0.45 (1.12)	0.29 (1)	0.08 (0.16)	-0.45 (0.19)	0.29 (0.23)	0.53	0.0373	-0.21	0.4632	-0.74	0.0152	0.06	0.7194		0.15 (0.73)	0.44 (0.93)	0.53 (0.87)	0.16 (0.21)	0.46 (0.12)	0.53 (0.12)	-0.3	0.21043	-0.37	0.12532	-0.07	0.66978	0.18	0.0946		-0.08	0.77743	-0.9	9e-05	-0.24	0.35794	-0.12	0.53	-0.3	0.25	0.37	0.13	-0.55	0	-0.31	0.24	-0.54	0	0	0	0	0	1	0	0	0	0	0	0	0	0	0	0	0	0	0	0	0	0	0	0	0	0	0	0	0	0	0	0	0	0	0	1	0
904	FSCN1	Q16658	246	EMIF-AD	NA		0	0	1			0 (1)	-0.37 (1.19)	0.19 (1.08)	-0.08 (0.13)	-0.38 (0.15)	0.24 (0.1)	0.3	0.13407	-0.32	0.0709	-0.62	0.00067	0 (1.29)	-0.75 (1.25)	-0.48 (0.58)	-0.09 (0.23)	-0.76 (0.25)	-0.51 (0.32)	0.66	0.05648	0.42	0.29158	-0.24	0.54758	-0.29	0.1803		0.17 (1.01)	0.19 (1.02)	0.19 (1.16)	0.19 (0.28)	0.25 (0.16)	0.17 (0.15)	-0.07	0.83313	0.01	0.96838	0.08	0.7176	-0.04	0.773		-0.28	0.43973	-1.01	0.00089	-0.69	0.05299	-0.01	0.98	-0.23	0.47	0.68	0.02	-0.29	0.21	0.4	0.23	-0.28	0.17	0	0	0	0	0	0	0	0	0	0	0	0	0	1	0	0	0	1	0	0	0	0	0	0	0	0	0	0	0	0	0	0	0	0	0	0
905	FSHB	P01225	270	ADNI	0		0	0	0			0 (1)	-0.21 (1.05)	0.1 (1.04)	0 (0.12)	-0.05 (0.1)	0.17 (0.08)	0.05	0.76161	-0.17	0.26857	-0.21	0.08867	-0.27 (1.11)	-0.2 (1.06)	-0.17 (1.03)	-0.38 (0.2)	0.06 (0.13)	0.1 (0.19)	-0.44	0.06923	-0.48	0.08331	-0.05	0.84575	0.24	0.0904		0.12 (1.32)	0.09 (0.99)	0.11 (1.06)	0.33 (0.27)	0.21 (0.11)	0.06 (0.14)	0.12	0.6673	0.27	0.37041	0.15	0.41248	-0.14	0.3033		-0.71	0.03276	-0.15	0.37338	0.04	0.86963	0.37	0.11457	-0.32	0.29553	0	0.97949	-0.18	0.28626	-0.12	0.5708	-0.04	0.81457	0	0	0	0	0	0	0	0	0	0	0	0	0	0	0	0	0	0	0	0	0	0	0	0	0	0	1	0	0	0	0	0	0	0	0	0
906	FSTL1	Q12841	310	EMIF-AD	NA		0	0	0			0 (1)	0.1 (0.93)	0.02 (0.84)	-0.1 (0.1)	0.08 (0.1)	0.08 (0.07)	-0.19	0.19649	-0.18	0.17858	0.01	0.95122	0.24 (1.05)	-0.01 (0.83)	-0.07 (0.77)	0.15 (0.15)	0 (0.17)	-0.09 (0.21)	0.15	0.50958	0.23	0.35916	0.08	0.76327	-0.11	0.4252		-0.15 (0.85)	0.04 (0.76)	0.05 (0.92)	-0.1 (0.19)	0.09 (0.11)	0.03 (0.11)	-0.19	0.36538	-0.13	0.54857	0.06	0.67777	0.05	0.6201		0.25	0.30534	-0.1	0.62946	-0.12	0.61852	-0.3	0.13	-0.1	0.68	-0.09	0.68	-0.17	0.33	-0.02	0.93	-0.14	0.41	1	0	0	0	0	0	0	0	0	0	0	0	0	0	0	0	0	0	0	0	0	0	0	0	0	0	1	0	0	0	0	0	0	0	0	0
907	FSTL3	Q7Z3Y7	226	EMIF-AD	NA		0	0	0			0 (1)	0.09 (1.13)	0.21 (1)	0.06 (0.14)	0.1 (0.14)	0.17 (0.1)	-0.04	0.84242	-0.12	0.51165	-0.08	0.63871	0 (1.09)	0.19 (1.06)	0.12 (1.41)	0.04 (0.21)	0.2 (0.24)	0.12 (0.32)	-0.16	0.61763	-0.08	0.83525	0.08	0.83988	0.1	0.6279		0.06 (1.28)	0.25 (0.87)	0.2 (1.07)	0.05 (0.27)	0.22 (0.14)	0.21 (0.16)	-0.18	0.5621	-0.17	0.60145	0.01	0.95261	0.09	0.5121		-0.01	0.98009	-0.03	0.92384	-0.1	0.78978	-0.03	0.92	-0.05	0.87	-0.03	0.9	-0.02	0.91	-0.06	0.88	-0.16	0.48	0	0	0	0	0	0	0	0	0	0	0	0	0	0	1	0	0	0	0	0	0	0	0	0	0	0	1	0	0	0	0	0	0	0	0	0
908	FSTL4	Q6MZW2	310	EMIF-AD	NA		0	1	1			0 (1)	-0.32 (0.96)	0.18 (0.84)	-0.11 (0.1)	-0.33 (0.1)	0.24 (0.07)	0.23	0.11468	-0.35	0.00865	-0.58	1e-05	-0.06 (0.86)	-0.5 (0.89)	-0.61 (1.14)	-0.18 (0.15)	-0.49 (0.17)	-0.63 (0.21)	0.32	0.1636	0.45	0.07268	0.14	0.61284	-0.26	0.06		0.29 (1.01)	0.19 (0.84)	0.13 (0.78)	0.35 (0.19)	0.25 (0.11)	0.11 (0.11)	0.1	0.6547	0.24	0.2627	0.15	0.33436	-0.13	0.169		-0.53	0.02792	-0.75	0.00028	-0.74	0.00173	0.03	0.87	-0.49	0.05	0.35	0.11	-0.39	0.03	0.53	0.04	-0.21	0.21	0	1	0	0	0	1	1	0	0	0	0	0	0	0	0	0	0	0	0	0	0	0	0	0	0	0	0	0	0	0	0	0	0	1	1	0
909	FSTL5	Q8N475	310	EMIF-AD	NA		0	1	1	Decrease		0 (1)	-0.34 (0.97)	0.08 (0.88)	-0.13 (0.11)	-0.35 (0.1)	0.16 (0.08)	0.22	0.14001	-0.28	0.04015	-0.5	0.00013	-0.07 (0.86)	-0.49 (0.9)	-0.67 (1.16)	-0.19 (0.15)	-0.49 (0.18)	-0.69 (0.21)	0.3	0.20562	0.51	0.05483	0.21	0.46432	-0.29	0.0368	Decrease linear	0.21 (0.97)	0.03 (0.87)	0.09 (0.86)	0.26 (0.19)	0.1 (0.11)	0.06 (0.11)	0.16	0.48297	0.2	0.38488	0.04	0.80063	-0.1	0.3068		-0.45	0.07294	-0.59	0.00558	-0.76	0.00203	0.01	0.95	-0.48	0.05	0.38	0.1	-0.19	0.3	0.55	0.04	-0.2	0.24	0	1	0	0	0	0	0	0	0	0	0	0	0	0	0	0	0	0	0	0	0	0	0	0	0	0	0	0	0	0	0	0	0	1	0	1
910	FTH1	P02794	182	EMIF-AD	NA		0	0	1	Decrease		0 (1)	-0.14 (0.81)	0.23 (0.8)	-0.05 (0.14)	-0.13 (0.12)	0.25 (0.09)	0.08	0.65058	-0.3	0.08099	-0.38	0.01117	0.14 (0.67)	-0.21 (0.89)	-0.51 (0.79)	0.08 (0.17)	-0.17 (0.19)	-0.52 (0.22)	0.25	0.33234	0.6	0.03136	0.35	0.22402	-0.32	0.0245	Decrease linear	-0.06 (0.73)	0.37 (0.74)	0.17 (0.87)	-0.09 (0.24)	0.42 (0.13)	0.15 (0.13)	-0.51	0.06029	-0.23	0.38507	0.27	0.12765	0	0.9908		0.16	0.57416	-0.59	0.00969	-0.67	0.00844	-0.11	0.64	0.19	0.55	0.1	0.71	-0.49	0.04	0.49	0.11	-0.18	0.42	0	0	0	0	0	0	0	0	0	0	0	0	0	0	0	0	0	0	1	0	0	0	0	0	0	0	0	0	0	0	0	0	0	0	0	0
911	FTL	P02792	270	ADNI	0		0	1	1			0 (1)	-0.02 (1.25)	0.55 (1.19)	-0.02 (0.16)	-0.09 (0.12)	0.54 (0.1)	0.07	0.73536	-0.56	0.00366	-0.62	0.00011	-0.17 (1.27)	-0.04 (1.31)	0.15 (1.14)	-0.14 (0.25)	-0.14 (0.17)	0.06 (0.25)	0.01	0.98474	-0.19	0.58799	-0.2	0.50472	0.1	0.5872		0.45 (0.71)	0.67 (1.18)	0.39 (1.32)	0.24 (0.35)	0.65 (0.14)	0.42 (0.18)	-0.41	0.27264	-0.18	0.64661	0.23	0.32295	-0.03	0.8753		-0.38	0.38257	-0.8	0.00046	-0.36	0.24556	0.15	0.57715	-0.38	0.27886	0.13	0.58188	-0.66	0.00222	-0.08	0.76692	-0.45	0.05421	0	0	0	1	0	0	0	0	0	0	0	0	0	0	0	0	0	0	1	0	0	0	0	0	0	0	0	0	0	0	0	0	0	0	0	0
913	FUCA1	P04066	310	EMIF-AD	NA		0	0	1		Decrease	0 (1)	-0.18 (1.03)	0.07 (1.07)	-0.05 (0.12)	-0.19 (0.12)	0.1 (0.09)	0.14	0.40749	-0.15	0.33443	-0.29	0.0494	-0.17 (1.13)	-0.15 (0.89)	-0.24 (1.06)	-0.27 (0.18)	-0.14 (0.21)	-0.27 (0.25)	-0.13	0.64299	-0.01	0.98565	0.12	0.7092	0.01	0.9717		0.65 (0.66)	-0.03 (1.08)	-0.01 (1.12)	0.69 (0.23)	0.03 (0.13)	-0.03 (0.13)	0.65	0.01245	0.72	0.007	0.06	0.73487	-0.29	0.0216	Decrease linear	-0.96	0.00112	-0.18	0.4746	-0.24	0.40454	0.2	0.33	-0.64	0.02	0.13	0.61	0	1	0.28	0.33	0.05	0.79	0	0	0	1	0	0	0	0	0	0	0	0	0	0	0	0	0	0	1	0	0	0	0	0	0	0	0	0	0	0	0	0	0	0	0	0
914	FUCA2	Q9BTY2	303	EMIF-AD	NA		0	0	0		Decrease	0 (1)	-0.12 (1.05)	-0.01 (1.1)	-0.03 (0.13)	-0.12 (0.12)	0.01 (0.09)	0.09	0.61246	-0.04	0.82489	-0.13	0.4165	-0.19 (1.15)	-0.09 (1.08)	-0.01 (0.84)	-0.26 (0.19)	-0.07 (0.23)	-0.04 (0.26)	-0.19	0.52321	-0.23	0.48245	-0.04	0.91916	0.11	0.487		0.55 (0.49)	-0.05 (1.05)	-0.15 (1.25)	0.57 (0.24)	-0.01 (0.13)	-0.17 (0.14)	0.58	0.0331	0.75	0.00694	0.17	0.38337	-0.33	0.0128	Decrease linear	-0.83	0.00672	-0.07	0.80389	0.14	0.63904	0.21	0.32	-0.51	0.05	0.05	0.84	0	0.99	0.04	0.88	0.18	0.36	0	0	0	0	0	0	0	0	0	0	0	0	0	0	0	0	0	0	1	0	0	0	0	0	0	0	0	0	0	0	0	0	0	0	0	0
915	FURIN	P09958	186	EMIF-AD	NA		-1	0	1			0 (1)	-0.96 (1.25)	-0.19 (1.05)	-0.08 (0.17)	-0.97 (0.16)	-0.14 (0.12)	0.89	0.00013	0.06	0.79382	-0.83	4e-05	-0.62 (1.04)	-1.2 (1.11)	-1.26 (1.66)	-0.71 (0.25)	-1.16 (0.29)	-1.33 (0.33)	0.46	0.24006	0.62	0.12442	0.17	0.70503	-0.33	0.1418		0 (1.15)	-0.32 (0.9)	-0.11 (1.16)	0.02 (0.3)	-0.27 (0.18)	-0.12 (0.18)	0.28	0.41969	0.14	0.69963	-0.15	0.57336	-0.03	0.8253		-0.72	0.06655	-0.9	0.0096	-1.21	0.00158	0.61	0.03	-0.07	0.84	1.15	0	0.24	0.34	1.21	0	0.07	0.79	0	0	0	0	1	0	0	0	0	0	0	0	0	1	0	0	0	0	0	0	0	0	0	0	0	0	1	0	0	0	0	0	0	0	0	0
916	FUT11	Q495W5	206	EMIF-AD	NA		0	1	0			0 (1)	0.05 (1.03)	0.19 (1.11)	-0.14 (0.15)	0.03 (0.16)	0.28 (0.11)	-0.17	0.42313	-0.42	0.0305	-0.25	0.19226	0.03 (1.09)	0.21 (0.97)	-0.11 (1.07)	-0.09 (0.24)	0.15 (0.29)	-0.16 (0.32)	-0.24	0.51651	0.07	0.86607	0.31	0.47177	-0.03	0.8754		-0.34 (1.13)	0.25 (0.87)	0.32 (1.31)	-0.28 (0.28)	0.33 (0.16)	0.29 (0.17)	-0.61	0.05381	-0.57	0.08327	0.04	0.85065	0.18	0.2454		0.19	0.60391	-0.18	0.59019	-0.44	0.22431	-0.14	0.61	0.07	0.83	-0.31	0.29	-0.44	0.05	-0.06	0.88	-0.5	0.05	0	0	0	0	0	0	0	0	0	0	0	0	0	0	0	0	0	0	0	0	0	0	0	0	0	0	0	0	0	0	0	0	0	0	0	0
918	FXYD6	Q9H0Q3	171	EMIF-AD	NA		0	0	0			0 (1)	0.13 (0.93)	0.05 (0.91)	-0.05 (0.16)	0.12 (0.15)	0.07 (0.1)	-0.16	0.44565	-0.12	0.53997	0.05	0.80591	0.3 (0.7)	0.01 (1.1)	0.02 (1.04)	0.23 (0.23)	0 (0.23)	-0.03 (0.34)	0.23	0.48097	0.26	0.51486	0.03	0.9323	-0.12	0.5298		0.5 (1.05)	-0.21 (0.91)	0.26 (0.79)	0.63 (0.29)	-0.19 (0.13)	0.25 (0.15)	0.82	0.01015	0.38	0.2412	-0.44	0.0307	0.07	0.6676		-0.4	0.28762	0.19	0.46262	-0.28	0.45475	-0.3	0.29	-0.64	0.09	-0.02	0.95	0.2	0.43	0	1	-0.21	0.36	0	1	0	0	0	0	0	0	0	0	0	0	0	0	0	0	0	0	0	0	0	0	0	0	0	0	0	0	0	0	0	0	0	0	0	0
920	FZD2	Q14332	97	EMIF-AD	NA		-1	0	1			0 (1)	-0.56 (0.71)	-0.1 (0.77)	0 (0.19)	-0.58 (0.15)	-0.09 (0.11)	0.58	0.02002	0.09	0.69942	-0.49	0.01236	-0.3 (0.52)	-0.9 (0.92)	-0.6 (0.63)	-0.35 (0.22)	-0.92 (0.26)	-0.57 (0.28)	0.57	0.10069	0.22	0.5413	-0.35	0.36678	-0.17	0.3587		-0.65 (1)	0 (0.64)	-0.06 (0.81)	-0.68 (0.3)	0.02 (0.16)	-0.04 (0.15)	-0.69	0.04721	-0.64	0.064	0.06	0.80097	0.22	0.1841		0.33	0.38176	-0.94	0.00321	-0.53	0.09921	0.37	0.28	0.67	0.12	1.04	0.01	0.14	0.66	0.46	0.25	-0.04	0.88	0	0	0	0	0	1	0	0	0	0	0	0	0	0	0	0	0	0	0	0	0	0	0	0	0	0	1	0	0	0	0	0	0	0	1	0
924	GAA	P10253	310	EMIF-AD	NA		0	1	1			0 (1)	-0.13 (0.84)	0.28 (0.77)	-0.03 (0.1)	-0.14 (0.1)	0.3 (0.07)	0.11	0.43759	-0.33	0.00882	-0.44	0.00028	0.05 (0.75)	-0.18 (0.82)	-0.44 (1)	0 (0.13)	-0.18 (0.16)	-0.45 (0.19)	0.18	0.38753	0.45	0.05321	0.27	0.27926	-0.23	0.0645		0.38 (0.71)	0.29 (0.71)	0.25 (0.85)	0.41 (0.17)	0.31 (0.1)	0.24 (0.1)	0.1	0.62213	0.17	0.3994	0.07	0.61187	-0.08	0.3913		-0.4	0.06833	-0.49	0.00989	-0.69	0.00162	-0.06	0.75	-0.44	0.07	0.14	0.51	-0.34	0.05	0.45	0.08	-0.23	0.17	0	0	0	1	0	0	0	0	0	0	0	0	0	0	0	0	0	0	1	0	0	0	0	0	0	0	0	0	0	0	0	0	0	0	0	0
927	GABARAPL2	P60520	147	EMIF-AD	NA		-1	0	1			0 (1)	-0.65 (0.96)	0.36 (1.28)	0.06 (0.23)	-0.64 (0.19)	0.33 (0.13)	0.7	0.01865	-0.27	0.32871	-0.97	6e-05	-0.64 (0.78)	-0.42 (1.15)	-0.97 (1.26)	-0.59 (0.26)	-0.42 (0.39)	-0.96 (0.45)	-0.17	0.72598	0.37	0.48012	0.54	0.36974	-0.21	0.3224		0.08 (1.29)	0.65 (1.27)	0.16 (1.26)	-0.02 (0.35)	0.65 (0.2)	0.16 (0.21)	-0.66	0.10166	-0.17	0.6652	0.49	0.09494	-0.07	0.7566		-0.57	0.19865	-1.07	0.01733	-1.11	0.02528	0.66	0.03	-0.05	0.9	0.47	0.34	-0.59	0.12	1.01	0.06	-0.11	0.74	0	0	0	0	0	0	0	0	0	0	0	0	0	0	0	0	0	0	0	0	0	0	0	0	0	0	0	0	0	0	0	0	0	0	0	0
933	GALNS	P34059	235	EMIF-AD	NA		0	1	1			0 (1)	-0.03 (1.02)	0.17 (0.88)	-0.17 (0.13)	-0.04 (0.12)	0.26 (0.09)	-0.13	0.43881	-0.43	0.00908	-0.3	0.04396	0.05 (1.13)	-0.13 (0.91)	-0.05 (1)	-0.07 (0.17)	-0.15 (0.2)	-0.09 (0.25)	0.08	0.77145	0.01	0.96711	-0.06	0.84001	0	0.9949		0.43 (1.13)	0.07 (0.8)	0.18 (0.86)	0.53 (0.22)	0.12 (0.12)	0.17 (0.14)	0.41	0.10703	0.36	0.16495	-0.04	0.81066	-0.12	0.3094		-0.6	0.03421	-0.27	0.23708	-0.25	0.36995	-0.2	0.39	-0.86	0.01	-0.01	0.96	-0.28	0.16	-0.07	0.81	-0.32	0.12	0	0	0	0	0	0	0	0	0	0	0	0	0	0	0	0	0	0	1	0	0	0	0	0	0	0	0	0	0	0	0	0	0	0	0	0
934	GALNT1	Q10472	228	EMIF-AD	NA		-1	0	1			0 (1)	-0.42 (1.08)	0.08 (0.84)	0.07 (0.12)	-0.42 (0.13)	0.03 (0.09)	0.49	0.00656	0.04	0.81267	-0.46	0.00494	-0.59 (1.09)	-0.1 (1.01)	-0.65 (1.16)	-0.58 (0.19)	-0.09 (0.21)	-0.59 (0.31)	-0.49	0.08928	0.01	0.98468	0.5	0.18324	-0.02	0.9188		0.15 (1)	0.02 (0.74)	0.12 (0.9)	0.14 (0.24)	-0.01 (0.13)	0.13 (0.14)	0.16	0.56208	0.01	0.96934	-0.15	0.44723	0.02	0.8251		-0.73	0.0195	-0.08	0.74241	-0.72	0.03255	0.64	0.01	-0.04	0.9	0.2	0.43	0.12	0.56	0.71	0.04	0.02	0.92	0	0	0	0	0	0	0	0	0	0	0	0	0	0	0	0	0	0	0	0	0	0	0	0	0	0	0	0	0	0	0	0	0	0	0	0
935	GALNT10	Q86SR1	310	EMIF-AD	NA		0	0	1			0 (1)	-0.02 (0.95)	0.27 (0.82)	0.01 (0.1)	-0.02 (0.1)	0.26 (0.08)	0.03	0.82903	-0.26	0.05741	-0.29	0.02435	0.01 (0.98)	0.03 (0.98)	-0.13 (0.9)	0 (0.15)	0.03 (0.18)	-0.12 (0.21)	-0.04	0.86698	0.12	0.64178	0.16	0.56562	-0.05	0.7058		0.19 (0.96)	0.38 (0.82)	0.17 (0.75)	0.2 (0.19)	0.37 (0.11)	0.17 (0.11)	-0.18	0.41692	0.03	0.90925	0.2	0.19501	-0.05	0.5815		-0.2	0.40372	-0.34	0.10081	-0.3	0.21138	0.02	0.94	-0.25	0.32	0.02	0.92	-0.3	0.1	0.11	0.65	-0.18	0.26	0	0	0	0	0	0	0	0	0	0	0	0	0	0	0	0	0	0	0	0	0	0	0	0	0	0	0	0	0	0	0	0	0	0	0	0
937	GALNT13	Q8IUC8	302	EMIF-AD	NA		0	0	1	Decrease		0 (1)	-0.31 (0.89)	0.09 (0.75)	-0.06 (0.1)	-0.31 (0.1)	0.12 (0.07)	0.26	0.06897	-0.18	0.18425	-0.43	0.00045	-0.13 (0.83)	-0.32 (0.66)	-0.67 (1.2)	-0.18 (0.14)	-0.31 (0.16)	-0.69 (0.19)	0.13	0.53873	0.51	0.03187	0.38	0.13592	-0.27	0.0417	Decrease linear	0.12 (0.86)	0.16 (0.71)	0 (0.74)	0.14 (0.18)	0.19 (0.1)	-0.01 (0.1)	-0.06	0.77759	0.15	0.46886	0.21	0.1512	-0.12	0.1922		-0.32	0.15746	-0.51	0.00799	-0.68	0.00212	0.11	0.57	-0.23	0.37	0.27	0.2	-0.21	0.22	0.61	0.02	-0.07	0.71	0	1	1	0	0	0	0	0	0	0	0	0	0	0	0	0	0	0	0	0	0	0	0	0	0	0	0	0	0	0	0	0	0	0	0	0
938	GALNT15	Q8N3T1	223	EMIF-AD	NA		0	0	0			0 (1)	-0.25 (0.93)	0.07 (1.01)	0.02 (0.14)	-0.23 (0.14)	0.05 (0.1)	0.25	0.19482	-0.03	0.85697	-0.28	0.08974	-0.37 (1.1)	-0.07 (0.82)	-0.19 (0.59)	-0.31 (0.2)	-0.09 (0.25)	-0.16 (0.28)	-0.22	0.48907	-0.15	0.66135	0.07	0.85007	0.09	0.5978		0.04 (1.07)	0.03 (1.04)	0.12 (0.97)	0.03 (0.27)	0 (0.14)	0.12 (0.14)	0.02	0.93788	-0.09	0.76901	-0.11	0.56873	0.06	0.6543		-0.34	0.32179	-0.09	0.76075	-0.28	0.38639	0.39	0.13	0.03	0.94	0.09	0.78	-0.02	0.94	0.12	0.69	-0.15	0.45	0	0	0	0	1	0	0	0	0	0	0	0	0	0	0	0	0	0	0	0	0	0	0	0	0	0	0	0	0	0	0	0	0	0	0	0
939	GALNT16	Q8N428	226	EMIF-AD	NA		0	0	0	Decrease		0 (1)	-0.09 (0.98)	0.18 (1.02)	0.04 (0.14)	-0.11 (0.12)	0.17 (0.1)	0.15	0.41794	-0.14	0.45671	-0.29	0.07528	0.18 (0.9)	-0.25 (0.94)	-0.55 (1.1)	0.19 (0.18)	-0.3 (0.22)	-0.54 (0.28)	0.49	0.08456	0.74	0.02712	0.25	0.48924	-0.37	0.0218	Decrease linear	0.09 (1.09)	0.38 (0.96)	-0.01 (1.04)	0.13 (0.23)	0.35 (0.14)	0.01 (0.15)	-0.22	0.41169	0.12	0.66362	0.34	0.10007	-0.1	0.4458		0.06	0.83685	-0.65	0.01379	-0.56	0.08348	-0.14	0.52	-0.13	0.66	0.27	0.31	-0.4	0.09	0.68	0.04	0.15	0.49	0	1	0	0	0	0	0	0	0	0	0	0	0	0	0	0	0	0	0	0	0	0	0	0	0	0	0	0	0	0	0	0	0	0	0	1
940	GALNT17	Q6IS24	152	EMIF-AD	NA		0	0	1			0 (1)	-0.28 (0.83)	0.21 (0.96)	-0.12 (0.16)	-0.3 (0.17)	0.27 (0.1)	0.18	0.43658	-0.39	0.05456	-0.57	0.00416	0.05 (0.55)	-0.39 (0.91)	-0.72 (0.99)	-0.07 (0.26)	-0.41 (0.27)	-0.71 (0.34)	0.34	0.36158	0.64	0.13674	0.3	0.49589	-0.35	0.0717		0.27 (1.05)	0.2 (0.97)	0.21 (0.94)	0.36 (0.27)	0.24 (0.14)	0.18 (0.16)	0.12	0.68868	0.18	0.5724	0.06	0.79658	-0.1	0.5355		-0.43	0.25426	-0.65	0.03746	-0.9	0.02088	-0.05	0.87	-0.45	0.18	0.3	0.37	-0.31	0.22	0.56	0.18	-0.33	0.19	0	1	0	0	0	0	0	0	0	0	0	0	0	0	0	0	0	0	0	0	0	0	0	0	0	0	0	0	0	0	0	0	0	0	0	0
941	GALNT18	Q6P9A2	310	EMIF-AD	NA		0	0	1		Decrease	0 (1)	-0.33 (0.91)	0.1 (0.77)	-0.07 (0.1)	-0.34 (0.1)	0.15 (0.07)	0.27	0.05116	-0.22	0.08884	-0.49	7e-05	-0.16 (0.77)	-0.38 (1.03)	-0.62 (0.98)	-0.24 (0.14)	-0.38 (0.16)	-0.63 (0.2)	0.13	0.53174	0.39	0.10644	0.25	0.32566	-0.2	0.1267		0.3 (0.85)	0.13 (0.75)	0.01 (0.76)	0.34 (0.18)	0.17 (0.1)	0 (0.1)	0.17	0.40573	0.35	0.09156	0.18	0.21621	-0.18	0.0477	Decrease linear	-0.58	0.01021	-0.55	0.0045	-0.62	0.00506	0.16	0.37	-0.43	0.07	0.3	0.17	-0.24	0.18	0.53	0.03	-0.09	0.58	0	0	0	0	1	0	0	0	0	0	0	0	0	0	0	0	0	0	0	0	0	0	0	0	0	0	0	0	0	0	0	0	0	0	0	0
942	GALNT2	Q10471	310	EMIF-AD	NA		0	1	1			0 (1)	-0.25 (0.9)	0.3 (0.81)	-0.04 (0.1)	-0.26 (0.1)	0.33 (0.07)	0.22	0.12173	-0.36	0.0058	-0.58	0	-0.07 (0.91)	-0.37 (0.83)	-0.46 (0.97)	-0.14 (0.14)	-0.36 (0.17)	-0.46 (0.2)	0.22	0.32393	0.32	0.19414	0.1	0.7018	-0.18	0.17		0.42 (0.86)	0.31 (0.8)	0.24 (0.81)	0.45 (0.18)	0.35 (0.1)	0.23 (0.11)	0.11	0.60725	0.22	0.30281	0.11	0.45642	-0.12	0.2216		-0.59	0.0116	-0.71	0.00046	-0.7	0.00254	0.1	0.62	-0.47	0.06	0.34	0.12	-0.35	0.05	0.44	0.08	-0.25	0.13	0	0	0	0	0	0	0	0	0	0	0	0	0	0	0	0	0	0	0	0	0	0	0	0	0	0	0	0	0	0	0	0	0	0	0	0
945	GALNT6	Q8NCL4	213	EMIF-AD	NA		-1	0	1			0 (1)	-0.47 (0.83)	0.2 (0.86)	-0.03 (0.13)	-0.48 (0.12)	0.22 (0.09)	0.46	0.01031	-0.25	0.12661	-0.7	1e-05	-0.64 (0.75)	-0.23 (0.87)	-0.44 (0.94)	-0.7 (0.18)	-0.23 (0.21)	-0.42 (0.27)	-0.47	0.088	-0.28	0.39455	0.19	0.5742	0.14	0.3889		0.01 (1.2)	0.32 (0.72)	0.14 (0.87)	0.03 (0.23)	0.35 (0.13)	0.13 (0.13)	-0.32	0.22051	-0.1	0.69808	0.22	0.23254	-0.02	0.8546		-0.73	0.01301	-0.58	0.01812	-0.55	0.06555	0.65	0.01	-0.06	0.84	0.19	0.45	-0.37	0.07	0.36	0.3	-0.2	0.33	0	0	1	1	0	0	0	0	0	0	0	0	0	0	0	0	0	0	0	0	0	0	0	0	0	0	0	0	0	0	0	0	0	0	0	0
946	GALNT7	Q86SF2	310	EMIF-AD	NA		0	0	1	Decrease		0 (1)	-0.27 (0.84)	0.23 (0.8)	-0.01 (0.1)	-0.28 (0.1)	0.24 (0.07)	0.26	0.0631	-0.25	0.05269	-0.51	4e-05	-0.09 (0.88)	-0.3 (0.71)	-0.61 (0.84)	-0.12 (0.14)	-0.29 (0.16)	-0.62 (0.2)	0.17	0.42475	0.5	0.03916	0.32	0.20809	-0.25	0.044	Decrease linear	0.35 (0.72)	0.29 (0.74)	0.11 (0.88)	0.37 (0.18)	0.31 (0.1)	0.11 (0.1)	0.06	0.75314	0.27	0.19511	0.2	0.16165	-0.15	0.1094		-0.5	0.02942	-0.6	0.00193	-0.72	0.00121	0.11	0.56	-0.38	0.12	0.24	0.26	-0.37	0.03	0.66	0.01	-0.06	0.72	0	0	0	0	0	0	0	0	0	0	0	0	0	0	0	0	0	0	0	0	0	0	0	0	0	0	0	0	0	0	0	0	0	0	0	0
947	GALNTL6	Q49A17	141	EMIF-AD	NA		0	0	0			0 (1)	-0.15 (1.04)	-0.28 (1.13)	0 (0.21)	-0.15 (0.18)	-0.28 (0.13)	0.15	0.57781	0.29	0.26261	0.14	0.54913	-0.14 (1.09)	0.06 (1.16)	-0.61 (0.33)	-0.12 (0.28)	0.06 (0.31)	-0.62 (0.46)	-0.18	0.66981	0.5	0.35053	0.68	0.2212	-0.12	0.6277		-0.5 (1.36)	-0.13 (1.1)	-0.38 (1.1)	-0.5 (0.35)	-0.14 (0.19)	-0.38 (0.21)	-0.36	0.37203	-0.13	0.75576	0.23	0.41315	0	0.9918		0.38	0.3969	0.2	0.58847	-0.25	0.62365	0.17	0.61	0.58	0.19	-0.22	0.56	-0.1	0.76	0.58	0.23	0.38	0.2	0	0	0	0	0	0	0	0	0	0	0	0	0	0	0	0	0	0	0	0	0	0	0	0	0	0	0	0	0	0	0	0	0	0	0	0
948	GANAB	Q14697	310	EMIF-AD	NA		-1	0	1	Decrease		0 (1)	-0.47 (1.06)	-0.04 (0.83)	-0.08 (0.11)	-0.48 (0.11)	0.01 (0.08)	0.4	0.00758	-0.09	0.49864	-0.5	0.00017	-0.07 (0.93)	-0.7 (0.98)	-1 (1.15)	-0.17 (0.15)	-0.69 (0.18)	-1.02 (0.21)	0.52	0.02688	0.85	0.00124	0.33	0.24037	-0.45	0.0027	Decrease linear	0.06 (0.88)	0.03 (0.76)	-0.14 (0.9)	0.1 (0.19)	0.08 (0.11)	-0.15 (0.11)	0.03	0.89921	0.26	0.25408	0.23	0.14964	-0.15	0.1123		-0.27	0.27567	-0.76	0.00034	-0.87	0.0004	0.06	0.77	-0.2	0.43	0.61	0.01	-0.13	0.45	0.94	0	0.08	0.65	0	0	0	0	0	0	0	0	0	0	0	0	0	0	0	0	0	0	0	0	0	0	0	0	0	0	0	0	0	0	0	0	0	0	0	0
949	GAP43	P17677	310	EMIF-AD	NA		-1	1	1			0 (1)	-0.37 (0.91)	0.99 (0.85)	-0.01 (0.1)	-0.38 (0.1)	1 (0.08)	0.37	0.01217	-1.01	0	-1.38	0	-0.19 (0.73)	-0.43 (0.92)	-0.68 (1.18)	-0.24 (0.15)	-0.43 (0.18)	-0.68 (0.21)	0.19	0.41286	0.44	0.08513	0.25	0.357	-0.23	0.0867		0.96 (0.96)	1.02 (0.74)	0.97 (0.93)	0.99 (0.19)	1.04 (0.11)	0.96 (0.11)	-0.06	0.79745	0.03	0.90028	0.08	0.5914	-0.03	0.7486		-1.22	0	-1.47	0	-1.64	0	0.23	0.22	-0.94	0	0.45	0.04	-0.99	0	0.71	0.01	-0.93	0	0	1	0	0	0	1	0	1	0	0	0	0	0	0	0	0	0	0	0	0	0	0	0	0	0	0	0	0	0	0	0	0	0	0	0	0
950	GAPDH	P04406	310	EMIF-AD	NA		0	1	1			0 (1)	-0.03 (0.87)	0.27 (0.91)	-0.06 (0.11)	-0.04 (0.1)	0.3 (0.08)	-0.02	0.89327	-0.36	0.00909	-0.34	0.00926	0.17 (0.79)	-0.24 (0.68)	-0.16 (1.17)	0.11 (0.15)	-0.24 (0.18)	-0.17 (0.22)	0.35	0.14408	0.28	0.29001	-0.07	0.80797	-0.19	0.1376		0.17 (0.95)	0.27 (0.98)	0.3 (0.83)	0.2 (0.2)	0.29 (0.11)	0.29 (0.11)	-0.09	0.68553	-0.09	0.70361	0	0.97891	0.02	0.8193		-0.09	0.72102	-0.53	0.01371	-0.46	0.06354	-0.19	0.31	-0.31	0.21	0.15	0.53	-0.39	0.04	0.12	0.66	-0.34	0.05	0	0	0	0	0	0	0	0	0	0	0	0	0	0	0	1	0	0	0	0	0	0	0	0	0	0	1	0	0	0	0	0	0	0	0	0
951	GAPDHS	O14556	270	EMIF-AD	NA		0	1	1			0 (1)	-0.13 (1.01)	0.38 (0.9)	-0.09 (0.12)	-0.13 (0.11)	0.43 (0.08)	0.04	0.81419	-0.53	0.00065	-0.57	9e-05	0.14 (0.87)	-0.47 (0.98)	-0.28 (1.21)	0.06 (0.16)	-0.46 (0.21)	-0.3 (0.25)	0.52	0.04856	0.36	0.22343	-0.16	0.61073	-0.25	0.1239		0.23 (0.97)	0.36 (0.83)	0.45 (0.96)	0.28 (0.23)	0.4 (0.12)	0.43 (0.12)	-0.12	0.65532	-0.15	0.56402	-0.03	0.84016	0.05	0.6785		-0.22	0.44188	-0.86	0.0004	-0.73	0.00856	-0.19	0.36	-0.38	0.18	0.37	0.15	-0.49	0.01	0.19	0.54	-0.54	0.01	0	0	0	0	0	0	0	0	0	0	0	0	0	0	0	1	0	0	0	0	0	0	0	0	0	0	0	0	0	0	0	0	0	0	0	0
954	GAS6	Q14393	310	EMIF-AD	NA		0	1	1			0 (1)	0.01 (1.03)	0.39 (0.91)	0.02 (0.11)	0.01 (0.11)	0.38 (0.08)	0.01	0.94049	-0.36	0.01344	-0.37	0.00706	0.19 (1)	-0.15 (1.01)	-0.12 (1.1)	0.17 (0.16)	-0.15 (0.19)	-0.12 (0.23)	0.33	0.1948	0.3	0.28728	-0.03	0.92157	-0.16	0.2926		0.33 (0.9)	0.59 (0.93)	0.2 (0.85)	0.34 (0.21)	0.6 (0.12)	0.19 (0.12)	-0.27	0.25661	0.15	0.54441	0.41	0.01494	-0.14	0.2033		-0.16	0.53707	-0.76	0.00088	-0.32	0.22285	-0.15	0.45	-0.3	0.25	0.26	0.27	-0.44	0.02	0.18	0.48	-0.13	0.46	0	0	0	1	0	1	0	0	0	0	0	1	1	1	1	0	1	1	1	0	0	0	1	0	0	0	1	0	0	0	0	0	0	0	1	0
955	GBA	P04062	260	EMIF-AD	NA		0	0	0			0 (1)	0.14 (0.88)	0.18 (0.99)	0.01 (0.12)	0.14 (0.12)	0.18 (0.09)	-0.13	0.46313	-0.17	0.28289	-0.04	0.78531	0.27 (0.93)	0.08 (0.86)	-0.04 (0.82)	0.28 (0.18)	0.07 (0.22)	-0.04 (0.28)	0.21	0.45764	0.32	0.33647	0.11	0.75709	-0.18	0.238		0.03 (0.82)	0.31 (1.07)	0.07 (0.95)	0.03 (0.23)	0.3 (0.13)	0.08 (0.13)	-0.27	0.29738	-0.05	0.84178	0.22	0.24437	-0.03	0.7908		0.25	0.40623	-0.24	0.34235	-0.13	0.6784	-0.24	0.26	0.01	0.96	-0.14	0.62	-0.39	0.07	0.03	0.91	-0.09	0.65	0	0	0	0	0	0	0	0	0	0	0	1	1	0	0	0	0	0	0	0	0	0	0	0	0	1	0	0	0	0	0	0	0	0	0	0
957	GC	P02774	249	ADNI	1	1	0	0	0			0 (0.99)	-0.11 (1.06)	-0.11 (0.85)	-0.02 (0.13)	-0.17 (0.1)	-0.13 (0.09)	0.14	0.39013	0.1	0.50548	-0.04	0.77337	-0.34 (0.91)	-0.1 (1.16)	0.08 (1)	-0.3 (0.21)	-0.18 (0.14)	0 (0.2)	-0.12	0.62113	-0.3	0.29481	-0.18	0.46225	0.18	0.2917		0.15 (0.78)	-0.13 (0.84)	-0.16 (0.89)	-0.03 (0.27)	-0.14 (0.12)	-0.13 (0.14)	0.12	0.68301	0.11	0.72742	-0.01	0.94429	-0.01	0.9248		-0.28	0.41277	-0.03	0.85052	0.13	0.5943	0.3	0.24082	-0.07	0.82835	0.17	0.38953	0.14	0.44388	0	0.99982	0.1	0.62425	0	0	0	0	0	0	0	0	0	0	0	0	0	0	0	0	0	0	0	0	0	0	0	0	0	0	0	0	0	0	0	1	0	0	0	0
958	GC	P02774	310	EMIF-AD	NA	1	1	0	2	Increase		0 (1)	0.42 (0.91)	-0.24 (1.08)	-0.08 (0.12)	0.43 (0.11)	-0.2 (0.08)	-0.51	0.00221	0.12	0.42913	0.63	2e-05	0.14 (0.82)	0.57 (0.8)	0.83 (1.06)	0.1 (0.17)	0.57 (0.21)	0.8 (0.24)	-0.47	0.08061	-0.71	0.01818	-0.24	0.45795	0.35	0.0078	Increase linear	-0.42 (1.38)	-0.27 (0.83)	-0.13 (1.22)	-0.42 (0.22)	-0.23 (0.12)	-0.15 (0.13)	-0.18	0.46458	-0.27	0.2963	-0.08	0.64513	0.11	0.4065		0.51	0.0709	0.8	0.00103	0.95	0.00065	-0.22	0.29	0.29	0.27	-0.62	0.01	0.19	0.28	-0.97	0	-0.02	0.9	0	0	0	0	0	0	0	0	0	0	0	0	0	0	0	0	0	0	0	0	0	0	0	0	0	0	0	0	0	0	0	1	0	0	0	0
961	GDA	Q9Y2T3	310	EMIF-AD	NA		0	1	1			0 (1)	-0.17 (0.95)	1.05 (0.84)	-0.07 (0.1)	-0.18 (0.1)	1.09 (0.07)	0.11	0.43257	-1.16	0	-1.27	0	-0.06 (0.79)	-0.25 (1.05)	-0.28 (1.11)	-0.15 (0.15)	-0.25 (0.18)	-0.29 (0.21)	0.1	0.67148	0.14	0.58593	0.04	0.87956	-0.1	0.4726		1.07 (0.96)	1.05 (0.73)	1.04 (0.92)	1.12 (0.19)	1.1 (0.11)	1.02 (0.11)	0.02	0.9263	0.09	0.67575	0.07	0.64238	-0.07	0.4977		-1.26	0	-1.34	0	-1.31	0	0.08	0.66	-1.13	0	0.14	0.53	-1.2	0	0.23	0.38	-1.08	0	0	1	0	0	0	1	0	0	0	0	0	0	0	0	0	0	0	0	0	0	0	0	0	0	0	0	0	0	0	0	0	0	0	0	1	0
963	GDF11	O95390	286	EMIF-AD	NA		0	0	1			0 (1)	-0.31 (0.95)	0.16 (0.87)	-0.03 (0.11)	-0.31 (0.11)	0.18 (0.08)	0.28	0.07521	-0.21	0.16211	-0.49	0.00045	-0.14 (0.83)	-0.36 (0.81)	-0.56 (1.32)	-0.19 (0.16)	-0.37 (0.19)	-0.56 (0.23)	0.18	0.46078	0.38	0.17352	0.2	0.50578	-0.22	0.1325		0.21 (0.99)	0.25 (0.76)	0.03 (0.95)	0.23 (0.21)	0.27 (0.11)	0.03 (0.12)	-0.04	0.8589	0.2	0.40007	0.24	0.14593	-0.13	0.2345		-0.41	0.12117	-0.64	0.0042	-0.59	0.02233	0.15	0.47	-0.23	0.38	0.31	0.17	-0.33	0.08	0.54	0.07	-0.05	0.82	0	0	0	0	0	1	0	0	0	0	0	0	0	0	0	0	0	0	0	0	0	0	0	0	0	0	0	0	0	0	0	0	0	0	0	0
965	GDI1	P31150	310	EMIF-AD	NA		0	1	1			0 (1)	-0.19 (0.99)	1.12 (0.87)	0.03 (0.11)	-0.19 (0.1)	1.11 (0.08)	0.22	0.13596	-1.08	0	-1.3	0	-0.08 (0.88)	-0.19 (0.91)	-0.41 (1.29)	-0.09 (0.15)	-0.19 (0.18)	-0.4 (0.22)	0.1	0.67895	0.3	0.25402	0.21	0.4735	-0.18	0.2226		0.81 (1.08)	1.14 (0.68)	1.2 (0.95)	0.83 (0.2)	1.13 (0.11)	1.21 (0.11)	-0.3	0.18039	-0.38	0.09993	-0.07	0.64215	0.15	0.1472		-0.92	0.00034	-1.32	0	-1.6	0	0.16	0.41	-0.69	0.01	0.26	0.21	-1.04	0	0.45	0.1	-1.14	0	0	0	0	0	0	1	1	0	0	0	0	0	0	0	0	0	0	0	0	0	0	0	0	0	0	0	0	0	0	0	0	0	0	0	0	0
966	GDI2	P50395	227	EMIF-AD	NA		0	0	0			0 (1)	-0.08 (0.5)	0 (0.8)	0.02 (0.11)	-0.09 (0.11)	-0.01 (0.08)	0.11	0.46764	0.03	0.844	-0.08	0.53122	-0.06 (0.53)	-0.08 (0.42)	-0.13 (0.56)	-0.06 (0.14)	-0.1 (0.18)	-0.11 (0.2)	0.04	0.84697	0.06	0.80769	0.02	0.9544	-0.03	0.7682		-0.18 (0.97)	0.02 (0.82)	0.03 (0.74)	-0.16 (0.18)	0.01 (0.1)	0.03 (0.1)	-0.16	0.4355	-0.19	0.37122	-0.02	0.8764	0.08	0.4727		0.1	0.66701	-0.11	0.60022	-0.15	0.50955	0.07	0.76	0.17	0.55	0.08	0.75	-0.01	0.95	0.13	0.63	-0.02	0.91	0	0	0	0	0	0	0	0	0	0	0	0	0	0	0	0	0	0	1	0	0	0	0	0	0	0	0	0	0	0	0	0	0	0	0	0
967	GFAP	P14136	249	ADNI	0		0	1	1			0 (1)	0.07 (1.22)	0.87 (1.41)	-0.05 (0.16)	0 (0.13)	0.87 (0.11)	-0.05	0.80185	-0.92	0	-0.87	0	-0.06 (1.53)	-0.06 (1.09)	0.47 (1.11)	-0.02 (0.27)	-0.18 (0.19)	0.38 (0.27)	0.16	0.61941	-0.4	0.29587	-0.56	0.08068	0.26	0.1593		0.92 (0.99)	0.81 (1.29)	0.94 (1.7)	0.57 (0.35)	0.84 (0.15)	0.99 (0.19)	-0.27	0.48004	-0.42	0.29129	-0.15	0.53074	0.22	0.2552		-0.59	0.18781	-1.02	3e-05	-0.61	0.06162	-0.04	0.88457	-0.63	0.08129	0.13	0.55817	-0.87	4e-05	-0.38	0.20309	-1.08	2e-05	1	0	0	0	0	0	0	0	0	0	0	0	0	0	0	0	0	0	0	0	0	0	0	0	0	0	0	0	0	0	0	0	0	0	0	0
970	GFRA2	O00451	310	EMIF-AD	NA		-1	1	1	Decrease	Decrease	0 (1)	-0.66 (0.88)	0.3 (0.94)	0.02 (0.11)	-0.68 (0.1)	0.3 (0.08)	0.69	1e-05	-0.28	0.04417	-0.97	0	-0.38 (0.79)	-0.76 (0.87)	-1.13 (0.88)	-0.4 (0.15)	-0.76 (0.18)	-1.12 (0.22)	0.36	0.13131	0.72	0.00663	0.36	0.20093	-0.37	0.0038	Decrease linear	0.55 (1.08)	0.4 (0.88)	0.11 (0.94)	0.58 (0.19)	0.4 (0.11)	0.11 (0.11)	0.18	0.42489	0.47	0.03883	0.29	0.06829	-0.24	0.0259	Decrease linear	-0.98	0.00011	-1.16	0	-1.23	0	0.43	0.02	-0.53	0.03	0.75	0	-0.42	0.02	1.21	0	-0.02	0.89	0	1	0	0	0	1	1	0	0	0	0	1	0	0	0	0	0	0	0	0	0	0	0	0	0	0	0	0	0	0	0	0	0	0	1	0
971	GFRA3	O60609	154	EMIF-AD	NA		0	0	0			0 (1)	-0.18 (0.88)	0.12 (1.19)	0 (0.18)	-0.19 (0.17)	0.12 (0.13)	0.19	0.44728	-0.12	0.61973	-0.31	0.15456	-0.12 (1.05)	-0.24 (0.64)	-0.23 (0.91)	-0.17 (0.26)	-0.22 (0.31)	-0.25 (0.42)	0.05	0.89453	0.09	0.85981	0.03	0.94959	-0.06	0.7417		0.53 (1.28)	0.18 (1.08)	-0.11 (1.29)	0.53 (0.35)	0.21 (0.19)	-0.12 (0.21)	0.32	0.4153	0.65	0.11744	0.32	0.25547	-0.31	0.1341		-0.7	0.11434	-0.42	0.2404	-0.14	0.77298	0.19	0.54	-0.42	0.29	0.46	0.18	0.02	0.95	0.24	0.62	0.1	0.74	0	0	0	0	0	1	1	0	0	0	0	1	0	0	0	0	0	0	0	0	0	0	0	0	0	0	0	0	0	0	0	0	0	0	0	0
973	GGCT	O75223	285	EMIF-AD	NA		-1	1	1			0 (1)	-0.43 (1)	0.55 (0.94)	-0.03 (0.12)	-0.43 (0.11)	0.56 (0.08)	0.4	0.01612	-0.6	0.00014	-1	0	-0.26 (0.64)	-0.41 (1.18)	-0.81 (1.29)	-0.34 (0.17)	-0.4 (0.2)	-0.8 (0.24)	0.06	0.83341	0.46	0.11745	0.4	0.19443	-0.24	0.1206		0.46 (1.21)	0.58 (0.83)	0.53 (0.98)	0.49 (0.23)	0.61 (0.12)	0.53 (0.13)	-0.11	0.65665	-0.04	0.88555	0.08	0.66784	-0.01	0.9357		-0.83	0.00384	-1	2e-05	-1.33	0	0.3	0.13	-0.4	0.14	0.38	0.13	-0.6	0	0.81	0.01	-0.52	0.01	0	1	0	0	0	0	0	0	0	0	0	0	0	0	0	0	0	0	0	0	0	0	0	0	0	0	0	0	0	0	0	0	0	0	0	0
974	GGH	Q92820	310	EMIF-AD	NA		0	0	0			0 (1)	-0.05 (1.01)	0.02 (0.89)	-0.14 (0.11)	-0.07 (0.1)	0.1 (0.08)	-0.07	0.64749	-0.24	0.08255	-0.17	0.1896	0.16 (1.08)	-0.14 (0.86)	-0.38 (1.02)	0.03 (0.16)	-0.13 (0.19)	-0.4 (0.22)	0.16	0.50193	0.43	0.11276	0.26	0.35889	-0.21	0.1521		0.09 (0.92)	-0.02 (0.87)	0.05 (0.92)	0.15 (0.2)	0.05 (0.11)	0.03 (0.12)	0.1	0.6702	0.12	0.59217	0.03	0.86913	-0.05	0.62		-0.12	0.63309	-0.19	0.38712	-0.43	0.08823	-0.2	0.32	-0.33	0.19	-0.05	0.8	-0.24	0.17	0.25	0.33	-0.17	0.32	0	1	0	0	0	0	0	0	0	0	0	0	0	0	0	0	0	0	1	0	0	0	0	0	0	0	0	0	0	0	0	0	0	0	0	0
978	GINM1	Q9NU53	175	EMIF-AD	NA		0	0	0			0 (1)	-0.24 (0.75)	0.06 (0.95)	0.05 (0.15)	-0.24 (0.13)	0.03 (0.11)	0.3	0.12607	0.02	0.91178	-0.28	0.09723	-0.2 (0.77)	-0.27 (0.68)	-0.27 (0.85)	-0.19 (0.19)	-0.27 (0.21)	-0.28 (0.27)	0.08	0.78175	0.09	0.77302	0.01	0.96636	-0.05	0.7191		0.18 (0.72)	0.25 (0.79)	-0.21 (1.14)	0.19 (0.26)	0.24 (0.15)	-0.21 (0.16)	-0.05	0.85521	0.4	0.18366	0.46	0.03717	-0.27	0.0889		-0.38	0.23643	-0.51	0.05146	-0.07	0.82448	0.22	0.36	-0.19	0.55	0.37	0.17	-0.11	0.65	0.45	0.21	0.39	0.15	0	0	0	0	0	0	0	0	0	0	0	0	0	0	0	0	0	0	0	0	0	0	0	0	0	0	0	0	0	0	0	0	0	0	0	0
981	GLDN	Q6ZMI3	310	EMIF-AD	NA		0	0	0			0 (1)	0.01 (0.98)	0.12 (0.89)	-0.04 (0.11)	0 (0.11)	0.14 (0.08)	-0.04	0.78655	-0.18	0.20416	-0.14	0.30235	0.06 (0.92)	-0.02 (0.99)	-0.06 (1.12)	0 (0.16)	-0.01 (0.19)	-0.08 (0.22)	0.01	0.95361	0.08	0.78007	0.06	0.83251	-0.07	0.639		0.36 (1.17)	0.09 (0.81)	0.06 (0.87)	0.38 (0.2)	0.13 (0.11)	0.05 (0.12)	0.26	0.26676	0.33	0.15578	0.08	0.64293	-0.16	0.1419		-0.38	0.1397	-0.14	0.5237	-0.13	0.61859	-0.06	0.78	-0.4	0.13	-0.04	0.84	-0.17	0.34	0.08	0.77	-0.04	0.8	0	0	1	0	0	1	0	0	0	0	0	0	0	0	1	0	0	0	0	0	0	0	0	0	0	0	0	0	0	0	0	0	0	0	0	0
982	GLG1	Q92896	294	EMIF-AD	NA		0	1	1			0 (1)	-0.12 (1.17)	0.26 (0.9)	-0.06 (0.12)	-0.13 (0.12)	0.3 (0.09)	0.07	0.66088	-0.36	0.02123	-0.43	0.00311	-0.04 (1.03)	0.04 (1.42)	-0.48 (1.04)	-0.14 (0.18)	0.04 (0.2)	-0.5 (0.24)	-0.18	0.49718	0.35	0.23825	0.54	0.08968	-0.2	0.2693		0.15 (1.18)	0.28 (0.94)	0.27 (0.76)	0.19 (0.23)	0.32 (0.13)	0.27 (0.13)	-0.13	0.61844	-0.07	0.77984	0.06	0.76005	0	0.9847		-0.33	0.25476	-0.28	0.24243	-0.76	0.00597	0.05	0.82	-0.27	0.34	-0.14	0.6	-0.4	0.06	0.49	0.05	-0.26	0.13	0	0	0	0	0	0	0	0	0	0	0	0	0	0	0	0	0	0	0	0	0	0	0	0	0	0	1	0	0	1	0	0	0	0	0	0
983	GLO1	Q04760	204	EMIF-AD	NA		0	0	0			0 (1)	0.4 (1.67)	0.76 (1.31)	0.19 (0.21)	0.4 (0.18)	0.67 (0.14)	-0.21	0.45636	-0.48	0.07145	-0.27	0.2339	0.04 (1.36)	0.7 (2.07)	0.91 (1.64)	0.1 (0.26)	0.7 (0.33)	0.98 (0.47)	-0.6	0.16119	-0.88	0.10234	-0.28	0.62717	0.44	0.1405		-0.14 (0.99)	1.19 (1.23)	0.55 (1.31)	-0.16 (0.39)	1.1 (0.21)	0.6 (0.22)	-1.27	0.00454	-0.76	0.09129	0.51	0.10053	0.12	0.5338		0.27	0.57318	-0.4	0.3032	0.38	0.45678	0.08	0.79	0.36	0.35	-0.35	0.37	-0.74	0.03	-0.84	0.06	-0.48	0.09	0	0	0	0	0	0	0	0	0	0	0	0	0	0	0	0	0	0	0	0	0	0	0	0	0	0	0	0	0	0	0	0	0	0	0	0
984	GLOD4	Q9HC38	178	EMIF-AD	NA		0	1	1			0 (1)	-0.04 (0.95)	0.63 (0.98)	0.09 (0.16)	-0.03 (0.15)	0.59 (0.1)	0.12	0.59027	-0.5	0.01261	-0.62	0.00072	0.13 (0.85)	-0.26 (1.08)	0.04 (0.89)	0.2 (0.24)	-0.26 (0.24)	0.06 (0.34)	0.46	0.1767	0.14	0.73881	-0.32	0.44141	-0.12	0.5725		0.68 (0.92)	0.69 (1.1)	0.56 (0.9)	0.71 (0.25)	0.64 (0.15)	0.57 (0.15)	0.06	0.82482	0.14	0.63471	0.08	0.73053	-0.07	0.6339		-0.51	0.14339	-0.91	0.00176	-0.51	0.1757	-0.1	0.72	-0.55	0.07	0.54	0.11	-0.35	0.2	0.08	0.82	-0.41	0.07	0	0	0	0	0	0	0	0	0	0	0	0	0	0	0	0	0	0	0	0	0	0	0	0	0	0	0	0	0	0	0	0	0	0	0	0
985	GLRX	P35754	287	EMIF-AD	NA		0	1	1	Decrease		0 (1)	-0.24 (0.99)	0.48 (0.75)	0.01 (0.11)	-0.25 (0.11)	0.48 (0.08)	0.27	0.07634	-0.47	0.00066	-0.74	0	-0.16 (0.82)	-0.01 (0.98)	-0.69 (1.18)	-0.18 (0.16)	-0.01 (0.18)	-0.69 (0.2)	-0.17	0.47541	0.51	0.04264	0.68	0.01122	-0.26	0.0859	Decrease non-linear	0.4 (0.85)	0.63 (0.64)	0.35 (0.81)	0.41 (0.19)	0.64 (0.11)	0.35 (0.11)	-0.22	0.29874	0.07	0.76493	0.29	0.05701	-0.1	0.2606		-0.59	0.01741	-0.65	0.00174	-1.04	1e-05	0.2	0.35	-0.34	0.19	0.06	0.78	-0.58	0	0.66	0.01	-0.38	0.03	0	0	0	1	0	0	0	0	0	0	0	0	0	0	0	0	0	0	0	0	0	0	0	0	0	0	0	0	0	0	0	0	0	0	0	0
987	GM2A	P17900	310	EMIF-AD	NA		-1	1	1			0 (1)	-0.46 (0.87)	0.37 (0.73)	0.05 (0.1)	-0.46 (0.1)	0.35 (0.07)	0.52	0.0002	-0.29	0.02039	-0.81	0	-0.34 (0.81)	-0.55 (0.83)	-0.6 (1.05)	-0.31 (0.13)	-0.55 (0.16)	-0.59 (0.19)	0.23	0.26228	0.28	0.2293	0.04	0.85785	-0.16	0.2185		0.4 (0.82)	0.48 (0.7)	0.25 (0.73)	0.39 (0.17)	0.46 (0.1)	0.26 (0.1)	-0.07	0.73399	0.13	0.51664	0.2	0.16347	-0.09	0.2784		-0.7	0.00154	-1	0	-0.85	9e-05	0.38	0.05	-0.33	0.18	0.64	0	-0.35	0.04	0.67	0.01	-0.18	0.27	0	0	0	1	0	0	0	0	0	0	0	0	0	0	0	0	0	0	1	0	0	0	0	0	0	0	0	0	1	0	0	0	0	0	0	0
988	GMFB	P60983	296	EMIF-AD	NA		-1	1	1			0 (1)	-0.35 (1.11)	0.76 (0.77)	0 (0.11)	-0.36 (0.11)	0.76 (0.08)	0.36	0.01949	-0.76	0	-1.12	0	-0.34 (1.26)	-0.28 (0.85)	-0.48 (1.11)	-0.38 (0.15)	-0.28 (0.19)	-0.49 (0.23)	-0.1	0.68796	0.11	0.69284	0.21	0.48607	-0.04	0.7903		0.68 (0.99)	0.78 (0.66)	0.75 (0.81)	0.71 (0.2)	0.8 (0.12)	0.75 (0.12)	-0.09	0.701	-0.04	0.87471	0.05	0.75162	0	0.972		-1.09	4e-05	-1.08	0	-1.23	0	0.37	0.09	-0.67	0.02	0.31	0.15	-0.74	0	0.5	0.06	-0.73	0	0	0	0	0	0	1	0	0	0	0	0	0	0	0	0	0	0	0	0	0	0	0	0	0	0	0	0	0	0	0	0	0	0	0	0	0
989	GMFG	O60234	286	EMIF-AD	NA		-1	1	1			0 (1)	-0.38 (1.13)	0.78 (0.76)	0.01 (0.11)	-0.39 (0.11)	0.78 (0.08)	0.4	0.01186	-0.77	0	-1.17	0	-0.36 (1.28)	-0.31 (0.87)	-0.52 (1.14)	-0.4 (0.16)	-0.3 (0.2)	-0.53 (0.23)	-0.09	0.7161	0.13	0.64555	0.22	0.46946	-0.06	0.7143		0.63 (0.85)	0.83 (0.65)	0.77 (0.84)	0.66 (0.21)	0.84 (0.12)	0.77 (0.12)	-0.18	0.44335	-0.11	0.64005	0.07	0.6791	0.03	0.7663		-1.05	0.0001	-1.14	0	-1.3	0	0.41	0.07	-0.58	0.05	0.36	0.11	-0.77	0	0.55	0.05	-0.75	0	0	0	0	0	0	0	0	0	0	0	0	0	0	0	0	0	0	0	1	0	0	0	0	0	0	0	0	0	0	0	0	0	0	0	0	0
990	GNAS	P63092	267	EMIF-AD	NA		-1	0	1			0 (1)	-0.31 (0.82)	-0.05 (0.7)	-0.01 (0.1)	-0.3 (0.1)	-0.04 (0.07)	0.29	0.04819	0.03	0.80524	-0.26	0.04295	-0.34 (0.91)	-0.33 (0.8)	-0.17 (0.63)	-0.37 (0.14)	-0.3 (0.17)	-0.21 (0.22)	-0.07	0.75057	-0.17	0.52285	-0.1	0.72927	0.06	0.6515		-0.15 (0.86)	-0.01 (0.68)	-0.06 (0.68)	-0.13 (0.17)	0.01 (0.1)	-0.07 (0.1)	-0.14	0.468	-0.06	0.75855	0.08	0.56584	-0.01	0.9049		-0.24	0.27038	-0.31	0.10801	-0.14	0.57862	0.35	0.09	0.16	0.53	0.38	0.1	0.11	0.55	0.18	0.53	0.05	0.77	0	1	0	0	0	0	0	0	0	0	0	0	0	0	1	0	0	0	0	0	0	0	1	0	0	0	0	0	0	0	0	0	0	0	1	1
996	GNPTG	Q9UJJ9	310	EMIF-AD	NA		0	1	1			0 (1)	-0.13 (0.99)	0.25 (0.75)	-0.02 (0.1)	-0.13 (0.1)	0.27 (0.07)	0.11	0.45246	-0.29	0.03037	-0.4	0.00173	-0.1 (0.91)	-0.13 (1.24)	-0.19 (0.78)	-0.12 (0.14)	-0.13 (0.17)	-0.19 (0.21)	0.01	0.96449	0.07	0.77496	0.06	0.81873	-0.04	0.7661		0.18 (0.77)	0.25 (0.74)	0.28 (0.76)	0.19 (0.18)	0.27 (0.1)	0.27 (0.11)	-0.08	0.70685	-0.08	0.70043	0	0.98403	0.03	0.7096		-0.31	0.18838	-0.4	0.04734	-0.47	0.04502	0.1	0.62	-0.21	0.4	0.1	0.68	-0.3	0.1	0.2	0.42	-0.26	0.1	0	0	0	0	0	0	0	0	0	0	0	0	0	0	0	0	0	0	0	0	0	0	0	0	0	0	0	0	0	0	0	0	0	0	0	0
997	GNRH1	P01148	206	EMIF-AD	NA		0	0	0			0 (1)	-0.02 (1.02)	-0.02 (0.91)	-0.04 (0.13)	-0.03 (0.13)	0.01 (0.1)	-0.01	0.96177	-0.05	0.77663	-0.04	0.80733	-0.02 (0.85)	0 (0.93)	-0.05 (1.44)	-0.13 (0.21)	0 (0.22)	-0.06 (0.27)	-0.13	0.6667	-0.07	0.83912	0.06	0.86183	0	0.9909		0.09 (0.66)	-0.05 (0.98)	-0.04 (0.93)	0.16 (0.23)	0.01 (0.15)	-0.05 (0.15)	0.15	0.57606	0.21	0.44442	0.06	0.77451	-0.13	0.2869		-0.29	0.35711	-0.01	0.97173	-0.01	0.97584	0.09	0.7	0.07	0.81	-0.01	0.97	0.04	0.86	-0.04	0.89	-0.05	0.81	0	0	0	0	0	1	0	0	0	0	0	0	0	0	1	0	0	0	1	0	0	0	0	0	0	0	1	0	0	0	0	0	0	0	0	0
998	GNS	P15586	303	EMIF-AD	NA		0	0	0			0 (1)	0.08 (1.14)	-0.13 (0.97)	-0.18 (0.12)	0.06 (0.11)	-0.03 (0.08)	-0.24	0.13644	-0.15	0.32048	0.09	0.51127	0.21 (1.18)	0.08 (1.09)	-0.2 (1.15)	0.03 (0.17)	0.09 (0.2)	-0.24 (0.24)	-0.06	0.81261	0.26	0.36605	0.33	0.29754	-0.11	0.5069		-0.11 (1.1)	-0.21 (0.92)	-0.05 (1)	-0.02 (0.22)	-0.1 (0.12)	-0.08 (0.13)	0.08	0.7388	0.06	0.80915	-0.02	0.90104	-0.01	0.9358		0.05	0.86242	0.2	0.40838	-0.15	0.57111	-0.27	0.2	-0.18	0.53	-0.28	0.23	-0.05	0.78	0.05	0.86	-0.1	0.58	0	0	0	0	0	0	0	0	0	0	0	0	0	0	0	0	0	0	1	0	0	0	0	0	0	0	0	0	0	0	0	0	0	0	0	0
999	GOLIM4	O00461	310	EMIF-AD	NA		-1	0	1			0 (1)	-0.32 (0.89)	0.22 (0.91)	0.09 (0.11)	-0.32 (0.1)	0.17 (0.08)	0.41	0.00626	-0.08	0.53945	-0.5	0.00017	-0.23 (0.85)	-0.42 (1.03)	-0.38 (0.82)	-0.18 (0.15)	-0.42 (0.18)	-0.37 (0.22)	0.23	0.33071	0.18	0.49079	-0.05	0.86055	-0.13	0.3304		0.24 (0.91)	0.32 (0.93)	0.11 (0.89)	0.23 (0.2)	0.29 (0.11)	0.12 (0.11)	-0.06	0.7896	0.11	0.6443	0.17	0.3041	-0.09	0.41		-0.41	0.1067	-0.7	0.00124	-0.49	0.04959	0.32	0.1	-0.06	0.8	0.54	0.02	-0.15	0.42	0.52	0.04	0.03	0.86	1	0	0	0	0	0	0	0	0	0	0	0	0	0	0	0	0	0	0	0	0	0	0	0	0	0	0	0	0	0	0	0	0	0	1	0
1000	GOLM1	Q8NBJ4	249	ADNI	0	1	-1	1	1			0 (1)	-0.37 (0.85)	0.38 (1)	-0.02 (0.13)	-0.38 (0.1)	0.39 (0.09)	0.36	0.03031	-0.42	0.00871	-0.78	0	-0.37 (0.97)	-0.3 (0.88)	-0.5 (0.67)	-0.37 (0.2)	-0.32 (0.14)	-0.51 (0.2)	-0.05	0.84716	0.14	0.62934	0.19	0.44086	-0.04	0.7707		0.44 (0.95)	0.44 (0.84)	0.27 (1.22)	0.31 (0.26)	0.48 (0.12)	0.29 (0.14)	-0.17	0.5637	0.02	0.95548	0.18	0.31605	-0.05	0.7462		-0.68	0.04349	-0.8	2e-05	-0.8	0.00128	0.25	0.65275	1.62	0.01841	0.15	0.65458	0.14	0.66461	0.4	0.42301	0.2	0.61854	0	0	0	0	0	0	0	0	0	0	0	0	0	0	0	0	0	0	0	0	0	0	0	0	0	0	0	0	0	0	0	0	0	0	0	0
1001	GOLM1	Q8NBJ4	310	EMIF-AD	NA	1	-1	1	1	Decrease		0 (1)	-0.34 (0.81)	0.22 (0.75)	-0.03 (0.1)	-0.35 (0.09)	0.24 (0.07)	0.32	0.01712	-0.27	0.03291	-0.59	0	-0.11 (0.8)	-0.49 (0.74)	-0.62 (0.85)	-0.17 (0.13)	-0.49 (0.15)	-0.63 (0.18)	0.31	0.12266	0.45	0.04377	0.14	0.55691	-0.23	0.0475	Decrease linear	0.23 (0.73)	0.3 (0.71)	0.13 (0.81)	0.26 (0.17)	0.33 (0.09)	0.12 (0.1)	-0.06	0.73271	0.15	0.44866	0.21	0.12117	-0.09	0.2988		-0.44	0.04139	-0.81	1e-05	-0.74	0.00041	0.12	0.52	-0.3	0.21	0.49	0.02	-0.3	0.07	0.65	0.01	-0.09	0.57	0	0	0	0	0	0	0	0	0	0	0	0	0	0	0	0	0	0	0	0	0	0	0	0	0	0	0	0	0	0	0	0	0	0	0	0
1002	GOLM1_DQLVIPDGQEEEQEAAGEGR	Q8NBJ4	249	ADNI	0		0	0	0		Increase	0 (1)	-0.22 (1.08)	-0.31 (2.79)	-0.02 (0.29)	-0.28 (0.23)	-0.33 (0.19)	0.26	0.48463	0.31	0.37593	0.05	0.86089	-0.32 (0.84)	-0.1 (1.17)	-0.4 (1.11)	-0.26 (0.5)	-0.22 (0.35)	-0.53 (0.49)	-0.04	0.94805	0.27	0.70653	0.3	0.60743	-0.02	0.895		-1.46 (4.83)	-0.17 (2.24)	-0.2 (2.78)	-1.66 (0.65)	-0.2 (0.28)	-0.17 (0.35)	-1.46	0.04066	-1.49	0.0448	-0.03	0.9385	0.56	0.1799	Increase non-linear	1.4	0.08973	-0.02	0.96954	-0.36	0.55496	0.34	0.20401	-0.34	0.29852	0.32	0.08819	-0.48	0.00486	0.47	0.07769	-0.32	0.14435	0	0	0	0	0	0	0	0	0	0	0	0	0	0	0	0	0	0	0	0	0	0	0	0	0	0	0	0	0	0	0	0	0	0	0	0
1004	GOT1	P17174	249	ADNI	1	1	-1	1	1		Decrease	0 (0.92)	-0.46 (1.22)	1.22 (1.04)	-0.03 (0.15)	-0.51 (0.12)	1.22 (0.1)	0.48	0.0121	-1.25	0	-1.73	0	-0.26 (1.38)	-0.4 (1.13)	-0.8 (1.23)	-0.23 (0.24)	-0.47 (0.17)	-0.87 (0.24)	0.24	0.40851	0.64	0.05843	0.4	0.16138	-0.29	0.1312		1.55 (0.72)	1.41 (1.01)	0.85 (1.08)	1.36 (0.31)	1.41 (0.14)	0.87 (0.17)	-0.05	0.89282	0.49	0.1688	0.54	0.01359	-0.33	0.0243	Decrease linear	-1.59	8e-05	-1.88	0	-1.75	0	0.21	0.43246	-1.39	8e-05	0.44	0.03575	-1.44	0	0.82	0.0031	-0.89	0.0001	0	1	0	0	0	0	0	0	0	0	0	0	0	0	0	0	0	0	0	0	0	0	0	0	0	0	0	0	0	0	0	0	0	0	0	0
1005	GOT1	P17174	310	EMIF-AD	NA	1	-1	1	1	Decrease		0 (1)	-0.34 (0.89)	0.74 (0.79)	-0.02 (0.1)	-0.35 (0.1)	0.76 (0.07)	0.32	0.02231	-0.78	0	-1.1	0	-0.12 (0.78)	-0.39 (0.85)	-0.71 (1.09)	-0.19 (0.14)	-0.39 (0.17)	-0.71 (0.2)	0.2	0.3508	0.53	0.02924	0.32	0.20884	-0.26	0.0434	Decrease linear	0.84 (0.89)	0.81 (0.7)	0.63 (0.85)	0.87 (0.18)	0.83 (0.1)	0.62 (0.1)	0.04	0.84899	0.25	0.2265	0.21	0.1471	-0.14	0.1246		-1.06	1e-05	-1.22	0	-1.34	0	0.16	0.4	-0.85	0	0.38	0.07	-0.82	0	0.72	0.01	-0.61	0	0	1	0	0	0	0	0	0	0	0	0	0	0	0	0	0	0	0	0	0	0	0	0	0	0	0	0	0	0	0	0	0	0	0	0	0
1006	GOT1_rbm	P17174	270	ADNI	0		0	0	0			0 (1)	0.22 (0.88)	0.11 (0.83)	0 (0.12)	0.22 (0.09)	0.11 (0.08)	-0.22	0.15179	-0.11	0.45857	0.11	0.35931	0.34 (1.03)	0.09 (0.79)	0.39 (0.9)	0.34 (0.18)	0.09 (0.13)	0.38 (0.18)	0.26	0.25431	-0.04	0.89102	-0.29	0.1805	0	0.973		0.08 (0.98)	0.18 (0.79)	0.02 (0.86)	0.1 (0.25)	0.17 (0.1)	0.02 (0.13)	-0.07	0.80388	0.08	0.76839	0.15	0.37168	-0.09	0.4525		0.24	0.4386	-0.08	0.61369	0.36	0.1106	-0.34	0.19773	-0.07	0.83291	-0.08	0.63664	-0.17	0.27989	-0.44	0.06613	0	0.98044	0	1	0	0	0	0	0	0	0	0	0	0	0	0	0	0	0	0	0	0	0	0	0	0	0	0	0	0	0	0	0	0	0	0	0	0
1007	GOT2	P00505	249	ADNI	0	1	-1	1	1		Decrease	0 (1)	-0.4 (1.18)	0.89 (0.97)	-0.01 (0.15)	-0.42 (0.12)	0.89 (0.1)	0.41	0.03222	-0.9	0	-1.31	0	-0.45 (1.2)	-0.38 (1.21)	-0.41 (1.16)	-0.45 (0.23)	-0.4 (0.16)	-0.43 (0.23)	-0.04	0.87608	-0.01	0.96409	0.03	0.91465	0.05	0.7993		1.25 (0.75)	1.06 (0.89)	0.53 (1.04)	1.16 (0.31)	1.07 (0.13)	0.54 (0.16)	0.09	0.78228	0.62	0.07481	0.53	0.01264	-0.37	0.009	Decrease linear	-1.61	5e-05	-1.47	0	-0.97	0.00074	0.47	0.09307	-1.28	0.00038	0.37	0.08638	-1.08	0	0.43	0.12248	-0.53	0.01901	0	1	0	0	0	0	0	0	0	0	0	0	0	0	0	0	0	0	0	0	0	0	0	0	0	0	0	0	0	0	0	0	0	0	0	1
1008	GOT2	P00505	310	EMIF-AD	NA	1	0	1	1			0 (1)	-0.28 (0.88)	0.58 (0.76)	-0.05 (0.1)	-0.3 (0.1)	0.61 (0.07)	0.24	0.07377	-0.66	0	-0.91	0	-0.16 (0.74)	-0.32 (0.93)	-0.51 (1.07)	-0.25 (0.13)	-0.31 (0.16)	-0.52 (0.19)	0.07	0.75045	0.27	0.24439	0.2	0.4127	-0.15	0.2357		0.43 (0.92)	0.64 (0.66)	0.56 (0.8)	0.48 (0.17)	0.68 (0.1)	0.55 (0.1)	-0.2	0.30177	-0.07	0.73716	0.14	0.33258	-0.01	0.8713		-0.73	0.00107	-0.99	0	-1.06	0	0.18	0.33	-0.5	0.04	0.27	0.19	-0.69	0	0.48	0.05	-0.57	0	0	1	0	0	0	0	0	0	0	0	0	0	0	0	0	0	0	0	0	0	0	0	0	0	0	0	0	0	0	0	0	0	0	0	0	1
1009	GPC1	P35052	310	EMIF-AD	NA		0	1	1			0 (1)	-0.2 (0.9)	0.2 (0.82)	-0.05 (0.1)	-0.21 (0.1)	0.23 (0.07)	0.16	0.27383	-0.28	0.03406	-0.44	0.00052	0.01 (0.7)	-0.32 (0.85)	-0.47 (1.26)	-0.06 (0.14)	-0.31 (0.17)	-0.48 (0.2)	0.25	0.25647	0.42	0.09093	0.17	0.53138	-0.23	0.0843		0.33 (1.09)	0.16 (0.78)	0.2 (0.76)	0.37 (0.18)	0.19 (0.1)	0.19 (0.11)	0.18	0.39637	0.18	0.38978	0.01	0.97258	-0.07	0.4437		-0.43	0.06727	-0.5	0.01173	-0.66	0.0039	-0.02	0.92	-0.41	0.1	0.24	0.28	-0.27	0.13	0.45	0.08	-0.21	0.22	0	0	0	0	0	1	1	0	1	0	0	0	0	0	0	0	0	0	0	0	0	0	0	0	0	0	0	0	0	0	0	0	0	0	0	0
1010	GPC4	O75487	210	EMIF-AD	NA		1	1	0			0 (1)	0.36 (1.02)	0.28 (0.9)	-0.04 (0.14)	0.35 (0.13)	0.31 (0.1)	-0.4	0.03698	-0.36	0.0477	0.04	0.81326	0.27 (1.16)	0.18 (0.9)	0.83 (0.79)	0.24 (0.21)	0.17 (0.23)	0.82 (0.29)	0.07	0.82677	-0.58	0.09742	-0.65	0.07802	0.27	0.1592		0.4 (1.07)	0.23 (0.82)	0.31 (0.95)	0.43 (0.26)	0.24 (0.15)	0.3 (0.15)	0.18	0.52981	0.12	0.68427	-0.06	0.76305	-0.01	0.9486		-0.18	0.58264	-0.07	0.80386	0.52	0.10669	-0.34	0.19	-0.7	0.05	-0.24	0.37	-0.33	0.16	-0.84	0.01	-0.32	0.15	1	0	0	0	0	1	0	1	0	0	0	0	0	0	1	0	0	0	0	0	0	0	0	0	0	0	0	0	0	0	0	0	0	0	0	0
1013	GPI	P06744	211	EMIF-AD	NA		0	1	1		Increase	0 (1)	0.11 (0.91)	0.68 (0.75)	0.07 (0.13)	0.09 (0.12)	0.66 (0.08)	-0.02	0.89459	-0.59	0.0002	-0.57	0.0001	0.03 (0.64)	0.24 (0.85)	0.07 (1.42)	0.06 (0.17)	0.22 (0.19)	0.1 (0.22)	-0.17	0.51711	-0.04	0.883	0.13	0.67302	-0.01	0.9423		0.15 (0.83)	0.76 (0.77)	0.76 (0.66)	0.19 (0.22)	0.71 (0.11)	0.78 (0.11)	-0.52	0.03515	-0.59	0.01774	-0.07	0.66294	0.22	0.0257	Increase linear	-0.14	0.62085	-0.49	0.03094	-0.68	0.00752	0.02	0.94	-0.19	0.52	-0.19	0.47	-0.69	0	0.05	0.86	-0.63	0	0	1	0	0	0	0	0	0	0	0	0	0	0	0	0	1	0	0	1	0	0	0	0	0	0	0	0	0	0	0	0	0	0	0	0	0
1014	GPLD1	P80108	310	EMIF-AD	NA		0	-1	0			0 (1)	-0.34 (1.02)	-0.63 (0.91)	-0.1 (0.11)	-0.33 (0.11)	-0.58 (0.08)	0.24	0.1229	0.48	0.00065	0.25	0.06323	-0.37 (1.04)	-0.25 (0.97)	-0.39 (1.09)	-0.43 (0.16)	-0.25 (0.19)	-0.43 (0.22)	-0.18	0.45824	-0.01	0.97807	0.17	0.54979	0	0.9756		-0.58 (1.11)	-0.75 (0.77)	-0.52 (0.98)	-0.57 (0.2)	-0.69 (0.11)	-0.54 (0.12)	0.12	0.59972	-0.03	0.90243	-0.15	0.36407	0.03	0.7665		0.14	0.59472	0.44	0.04587	0.12	0.64525	0.32	0.12	0.55	0.04	0.18	0.43	0.64	0	0.25	0.35	0.36	0.04	0	1	0	0	0	0	0	0	0	1	0	0	0	0	0	0	0	0	0	0	0	0	0	0	0	0	0	0	0	0	0	0	0	0	0	0
1016	GPNMB	Q14956	216	EMIF-AD	NA		-1	0	1			0 (1)	-0.14 (0.84)	0.27 (0.84)	0.25 (0.12)	-0.16 (0.11)	0.15 (0.08)	0.41	0.01465	0.1	0.51106	-0.31	0.0283	-0.31 (0.84)	-0.14 (0.65)	0.28 (0.99)	-0.13 (0.16)	-0.24 (0.2)	0.28 (0.24)	0.12	0.64829	-0.4	0.16078	-0.52	0.09383	0.21	0.1601		0.45 (0.73)	0.18 (0.84)	0.32 (0.87)	0.37 (0.23)	0.11 (0.11)	0.36 (0.12)	0.26	0.30412	0.01	0.96834	-0.25	0.12489	0.1	0.4099		-0.5	0.08258	-0.35	0.12188	-0.08	0.76081	0.45	0.03	0.03	0.92	0.64	0.02	0.28	0.15	0.15	0.62	0.05	0.8	0	0	1	0	0	0	0	0	0	1	0	1	1	0	1	0	1	0	1	0	0	0	0	0	0	0	0	0	0	0	0	0	0	0	0	0
1017	GPR158	Q5T848	306	EMIF-AD	NA		-1	1	1	Decrease	Decrease	0 (1)	-0.43 (0.93)	0.22 (0.69)	-0.03 (0.1)	-0.44 (0.1)	0.24 (0.07)	0.41	0.00354	-0.27	0.03277	-0.68	0	-0.09 (0.8)	-0.59 (0.89)	-0.89 (1.01)	-0.14 (0.13)	-0.59 (0.15)	-0.9 (0.18)	0.45	0.02596	0.76	0.00082	0.31	0.19904	-0.38	0.0045	Decrease linear	0.32 (0.75)	0.32 (0.64)	0.08 (0.71)	0.35 (0.16)	0.34 (0.09)	0.07 (0.1)	0.01	0.96913	0.28	0.14327	0.27	0.04345	-0.16	0.0467	Decrease linear	-0.48	0.0238	-0.93	0	-0.96	0	0.08	0.68	-0.39	0.11	0.58	0.01	-0.33	0.05	0.88	0	-0.08	0.61	0	1	0	0	0	0	0	0	0	0	0	0	0	0	0	0	0	0	0	0	0	0	0	0	0	0	0	0	0	0	0	0	0	1	0	0
1019	GPR37	O15354	310	EMIF-AD	NA		-1	1	1			0 (1)	-0.33 (0.89)	0.28 (0.77)	0 (0.1)	-0.34 (0.1)	0.28 (0.07)	0.33	0.01827	-0.29	0.02624	-0.62	0	-0.21 (0.87)	-0.35 (0.86)	-0.57 (0.97)	-0.25 (0.14)	-0.35 (0.17)	-0.57 (0.2)	0.1	0.65119	0.32	0.17876	0.23	0.3813	-0.16	0.2135		0.41 (0.8)	0.35 (0.77)	0.16 (0.76)	0.44 (0.18)	0.37 (0.1)	0.15 (0.1)	0.07	0.74391	0.28	0.16875	0.22	0.1344	-0.16	0.079		-0.68	0.0028	-0.72	0.00026	-0.72	0.00125	0.23	0.23	-0.41	0.1	0.36	0.11	-0.34	0.05	0.61	0.01	-0.11	0.5	0	0	1	0	0	0	0	0	0	0	0	1	1	0	0	0	0	0	0	0	0	0	0	0	0	0	0	0	0	0	0	0	0	0	1	0
1020	GPR37L1	O60883	297	EMIF-AD	NA		0	0	0	Decrease		0 (1)	0.01 (0.72)	0.09 (1.08)	0.08 (0.12)	0.01 (0.11)	0.04 (0.08)	0.07	0.67938	0.04	0.806	-0.03	0.8316	0.2 (0.67)	-0.14 (0.75)	-0.22 (0.72)	0.26 (0.16)	-0.14 (0.21)	-0.2 (0.24)	0.4	0.1281	0.46	0.11773	0.05	0.86847	-0.23	0.0295	Decrease linear	0.25 (0.51)	0.25 (0.65)	-0.15 (1.51)	0.22 (0.22)	0.21 (0.12)	-0.14 (0.13)	0.01	0.95788	0.36	0.15372	0.35	0.05044	-0.2	0.1246		0.03	0.9	-0.36	0.13495	-0.06	0.82105	-0.18	0.32	-0.2	0.4	0.23	0.28	-0.13	0.42	0.39	0.24	0.34	0.12	1	0	0	0	0	1	0	0	0	0	0	1	1	0	0	0	0	0	0	0	0	0	0	0	0	0	0	0	0	0	0	0	0	0	0	0
1021	GPRC5B	Q9NZH0	139	EMIF-AD	NA		0	0	0			0 (1)	0.11 (1.18)	0.28 (0.85)	0.08 (0.17)	0.11 (0.17)	0.23 (0.13)	-0.03	0.89926	-0.15	0.5174	-0.12	0.58457	-0.02 (1.54)	0.37 (0.93)	-0.04 (0.56)	0.01 (0.26)	0.41 (0.29)	-0.02 (0.37)	-0.39	0.31347	0.04	0.93685	0.43	0.36426	0.03	0.9138		0.13 (1.31)	0.3 (0.77)	0.31 (0.81)	0.11 (0.35)	0.29 (0.17)	0.28 (0.21)	-0.18	0.63953	-0.17	0.67224	0.01	0.97804	0.07	0.6655		-0.09	0.83679	0.12	0.72511	-0.3	0.48362	0.05	0.89	-0.05	0.92	-0.23	0.47	-0.11	0.68	0.3	0.45	-0.09	0.75	1	0	1	0	0	1	0	0	0	0	0	0	0	0	0	0	0	0	0	0	0	0	0	0	0	0	0	0	0	0	0	0	0	0	0	0
1022	GPX3	P22352	310	EMIF-AD	NA		0	0	0			0 (1)	-0.02 (0.98)	-0.04 (0.98)	-0.07 (0.11)	-0.03 (0.11)	0 (0.08)	-0.04	0.79875	-0.07	0.62532	-0.03	0.82329	0.17 (0.89)	-0.09 (0.94)	-0.31 (1.17)	0.07 (0.16)	-0.08 (0.2)	-0.32 (0.23)	0.14	0.5734	0.39	0.17205	0.25	0.4225	-0.2	0.1638		-0.15 (0.88)	0.04 (0.94)	-0.08 (1.06)	-0.1 (0.21)	0.09 (0.12)	-0.09 (0.12)	-0.19	0.42216	-0.01	0.96937	0.18	0.28556	-0.04	0.7549		0.17	0.52934	-0.17	0.46376	-0.23	0.38438	-0.17	0.39	0.09	0.72	0.03	0.89	-0.1	0.58	0.27	0.34	0.04	0.82	0	0	0	0	1	0	0	0	0	0	0	0	0	0	0	0	0	0	0	0	0	0	0	0	0	0	0	1	0	0	0	1	0	0	0	0
1024	GPX6	P59796	167	EMIF-AD	NA		0	0	0			0 (1)	0.14 (0.69)	0.13 (0.78)	0.01 (0.13)	0.13 (0.11)	0.13 (0.1)	-0.12	0.47122	-0.12	0.47304	0.01	0.97186	0.2 (0.7)	0.2 (0.68)	-0.07 (0.72)	0.16 (0.16)	0.21 (0.19)	-0.06 (0.23)	-0.05	0.84879	0.22	0.42169	0.27	0.37222	-0.11	0.3807		0.43 (0.81)	0.14 (0.77)	0.01 (0.78)	0.42 (0.23)	0.18 (0.14)	0 (0.13)	0.24	0.37276	0.43	0.1054	0.19	0.32814	-0.2	0.1163		-0.26	0.33929	0.02	0.92924	-0.06	0.82385	-0.16	0.5	-0.38	0.23	-0.17	0.55	-0.12	0.61	0.03	0.93	0.04	0.83	0	0	0	0	0	0	0	0	0	0	0	0	0	0	0	0	0	0	0	0	0	0	0	0	0	0	0	0	0	0	0	0	0	0	0	0
1025	GRB2	P62993	212	EMIF-AD	NA		-1	0	1			0 (1)	-0.42 (0.83)	0.07 (1.02)	0.07 (0.14)	-0.41 (0.14)	0.02 (0.09)	0.48	0.01344	0.05	0.76854	-0.43	0.01032	-0.18 (0.85)	-0.63 (0.63)	-0.58 (0.95)	-0.14 (0.21)	-0.58 (0.24)	-0.57 (0.26)	0.44	0.1734	0.43	0.19949	-0.01	0.97527	-0.21	0.1539		-0.33 (1.32)	0.06 (0.95)	0.2 (0.98)	-0.3 (0.25)	0.01 (0.13)	0.21 (0.15)	-0.31	0.27652	-0.51	0.08653	-0.2	0.31818	0.25	0.0882		0.16	0.6339	-0.59	0.03488	-0.78	0.0101	0.25	0.33	0.51	0.12	0.75	0.01	0.12	0.58	0.75	0.02	-0.04	0.84	0	0	0	0	0	1	1	0	0	0	0	1	1	0	1	0	0	1	1	0	0	0	0	0	0	0	0	1	0	0	0	0	0	0	0	1
1027	GRIA2	P42262	277	EMIF-AD	NA		-1	0	1	Decrease		0 (1)	-0.44 (1.03)	0.2 (0.96)	0.01 (0.12)	-0.46 (0.12)	0.2 (0.09)	0.46	0.00643	-0.2	0.20872	-0.66	1e-05	-0.09 (0.81)	-0.54 (1.09)	-0.94 (1.12)	-0.1 (0.18)	-0.53 (0.2)	-0.94 (0.23)	0.43	0.11207	0.84	0.00504	0.4	0.19101	-0.46	0.0032	Decrease linear	0.33 (0.91)	0.33 (0.95)	0 (0.96)	0.33 (0.22)	0.32 (0.13)	0.01 (0.13)	0.01	0.97231	0.32	0.2021	0.32	0.08822	-0.19	0.1066		-0.43	0.13203	-0.86	0.00042	-0.94	0.00052	0.16	0.44	-0.33	0.2	0.49	0.05	-0.37	0.07	0.93	0	-0.02	0.92	0	1	0	0	0	0	0	0	0	0	0	0	0	0	0	0	0	0	0	0	0	0	0	0	0	0	0	0	0	0	0	0	0	0	1	0
1028	GRIA4	P48058	310	EMIF-AD	NA		-1	1	1	Decrease	Decrease	0 (1)	-0.44 (0.86)	0.25 (0.75)	-0.06 (0.1)	-0.45 (0.1)	0.29 (0.07)	0.38	0.00524	-0.35	0.00534	-0.74	0	-0.2 (0.71)	-0.58 (0.78)	-0.75 (1.14)	-0.27 (0.13)	-0.58 (0.16)	-0.76 (0.19)	0.31	0.13692	0.49	0.03316	0.18	0.45765	-0.28	0.0264	Decrease linear	0.43 (0.91)	0.29 (0.74)	0.16 (0.7)	0.46 (0.17)	0.33 (0.1)	0.14 (0.1)	0.14	0.48213	0.32	0.10533	0.18	0.18702	-0.18	0.0456	Decrease linear	-0.73	0.00085	-0.9	0	-0.9	3e-05	0.19	0.3	-0.52	0.03	0.51	0.02	-0.38	0.03	0.69	0.01	-0.21	0.2	0	1	0	0	0	0	0	0	0	0	0	0	0	0	0	0	0	0	0	0	0	0	0	0	0	0	0	0	0	0	0	0	0	0	0	0
1030	GRM4	Q14833	249	ADNI	0		-1	0	1		Decrease	0 (0.88)	-0.58 (1.17)	0.26 (0.97)	-0.02 (0.15)	-0.6 (0.11)	0.26 (0.09)	0.59	0.00152	-0.28	0.10802	-0.87	0	-0.33 (1.15)	-0.62 (1.24)	-0.77 (1.03)	-0.32 (0.23)	-0.65 (0.16)	-0.79 (0.23)	0.33	0.24332	0.47	0.15039	0.14	0.61202	-0.21	0.243		0.5 (1.09)	0.41 (0.87)	-0.04 (1.04)	0.38 (0.3)	0.43 (0.13)	-0.02 (0.16)	-0.05	0.88181	0.4	0.24314	0.45	0.03156	-0.29	0.0446	Decrease linear	-0.7	0.07035	-1.08	0	-0.77	0.00691	0.31	0.2431	-0.44	0.18699	0.62	0.00326	-0.43	0.02439	0.8	0.00206	0	0.99731	0	0	0	0	0	0	0	0	0	0	0	1	1	0	0	0	0	0	0	0	0	0	0	1	0	0	0	0	0	0	0	0	0	0	0	0
1031	GRM4_EYPGSETPPK	Q14833	249	ADNI	1		-1	0	1			0 (1)	-0.58 (1.59)	-0.05 (1.57)	-0.01 (0.21)	-0.58 (0.16)	-0.03 (0.14)	0.57	0.03434	0.02	0.93323	-0.54	0.01071	-0.62 (1.9)	-0.5 (1.41)	-0.72 (1.68)	-0.64 (0.35)	-0.49 (0.24)	-0.69 (0.35)	-0.15	0.72783	0.05	0.91738	0.2	0.63025	-0.03	0.8983		-0.15 (1.92)	0.12 (1.11)	-0.28 (2)	-0.21 (0.46)	0.16 (0.2)	-0.27 (0.25)	-0.37	0.45809	0.06	0.91536	0.43	0.17884	-0.18	0.4415		-0.42	0.46741	-0.65	0.0404	-0.42	0.32626	0.62	0.10745	0.19	0.69647	0.53	0.03262	-0.12	0.60884	0.62	0.12672	0.25	0.44543	0	0	0	0	0	0	0	0	0	0	0	1	1	0	0	0	0	0	0	0	0	0	0	1	0	0	0	0	0	0	0	0	0	0	0	0
1032	GRN	P29799	711	ADNI	0		0	0	0			0 (1)	-0.02 (2.07)	0.15 (1.47)	0 (0.14)	-0.06 (0.1)	0.14 (0.09)	0.07	0.69011	-0.14	0.40346	-0.21	0.13686	-0.13 (1.82)	0 (2.44)	0.08 (1.31)	-0.11 (0.21)	-0.06 (0.16)	-0.02 (0.24)	-0.05	0.83609	-0.1	0.76412	-0.04	0.88428	0.04	0.8302		0.27 (1)	0.02 (1.34)	0.29 (1.72)	0.22 (0.32)	0.03 (0.14)	0.29 (0.16)	0.19	0.58866	-0.07	0.84179	-0.26	0.22599	0.12	0.3737		-0.33	0.38189	-0.09	0.66749	-0.31	0.29282	0.12	0.52591	-0.26	0.33853	0.07	0.73731	-0.03	0.89292	0.01	0.97867	-0.28	0.104	0	0	0	1	0	1	0	0	0	1	1	0	0	0	0	0	0	0	1	0	0	0	0	1	0	0	0	0	0	0	0	0	0	0	0	0
1033	GRN	P28799	291	EMIF-AD	NA		0	0	0			0 (1)	0.15 (1.49)	0.32 (0.81)	0.03 (0.13)	0.15 (0.12)	0.3 (0.09)	-0.11	0.5323	-0.27	0.10404	-0.15	0.31789	0.44 (1.96)	-0.11 (0.88)	-0.07 (0.83)	0.46 (0.19)	-0.1 (0.22)	-0.08 (0.28)	0.57	0.05421	0.54	0.11074	-0.02	0.94565	-0.31	0.1878		0.24 (0.68)	0.36 (0.73)	0.3 (0.94)	0.24 (0.25)	0.34 (0.14)	0.3 (0.14)	-0.09	0.74324	-0.06	0.82741	0.03	0.879	0.02	0.8625		0.22	0.48538	-0.44	0.09436	-0.38	0.22303	-0.36	0.17	-0.12	0.72	0.11	0.61	-0.35	0.05	0.13	0.63	-0.25	0.15	0	0	0	1	0	1	0	0	0	1	1	0	0	0	0	0	0	0	1	0	0	0	0	1	0	0	0	0	0	0	0	0	0	0	0	0
1034	GRP	P07492	99	EMIF-AD	NA		0	0	0			0 (1)	0.17 (2.15)	0.22 (1.32)	-0.03 (0.31)	0.16 (0.33)	0.23 (0.2)	-0.19	0.68873	-0.25	0.50261	-0.07	0.85929	-0.71 (1.02)	1.04 (1.92)	0.35 (3.4)	-0.88 (0.57)	1.12 (0.6)	0.38 (0.7)	-2	0.02015	-1.27	0.16953	0.73	0.43453	0.65	0.3751		0.09 (1.31)	0.05 (1.36)	0.36 (1.32)	0.07 (0.79)	0.09 (0.34)	0.35 (0.3)	-0.02	0.98217	-0.28	0.73747	-0.26	0.57267	0.2	0.4861		-0.95	0.32885	1.03	0.13711	0.03	0.96764	0.65	0.16	-0.23	0.69	-0.94	0.15	0.04	0.93	-0.32	0.67	-0.34	0.43	0	0	0	0	1	0	0	0	0	0	0	0	0	0	0	0	0	0	0	0	0	0	0	0	0	0	0	0	0	0	0	0	0	0	0	0
1036	GSN	P06396	310	EMIF-AD	NA		0	1	1			0 (1)	0.06 (0.91)	0.43 (0.78)	0.08 (0.1)	0.07 (0.1)	0.39 (0.07)	0	0.99035	-0.31	0.01623	-0.31	0.01073	-0.01 (0.94)	0.01 (0.83)	0.29 (0.97)	0.1 (0.14)	0 (0.16)	0.3 (0.19)	0.1	0.63636	-0.2	0.39803	-0.3	0.23624	0.1	0.4699		0.57 (0.81)	0.46 (0.78)	0.36 (0.78)	0.51 (0.18)	0.41 (0.1)	0.38 (0.1)	0.11	0.59934	0.14	0.49879	0.03	0.82162	-0.04	0.6174		-0.41	0.06703	-0.41	0.03348	-0.07	0.7342	-0.03	0.89	-0.55	0.03	0.09	0.69	-0.34	0.06	-0.19	0.45	-0.26	0.11	0	0	0	0	0	1	0	0	0	0	1	0	0	0	1	0	0	0	1	0	0	0	0	0	0	0	1	0	1	0	0	1	0	0	0	0
1038	GSS	P48637	302	EMIF-AD	NA		-1	1	1		Decrease	0 (1)	-0.33 (0.91)	0.56 (0.89)	-0.01 (0.11)	-0.33 (0.11)	0.56 (0.08)	0.32	0.0346	-0.57	6e-05	-0.9	0	-0.3 (1.05)	-0.21 (0.72)	-0.57 (0.87)	-0.33 (0.16)	-0.21 (0.18)	-0.58 (0.23)	-0.13	0.60173	0.25	0.36795	0.37	0.20157	-0.11	0.4157		0.86 (0.96)	0.58 (0.77)	0.43 (0.99)	0.87 (0.2)	0.6 (0.11)	0.42 (0.12)	0.28	0.2203	0.46	0.0486	0.18	0.2752	-0.23	0.0368	Decrease linear	-1.21	0	-0.8	0.00024	-1	0.00011	0.34	0.1	-0.83	0	0.21	0.33	-0.58	0	0.57	0.04	-0.43	0.02	0	0	0	0	0	1	0	0	0	0	0	0	0	0	0	0	0	0	0	0	0	0	0	0	0	0	0	0	0	0	0	0	0	0	0	0
1044	GSTO1	P78417	292	EMIF-AD	NA		-1	0	1			0 (1)	-0.28 (0.7)	0.18 (0.7)	0.05 (0.1)	-0.29 (0.09)	0.15 (0.07)	0.34	0.00951	-0.1	0.42692	-0.44	0.00012	-0.2 (0.6)	-0.22 (0.68)	-0.55 (0.89)	-0.16 (0.12)	-0.23 (0.14)	-0.53 (0.17)	0.07	0.70859	0.37	0.06949	0.31	0.16692	-0.18	0.0728		0.27 (0.85)	0.14 (0.69)	0.19 (0.67)	0.26 (0.16)	0.1 (0.09)	0.21 (0.09)	0.16	0.35853	0.05	0.77178	-0.11	0.38554	0	0.9591		-0.42	0.03583	-0.32	0.05619	-0.74	0.00015	0.23	0.2	-0.26	0.28	0.31	0.14	-0.02	0.92	0.61	0.01	-0.13	0.42	0	0	0	0	0	0	0	0	0	0	0	0	0	0	0	0	0	1	0	0	0	0	0	0	0	0	0	0	0	0	0	0	0	0	0	0
1045	GSTP1	P09211	298	EMIF-AD	NA		0	0	1			0 (1)	-0.03 (0.82)	0.37 (1.15)	0.1 (0.12)	-0.04 (0.12)	0.31 (0.09)	0.15	0.39178	-0.21	0.17657	-0.35	0.01831	0.1 (0.78)	-0.06 (0.67)	-0.24 (1.04)	0.15 (0.19)	-0.04 (0.21)	-0.21 (0.25)	0.2	0.49403	0.36	0.25054	0.16	0.62015	-0.22	0.0738		0.53 (1.52)	0.26 (0.98)	0.43 (1.19)	0.5 (0.23)	0.2 (0.13)	0.46 (0.13)	0.3	0.25588	0.04	0.8833	-0.26	0.1679	0.04	0.7537		-0.35	0.24309	-0.25	0.32829	-0.67	0.01887	0.03	0.88	-0.3	0.27	0.21	0.37	-0.05	0.79	0.33	0.26	-0.34	0.08	0	0	0	0	0	1	0	0	0	0	1	1	1	0	0	0	0	1	1	0	0	0	0	0	0	0	0	1	0	0	0	0	0	0	0	0
1051	GZMH	P20718	276	EMIF-AD	NA		0	0	0	Increase		0 (1)	-0.21 (1.06)	-0.11 (0.97)	-0.07 (0.12)	-0.22 (0.12)	-0.07 (0.09)	0.15	0.38665	0	0.99121	-0.15	0.31892	-0.44 (1.22)	-0.21 (0.99)	0.2 (0.64)	-0.51 (0.18)	-0.21 (0.21)	0.2 (0.25)	-0.31	0.27225	-0.71	0.02109	-0.4	0.2128	0.34	0.0369	Increase linear	-0.39 (1.1)	-0.09 (0.78)	-0.02 (1.09)	-0.37 (0.23)	-0.04 (0.13)	-0.04 (0.13)	-0.33	0.21311	-0.33	0.21314	0	0.98233	0.12	0.3157		-0.15	0.61573	-0.17	0.50025	0.23	0.40628	0.43	0.07	0.33	0.27	0.13	0.57	-0.01	0.97	-0.31	0.27	-0.09	0.65	0	0	0	0	0	0	0	0	0	0	0	0	0	0	0	0	0	0	0	0	0	0	0	0	0	0	0	0	0	0	0	0	0	0	0	0
1059	HABP2	Q14520	310	EMIF-AD	NA		0	0	2	Increase		0 (1)	0.11 (0.89)	-0.27 (0.96)	-0.05 (0.11)	0.11 (0.11)	-0.24 (0.08)	-0.16	0.2926	0.19	0.18067	0.35	0.00905	-0.23 (0.83)	0.37 (0.84)	0.45 (0.86)	-0.25 (0.16)	0.37 (0.19)	0.43 (0.22)	-0.62	0.01142	-0.68	0.01208	-0.06	0.82963	0.35	0.006	Increase linear	-0.39 (1.17)	-0.38 (0.85)	-0.11 (0.99)	-0.39 (0.2)	-0.35 (0.11)	-0.12 (0.12)	-0.04	0.8514	-0.27	0.24349	-0.23	0.1636	0.14	0.2159		0.14	0.58582	0.72	0.00114	0.55	0.0282	0.17	0.39	0.3	0.25	-0.43	0.06	0.3	0.1	-0.54	0.05	0.01	0.94	0	0	0	0	0	0	0	0	0	0	0	0	0	0	1	0	0	0	0	0	0	0	0	0	0	0	0	0	0	0	0	1	0	0	0	0
1062	HAPLN2	Q9GZV7	112	EMIF-AD	NA		0	0	0			0 (1)	-0.08 (0.8)	-0.19 (0.88)	-0.07 (0.18)	-0.09 (0.19)	-0.15 (0.12)	0.02	0.95105	0.08	0.7225	0.06	0.77426	-0.58 (0.73)	0.27 (0.75)	0.03 (0.74)	-0.72 (0.3)	0.22 (0.26)	0.02 (0.38)	-0.94	0.02108	-0.74	0.12708	0.2	0.66686	0.42	0.078		0 (1.1)	-0.19 (0.79)	-0.23 (0.92)	0.08 (0.32)	-0.11 (0.17)	-0.27 (0.16)	0.19	0.59308	0.35	0.32816	0.16	0.49721	-0.21	0.2162		-0.8	0.07643	0.33	0.30398	0.29	0.4888	0.55	0.18	-0.05	0.91	-0.32	0.35	0.09	0.76	-0.04	0.93	0.2	0.47	0	0	1	0	0	1	0	0	0	0	0	0	0	1	1	0	0	0	0	0	0	0	0	0	0	0	0	0	0	0	0	0	0	0	0	0
1063	HAPLN4	Q86UW8	237	EMIF-AD	NA		0	0	0			0 (1)	-0.15 (0.73)	0.04 (1.05)	-0.03 (0.13)	-0.15 (0.13)	0.06 (0.09)	0.12	0.52369	-0.09	0.5983	-0.21	0.18739	-0.06 (0.63)	-0.18 (0.84)	-0.34 (0.83)	-0.06 (0.18)	-0.21 (0.23)	-0.34 (0.29)	0.14	0.62539	0.28	0.40513	0.14	0.71116	-0.14	0.282		-0.19 (1.27)	0.2 (1.08)	-0.07 (0.93)	-0.21 (0.25)	0.22 (0.13)	-0.07 (0.14)	-0.43	0.12243	-0.14	0.62121	0.29	0.12594	-0.02	0.8741		0.15	0.63213	-0.43	0.10838	-0.27	0.39057	0.03	0.9	0.11	0.72	0.07	0.83	-0.29	0.2	0.27	0.4	0	0.99	0	1	0	0	0	0	0	0	0	0	0	0	0	0	1	0	0	0	0	0	0	0	0	0	0	0	0	0	0	0	0	0	0	0	0	0
1064	HAVCR2	Q8TDQ0	254	EMIF-AD	NA		0	0	1			0 (1)	-0.13 (0.89)	0.29 (0.74)	0.01 (0.11)	-0.13 (0.1)	0.28 (0.08)	0.13	0.37993	-0.27	0.05901	-0.4	0.00235	-0.12 (0.89)	-0.46 (0.84)	0.27 (0.82)	-0.13 (0.14)	-0.46 (0.18)	0.27 (0.2)	0.33	0.16222	-0.4	0.10696	-0.73	0.00822	0.17	0.2406		0.27 (0.77)	0.31 (0.63)	0.27 (0.85)	0.27 (0.2)	0.31 (0.11)	0.27 (0.11)	-0.04	0.8498	0	0.98311	0.05	0.75831	-0.01	0.9089		-0.4	0.10495	-0.77	0.0003	0.01	0.97943	0.13	0.55	-0.19	0.5	0.51	0.03	-0.25	0.18	-0.22	0.42	-0.2	0.27	0	0	0	1	0	0	0	0	0	0	0	1	1	0	1	0	0	0	1	0	0	0	0	0	0	0	1	0	0	0	0	0	0	0	0	0
1065	HBA1	P69907	249	ADNI	1		0	0	0			0 (0.98)	-0.13 (0.89)	-0.1 (0.86)	0 (0.13)	-0.11 (0.1)	-0.1 (0.08)	0.11	0.48182	0.1	0.53571	-0.02	0.88298	-0.36 (0.71)	0.05 (1.06)	-0.26 (0.58)	-0.36 (0.2)	0.06 (0.14)	-0.25 (0.19)	-0.42	0.07915	-0.11	0.68235	0.31	0.18468	0.07	0.6088		0.12 (0.97)	-0.25 (0.72)	0.05 (1)	0.12 (0.25)	-0.24 (0.11)	0.05 (0.14)	0.36	0.20136	0.07	0.81772	-0.29	0.10194	0.1	0.4613		-0.48	0.13572	0.29	0.09053	-0.3	0.20096	0.39	0.12402	-0.16	0.59627	-0.1	0.59875	0.22	0.21371	0.25	0.30575	-0.05	0.81518	0	0	0	0	1	0	0	0	0	0	0	0	0	0	0	0	0	0	0	0	0	0	0	0	0	0	0	1	0	0	0	0	0	0	0	0
1066	HBA1	P69905	310	EMIF-AD	NA		0	0	0	Decrease	Decrease	0 (1)	-0.02 (1.04)	-0.09 (0.91)	0.09 (0.11)	-0.02 (0.11)	-0.14 (0.08)	0.11	0.4889	0.23	0.10708	0.12	0.36243	0 (1.02)	0.32 (1.16)	-0.57 (0.66)	0.08 (0.16)	0.31 (0.19)	-0.55 (0.22)	-0.23	0.3391	0.63	0.02152	0.86	0.00337	-0.25	0.0977	Decrease non-linear	0.38 (0.79)	0.02 (1.05)	-0.37 (0.67)	0.35 (0.2)	-0.03 (0.11)	-0.35 (0.12)	0.38	0.09476	0.7	0.00282	0.32	0.05351	-0.35	0.0011	Decrease linear	-0.27	0.28869	0.35	0.11512	-0.2	0.43024	0.03	0.87	-0.24	0.34	-0.19	0.45	0.15	0.45	0.59	0.01	0.39	0.01	0	0	0	0	1	0	0	0	0	0	0	0	0	0	0	0	0	0	0	0	0	0	0	0	0	0	0	1	0	0	0	0	0	0	0	0
1067	HBB	P68871	249	ADNI	1		0	0	0			0 (0.97)	-0.07 (0.87)	-0.06 (0.84)	0 (0.13)	-0.06 (0.1)	-0.06 (0.08)	0.06	0.72199	0.06	0.70445	0	0.99673	-0.23 (0.71)	0.06 (1.03)	-0.16 (0.59)	-0.24 (0.19)	0.06 (0.13)	-0.16 (0.19)	-0.3	0.20485	-0.08	0.77829	0.22	0.33052	0.05	0.7202		0.16 (0.91)	-0.18 (0.68)	0.06 (1.03)	0.15 (0.25)	-0.18 (0.11)	0.06 (0.13)	0.33	0.23162	0.09	0.75701	-0.24	0.16814	0.07	0.5918		-0.38	0.22746	0.24	0.15594	-0.22	0.34678	0.26	0.29601	-0.19	0.53583	-0.11	0.56731	0.16	0.34848	0.16	0.5126	-0.06	0.78197	0	0	0	0	1	0	0	0	0	0	0	0	0	0	1	0	0	0	1	0	0	0	1	0	0	0	0	1	0	0	0	0	0	0	0	0
1068	HBB	P68871	310	EMIF-AD	NA		0	0	0	Decrease	Decrease	0 (1)	-0.01 (1.06)	-0.11 (0.93)	0.09 (0.11)	0 (0.11)	-0.17 (0.08)	0.1	0.5376	0.26	0.07448	0.16	0.23798	0.01 (1.01)	0.38 (1.24)	-0.6 (0.59)	0.08 (0.16)	0.37 (0.19)	-0.58 (0.23)	-0.3	0.23461	0.66	0.01836	0.95	0.00149	-0.25	0.1067	Decrease non-linear	0.36 (0.81)	0.02 (1.06)	-0.42 (0.7)	0.33 (0.2)	-0.02 (0.12)	-0.41 (0.12)	0.35	0.1319	0.73	0.00219	0.38	0.02325	-0.37	0.0007	Decrease linear	-0.25	0.33745	0.4	0.07489	-0.17	0.49848	0.03	0.88	-0.22	0.39	-0.24	0.36	0.17	0.42	0.63	0.01	0.46	0	0	0	0	0	1	0	0	0	0	0	0	0	0	0	1	0	0	0	1	0	0	0	1	0	0	0	0	1	0	0	0	0	0	0	0	0
1069	HBB_elisa	P68871	304	ADNI	0		0	0	0			0 (1)	-0.02 (0.66)	-0.1 (0.46)	0 (0.09)	-0.04 (0.06)	-0.1 (0.06)	0.03	0.74995	0.1	0.32787	0.07	0.4229	-0.11 (0.53)	0.06 (0.76)	-0.1 (0.56)	-0.11 (0.11)	0.04 (0.08)	-0.12 (0.11)	-0.15	0.25669	0.02	0.90971	0.17	0.20073	-0.01	0.8966		-0.1 (0.27)	-0.12 (0.51)	-0.07 (0.42)	-0.13 (0.16)	-0.13 (0.07)	-0.07 (0.08)	0	0.9963	-0.06	0.71394	-0.06	0.53139	0.04	0.4926		0.02	0.90311	0.17	0.08473	-0.06	0.6611	0.1	0.60214	0.19	0.47053	-0.05	0.73649	0.12	0.36342	0.14	0.43813	0.06	0.68092	0	0	0	0	1	0	0	0	0	0	0	0	0	0	1	0	0	0	1	0	0	0	1	0	0	0	0	1	0	0	0	0	0	0	0	0
1070	HBD	P02042	310	EMIF-AD	NA		0	0	0	Decrease	Decrease	0 (1)	-0.01 (1.03)	-0.08 (0.9)	0.09 (0.11)	0 (0.11)	-0.13 (0.08)	0.1	0.53247	0.23	0.11517	0.13	0.34201	-0.01 (1)	0.35 (1.21)	-0.51 (0.55)	0.07 (0.16)	0.34 (0.19)	-0.5 (0.22)	-0.28	0.25808	0.56	0.03845	0.84	0.00417	-0.21	0.1572	Decrease non-linear	0.26 (0.87)	0.05 (1.01)	-0.32 (0.69)	0.23 (0.2)	0 (0.11)	-0.31 (0.12)	0.22	0.32701	0.53	0.02202	0.31	0.05877	-0.28	0.008	Decrease linear	-0.16	0.53111	0.34	0.11985	-0.19	0.4512	0.05	0.81	-0.11	0.66	-0.21	0.41	0.13	0.51	0.57	0.01	0.38	0.01	0	0	0	0	0	0	0	0	0	0	0	0	0	0	0	0	0	0	0	0	0	0	1	0	0	0	0	0	0	0	0	0	0	0	0	0
1072	HBEGF	Q99075	270	ADNI	0		0	1	1	Decrease		0 (1)	-0.24 (0.8)	0.44 (0.75)	-0.01 (0.11)	-0.27 (0.08)	0.44 (0.07)	0.26	0.06409	-0.45	0.00088	-0.71	0	-0.11 (0.78)	-0.14 (0.81)	-0.56 (0.71)	-0.1 (0.16)	-0.19 (0.11)	-0.6 (0.16)	0.09	0.64238	0.5	0.02721	0.41	0.03051	-0.24	0.0381	Decrease linear	0.89 (0.6)	0.45 (0.71)	0.3 (0.82)	0.79 (0.22)	0.45 (0.09)	0.32 (0.12)	0.34	0.14766	0.47	0.05921	0.13	0.38876	-0.2	0.0713		-0.88	0.00126	-0.63	1e-05	-0.92	1e-05	0.07	0.75247	-0.75	0.01288	0.22	0.19099	-0.43	0.00478	0.58	0.01134	-0.33	0.07669	0	0	0	1	0	0	0	0	0	0	0	1	0	0	0	0	0	0	0	0	0	0	0	0	0	0	0	0	0	0	0	0	0	0	0	0
1077	HBZ	P02008	291	EMIF-AD	NA		0	-1	0	Decrease	Decrease	0 (1)	-0.11 (1.11)	-0.12 (0.96)	0.12 (0.12)	-0.11 (0.12)	-0.19 (0.09)	0.23	0.18105	0.31	0.04623	0.08	0.56685	-0.08 (1.09)	0.28 (1.18)	-0.74 (0.74)	0.01 (0.17)	0.26 (0.2)	-0.7 (0.24)	-0.26	0.32804	0.71	0.0156	0.97	0.00219	-0.27	0.1021	Decrease non-linear	0.42 (0.75)	0.03 (1.1)	-0.45 (0.75)	0.39 (0.21)	-0.03 (0.12)	-0.43 (0.12)	0.42	0.08859	0.82	0.00104	0.4	0.02363	-0.4	0.0004	Decrease linear	-0.38	0.16398	0.29	0.21093	-0.27	0.3136	0.13	0.52	-0.23	0.38	-0.11	0.67	0.18	0.41	0.8	0	0.51	0	0	0	0	0	0	0	0	0	0	0	0	0	0	0	0	0	0	0	0	0	0	0	0	0	0	0	1	0	0	0	0	0	0	0	0	0
1078	HDHD2	Q9H0R4	185	EMIF-AD	NA		0	1	1	Decrease		0 (1)	-0.38 (1.32)	0.31 (0.99)	-0.11 (0.16)	-0.39 (0.17)	0.37 (0.11)	0.28	0.22919	-0.48	0.02308	-0.76	0.00029	0.12 (1.29)	-0.84 (0.59)	-0.97 (1.72)	-0.01 (0.25)	-0.79 (0.32)	-0.98 (0.38)	0.78	0.06315	0.96	0.03451	0.19	0.70473	-0.48	0.0783	Decrease non-linear	0.22 (1.18)	0.3 (0.93)	0.34 (1.03)	0.25 (0.32)	0.35 (0.15)	0.32 (0.18)	-0.1	0.77612	-0.08	0.83434	0.02	0.91838	0.03	0.8682		-0.26	0.53283	-1.14	0.00172	-1.3	0.00223	-0.06	0.85	-0.26	0.51	0.86	0.01	-0.28	0.23	0.91	0.04	-0.4	0.13	0	0	0	0	0	0	0	0	0	0	0	0	0	0	0	0	0	0	0	0	0	0	0	0	0	0	0	0	0	0	0	0	0	0	0	0
1079	HEG1	Q9ULI3	303	EMIF-AD	NA		-1	1	1		Decrease	0 (1)	-0.32 (0.78)	0.3 (0.88)	0 (0.1)	-0.33 (0.1)	0.31 (0.08)	0.32	0.0262	-0.31	0.02167	-0.63	0	-0.21 (0.65)	-0.31 (0.76)	-0.59 (1.04)	-0.25 (0.14)	-0.31 (0.17)	-0.58 (0.21)	0.06	0.78711	0.33	0.18617	0.27	0.30876	-0.16	0.1728		0.43 (0.93)	0.44 (0.72)	0.11 (0.99)	0.45 (0.19)	0.45 (0.1)	0.11 (0.11)	0	0.99625	0.34	0.1149	0.34	0.02464	-0.21	0.0478	Decrease linear	-0.7	0.00365	-0.76	0.00019	-0.69	0.00362	0.22	0.23	-0.45	0.07	0.29	0.17	-0.46	0.01	0.59	0.04	-0.1	0.6	0	0	0	0	1	0	0	0	0	0	0	0	0	0	0	0	0	0	0	0	0	0	0	0	0	0	0	0	0	0	0	0	0	0	0	0
1080	HEPACAM	Q14CZ8	202	EMIF-AD	NA		0	1	1			0 (1)	-0.07 (0.95)	0.56 (0.78)	0.09 (0.12)	-0.08 (0.13)	0.51 (0.09)	0.17	0.33059	-0.42	0.0085	-0.59	0.0002	-0.05 (0.91)	0.01 (0.93)	-0.18 (1.07)	0.01 (0.2)	-0.01 (0.2)	-0.17 (0.22)	0.02	0.95806	0.18	0.54839	0.17	0.58777	-0.07	0.6897		0.62 (0.85)	0.74 (0.64)	0.4 (0.85)	0.6 (0.24)	0.71 (0.14)	0.41 (0.13)	-0.11	0.69896	0.19	0.48059	0.3	0.11456	-0.14	0.2098		-0.59	0.06251	-0.72	0.00415	-0.58	0.02577	0.13	0.62	-0.39	0.22	0.15	0.57	-0.57	0.01	0.31	0.28	-0.27	0.17	1	0	0	0	0	0	0	0	0	0	0	0	0	0	1	0	1	0	0	0	0	0	0	0	0	0	0	0	0	0	0	0	0	0	0	0
1082	HEXA	P06865	310	EMIF-AD	NA		0	0	0			0 (1)	0.04 (0.95)	0 (0.72)	-0.08 (0.1)	0.03 (0.1)	0.04 (0.07)	-0.11	0.43315	-0.12	0.33319	-0.01	0.90203	0.16 (1.02)	-0.08 (0.72)	-0.06 (1.09)	0.06 (0.14)	-0.07 (0.16)	-0.08 (0.19)	0.13	0.53819	0.14	0.55072	0.01	0.96894	-0.08	0.552		0.06 (0.9)	-0.09 (0.73)	0.07 (0.65)	0.11 (0.17)	-0.04 (0.1)	0.06 (0.1)	0.14	0.47237	0.05	0.80257	-0.09	0.51523	0	0.9715		-0.04	0.84162	-0.03	0.86539	-0.13	0.53694	-0.17	0.41	-0.14	0.58	-0.01	0.96	-0.02	0.9	0.04	0.88	-0.09	0.56	0	0	0	0	0	0	0	0	0	0	0	0	0	0	0	0	0	0	0	0	0	0	0	0	0	0	0	0	0	0	0	0	0	0	0	0
1083	HEXB	P07686	310	EMIF-AD	NA		0	0	0			0 (1)	-0.01 (0.99)	-0.05 (0.91)	-0.11 (0.11)	-0.02 (0.11)	0.01 (0.08)	-0.09	0.55505	-0.13	0.36393	-0.04	0.7778	0.28 (1.13)	-0.26 (0.81)	-0.27 (0.79)	0.15 (0.16)	-0.25 (0.19)	-0.29 (0.22)	0.4	0.09849	0.44	0.10177	0.04	0.89083	-0.25	0.0777		0.03 (1.03)	-0.11 (0.87)	-0.02 (0.92)	0.09 (0.2)	-0.04 (0.11)	-0.04 (0.12)	0.12	0.5833	0.13	0.56423	0.01	0.95927	-0.05	0.6328		0.07	0.7959	-0.21	0.33034	-0.24	0.33037	-0.3	0.15	-0.22	0.42	0.14	0.53	-0.05	0.79	0.2	0.44	-0.04	0.82	0	0	0	1	0	1	0	0	1	0	0	0	0	0	0	0	0	0	1	0	0	0	0	0	0	0	1	0	0	0	0	0	0	0	0	0
1084	HFE2	Q6ZVN8	179	EMIF-AD	NA		-1	1	1	Decrease		0 (1)	-0.54 (0.99)	0.28 (0.73)	-0.07 (0.14)	-0.56 (0.13)	0.34 (0.11)	0.49	0.00784	-0.41	0.02592	-0.9	0	-0.25 (0.83)	-0.6 (0.86)	-1.02 (1.28)	-0.33 (0.18)	-0.6 (0.21)	-1.06 (0.24)	0.27	0.33285	0.74	0.014	0.46	0.15347	-0.35	0.0422	Decrease linear	0.29 (0.73)	0.39 (0.62)	0.16 (0.83)	0.33 (0.22)	0.43 (0.14)	0.17 (0.15)	-0.1	0.70208	0.16	0.55607	0.26	0.20955	-0.11	0.3471		-0.66	0.02794	-1.03	0.00011	-1.23	3e-05	0.25	0.3	-0.38	0.24	0.46	0.09	-0.61	0.01	0.98	0	-0.23	0.38	0	0	0	0	0	0	0	0	0	0	0	0	0	0	0	0	0	0	0	0	0	0	0	0	0	0	0	0	0	0	0	0	0	0	0	0
1085	HGF	P14210	270	ADNI	0		0	1	1			0 (1)	0.21 (1.01)	1.03 (0.99)	-0.01 (0.14)	0.18 (0.1)	1.03 (0.09)	-0.2	0.25028	-1.04	0	-0.84	0	0.05 (0.84)	0.25 (1.16)	0.28 (0.84)	0.07 (0.21)	0.18 (0.14)	0.23 (0.21)	-0.12	0.64866	-0.16	0.58113	-0.05	0.84987	0.11	0.4736		1.2 (0.69)	1.08 (1)	0.91 (1.03)	1.05 (0.29)	1.07 (0.12)	0.93 (0.15)	-0.02	0.94952	0.12	0.70493	0.14	0.46003	-0.08	0.5876		-0.98	0.0062	-0.89	0	-0.7	0.00736	-0.03	0.89511	-1.25	0.00012	-0.21	0.31978	-1.09	0	-0.33	0.19282	-0.91	2e-05	1	0	0	0	0	1	0	0	1	1	0	1	1	0	0	0	1	1	0	0	0	0	0	0	0	0	1	0	0	0	0	0	0	0	0	0
1086	HGFAC	Q04756	310	EMIF-AD	NA		0	0	2		Increase	0 (1)	0.16 (1.1)	-0.12 (0.82)	-0.03 (0.11)	0.16 (0.11)	-0.11 (0.08)	-0.2	0.19092	0.07	0.61599	0.27	0.04277	0.08 (0.93)	0.06 (1.29)	0.46 (1.17)	0.07 (0.16)	0.06 (0.19)	0.45 (0.22)	0.01	0.97111	-0.38	0.1609	-0.39	0.18087	0.14	0.3859		-0.49 (1.04)	-0.1 (0.6)	-0.02 (0.91)	-0.5 (0.2)	-0.08 (0.11)	-0.03 (0.12)	-0.42	0.06415	-0.47	0.04249	-0.05	0.76911	0.18	0.0714	Increase non-linear	0.57	0.02618	0.14	0.52418	0.48	0.05626	-0.12	0.56	0.45	0.08	0.01	0.97	0.19	0.29	-0.56	0.04	-0.08	0.63	0	0	0	0	0	0	0	0	0	0	0	0	0	0	0	0	0	0	0	0	0	0	0	0	0	0	0	0	0	0	0	1	0	0	0	0
1107	HIST1H2BK	O60814	102	EMIF-AD	NA		0	0	0			0 (1)	-0.37 (0.46)	-0.28 (0.67)	0.01 (0.14)	-0.37 (0.15)	-0.29 (0.12)	0.38	0.06279	0.3	0.12358	-0.09	0.66297	-0.51 (0.37)	-0.1 (0.66)	-0.42 (0.27)	-0.47 (0.19)	-0.09 (0.22)	-0.4 (0.22)	-0.38	0.19245	-0.07	0.81348	0.31	0.33089	0.09	0.4743		-0.53 (0.56)	-0.02 (0.79)	-0.48 (0.46)	-0.53 (0.26)	-0.06 (0.15)	-0.46 (0.13)	-0.46	0.12741	-0.06	0.83518	0.4	0.04951	-0.04	0.7708		0.06	0.8508	-0.03	0.92658	0.07	0.79482	0.54	0.07	0.43	0.31	0.03	0.95	-0.14	0.67	0.35	0.29	0.36	0.12	0	0	0	0	0	0	0	0	0	0	0	0	0	0	0	0	0	0	0	0	0	0	0	0	0	0	0	0	0	0	0	0	0	0	0	0
1123	HK1	P19367	137	EMIF-AD	NA		0	1	1			0 (1)	0.1 (0.77)	0.56 (0.98)	0.03 (0.16)	0.09 (0.15)	0.55 (0.12)	-0.06	0.77001	-0.52	0.01638	-0.46	0.01933	0.16 (0.72)	0.21 (0.79)	-0.21 (0.87)	0.19 (0.23)	0.22 (0.25)	-0.2 (0.32)	-0.03	0.92972	0.39	0.3268	0.42	0.30441	-0.21	0.2251		0.92 (1.52)	0.4 (0.9)	0.67 (0.85)	0.89 (0.32)	0.4 (0.16)	0.66 (0.19)	0.49	0.17156	0.23	0.54405	-0.26	0.3017	-0.06	0.7789		-0.7	0.089	-0.18	0.55417	-0.86	0.0224	-0.1	0.72	-0.86	0.04	-0.15	0.63	-0.35	0.19	0.25	0.51	-0.6	0.03	0	1	0	0	0	0	0	0	0	0	0	0	0	0	0	1	0	0	0	0	0	0	0	0	0	0	0	0	0	0	0	0	0	0	0	0
1133	HLA-A.P16189	P16189	289	EMIF-AD	NA		0	0	0			0 (1)	0.11 (1.29)	0.23 (1.26)	0.01 (0.15)	0.11 (0.14)	0.22 (0.11)	-0.1	0.62806	-0.21	0.26374	-0.11	0.52355	-0.17 (1.35)	0.24 (1.2)	0.58 (1.2)	-0.2 (0.22)	0.25 (0.26)	0.56 (0.34)	-0.44	0.19687	-0.76	0.06219	-0.32	0.46181	0.37	0.0672		0.14 (1.1)	0.34 (1.38)	0.13 (1.18)	0.16 (0.28)	0.36 (0.16)	0.13 (0.17)	-0.2	0.53488	0.03	0.93052	0.23	0.33792	-0.07	0.6487		-0.35	0.32557	-0.11	0.71824	0.43	0.2572	0.18	0.45	-0.1	0.73	-0.18	0.55	-0.25	0.3	-0.6	0.07	-0.16	0.45	0	0	0	0	0	0	0	0	0	0	0	0	0	0	0	0	0	0	0	0	0	0	0	0	0	0	0	0	0	0	0	0	0	0	0	0
1135	HLA-A.P18462	HLA-A	264	EMIF-AD	NA		0	0	0			0 (1)	0.15 (1.25)	0.3 (1.08)	0.01 (0.14)	0.14 (0.14)	0.3 (0.1)	-0.14	0.49288	-0.29	0.10631	-0.16	0.35794	-0.13 (1.35)	0.38 (1.09)	0.4 (1.25)	-0.17 (0.22)	0.38 (0.24)	0.38 (0.33)	-0.55	0.09044	-0.55	0.16702	0	0.9945	0.31	0.1458		0.21 (1.02)	0.39 (1.13)	0.23 (1.06)	0.22 (0.26)	0.41 (0.15)	0.23 (0.16)	-0.18	0.53574	-0.01	0.97948	0.18	0.42769	-0.04	0.7982		-0.39	0.24559	-0.03	0.92187	0.14	0.69403	0.14	0.59	-0.22	0.47	-0.31	0.26	-0.31	0.17	-0.4	0.24	-0.24	0.26	0	0	0	0	0	0	0	0	0	0	0	0	0	0	0	0	0	0	0	0	0	0	0	0	0	0	0	0	0	0	0	0	0	0	0	0
1141	HLA-A.P30456	HLA-A	264	EMIF-AD	NA		0	0	0			0 (1)	0.16 (1.27)	0.29 (1.12)	0.01 (0.14)	0.15 (0.14)	0.29 (0.1)	-0.14	0.48814	-0.28	0.13377	-0.14	0.43098	-0.13 (1.36)	0.4 (1.11)	0.41 (1.29)	-0.16 (0.22)	0.4 (0.24)	0.39 (0.34)	-0.56	0.09248	-0.55	0.17699	0.01	0.97665	0.31	0.1465		0.19 (1.05)	0.39 (1.19)	0.22 (1.06)	0.2 (0.26)	0.41 (0.15)	0.22 (0.17)	-0.2	0.50154	-0.02	0.95057	0.18	0.41559	-0.03	0.8224		-0.36	0.29501	-0.01	0.97714	0.16	0.66411	0.13	0.6	-0.2	0.52	-0.33	0.25	-0.3	0.19	-0.39	0.25	-0.22	0.3	0	0	0	0	0	0	0	0	0	0	0	0	0	0	0	0	0	0	0	0	0	0	0	0	0	0	0	0	0	0	0	0	0	0	0	0
1145	HLA-A.Q09160	HLA-A	276	EMIF-AD	NA		0	0	0			0 (1)	-0.02 (1.16)	0.16 (1.01)	0.03 (0.13)	-0.02 (0.12)	0.15 (0.09)	0.04	0.80366	-0.12	0.46386	-0.17	0.27982	0.16 (1.07)	-0.28 (1.39)	-0.03 (0.98)	0.14 (0.19)	-0.27 (0.22)	-0.02 (0.26)	0.41	0.15824	0.16	0.62339	-0.25	0.45992	-0.12	0.504		0.27 (1.08)	0.43 (1.01)	-0.2 (0.9)	0.28 (0.25)	0.43 (0.13)	-0.2 (0.14)	-0.15	0.5894	0.48	0.0935	0.63	0.0018	-0.35	0.0078		-0.15	0.63305	-0.71	0.00683	0.18	0.55322	-0.11	0.61	-0.18	0.53	0.24	0.38	-0.47	0.04	0.07	0.8	0.25	0.19	0	0	0	0	0	0	0	0	0	0	0	0	0	0	0	0	0	0	0	0	0	0	0	0	0	0	0	0	0	0	0	0	0	0	0	0
1182	HLA-C.P04222	HLA-C	305	EMIF-AD	NA		0	0	0			0 (1)	-0.04 (1.26)	0.24 (1.16)	0.04 (0.14)	-0.05 (0.13)	0.22 (0.1)	0.09	0.63986	-0.17	0.31884	-0.26	0.11107	0.13 (1.11)	-0.25 (1.46)	-0.11 (1.29)	0.12 (0.2)	-0.25 (0.24)	-0.1 (0.28)	0.37	0.23941	0.23	0.51339	-0.14	0.70064	-0.16	0.4025		0.37 (1.03)	0.54 (1.2)	-0.15 (1.06)	0.38 (0.26)	0.53 (0.15)	-0.14 (0.15)	-0.15	0.60613	0.53	0.07975	0.68	0.00157	-0.37	0.0078		-0.26	0.43845	-0.78	0.00578	0.04	0.89822	-0.1	0.65	-0.29	0.3	0.23	0.41	-0.55	0.02	0.2	0.5	0.24	0.22	0	0	0	0	0	0	0	0	0	0	0	0	0	0	0	0	0	0	0	0	0	0	0	0	0	0	0	0	0	0	0	0	0	0	0	0
1183	HLA-C.P10321	HLA-C	310	EMIF-AD	NA		0	0	0			0 (1)	0.02 (1.16)	0.22 (1.05)	0.04 (0.12)	0.01 (0.12)	0.21 (0.09)	0.02	0.88901	-0.17	0.2882	-0.19	0.20007	0.16 (0.98)	-0.15 (1.4)	-0.07 (1.13)	0.15 (0.18)	-0.14 (0.22)	-0.06 (0.26)	0.29	0.30579	0.21	0.51463	-0.09	0.79952	-0.13	0.4517		0.22 (1.02)	0.45 (1.05)	-0.02 (1.02)	0.23 (0.24)	0.45 (0.13)	-0.02 (0.14)	-0.22	0.42315	0.25	0.35292	0.47	0.0153	-0.21	0.0917		-0.08	0.7848	-0.59	0.02178	-0.04	0.90274	-0.13	0.53	-0.13	0.63	0.13	0.63	-0.47	0.03	0.17	0.55	0.13	0.46	0	0	0	0	0	0	0	0	0	0	0	0	0	0	0	0	0	0	0	0	0	0	0	0	0	0	0	0	0	0	0	0	0	0	0	0
1184	HLA-C.P30499	HLA-C	310	EMIF-AD	NA		0	0	0			0 (1)	0.01 (1.11)	0.24 (1.03)	0.04 (0.12)	0 (0.12)	0.22 (0.09)	0.04	0.83485	-0.18	0.26173	-0.21	0.15456	0.19 (0.96)	-0.2 (1.3)	-0.08 (1.1)	0.19 (0.18)	-0.2 (0.21)	-0.07 (0.25)	0.39	0.16517	0.26	0.39829	-0.13	0.70325	-0.17	0.3077		0.28 (0.96)	0.46 (1.05)	-0.03 (0.98)	0.29 (0.23)	0.45 (0.13)	-0.03 (0.13)	-0.16	0.53033	0.31	0.23639	0.48	0.01099	-0.24	0.0532		-0.1	0.73526	-0.65	0.00956	-0.05	0.87252	-0.15	0.45	-0.19	0.46	0.16	0.54	-0.51	0.01	0.18	0.51	0.14	0.44	0	0	0	0	0	0	0	0	0	0	0	0	0	0	0	0	0	0	0	0	0	0	0	0	0	0	0	0	0	0	0	0	0	0	0	0
1185	HLA-C.P30501	HLA-C	305	EMIF-AD	NA		0	0	0		Decrease	0 (1)	-0.01 (1.29)	0.2 (1.14)	0.03 (0.14)	-0.02 (0.13)	0.19 (0.1)	0.05	0.79384	-0.15	0.37197	-0.2	0.21244	0.12 (1.12)	-0.14 (1.54)	-0.09 (1.26)	0.08 (0.2)	-0.14 (0.24)	-0.09 (0.28)	0.22	0.47658	0.17	0.62115	-0.05	0.88907	-0.11	0.5631		0.27 (1.08)	0.49 (1.14)	-0.14 (1.07)	0.29 (0.26)	0.5 (0.14)	-0.15 (0.15)	-0.21	0.48273	0.44	0.14256	0.64	0.00255	-0.33	0.0171	Decrease linear	-0.21	0.52872	-0.64	0.02321	0.06	0.85566	-0.08	0.7	-0.19	0.49	0.15	0.61	-0.48	0.03	0.17	0.55	0.23	0.23	0	0	0	0	0	0	0	0	0	0	0	0	0	0	0	0	0	0	0	0	0	0	0	0	0	0	0	0	0	0	0	0	0	0	0	0
1187	HLA-C.P30505	HLA-C	288	EMIF-AD	NA		0	0	0		Decrease	0 (1)	-0.01 (1.16)	0.13 (1.02)	0.04 (0.13)	0 (0.12)	0.11 (0.09)	0.04	0.82437	-0.08	0.64424	-0.12	0.45242	0.12 (1.02)	-0.22 (1.38)	0.03 (1.12)	0.1 (0.19)	-0.21 (0.22)	0.04 (0.26)	0.31	0.28223	0.06	0.85487	-0.25	0.46287	-0.05	0.7616		0.21 (1.01)	0.41 (1.01)	-0.22 (0.93)	0.24 (0.23)	0.41 (0.13)	-0.22 (0.14)	-0.17	0.52215	0.46	0.09572	0.63	0.00141	-0.33	0.0102	Decrease linear	-0.14	0.65085	-0.62	0.01649	0.26	0.3762	-0.08	0.7	-0.15	0.58	0.23	0.39	-0.37	0.09	0.01	0.96	0.28	0.13	0	0	0	0	0	0	0	0	0	0	0	0	0	0	0	0	0	0	0	0	0	0	0	0	0	0	0	0	0	0	0	0	0	0	0	0
1189	HLA-C.Q07000	HLA-C	305	EMIF-AD	NA		0	0	0		Decrease	0 (1)	-0.04 (1.26)	0.22 (1.13)	0.04 (0.13)	-0.04 (0.13)	0.2 (0.1)	0.08	0.66004	-0.15	0.37037	-0.23	0.14581	0.09 (1.1)	-0.18 (1.46)	-0.09 (1.29)	0.08 (0.2)	-0.18 (0.24)	-0.08 (0.28)	0.26	0.40616	0.16	0.64882	-0.1	0.78201	-0.1	0.5819		0.27 (1.07)	0.51 (1.13)	-0.13 (1.07)	0.29 (0.25)	0.51 (0.14)	-0.13 (0.15)	-0.22	0.45011	0.41	0.16149	0.63	0.00272	-0.31	0.0221	Decrease linear	-0.21	0.51398	-0.69	0.01304	0.04	0.88966	-0.05	0.8	-0.18	0.51	0.2	0.48	-0.49	0.03	0.18	0.53	0.22	0.24	0	0	0	0	0	0	0	0	0	0	0	0	0	0	0	0	0	0	0	0	0	0	0	0	0	0	0	0	0	0	0	0	0	0	0	0
1190	HLA-C.Q29865	HLA-C	310	EMIF-AD	NA		0	0	0		Decrease	0 (1)	-0.05 (1.25)	0.21 (1.13)	0.04 (0.13)	-0.05 (0.13)	0.19 (0.09)	0.1	0.59917	-0.15	0.37091	-0.25	0.1221	0.13 (1.05)	-0.27 (1.46)	-0.12 (1.32)	0.12 (0.2)	-0.27 (0.24)	-0.11 (0.28)	0.39	0.21024	0.24	0.49049	-0.15	0.68052	-0.16	0.3975		0.27 (1.01)	0.48 (1.16)	-0.09 (1.09)	0.28 (0.25)	0.47 (0.14)	-0.09 (0.15)	-0.19	0.50789	0.36	0.21824	0.56	0.0079	-0.28	0.0428	Decrease linear	-0.15	0.63758	-0.73	0.00851	-0.03	0.93257	-0.09	0.66	-0.18	0.5	0.24	0.39	-0.51	0.02	0.22	0.44	0.2	0.3	0	0	0	0	0	0	0	0	0	0	0	0	0	0	0	0	0	0	0	0	0	0	0	0	0	0	0	0	0	0	0	0	0	0	0	0
1192	HLA-C.Q29963	HLA-C	310	EMIF-AD	NA		0	0	0			0 (1)	-0.03 (1.26)	0.2 (1.12)	0.04 (0.13)	-0.03 (0.13)	0.18 (0.09)	0.07	0.70513	-0.15	0.38679	-0.22	0.17797	0.11 (1.04)	-0.19 (1.53)	-0.09 (1.3)	0.09 (0.2)	-0.19 (0.24)	-0.08 (0.28)	0.28	0.35892	0.18	0.60676	-0.11	0.7704	-0.11	0.5463		0.2 (1.04)	0.46 (1.12)	-0.08 (1.1)	0.22 (0.25)	0.46 (0.14)	-0.08 (0.15)	-0.24	0.4031	0.3	0.31177	0.54	0.00964	-0.25	0.0688		-0.12	0.70052	-0.65	0.0192	0	0.99087	-0.08	0.71	-0.12	0.67	0.19	0.5	-0.47	0.04	0.19	0.51	0.19	0.32	0	0	0	0	0	0	0	0	0	0	0	0	0	0	0	0	0	0	0	0	0	0	0	0	0	0	0	0	0	0	0	0	0	0	0	0
1194	HLA-C.Q9TNN7	HLA-C	288	EMIF-AD	NA		0	0	0		Decrease	0 (1)	0 (1.17)	0.14 (1.03)	0.04 (0.13)	0 (0.12)	0.12 (0.09)	0.04	0.82865	-0.08	0.62628	-0.12	0.44006	0.12 (1.03)	-0.22 (1.38)	0.04 (1.14)	0.1 (0.19)	-0.21 (0.22)	0.05 (0.26)	0.31	0.28357	0.05	0.87575	-0.26	0.44937	-0.05	0.7723		0.22 (1.01)	0.42 (1.03)	-0.22 (0.92)	0.25 (0.24)	0.42 (0.13)	-0.22 (0.14)	-0.17	0.52539	0.47	0.09028	0.64	0.00127	-0.33	0.0091	Decrease linear	-0.15	0.63073	-0.63	0.01543	0.27	0.36236	-0.08	0.7	-0.16	0.56	0.23	0.4	-0.39	0.08	0.01	0.98	0.29	0.13	0	0	0	0	0	0	0	0	0	0	0	0	0	0	0	0	0	0	0	0	0	0	0	0	0	0	0	0	0	0	0	0	0	0	0	0
1198	HLA-DRA	P01903	214	EMIF-AD	NA		0	0	0			0 (1)	0.31 (0.88)	0.17 (1.02)	0.04 (0.14)	0.31 (0.15)	0.15 (0.1)	-0.27	0.18468	-0.11	0.52864	0.16	0.37319	0.4 (0.78)	-0.02 (0.65)	0.48 (1.16)	0.43 (0.23)	-0.01 (0.29)	0.48 (0.29)	0.44	0.24168	-0.06	0.88004	-0.49	0.22504	0	0.9892		0.35 (1.18)	0.06 (0.94)	0.27 (1.07)	0.34 (0.25)	0.04 (0.13)	0.28 (0.16)	0.3	0.28679	0.06	0.82718	-0.23	0.26198	0.02	0.9022		0.09	0.80359	-0.05	0.86684	0.21	0.5273	-0.37	0.17	-0.16	0.61	0.11	0.74	0.07	0.75	-0.39	0.26	-0.19	0.4	0	0	0	1	0	0	0	0	0	0	0	0	0	0	0	0	0	1	0	0	0	0	0	0	0	0	0	0	0	0	0	0	0	0	0	0
1199	HLA-DRB1	P01911	95	EMIF-AD	NA		0	0	0			0 (1)	0.17 (1.22)	-0.24 (0.86)	0 (0.2)	0.17 (0.21)	-0.24 (0.15)	-0.17	0.55482	0.24	0.36122	0.41	0.12157	0.03 (0.72)	0.48 (1.78)	0.11 (1.31)	-0.05 (0.37)	0.47 (0.42)	0.12 (0.36)	-0.52	0.34573	-0.17	0.74109	0.35	0.52975	-0.03	0.9412		0.07 (0.43)	-0.31 (0.86)	-0.25 (0.93)	0.08 (0.46)	-0.28 (0.25)	-0.25 (0.22)	0.36	0.49363	0.32	0.52716	-0.04	0.91507	-0.14	0.476		-0.13	0.82788	0.75	0.13046	0.37	0.38899	-0.04	0.9	0.08	0.85	-0.53	0.26	0.4	0.26	-0.06	0.88	0.24	0.43	1	0	1	0	0	0	0	0	0	0	0	0	0	0	0	0	0	1	0	0	0	0	0	0	0	0	0	0	0	0	0	0	0	0	0	0
1214	HLA-G	P17693	281	EMIF-AD	NA		0	0	0		Decrease	0 (1)	0.07 (1.05)	0.21 (0.96)	0.02 (0.12)	0.07 (0.12)	0.21 (0.09)	-0.05	0.7782	-0.19	0.23756	-0.14	0.34035	0.24 (0.96)	-0.16 (1.25)	0.03 (0.94)	0.23 (0.17)	-0.15 (0.2)	0.05 (0.24)	0.38	0.1555	0.18	0.53671	-0.19	0.53625	-0.13	0.4053		0.39 (0.91)	0.48 (1.03)	-0.16 (0.77)	0.41 (0.22)	0.47 (0.13)	-0.15 (0.13)	-0.06	0.8059	0.57	0.02685	0.63	0.00073	-0.37	0.0017	Decrease linear	-0.18	0.51352	-0.62	0.00951	0.2	0.46612	-0.22	0.3	-0.4	0.14	0.1	0.71	-0.54	0.01	-0.03	0.89	0.16	0.35	0	0	0	0	0	0	0	0	0	1	0	0	0	0	1	0	1	1	1	0	0	0	0	0	0	0	0	0	0	0	0	0	0	0	0	0
1215	HLA-H	P01893	306	EMIF-AD	NA		0	0	0			0 (1)	-0.02 (1.2)	0.17 (1.03)	0.02 (0.12)	-0.03 (0.12)	0.16 (0.09)	0.05	0.77089	-0.14	0.36907	-0.19	0.20337	0.14 (1.12)	-0.2 (1.35)	-0.12 (1.18)	0.12 (0.18)	-0.19 (0.22)	-0.12 (0.26)	0.3	0.29213	0.23	0.46155	-0.07	0.83433	-0.14	0.4225		0.2 (0.94)	0.47 (1.01)	-0.16 (0.99)	0.22 (0.23)	0.47 (0.13)	-0.16 (0.14)	-0.25	0.34803	0.37	0.16894	0.63	0.00132	-0.29	0.0171		-0.1	0.73584	-0.66	0.01189	0.04	0.89308	-0.1	0.64	-0.15	0.58	0.16	0.54	-0.5	0.02	0.13	0.64	0.17	0.36	0	0	0	0	0	0	0	0	0	0	0	0	0	0	0	0	0	1	1	0	0	0	0	0	0	0	0	0	0	0	0	0	0	0	0	0
1222	HP	P00738	310	EMIF-AD	NA		0	0	0			0 (1)	0.01 (1.06)	-0.11 (0.94)	-0.04 (0.12)	0.01 (0.11)	-0.09 (0.08)	-0.05	0.76291	0.05	0.75863	0.09	0.5025	-0.08 (1.02)	-0.02 (1.14)	0.22 (1.06)	-0.1 (0.17)	-0.02 (0.2)	0.21 (0.24)	-0.08	0.75885	-0.31	0.29257	-0.23	0.46897	0.11	0.4789		-0.13 (0.9)	-0.19 (0.94)	-0.02 (0.97)	-0.13 (0.22)	-0.17 (0.12)	-0.02 (0.13)	0.04	0.86045	-0.1	0.68319	-0.15	0.40949	0.04	0.7163		0.03	0.91858	0.15	0.51731	0.24	0.38743	0.03	0.88	0.07	0.8	0.01	0.96	0.18	0.37	-0.33	0.23	-0.1	0.59	1	0	0	0	0	0	0	0	0	0	0	0	0	0	0	0	0	0	1	1	0	0	0	0	0	0	0	1	0	0	0	0	0	0	0	0
1225	HPR	P00739	241	EMIF-AD	NA		0	0	0			0 (1)	0.04 (1)	-0.15 (0.82)	-0.05 (0.12)	0.04 (0.12)	-0.13 (0.09)	-0.08	0.63098	0.09	0.57995	0.17	0.24629	0.01 (1.28)	-0.16 (0.7)	0.38 (0.57)	-0.05 (0.17)	-0.15 (0.2)	0.36 (0.24)	0.1	0.71353	-0.41	0.1701	-0.51	0.11284	0.16	0.3448		-0.32 (0.76)	-0.11 (0.82)	-0.14 (0.85)	-0.28 (0.22)	-0.08 (0.13)	-0.16 (0.12)	-0.2	0.43719	-0.11	0.65686	0.08	0.63018	-0.01	0.9022		0.23	0.42119	-0.07	0.77693	0.52	0.05645	0.03	0.92	0.39	0.23	0.22	0.38	0.17	0.41	-0.48	0.09	0.04	0.85	1	0	0	0	0	0	0	0	0	0	0	0	0	0	0	0	0	0	0	0	0	0	0	0	0	0	0	0	0	0	0	0	0	0	0	0
1226	HPRT1	P00492	297	EMIF-AD	NA		-1	1	1	Decrease		0 (1)	-0.37 (0.99)	0.92 (0.92)	-0.03 (0.12)	-0.38 (0.11)	0.94 (0.08)	0.34	0.03161	-0.98	0	-1.32	0	-0.21 (0.86)	-0.29 (0.94)	-0.83 (1.21)	-0.25 (0.16)	-0.29 (0.2)	-0.83 (0.23)	0.04	0.87023	0.59	0.04012	0.54	0.07652	-0.29	0.0469	Decrease linear	0.95 (1.05)	0.88 (0.79)	0.96 (1.01)	0.96 (0.21)	0.9 (0.12)	0.95 (0.12)	0.07	0.78011	0.01	0.95718	-0.05	0.75016	0.01	0.9531		-1.21	1e-05	-1.19	0	-1.78	0	0.24	0.23	-0.98	0	0.26	0.25	-0.93	0	0.78	0.01	-1	0	0	1	0	0	0	1	0	0	0	0	0	0	0	0	0	0	0	0	1	0	0	0	0	0	0	0	0	0	0	0	0	0	0	0	0	0
1227	HPX	P02790	249	ADNI	1	1	0	0	0			0 (0.99)	-0.06 (0.97)	0.01 (0.85)	-0.03 (0.12)	-0.13 (0.09)	0 (0.08)	0.1	0.52815	-0.03	0.81619	-0.13	0.28587	-0.32 (0.8)	-0.05 (1.02)	0.16 (1.01)	-0.28 (0.19)	-0.15 (0.13)	0.06 (0.18)	-0.13	0.58275	-0.34	0.19716	-0.21	0.33383	0.2	0.1841		0.35 (0.58)	-0.09 (0.83)	0.08 (0.93)	0.12 (0.24)	-0.1 (0.11)	0.11 (0.13)	0.22	0.41675	0.01	0.96924	-0.2	0.22354	0.09	0.3931		-0.4	0.19576	-0.06	0.72516	-0.05	0.83013	0.26	0.27368	-0.2	0.4991	0.13	0.48324	0.07	0.67939	-0.08	0.74387	-0.16	0.415	0	0	0	0	0	0	0	0	0	0	0	0	0	0	0	0	0	1	0	0	0	1	0	0	0	0	0	0	0	0	0	1	0	0	0	0
1228	HPX	P02790	310	EMIF-AD	NA	1	1	0	2	Increase		0 (1)	0.42 (1.02)	-0.32 (1.03)	-0.03 (0.12)	0.43 (0.12)	-0.31 (0.09)	-0.46	0.00617	0.28	0.06683	0.74	0	0.1 (0.93)	0.69 (0.96)	0.72 (1.15)	0.1 (0.17)	0.69 (0.21)	0.71 (0.25)	-0.59	0.02961	-0.61	0.04291	-0.02	0.95351	0.35	0.0197	Increase linear	-0.54 (1.44)	-0.39 (0.8)	-0.17 (1.09)	-0.55 (0.22)	-0.37 (0.13)	-0.17 (0.13)	-0.17	0.4974	-0.37	0.15068	-0.2	0.27414	0.19	0.1195		0.64	0.02474	1.06	2e-05	0.88	0.0017	-0.16	0.46	0.46	0.1	-0.66	0	0.42	0.02	-0.78	0.01	0.1	0.61	0	0	0	0	0	0	0	0	0	0	0	0	0	0	0	0	0	1	0	0	0	1	0	0	0	0	0	0	0	0	0	1	0	0	0	0
1229	HRG	P04196	310	EMIF-AD	NA		0	0	2	Increase		0 (1)	0.2 (0.91)	-0.15 (0.95)	-0.02 (0.11)	0.2 (0.11)	-0.14 (0.08)	-0.22	0.15503	0.12	0.39931	0.34	0.012	-0.03 (0.84)	0.33 (0.88)	0.52 (1.02)	-0.09 (0.16)	0.33 (0.19)	0.51 (0.23)	-0.43	0.08657	-0.61	0.02826	-0.18	0.54114	0.31	0.0189	Increase linear	-0.29 (1.23)	-0.16 (0.82)	-0.08 (0.97)	-0.27 (0.2)	-0.13 (0.11)	-0.09 (0.12)	-0.14	0.56145	-0.17	0.46091	-0.04	0.81449	0.07	0.5329		0.17	0.51109	0.46	0.03789	0.6	0.01841	0	0.99	0.34	0.19	-0.22	0.32	0.3	0.1	-0.57	0.03	0.02	0.9	0	0	0	0	0	0	0	0	0	1	0	0	0	0	1	0	0	0	0	0	0	0	1	0	0	0	1	0	0	0	0	1	0	0	0	0
1231	HS6ST1	O60243	155	EMIF-AD	NA		-1	0	1			0 (1)	-0.93 (1.89)	-0.19 (1.71)	0.02 (0.26)	-0.95 (0.27)	-0.19 (0.19)	0.96	0.01103	0.21	0.52024	-0.75	0.02315	-1.07 (1.95)	-0.73 (1.98)	-0.86 (1.88)	-1.06 (0.44)	-0.77 (0.59)	-0.85 (0.59)	-0.29	0.68967	-0.21	0.77795	0.09	0.91798	0.11	0.7947		0.5 (0.88)	-0.67 (2.19)	0.09 (1.17)	0.46 (0.63)	-0.67 (0.32)	0.1 (0.3)	1.12	0.12063	0.36	0.60667	-0.76	0.08739	0.18	0.557		-1.52	0.05002	-0.1	0.88331	-0.95	0.15483	1.17	0	-0.32	0.54	0.96	0.14	0.88	0.06	0.77	0.09	-0.15	0.61	0	0	0	0	0	1	0	0	0	1	0	0	0	0	0	0	0	0	0	0	0	0	0	0	0	0	0	0	0	0	0	0	0	0	0	0
1232	HS6ST2	Q96MM7	253	EMIF-AD	NA		-1	0	1	Decrease		0 (1)	-0.51 (0.79)	0.26 (0.92)	-0.01 (0.12)	-0.52 (0.12)	0.28 (0.08)	0.51	0.00239	-0.29	0.06121	-0.8	0	-0.2 (0.65)	-0.68 (0.72)	-0.87 (0.99)	-0.25 (0.17)	-0.67 (0.18)	-0.89 (0.25)	0.41	0.10262	0.64	0.03666	0.22	0.47687	-0.35	0.0092	Decrease linear	0.42 (0.94)	0.38 (0.92)	0.06 (0.89)	0.44 (0.2)	0.4 (0.11)	0.06 (0.12)	0.04	0.85353	0.38	0.11537	0.33	0.04951	-0.23	0.0585		-0.69	0.01132	-1.06	0	-0.95	0.00077	0.23	0.28	-0.45	0.09	0.59	0.01	-0.46	0.02	0.92	0	-0.03	0.88	0	0	0	0	0	0	0	0	0	0	0	0	0	0	0	0	0	0	0	0	0	0	0	0	0	0	0	0	0	0	0	0	0	0	1	0
1233	HS6ST3	Q8IZP7	310	EMIF-AD	NA		-1	1	1	Decrease	Decrease	0 (1)	-0.74 (0.98)	0.36 (0.92)	0 (0.11)	-0.75 (0.11)	0.37 (0.08)	0.75	0	-0.37	0.00899	-1.12	0	-0.45 (0.77)	-0.8 (0.97)	-1.29 (1.2)	-0.5 (0.16)	-0.79 (0.19)	-1.29 (0.22)	0.3	0.22234	0.79	0.00369	0.49	0.08904	-0.39	0.0065	Decrease linear	0.6 (0.96)	0.46 (0.89)	0.17 (0.91)	0.63 (0.2)	0.47 (0.11)	0.17 (0.12)	0.15	0.49959	0.46	0.04683	0.31	0.05983	-0.24	0.025	Decrease linear	-1.12	2e-05	-1.27	0	-1.45	0	0.49	0.01	-0.6	0.01	0.78	0	-0.48	0.01	1.34	0	-0.11	0.52	0	1	0	0	0	0	0	0	0	0	0	0	0	0	0	0	0	0	0	0	0	0	0	0	0	0	0	0	0	0	0	0	0	0	1	0
1239	HSP90B1	P14625	310	EMIF-AD	NA		0	1	1			0 (1)	-0.2 (1.14)	0.46 (0.99)	0.03 (0.12)	-0.2 (0.12)	0.44 (0.09)	0.23	0.16391	-0.4	0.00933	-0.64	2e-05	-0.14 (1.15)	-0.31 (1.18)	-0.19 (1.1)	-0.12 (0.18)	-0.31 (0.21)	-0.19 (0.25)	0.19	0.50046	0.07	0.82111	-0.12	0.72199	-0.1	0.5541		0.61 (1.3)	0.56 (0.96)	0.29 (0.89)	0.6 (0.23)	0.55 (0.13)	0.3 (0.13)	0.05	0.84035	0.3	0.25316	0.25	0.18024	-0.2	0.0925		-0.72	0.01458	-0.86	0.00071	-0.49	0.09024	0.14	0.52	-0.56	0.05	0.38	0.13	-0.46	0.02	0.22	0.41	-0.28	0.12	0	0	0	0	0	0	0	0	0	0	0	0	0	0	0	0	0	1	0	0	0	0	0	0	0	0	0	0	0	0	0	0	0	0	0	0
1240	HSP90B2P	Q58FF3	305	EMIF-AD	NA		0	1	1			0 (1)	-0.03 (1.55)	0.42 (0.98)	0.03 (0.14)	-0.02 (0.13)	0.4 (0.1)	0.05	0.78944	-0.37	0.03158	-0.43	0.01079	0.18 (1.77)	-0.14 (1.4)	-0.29 (1.24)	0.24 (0.21)	-0.14 (0.25)	-0.28 (0.29)	0.38	0.24562	0.52	0.1511	0.13	0.72666	-0.32	0.1709		0.66 (1.12)	0.48 (0.87)	0.27 (1.05)	0.64 (0.26)	0.45 (0.15)	0.29 (0.15)	0.19	0.53194	0.35	0.25136	0.16	0.45324	-0.2	0.0889		-0.4	0.24397	-0.59	0.04405	-0.56	0.08819	-0.18	0.49	-0.61	0.07	0.12	0.63	-0.5	0.01	0.27	0.34	-0.3	0.11	0	0	0	0	0	0	0	0	0	0	0	0	0	0	0	0	0	0	0	0	0	0	0	0	0	0	0	0	0	0	0	0	0	0	0	0
1241	HSPA13	P48723	310	EMIF-AD	NA		0	0	0			0 (1)	-0.21 (0.87)	-0.03 (0.93)	-0.06 (0.11)	-0.22 (0.11)	0.01 (0.08)	0.16	0.28801	-0.07	0.61922	-0.23	0.08167	-0.08 (0.98)	-0.36 (0.69)	-0.3 (0.87)	-0.15 (0.16)	-0.35 (0.19)	-0.32 (0.22)	0.21	0.39471	0.17	0.5328	-0.04	0.89325	-0.12	0.348		0.04 (0.76)	-0.07 (0.85)	-0.01 (1.07)	0.07 (0.2)	-0.02 (0.11)	-0.03 (0.12)	0.1	0.67564	0.1	0.67074	0	0.98554	-0.05	0.6792		-0.22	0.39417	-0.33	0.13064	-0.29	0.24979	0.08	0.67	-0.1	0.69	0.29	0.18	-0.02	0.89	0.27	0.33	-0.01	0.95	0	0	0	0	0	0	0	0	0	0	0	0	0	0	0	0	0	0	0	0	0	0	0	0	0	0	0	0	0	0	0	0	0	0	0	0
1242	HSPA1A	P0DMV8	290	EMIF-AD	NA		0	0	0		Increase	0 (1)	-0.11 (0.65)	0.05 (1.12)	0.08 (0.12)	-0.12 (0.12)	0.01 (0.09)	0.19	0.24485	0.06	0.68461	-0.13	0.363	-0.14 (0.67)	0.02 (0.5)	-0.26 (0.8)	-0.07 (0.17)	0.02 (0.2)	-0.25 (0.25)	-0.09	0.73145	0.17	0.56585	0.27	0.40754	-0.06	0.5324		-0.51 (1.32)	0.19 (1.01)	0.08 (1.13)	-0.52 (0.22)	0.15 (0.12)	0.1 (0.13)	-0.67	0.00836	-0.62	0.01642	0.05	0.78364	0.22	0.108	Increase non-linear	0.45	0.11808	-0.13	0.57426	-0.35	0.21392	0.2	0.33	0.64	0.02	0.05	0.85	-0.11	0.57	0.29	0.34	-0.05	0.8	0	0	0	0	0	0	0	0	0	0	0	0	0	0	0	0	1	1	1	0	0	0	0	0	0	0	1	0	0	0	0	0	0	0	0	0
1244	HSPA2	P54652	173	EMIF-AD	NA		0	0	0			0 (1)	0.04 (0.54)	0.28 (0.97)	0.02 (0.14)	0.05 (0.14)	0.26 (0.1)	-0.02	0.91537	-0.24	0.19626	-0.21	0.22687	0.17 (0.39)	0.04 (0.71)	-0.15 (0.55)	0.2 (0.22)	0.05 (0.26)	-0.15 (0.26)	0.15	0.67617	0.35	0.31217	0.2	0.5884	-0.17	0.1209		0.28 (1.12)	0.29 (1.03)	0.26 (0.85)	0.27 (0.24)	0.28 (0.14)	0.26 (0.16)	-0.01	0.98514	0.01	0.96837	0.02	0.93711	-0.01	0.9613		-0.08	0.82175	-0.23	0.44874	-0.41	0.1818	-0.16	0.55	-0.24	0.47	-0.02	0.95	-0.29	0.27	0.27	0.39	-0.15	0.49	0	0	1	0	0	0	0	0	0	0	0	0	0	0	0	0	1	0	0	0	0	0	0	0	0	0	0	0	0	0	0	0	0	0	0	0
1245	HSPA5	P11021	310	EMIF-AD	NA		-1	0	1	Decrease		0 (1)	-0.38 (0.98)	0.19 (0.93)	-0.02 (0.11)	-0.39 (0.11)	0.2 (0.08)	0.37	0.01821	-0.22	0.11791	-0.59	2e-05	-0.17 (0.93)	-0.34 (0.97)	-0.87 (0.99)	-0.21 (0.16)	-0.33 (0.19)	-0.87 (0.22)	0.12	0.62492	0.65	0.01766	0.53	0.07045	-0.31	0.0313	Decrease linear	0.07 (0.87)	0.34 (0.95)	0.06 (0.9)	0.1 (0.2)	0.36 (0.11)	0.06 (0.12)	-0.26	0.26297	0.04	0.8657	0.3	0.07159	-0.08	0.4558		-0.31	0.2363	-0.69	0.00206	-0.92	0.00034	0.2	0.31	-0.12	0.64	0.23	0.34	-0.49	0.01	0.87	0	-0.05	0.79	0	0	0	0	0	1	0	0	0	0	0	0	0	0	0	0	0	0	0	0	0	0	0	0	0	0	1	0	0	0	0	0	0	0	0	0
1246	HSPA6	P17066	156	EMIF-AD	NA		0	0	0			0 (1)	-0.16 (0.5)	-0.22 (0.95)	0.09 (0.14)	-0.14 (0.15)	-0.27 (0.1)	0.23	0.2616	0.36	0.05242	0.13	0.48683	-0.07 (0.55)	-0.16 (0.54)	-0.3 (0.39)	0.03 (0.21)	-0.14 (0.29)	-0.21 (0.27)	0.17	0.63015	0.24	0.475	0.07	0.85323	-0.12	0.1904		-0.6 (0.94)	-0.06 (0.87)	-0.26 (1.03)	-0.61 (0.23)	-0.15 (0.13)	-0.22 (0.16)	-0.46	0.08124	-0.39	0.16695	0.07	0.73049	0.15	0.335		0.64	0.04295	0.01	0.97636	0.01	0.97918	0.11	0.7	0.68	0.04	0.22	0.56	0.17	0.51	0.33	0.38	0.3	0.25	0	0	0	0	0	0	0	0	0	0	0	0	0	0	0	0	0	0	1	0	0	0	0	0	0	0	0	0	0	0	0	0	0	0	0	0
1247	HSPA7	P48741	149	EMIF-AD	NA		0	0	0			0 (1)	-0.14 (0.48)	-0.21 (0.94)	0.09 (0.14)	-0.12 (0.15)	-0.27 (0.11)	0.21	0.31181	0.37	0.0527	0.15	0.41781	-0.06 (0.52)	-0.15 (0.55)	-0.26 (0.38)	0.05 (0.21)	-0.13 (0.3)	-0.17 (0.27)	0.18	0.6244	0.22	0.51063	0.04	0.91646	-0.11	0.217		-0.59 (0.95)	-0.06 (0.88)	-0.25 (1.01)	-0.57 (0.23)	-0.16 (0.13)	-0.23 (0.16)	-0.42	0.1223	-0.35	0.2242	0.07	0.73872	0.13	0.4019		0.62	0.05094	0.02	0.94481	0.05	0.87087	0.09	0.74	0.67	0.05	0.18	0.63	0.18	0.48	0.29	0.42	0.3	0.24	0	0	0	0	0	0	0	0	0	0	0	0	0	0	0	0	0	0	0	0	0	0	0	0	0	0	0	0	0	0	0	0	0	0	0	0
1248	HSPA8	P11142	310	EMIF-AD	NA		0	1	1	Decrease		0 (1)	-0.22 (0.73)	0.49 (1.02)	0.03 (0.11)	-0.23 (0.11)	0.48 (0.08)	0.26	0.09545	-0.45	0.00143	-0.71	0	-0.06 (0.62)	-0.23 (0.65)	-0.56 (0.96)	-0.06 (0.16)	-0.23 (0.19)	-0.54 (0.22)	0.17	0.4848	0.49	0.07664	0.31	0.28556	-0.24	0.0269	Decrease linear	0.35 (1.29)	0.59 (0.86)	0.44 (1.09)	0.36 (0.2)	0.57 (0.11)	0.45 (0.12)	-0.21	0.37225	-0.08	0.72152	0.12	0.45751	0.01	0.9467		-0.42	0.10528	-0.8	0.00035	-0.99	0.00012	0.11	0.58	-0.31	0.22	0.21	0.34	-0.6	0	0.6	0.03	-0.39	0.04	0	1	0	0	0	0	0	0	0	0	0	0	0	0	0	0	1	1	1	0	0	0	0	0	0	0	1	0	0	0	0	0	0	0	0	0
1249	HSPA9	P38646	269	EMIF-AD	NA		0	1	1			0 (1)	-0.25 (1)	0.52 (1.01)	0 (0.12)	-0.25 (0.12)	0.53 (0.09)	0.25	0.14519	-0.53	0.001	-0.78	0	-0.05 (0.77)	-0.19 (0.93)	-0.68 (1.34)	-0.08 (0.2)	-0.17 (0.21)	-0.67 (0.25)	0.09	0.75546	0.59	0.06502	0.49	0.13186	-0.29	0.0812		0.23 (1.19)	0.64 (0.81)	0.49 (1.14)	0.26 (0.24)	0.64 (0.13)	0.5 (0.14)	-0.38	0.1598	-0.24	0.38768	0.14	0.46199	0.06	0.6529		-0.34	0.2738	-0.81	0.00128	-1.16	6e-05	0.11	0.61	-0.21	0.45	0.12	0.62	-0.7	0	0.7	0.02	-0.46	0.03	0	0	0	0	0	0	0	0	0	0	0	0	0	0	0	0	0	1	0	0	0	0	0	0	0	0	0	0	0	0	0	0	0	0	0	0
1250	HSPB1	P04792	130	EMIF-AD	NA		0	0	0			0 (1)	0.33 (0.57)	-0.03 (1.12)	0.12 (0.18)	0.29 (0.19)	-0.07 (0.12)	-0.17	0.51653	0.19	0.40906	0.36	0.10416	0.13 (0.39)	0.79 (0.41)	0.13 (0.71)	0.17 (0.29)	0.73 (0.34)	0.13 (0.35)	-0.56	0.22331	0.03	0.93881	0.59	0.22841	-0.01	0.9581		-0.14 (1.16)	0.03 (1.05)	-0.05 (1.22)	-0.12 (0.34)	-0.02 (0.18)	0 (0.19)	-0.11	0.78342	-0.13	0.74695	-0.02	0.93716	0.05	0.8011		0.29	0.52311	0.74	0.0536	0.13	0.74728	-0.06	0.85	0.39	0.33	-0.65	0.12	0.02	0.94	-0.05	0.9	0.09	0.75	0	0	0	0	0	0	0	0	0	1	0	0	0	0	1	0	0	0	0	0	0	0	1	0	0	0	1	0	0	0	0	0	0	0	0	0
1252	HSPE1	P61604	253	EMIF-AD	NA		0	1	1	Decrease		0 (1)	-0.12 (0.68)	0.4 (0.72)	-0.01 (0.1)	-0.13 (0.1)	0.42 (0.07)	0.12	0.40996	-0.43	0.00109	-0.55	1e-05	0.01 (0.54)	-0.1 (0.85)	-0.38 (0.65)	-0.01 (0.13)	-0.11 (0.16)	-0.38 (0.18)	0.1	0.62607	0.37	0.09103	0.27	0.25787	-0.21	0.0461	Decrease linear	0.34 (0.93)	0.37 (0.69)	0.47 (0.67)	0.36 (0.16)	0.38 (0.1)	0.46 (0.1)	-0.02	0.91924	-0.1	0.5986	-0.08	0.56564	0.03	0.711		-0.37	0.08134	-0.49	0.01025	-0.85	5e-05	0.02	0.92	-0.37	0.13	0.08	0.74	-0.44	0.02	0.39	0.11	-0.45	0.01	0	0	0	0	0	0	0	0	0	0	0	0	0	0	0	0	0	0	0	0	0	0	0	0	0	0	0	0	0	0	0	0	0	0	0	0
1253	HSPG2	P98160	310	EMIF-AD	NA		0	0	1			0 (1)	0.01 (0.86)	0.38 (0.9)	0.13 (0.11)	0.01 (0.1)	0.31 (0.08)	0.12	0.4249	-0.18	0.18758	-0.3	0.02144	-0.02 (1.04)	0.17 (0.81)	-0.15 (0.43)	0.07 (0.15)	0.16 (0.18)	-0.12 (0.21)	-0.09	0.71299	0.2	0.44961	0.28	0.31078	-0.06	0.6288		0.48 (0.89)	0.4 (0.83)	0.32 (0.99)	0.44 (0.19)	0.33 (0.11)	0.35 (0.11)	0.11	0.62656	0.09	0.67242	-0.01	0.9358	-0.01	0.8988		-0.37	0.13631	-0.18	0.40563	-0.47	0.05179	0.09	0.66	-0.31	0.23	0.04	0.87	-0.13	0.47	0.33	0.2	-0.14	0.4	0	0	0	0	0	1	0	0	0	1	0	0	0	1	0	0	0	0	0	0	0	0	0	0	0	0	0	0	0	0	0	1	0	0	0	0
1255	HTRA1	Q92743	310	EMIF-AD	NA		0	1	1			0 (1)	-0.06 (1.08)	0.5 (0.93)	-0.02 (0.12)	-0.07 (0.11)	0.51 (0.08)	0.05	0.77053	-0.53	0.00042	-0.57	5e-05	0.09 (1.07)	-0.41 (1.04)	0.12 (1.1)	0.06 (0.17)	-0.41 (0.2)	0.12 (0.24)	0.46	0.08024	-0.06	0.82714	-0.52	0.09413	-0.03	0.857		0.4 (1.09)	0.53 (0.89)	0.49 (0.93)	0.42 (0.22)	0.54 (0.12)	0.49 (0.13)	-0.12	0.61687	-0.07	0.77646	0.05	0.76648	0.01	0.904		-0.36	0.18846	-0.95	7e-05	-0.37	0.17002	-0.09	0.66	-0.47	0.09	0.42	0.07	-0.51	0.01	-0.1	0.72	-0.46	0.01	1	0	0	0	0	0	0	0	0	0	0	0	0	1	0	0	0	0	0	0	0	0	0	0	0	0	1	0	0	0	0	0	0	0	1	0
1256	HYAL1	Q12794	189	EMIF-AD	NA		0	0	0			0 (1)	0.21 (0.79)	0.02 (0.92)	-0.06 (0.14)	0.21 (0.13)	0.05 (0.1)	-0.27	0.1631	-0.11	0.53518	0.16	0.33231	0.12 (0.81)	0.36 (0.84)	0.14 (0.67)	0.09 (0.19)	0.36 (0.21)	0.1 (0.32)	-0.27	0.34669	-0.01	0.97809	0.26	0.4969	0.06	0.711		0.01 (1.13)	-0.05 (0.92)	0.09 (0.86)	0.06 (0.24)	-0.04 (0.14)	0.09 (0.14)	0.1	0.72983	-0.03	0.90316	-0.13	0.51426	0.04	0.7871		0.04	0.90934	0.4	0.11554	0.01	0.97383	-0.17	0.51	-0.12	0.71	-0.46	0.11	-0.08	0.73	-0.18	0.62	-0.18	0.39	0	0	0	0	1	0	0	0	0	1	0	0	0	0	1	0	1	0	0	0	0	0	0	0	0	0	0	0	0	0	0	0	0	0	0	0
1257	HYI	Q5T013	263	EMIF-AD	NA		1	0	2			0 (1)	0.31 (1.18)	-0.18 (1.08)	-0.06 (0.14)	0.32 (0.13)	-0.15 (0.1)	-0.38	0.04699	0.09	0.59671	0.48	0.00423	0.1 (1.15)	0.43 (1.06)	0.6 (1.41)	0.11 (0.2)	0.43 (0.25)	0.6 (0.3)	-0.32	0.32294	-0.48	0.17921	-0.16	0.6734	0.27	0.1481		-0.26 (1.11)	-0.28 (0.93)	-0.04 (1.21)	-0.29 (0.26)	-0.27 (0.15)	-0.05 (0.15)	-0.03	0.93066	-0.24	0.4238	-0.22	0.31262	0.16	0.2432		0.41	0.22431	0.7	0.01723	0.65	0.05444	-0.2	0.4	0.1	0.73	-0.45	0.09	0.25	0.23	-0.74	0.03	-0.1	0.63	0	0	0	0	0	0	0	0	0	0	0	0	0	0	0	0	0	0	0	0	0	0	0	0	0	0	0	0	0	0	0	0	0	0	0	0
1258	HYOU1	Q9Y4L1	310	EMIF-AD	NA		-1	1	1			0 (1)	-0.5 (0.86)	0.28 (0.79)	-0.05 (0.1)	-0.51 (0.1)	0.31 (0.07)	0.46	0.00099	-0.36	0.00513	-0.83	0	-0.36 (0.73)	-0.57 (0.83)	-0.73 (1.11)	-0.43 (0.14)	-0.56 (0.16)	-0.74 (0.2)	0.13	0.53717	0.31	0.19292	0.18	0.48575	-0.18	0.1629		0.39 (0.86)	0.35 (0.78)	0.18 (0.78)	0.43 (0.18)	0.38 (0.1)	0.17 (0.1)	0.04	0.82525	0.26	0.20609	0.21	0.1374	-0.16	0.0902		-0.85	0.00019	-0.94	0	-0.91	6e-05	0.34	0.07	-0.49	0.04	0.5	0.02	-0.43	0.01	0.71	0.01	-0.19	0.25	0	0	0	0	0	0	0	0	0	0	0	0	0	0	0	0	0	0	0	0	0	0	0	1	0	0	0	0	0	0	0	0	0	0	0	0
1260	ICAM1	P05362	270	ADNI	0	1	0	0	1			0 (1)	0.01 (1.11)	0.25 (1.11)	-0.03 (0.14)	-0.06 (0.11)	0.24 (0.09)	0.03	0.86369	-0.27	0.11277	-0.3	0.03489	-0.17 (0.7)	0.05 (1.27)	0.11 (1.07)	-0.14 (0.22)	-0.07 (0.15)	0.01 (0.22)	-0.08	0.77341	-0.16	0.61297	-0.08	0.75845	0.07	0.6655		0.61 (0.99)	0.29 (1.18)	0.09 (1.01)	0.36 (0.3)	0.28 (0.13)	0.13 (0.16)	0.08	0.8121	0.23	0.51216	0.15	0.46993	-0.13	0.4103		-0.5	0.1865	-0.34	0.08007	-0.11	0.67482	0.11	0.62971	-0.39	0.19122	0.02	0.91226	-0.31	0.13638	-0.08	0.7423	-0.16	0.43851	0	0	0	1	1	0	0	0	0	0	0	1	1	1	1	0	0	1	1	0	0	0	0	0	0	0	1	1	0	0	0	0	0	0	0	0
1261	ICAM1	P05362	255	EMIF-AD	NA	1	-1	-1	0			0 (1)	-0.33 (0.8)	-0.14 (1)	0.14 (0.13)	-0.32 (0.12)	-0.21 (0.09)	0.46	0.00856	0.35	0.03251	-0.11	0.43358	-0.33 (0.93)	-0.28 (0.77)	-0.4 (0.65)	-0.23 (0.19)	-0.28 (0.19)	-0.38 (0.25)	0.05	0.85401	0.16	0.61875	0.11	0.73619	-0.04	0.7481		-0.21 (1.06)	-0.1 (1.11)	-0.16 (0.84)	-0.24 (0.22)	-0.15 (0.12)	-0.15 (0.13)	-0.08	0.74206	-0.09	0.73235	-0.01	0.9778	0.05	0.6918		0.01	0.96837	-0.12	0.59511	-0.23	0.41207	0.38	0.11	0.39	0.18	0.52	0.04	0.42	0.05	0.53	0.05	0.3	0.1	0	0	0	1	1	0	0	0	0	0	0	1	1	1	1	0	0	1	1	0	0	0	0	0	0	0	1	1	0	0	0	0	0	0	0	0
1262	ICAM2	P30048	296	EMIF-AD	NA		0	0	0			0 (1)	-0.06 (0.81)	0.23 (0.9)	0.07 (0.11)	-0.07 (0.11)	0.19 (0.08)	0.14	0.35858	-0.12	0.39773	-0.26	0.05486	-0.09 (0.82)	-0.07 (0.67)	0.02 (1)	-0.07 (0.16)	-0.07 (0.18)	0.03 (0.22)	0.01	0.97474	-0.09	0.73498	-0.1	0.72544	-0.01	0.9553		0.15 (1.17)	0.21 (0.91)	0.28 (0.8)	0.14 (0.2)	0.19 (0.11)	0.29 (0.12)	-0.05	0.82421	-0.15	0.52355	-0.1	0.55083	0.06	0.5689		-0.21	0.42149	-0.27	0.21127	-0.26	0.29434	0.16	0.47	-0.01	0.98	0.27	0.21	0.06	0.74	0.11	0.66	-0.14	0.39	0	0	0	0	1	0	0	0	0	0	0	0	0	1	1	0	0	0	0	0	0	0	0	0	0	0	0	0	0	0	0	0	0	0	0	0
1263	ICAM5	Q9UMF0	310	EMIF-AD	NA		-1	1	1	Decrease	Decrease	0 (1)	-0.54 (1.02)	0.38 (0.92)	-0.01 (0.11)	-0.55 (0.11)	0.39 (0.08)	0.54	0.00053	-0.4	0.00515	-0.94	0	-0.29 (0.79)	-0.55 (0.95)	-1.07 (1.36)	-0.34 (0.16)	-0.54 (0.19)	-1.07 (0.23)	0.2	0.4183	0.73	0.00851	0.53	0.07417	-0.37	0.0135	Decrease linear	0.62 (1.19)	0.44 (0.83)	0.23 (0.91)	0.65 (0.2)	0.46 (0.12)	0.23 (0.12)	0.19	0.4038	0.43	0.07117	0.23	0.16182	-0.22	0.0368	Decrease linear	-0.99	0.00018	-1	1e-05	-1.3	0	0.32	0.1	-0.65	0.01	0.52	0.02	-0.47	0.01	1.11	0	-0.18	0.3	0	0	0	0	0	0	0	0	0	0	0	0	0	1	1	0	0	0	0	0	0	0	0	0	0	0	0	0	0	0	0	0	0	0	0	0
1264	ICOSLG	O75144	310	EMIF-AD	NA		-1	0	1	Decrease	Decrease	0 (1)	-0.5 (1)	0.28 (0.81)	0.03 (0.11)	-0.5 (0.1)	0.26 (0.08)	0.53	0.00044	-0.23	0.08923	-0.76	0	-0.28 (1.07)	-0.54 (0.9)	-0.9 (0.89)	-0.27 (0.15)	-0.54 (0.18)	-0.9 (0.21)	0.26	0.26108	0.63	0.01587	0.36	0.18839	-0.31	0.0361	Decrease linear	0.47 (0.97)	0.38 (0.79)	0.09 (0.76)	0.47 (0.19)	0.38 (0.11)	0.09 (0.11)	0.1	0.6585	0.38	0.08718	0.28	0.07015	-0.21	0.0344	Decrease linear	-0.75	0.00244	-0.91	2e-05	-0.99	4e-05	0.31	0.13	-0.43	0.11	0.56	0.01	-0.34	0.05	0.97	0	-0.02	0.92	0	0	0	1	0	0	0	0	0	0	0	0	0	0	1	0	0	0	1	0	0	0	0	0	0	0	0	0	0	0	0	0	0	0	0	0
1266	IDS	P22304	310	EMIF-AD	NA		0	1	1	Decrease		0 (1)	-0.22 (0.91)	0.25 (0.77)	-0.05 (0.1)	-0.23 (0.1)	0.28 (0.07)	0.18	0.1904	-0.33	0.01114	-0.51	3e-05	0.02 (0.88)	-0.31 (0.86)	-0.59 (0.97)	-0.04 (0.14)	-0.3 (0.16)	-0.6 (0.2)	0.26	0.22922	0.56	0.02058	0.3	0.2467	-0.29	0.0305	Decrease linear	0.38 (0.95)	0.26 (0.74)	0.19 (0.75)	0.42 (0.18)	0.29 (0.1)	0.19 (0.1)	0.13	0.52758	0.23	0.26513	0.1	0.48418	-0.11	0.2212		-0.46	0.04395	-0.59	0.00245	-0.78	0.00046	-0.02	0.92	-0.5	0.05	0.22	0.29	-0.37	0.03	0.58	0.02	-0.2	0.2	0	1	0	0	0	0	0	0	0	0	0	0	0	0	0	0	0	0	0	0	0	0	0	0	0	0	0	0	0	0	0	0	0	0	0	0
1267	IFI30	P13284	161	EMIF-AD	NA		1	0	0			0 (1)	0.31 (1.14)	-0.09 (0.95)	-0.18 (0.17)	0.28 (0.15)	0.01 (0.12)	-0.46	0.0421	-0.19	0.36593	0.27	0.16576	0.62 (1.19)	0.05 (0.88)	0.01 (1.31)	0.49 (0.23)	0.07 (0.28)	-0.01 (0.34)	0.42	0.25117	0.5	0.22199	0.08	0.85442	-0.26	0.2614		0.21 (0.88)	-0.26 (0.86)	-0.03 (1.06)	0.2 (0.28)	-0.17 (0.17)	-0.04 (0.18)	0.36	0.26975	0.23	0.48106	-0.13	0.61202	-0.07	0.6484		0.29	0.42239	0.23	0.47713	0.03	0.94643	-0.69	0.02	-0.46	0.18	-0.22	0.48	-0.04	0.89	-0.22	0.59	-0.21	0.44	0	0	0	1	0	0	0	0	0	0	0	0	0	0	0	0	0	1	0	0	0	0	0	0	0	0	0	0	0	0	0	0	1	0	0	0
1269	IFNAR1	P17181	176	EMIF-AD	NA		0	0	0			0 (1)	-0.24 (1.37)	0.08 (1.16)	-0.01 (0.18)	-0.24 (0.19)	0.08 (0.13)	0.23	0.38347	-0.09	0.70249	-0.32	0.16687	-0.35 (1.31)	-0.14 (1.47)	-0.25 (1.45)	-0.31 (0.33)	-0.14 (0.32)	-0.23 (0.44)	-0.17	0.70883	-0.08	0.88312	0.09	0.86798	0.02	0.9526		0.26 (1.23)	-0.02 (1.05)	0.12 (1.27)	0.26 (0.31)	-0.04 (0.2)	0.12 (0.22)	0.31	0.40408	0.14	0.71352	-0.17	0.56859	-0.03	0.8434		-0.57	0.20831	-0.09	0.80567	-0.35	0.47507	0.35	0.3	-0.23	0.51	0.1	0.76	-0.02	0.94	0.16	0.73	-0.22	0.44	0	0	0	0	0	0	0	0	0	0	0	0	0	0	0	0	0	1	0	0	0	0	0	0	0	0	0	0	0	0	0	0	0	0	0	0
1270	IFNAR2	P48551	240	EMIF-AD	NA		-1	1	1			0 (1)	-0.47 (0.84)	0.24 (0.75)	-0.05 (0.11)	-0.49 (0.11)	0.27 (0.08)	0.44	0.00664	-0.33	0.02145	-0.77	0	-0.28 (0.83)	-0.54 (0.83)	-0.72 (0.86)	-0.35 (0.16)	-0.54 (0.19)	-0.74 (0.21)	0.19	0.44039	0.4	0.12818	0.21	0.46064	-0.21	0.1407		0.47 (1.08)	0.27 (0.68)	0.14 (0.68)	0.5 (0.19)	0.3 (0.1)	0.13 (0.1)	0.19	0.36419	0.37	0.0859	0.18	0.23812	-0.19	0.0564		-0.85	0.00084	-0.84	0.00011	-0.87	0.00022	0.31	0.19	-0.55	0.06	0.46	0.05	-0.4	0.03	0.68	0.01	-0.19	0.27	0	0	0	0	0	0	0	0	0	0	0	0	0	0	0	0	0	1	0	0	0	0	0	0	0	0	0	0	0	0	1	0	0	1	0	0
1272	IGF2	P01344	310	EMIF-AD	NA		0	0	0			0 (1)	0 (0.91)	0.1 (0.75)	-0.05 (0.1)	0 (0.1)	0.13 (0.07)	-0.05	0.73853	-0.18	0.16035	-0.14	0.27081	0.01 (1.02)	-0.21 (0.89)	0.27 (0.59)	-0.03 (0.14)	-0.21 (0.16)	0.26 (0.2)	0.18	0.40564	-0.29	0.22693	-0.47	0.06855	0.13	0.3277		-0.06 (0.67)	0.12 (0.73)	0.14 (0.81)	-0.04 (0.18)	0.15 (0.1)	0.13 (0.1)	-0.19	0.34339	-0.17	0.40643	0.02	0.88276	0.07	0.4133		0.01	0.94912	-0.36	0.06529	0.13	0.54656	-0.06	0.77	-0.07	0.78	0.17	0.44	-0.18	0.31	-0.32	0.2	-0.18	0.27	0	0	0	0	1	0	0	0	0	0	0	1	1	0	1	0	1	0	1	0	0	0	0	0	0	0	1	0	1	0	0	1	0	0	0	0
1273	IGF2R	P11717	298	EMIF-AD	NA		0	0	0			0 (1)	0 (0.73)	0.07 (0.95)	0.01 (0.11)	0 (0.11)	0.06 (0.08)	0.02	0.90746	-0.05	0.72207	-0.07	0.61038	-0.04 (0.76)	0.01 (0.83)	0.08 (0.51)	-0.04 (0.15)	0.01 (0.19)	0.08 (0.23)	-0.04	0.86408	-0.12	0.6724	-0.08	0.79802	0.05	0.6795		0.04 (1.17)	0.15 (0.83)	-0.01 (0.99)	0.04 (0.2)	0.14 (0.11)	-0.01 (0.12)	-0.11	0.64146	0.04	0.8496	0.15	0.35526	-0.05	0.6717		-0.07	0.77253	-0.14	0.52408	0.09	0.73448	0.06	0.75	-0.05	0.86	-0.03	0.9	-0.16	0.37	-0.05	0.87	0.04	0.83	0	0	0	0	0	0	0	0	0	0	0	0	0	0	0	0	0	0	1	0	0	0	0	0	0	0	0	0	0	0	0	0	0	0	0	0
1274	IGFALS	P35858	310	EMIF-AD	NA		0	0	2			0 (1)	0.11 (0.92)	-0.33 (1.05)	-0.15 (0.12)	0.11 (0.11)	-0.25 (0.08)	-0.25	0.11905	0.1	0.48609	0.35	0.01189	0.03 (0.9)	0.13 (1.02)	0.28 (0.82)	-0.09 (0.17)	0.13 (0.2)	0.25 (0.24)	-0.23	0.38859	-0.34	0.24733	-0.11	0.72262	0.15	0.2731		-0.26 (1.01)	-0.41 (0.95)	-0.27 (1.17)	-0.21 (0.22)	-0.33 (0.12)	-0.3 (0.13)	0.11	0.64697	0.09	0.73322	-0.03	0.87527	-0.05	0.6942		0.12	0.67239	0.46	0.05312	0.54	0.04643	-0.07	0.74	0.12	0.64	-0.35	0.14	0.11	0.55	-0.5	0.07	0.04	0.84	0	0	0	0	0	0	0	0	0	0	0	0	0	0	1	0	0	0	0	0	0	2	0	0	0	0	0	0	0	0	0	0	0	0	0	0
1275	IGFBP2	P18065	249	ADNI	1	1	0	1	1			0.01 (0.93)	-0.17 (0.84)	0.31 (0.98)	-0.03 (0.11)	-0.24 (0.09)	0.3 (0.07)	0.21	0.15473	-0.34	0.01398	-0.54	0	-0.16 (0.9)	-0.23 (0.78)	-0.05 (0.93)	-0.12 (0.18)	-0.34 (0.12)	-0.15 (0.18)	0.23	0.30415	0.03	0.91061	-0.2	0.35475	0	0.9823		0.57 (0.61)	0.23 (0.83)	0.36 (1.25)	0.27 (0.23)	0.24 (0.1)	0.4 (0.13)	0.03	0.90539	-0.13	0.63222	-0.16	0.32909	0.1	0.4321		-0.39	0.19277	-0.58	0.00032	-0.54	0.01315	0.06	0.76896	-0.26	0.31539	0.34	0.0258	-0.26	0.06107	0.13	0.59267	-0.46	0.02083	0	0	0	0	0	0	0	0	0	0	0	0	0	0	1	0	0	0	1	0	0	0	0	0	0	0	0	0	1	0	0	0	0	0	0	0
1276	IGFBP2	P18065	310	EMIF-AD	NA	1	0	0	1			0 (1)	-0.07 (0.95)	0.3 (0.82)	0.07 (0.1)	-0.07 (0.1)	0.26 (0.08)	0.14	0.3394	-0.19	0.15974	-0.33	0.01015	-0.1 (1.07)	-0.12 (0.88)	0.08 (0.78)	-0.04 (0.15)	-0.13 (0.18)	0.1 (0.21)	0.09	0.70457	-0.14	0.59468	-0.22	0.41536	0.07	0.6166		0.18 (0.77)	0.33 (0.81)	0.31 (0.85)	0.16 (0.19)	0.29 (0.11)	0.32 (0.11)	-0.13	0.53686	-0.17	0.4504	-0.03	0.83544	0.08	0.3831		-0.2	0.41536	-0.42	0.04339	-0.23	0.3383	0.13	0.51	-0.12	0.65	0.22	0.32	-0.2	0.27	0.03	0.92	-0.2	0.23	0	0	0	0	0	0	0	0	0	0	0	0	0	0	1	0	0	0	1	0	0	0	0	0	0	0	0	0	1	0	0	0	0	0	0	0
1277	IGFBP3	P17936	310	EMIF-AD	NA		0	0	0			0 (1)	-0.1 (1.06)	0.19 (1.08)	0.09 (0.12)	-0.1 (0.12)	0.14 (0.09)	0.18	0.28405	-0.06	0.71661	-0.24	0.10729	-0.07 (1.23)	-0.04 (0.98)	-0.23 (0.79)	0.02 (0.18)	-0.05 (0.22)	-0.2 (0.26)	0.07	0.81249	0.23	0.47817	0.16	0.64392	-0.08	0.6312		0.07 (0.6)	0.26 (1.09)	0.16 (1.19)	0.04 (0.23)	0.19 (0.13)	0.18 (0.14)	-0.16	0.55962	-0.14	0.59651	0.01	0.9484	0.07	0.5721		-0.01	0.9633	-0.24	0.35216	-0.38	0.19289	0.14	0.48	-0.02	0.93	0.15	0.57	-0.11	0.58	0.28	0.33	-0.1	0.6	0	0	0	0	1	0	0	0	0	0	0	1	1	0	0	0	0	0	0	0	0	0	0	0	0	0	0	0	0	0	0	1	0	0	0	0
1278	IGFBP4	P22692	310	EMIF-AD	NA		0	0	1			0 (1)	-0.03 (0.84)	0.33 (0.87)	0.1 (0.1)	-0.03 (0.1)	0.28 (0.07)	0.12	0.39853	-0.19	0.16537	-0.31	0.0153	-0.03 (0.95)	0.04 (0.87)	-0.12 (0.55)	0.03 (0.15)	0.03 (0.17)	-0.1 (0.21)	0	0.98849	0.13	0.61376	0.13	0.62924	-0.03	0.7911		0.39 (0.89)	0.43 (0.79)	0.21 (0.93)	0.37 (0.19)	0.38 (0.11)	0.23 (0.11)	-0.01	0.95016	0.14	0.51256	0.16	0.30947	-0.07	0.4806		-0.34	0.15919	-0.35	0.08894	-0.32	0.16797	0.09	0.66	-0.28	0.27	0.13	0.57	-0.2	0.24	0.25	0.33	-0.07	0.65	0	0	0	0	1	0	0	0	0	0	0	1	1	0	0	0	0	0	0	0	0	0	0	0	0	0	0	0	0	0	0	0	0	0	0	0
1279	IGFBP5	P24593	310	EMIF-AD	NA		0	1	0			0 (1)	0.13 (0.83)	0.24 (0.69)	-0.02 (0.1)	0.13 (0.09)	0.25 (0.07)	-0.15	0.26604	-0.28	0.0242	-0.13	0.26609	0.14 (1.02)	0.06 (0.74)	0.21 (0.49)	0.14 (0.13)	0.06 (0.15)	0.21 (0.18)	0.08	0.69182	-0.08	0.73336	-0.15	0.51524	0.06	0.6477		0.15 (0.62)	0.3 (0.62)	0.2 (0.78)	0.15 (0.16)	0.31 (0.09)	0.2 (0.1)	-0.15	0.41131	-0.05	0.79416	0.1	0.43576	0.02	0.8181		-0.02	0.94007	-0.25	0.16429	0.01	0.96056	-0.18	0.36	-0.33	0.19	-0.09	0.67	-0.34	0.04	-0.24	0.32	-0.22	0.16	0	1	0	0	0	0	0	0	0	0	0	0	0	0	0	0	0	0	0	0	0	2	0	0	0	0	1	0	0	1	0	0	0	0	1	1
1280	IGFBP6	P24592	310	EMIF-AD	NA		0	0	0	Increase		0 (1)	0.09 (1.12)	0.03 (0.8)	-0.04 (0.11)	0.09 (0.11)	0.05 (0.08)	-0.14	0.37621	-0.1	0.48418	0.04	0.78194	-0.12 (1.36)	0.08 (0.73)	0.54 (0.89)	-0.14 (0.16)	0.08 (0.19)	0.53 (0.22)	-0.22	0.36514	-0.67	0.0141	-0.45	0.12389	0.35	0.0315	Increase linear	-0.01 (0.76)	0.06 (0.78)	0.02 (0.86)	-0.01 (0.2)	0.08 (0.11)	0.01 (0.12)	-0.09	0.68293	-0.02	0.92632	0.07	0.65978	0.01	0.8856		-0.12	0.62678	0	0.98868	0.52	0.03778	0.01	0.96	-0.21	0.45	-0.14	0.53	-0.13	0.44	-0.58	0.02	-0.06	0.72	0	0	0	0	1	0	0	0	0	0	0	0	0	0	0	0	0	0	0	0	0	2	0	0	0	0	0	0	1	0	0	1	0	0	0	0
1281	IGFBP7	Q16270	310	EMIF-AD	NA		1	0	2			0 (1)	0.21 (1.08)	-0.26 (0.85)	-0.15 (0.11)	0.2 (0.1)	-0.17 (0.08)	-0.35	0.02034	0.02	0.88118	0.37	0.0049	0.41 (1.2)	-0.01 (0.86)	0.1 (1.05)	0.25 (0.15)	0 (0.18)	0.07 (0.22)	0.26	0.2828	0.18	0.48982	-0.07	0.79505	-0.07	0.6362		-0.49 (0.81)	-0.24 (0.79)	-0.21 (0.93)	-0.43 (0.2)	-0.14 (0.11)	-0.24 (0.11)	-0.28	0.20945	-0.19	0.41119	0.09	0.5543	0.08	0.4442		0.68	0.00708	0.14	0.50415	0.31	0.2052	-0.48	0.02	0.19	0.46	-0.14	0.52	0.03	0.84	-0.21	0.42	0.1	0.56	0	0	0	0	1	0	0	0	0	0	0	0	0	0	1	0	0	0	0	0	0	2	0	0	0	0	0	0	0	0	0	0	1	0	0	0
1283	IGHA1	P01876	270	ADNI	0	1	0	0	0			0 (1)	0.04 (1.27)	0.01 (1.04)	-0.01 (0.15)	-0.08 (0.11)	-0.03 (0.1)	0.07	0.71673	0.01	0.93855	-0.05	0.716	-0.03 (1.3)	0.03 (1.31)	0.12 (1.23)	0.04 (0.23)	-0.16 (0.16)	-0.07 (0.23)	0.19	0.49143	0.1	0.75305	-0.09	0.73807	-0.02	0.9243		0.61 (1.18)	-0.02 (1.03)	-0.1 (1)	0.37 (0.32)	-0.09 (0.13)	-0.05 (0.17)	0.47	0.17445	0.43	0.23424	-0.04	0.86003	-0.12	0.3993		-0.34	0.39103	-0.07	0.74348	-0.01	0.96446	-0.06	0.8223	-0.35	0.31279	0.11	0.60026	0.08	0.69302	0.02	0.92597	0.03	0.88455	0	0	0	0	0	0	0	0	0	0	0	0	0	0	0	0	0	0	0	0	0	2	0	0	0	0	0	0	0	0	0	0	0	0	0	0
1284	IGHA1	P01876	310	EMIF-AD	NA	1	0	0	0			0 (1)	0.11 (0.82)	-0.11 (0.99)	0 (0.11)	0.12 (0.11)	-0.11 (0.08)	-0.12	0.43449	0.11	0.4295	0.23	0.08399	0.18 (0.84)	0.1 (0.9)	-0.01 (0.68)	0.22 (0.16)	0.09 (0.19)	-0.02 (0.22)	0.13	0.60924	0.23	0.39361	0.11	0.71416	-0.13	0.2926		0.16 (1.1)	-0.34 (0.97)	0.06 (0.94)	0.13 (0.2)	-0.35 (0.11)	0.06 (0.12)	0.48	0.03697	0.07	0.76685	-0.41	0.01262	0.07	0.5707		0.09	0.73295	0.45	0.04362	-0.08	0.76517	-0.22	0.25	-0.1	0.67	-0.11	0.63	0.31	0.1	0.05	0.84	-0.02	0.88	0	0	0	0	0	0	0	0	0	0	0	0	0	0	0	0	0	0	0	0	0	2	0	0	0	0	0	0	0	0	0	0	0	0	0	0
1286	IGHD	P01880	302	EMIF-AD	NA		0	0	0			0 (1)	-0.04 (0.95)	-0.15 (0.87)	-0.06 (0.11)	-0.04 (0.11)	-0.12 (0.08)	-0.02	0.89832	0.05	0.70189	0.07	0.57414	0.24 (0.93)	-0.51 (0.9)	0.01 (0.84)	0.19 (0.15)	-0.51 (0.18)	-0.02 (0.21)	0.69	0.00333	0.2	0.43237	-0.49	0.07935	-0.14	0.2996		-0.09 (1.09)	-0.09 (0.9)	-0.25 (0.76)	-0.08 (0.2)	-0.04 (0.11)	-0.27 (0.11)	-0.04	0.85169	0.19	0.41002	0.23	0.14897	-0.12	0.2678		0.26	0.28832	-0.47	0.02576	0.25	0.30234	-0.26	0.21	0.04	0.87	0.41	0.08	-0.05	0.79	0.01	0.95	0.27	0.11	0	0	0	0	0	0	0	0	0	0	0	0	0	0	0	0	0	0	0	0	0	2	0	0	0	0	0	0	0	0	0	0	0	0	0	0
1287	IGHG1	P01857	310	EMIF-AD	NA		0	0	0	Increase	Increase	0 (1)	0.05 (0.86)	-0.16 (0.92)	0.01 (0.11)	0.06 (0.1)	-0.16 (0.08)	-0.05	0.75044	0.17	0.21161	0.22	0.09252	-0.17 (0.91)	0.18 (0.67)	0.32 (0.9)	-0.14 (0.15)	0.18 (0.18)	0.32 (0.22)	-0.31	0.19059	-0.46	0.08107	-0.15	0.59625	0.25	0.0443	Increase linear	-0.49 (1.2)	-0.14 (0.81)	-0.06 (0.9)	-0.51 (0.19)	-0.15 (0.11)	-0.06 (0.11)	-0.36	0.10332	-0.45	0.04507	-0.09	0.56744	0.2	0.0683	Increase non-linear	0.38	0.13073	0.32	0.12626	0.38	0.11606	0.12	0.54	0.48	0.07	-0.17	0.43	0.14	0.41	-0.34	0.19	0.04	0.83	0	0	0	0	0	0	0	0	0	0	0	0	0	0	0	0	0	1	0	0	1	1	0	0	0	0	1	0	0	0	0	0	0	0	0	0
1288	IGHG2	P01859	310	EMIF-AD	NA		0	0	2			0 (1)	0.25 (1.15)	-0.25 (1.12)	0 (0.13)	0.26 (0.12)	-0.25 (0.09)	-0.26	0.14602	0.25	0.1297	0.51	0.00117	0.11 (1.07)	0.35 (1.33)	0.39 (1.06)	0.14 (0.19)	0.35 (0.23)	0.39 (0.27)	-0.21	0.49508	-0.25	0.45551	-0.04	0.90251	0.12	0.4825		-0.13 (1.48)	-0.39 (1.16)	-0.13 (0.91)	-0.15 (0.25)	-0.4 (0.14)	-0.13 (0.14)	0.25	0.37914	-0.01	0.9601	-0.26	0.19359	0.06	0.672		0.29	0.3634	0.74	0.0063	0.52	0.09186	-0.16	0.47	0.16	0.57	-0.31	0.26	0.44	0.04	-0.46	0.08	0.06	0.71	0	0	0	0	0	0	0	0	0	0	0	0	0	0	0	0	0	0	0	0	1	1	0	0	0	0	1	0	0	0	0	0	0	0	0	0
1289	IGHG3	P01860	310	EMIF-AD	NA		0	-1	2			0 (1)	0.15 (1.17)	-0.31 (1.15)	0.03 (0.13)	0.15 (0.13)	-0.33 (0.09)	-0.13	0.4919	0.35	0.03543	0.48	0.00273	0.03 (1.04)	0.19 (1.43)	0.34 (1.08)	0.06 (0.2)	0.18 (0.24)	0.35 (0.28)	-0.13	0.68292	-0.29	0.3954	-0.17	0.653	0.14	0.4228		-0.22 (1.18)	-0.48 (1.2)	-0.16 (1.07)	-0.23 (0.25)	-0.5 (0.14)	-0.15 (0.15)	0.27	0.36098	-0.08	0.78995	-0.34	0.09848	0.11	0.4486		0.29	0.37735	0.68	0.01481	0.5	0.11604	-0.06	0.79	0.24	0.39	-0.02	0.96	0.7	0	-0.35	0.22	0.15	0.42	0	0	0	0	0	0	0	0	0	0	0	0	0	0	0	0	0	0	0	0	1	1	0	0	0	0	1	0	0	0	0	0	0	0	0	0
1290	IGHG4	P01861	310	EMIF-AD	NA		0	0	0			0 (1)	0.1 (0.87)	0.02 (0.98)	0.05 (0.11)	0.11 (0.11)	-0.02 (0.08)	-0.06	0.69958	0.06	0.65004	0.12	0.35676	0.09 (0.68)	-0.07 (0.83)	0.37 (1.21)	0.18 (0.16)	-0.08 (0.19)	0.38 (0.22)	0.26	0.29012	-0.2	0.46367	-0.46	0.11646	0.08	0.5316		0.07 (1.33)	-0.15 (0.89)	0.18 (0.92)	0.01 (0.2)	-0.19 (0.11)	0.2 (0.12)	0.21	0.3634	-0.18	0.43441	-0.39	0.01788	0.17	0.1367		0.16	0.52833	0.11	0.61002	0.18	0.47622	-0.08	0.7	0.06	0.82	0.14	0.53	0.24	0.19	-0.3	0.27	-0.12	0.49	0	0	0	0	0	0	0	0	0	0	0	0	0	0	0	0	0	1	0	0	1	1	0	0	0	0	1	0	0	0	0	0	0	0	0	0
1291	IGHM	P01871	310	EMIF-AD	NA		0	0	2			0 (1)	0.04 (1.15)	-0.31 (0.99)	-0.01 (0.12)	0.04 (0.12)	-0.3 (0.09)	-0.04	0.80374	0.3	0.05702	0.34	0.02193	-0.04 (1.05)	0.22 (1.37)	-0.05 (1.05)	-0.06 (0.18)	0.22 (0.22)	-0.05 (0.26)	-0.28	0.31684	-0.01	0.97344	0.27	0.41748	0.03	0.8557		-0.06 (1.38)	-0.35 (0.77)	-0.34 (1.06)	-0.05 (0.23)	-0.34 (0.13)	-0.35 (0.13)	0.29	0.28005	0.3	0.26947	0.01	0.95491	-0.13	0.2789		-0.01	0.96617	0.56	0.0283	0.29	0.30959	0.07	0.75	0.14	0.62	-0.26	0.29	0.29	0.13	0.03	0.91	0.33	0.08	0	0	0	0	0	0	0	0	0	0	0	0	0	0	0	0	0	0	0	0	0	2	0	0	0	0	0	0	0	0	0	0	0	0	0	0
1292	IGHV1-18	A0A0C4DH31	137	EMIF-AD	NA		0	0	0			0 (1)	-0.33 (0.9)	-0.16 (1.12)	-0.05 (0.2)	-0.32 (0.2)	-0.14 (0.12)	0.28	0.34712	0.09	0.71156	-0.18	0.43386	-0.4 (0.7)	-0.11 (0.69)	-0.81 (1.75)	-0.4 (0.32)	-0.15 (0.31)	-0.76 (0.54)	-0.25	0.57233	0.36	0.56908	0.61	0.32797	-0.07	0.7777		-0.36 (1.18)	-0.27 (0.81)	-0.01 (1.34)	-0.38 (0.36)	-0.23 (0.19)	-0.03 (0.18)	-0.15	0.71037	-0.35	0.38773	-0.2	0.45569	0.19	0.3288		-0.02	0.95984	0.08	0.82925	-0.73	0.20089	0.34	0.37	0.31	0.46	0.27	0.41	0.48	0.08	0.62	0.35	-0.07	0.83	0	0	0	0	0	0	0	0	0	0	0	0	0	0	0	0	0	0	0	0	0	2	0	0	0	0	0	0	0	0	0	0	0	0	0	0
1293	IGHV1-2	P23083	310	EMIF-AD	NA		0	0	0			0 (1)	-0.09 (0.92)	-0.19 (1.06)	0.03 (0.12)	-0.09 (0.12)	-0.21 (0.09)	0.11	0.48632	0.24	0.1158	0.12	0.38711	-0.1 (0.77)	-0.03 (0.86)	-0.17 (1.3)	-0.06 (0.17)	-0.03 (0.21)	-0.16 (0.25)	-0.03	0.90589	0.1	0.73448	0.13	0.67767	-0.03	0.8339		0.17 (1.36)	-0.42 (1)	-0.07 (0.98)	0.15 (0.22)	-0.44 (0.13)	-0.06 (0.13)	0.59	0.01963	0.22	0.40164	-0.38	0.03725	0.01	0.9545		-0.21	0.45144	0.41	0.08847	-0.1	0.71922	0.1	0.61	-0.07	0.8	0.06	0.8	0.47	0.02	0.22	0.44	0.11	0.54	0	0	0	0	0	0	0	0	0	0	0	0	0	0	0	0	0	0	0	0	0	2	0	0	0	0	0	0	0	0	0	0	0	0	0	0
1294	IGHV1-24	A0A0C4DH33	158	EMIF-AD	NA		0	0	0			0 (1)	-0.27 (0.73)	-0.33 (0.53)	-0.06 (0.12)	-0.28 (0.12)	-0.3 (0.08)	0.22	0.19916	0.24	0.11564	0.02	0.88174	-0.36 (0.48)	-0.26 (0.58)	-0.12 (1.2)	-0.4 (0.16)	-0.26 (0.17)	-0.13 (0.2)	-0.14	0.55092	-0.27	0.29154	-0.13	0.61633	0.12	0.4539		-0.53 (0.45)	-0.28 (0.58)	-0.29 (0.5)	-0.53 (0.16)	-0.26 (0.1)	-0.29 (0.1)	-0.27	0.14835	-0.24	0.19811	0.03	0.83935	0.11	0.1751		0.13	0.57494	-0.01	0.96932	0.15	0.49707	0.33	0.19	0.43	0.11	0.2	0.45	0.2	0.36	0	0.99	0.13	0.56	0	0	0	0	0	0	0	0	0	0	0	0	0	0	0	0	0	0	0	0	0	2	0	0	0	0	0	0	0	0	0	0	0	0	0	0
1295	IGHV1-3	A0A0C4DH29	202	EMIF-AD	NA		1	1	0			0 (1)	0.41 (0.97)	0.26 (0.96)	-0.14 (0.15)	0.41 (0.14)	0.32 (0.1)	-0.56	0.00713	-0.47	0.01078	0.09	0.59233	0.24 (0.98)	0.36 (0.93)	0.81 (1.02)	0.16 (0.22)	0.36 (0.24)	0.76 (0.3)	-0.2	0.5423	-0.59	0.11403	-0.39	0.30811	0.3	0.089		0.47 (1.22)	0.27 (0.69)	0.18 (1.13)	0.5 (0.26)	0.33 (0.14)	0.14 (0.14)	0.17	0.56453	0.36	0.22763	0.19	0.34747	-0.16	0.2601		-0.34	0.32259	0.03	0.9175	0.61	0.06905	-0.37	0.2	-0.71	0.04	-0.46	0.08	-0.4	0.06	-1.02	0.01	-0.42	0.07	0	0	0	0	0	0	0	0	0	0	0	0	0	0	0	0	0	0	0	0	0	2	0	0	0	0	0	0	0	0	0	0	0	0	0	0
1297	IGHV1-46	P01743	277	EMIF-AD	NA		0	0	0			0 (1)	-0.09 (1.15)	-0.3 (1.18)	-0.06 (0.14)	-0.08 (0.13)	-0.27 (0.1)	0.02	0.90227	0.21	0.23198	0.19	0.26455	-0.31 (1.04)	-0.07 (1.09)	0.28 (1.39)	-0.27 (0.21)	-0.08 (0.25)	0.26 (0.28)	-0.19	0.5729	-0.53	0.12993	-0.34	0.36338	0.27	0.1192		-0.54 (1.25)	-0.37 (1.03)	-0.12 (1.3)	-0.57 (0.27)	-0.38 (0.15)	-0.12 (0.16)	-0.19	0.53164	-0.45	0.15152	-0.26	0.25221	0.24	0.1144		0.3	0.38286	0.3	0.31657	0.38	0.2392	0.24	0.29	0.46	0.11	-0.06	0.83	0.21	0.32	-0.43	0.17	-0.05	0.84	0	0	0	0	0	0	0	0	0	0	0	0	0	0	0	0	0	0	0	0	0	2	0	0	0	0	0	0	0	0	0	0	0	0	0	0
1298	IGHV1-58	A0A0C4DH39	279	EMIF-AD	NA		0	0	0			0 (1)	-0.11 (1.05)	-0.23 (1.04)	-0.01 (0.12)	-0.1 (0.13)	-0.23 (0.09)	0.09	0.59943	0.22	0.16695	0.13	0.40791	-0.2 (1.09)	-0.03 (0.81)	-0.06 (1.34)	-0.16 (0.2)	-0.03 (0.22)	-0.05 (0.27)	-0.13	0.65878	-0.11	0.73741	0.02	0.95738	0.09	0.5965		-0.15 (1.2)	-0.3 (1.13)	-0.18 (0.89)	-0.17 (0.24)	-0.32 (0.14)	-0.18 (0.14)	0.15	0.58308	0.01	0.98305	-0.14	0.47166	0.05	0.725		0.01	0.97757	0.29	0.2632	0.13	0.67842	0.15	0.53	0.05	0.86	0.01	0.97	0.28	0.17	0	0.99	0.13	0.5	0	0	0	0	0	0	0	0	0	0	0	0	0	0	0	0	0	0	0	0	0	2	0	0	0	0	0	0	0	0	0	0	0	0	0	0
1299	IGHV1-69	P01742	310	EMIF-AD	NA		0	0	0	Increase		0 (1)	-0.01 (0.98)	-0.08 (1.09)	0.06 (0.12)	0 (0.12)	-0.12 (0.09)	0.06	0.7384	0.18	0.25611	0.12	0.41385	-0.32 (0.83)	0.3 (0.92)	0.22 (1.19)	-0.26 (0.18)	0.3 (0.21)	0.23 (0.25)	-0.55	0.04917	-0.48	0.11976	0.07	0.83664	0.32	0.0261	Increase linear	-0.03 (1.47)	-0.1 (0.98)	-0.08 (1.08)	-0.06 (0.23)	-0.13 (0.13)	-0.07 (0.13)	0.07	0.78805	0	0.98937	-0.07	0.72095	0.04	0.7483		-0.19	0.50998	0.43	0.08693	0.29	0.30652	0.3	0.15	0.1	0.71	-0.2	0.4	0.23	0.23	-0.19	0.51	0.1	0.59	0	0	0	0	0	0	0	0	0	0	0	0	0	0	0	0	0	0	0	0	1	1	0	0	0	0	1	0	0	0	0	0	0	0	0	0
1300	IGHV1-69-2	A0A0G2JMI3	270	EMIF-AD	NA		0	0	0			0 (1)	-0.05 (0.96)	-0.04 (0.97)	-0.04 (0.12)	-0.05 (0.13)	-0.02 (0.09)	0.01	0.95869	-0.02	0.90657	-0.03	0.85879	-0.17 (0.87)	-0.11 (1.16)	0.25 (0.78)	-0.18 (0.2)	-0.11 (0.22)	0.25 (0.26)	-0.07	0.80405	-0.42	0.19414	-0.35	0.30322	0.26	0.095		0.02 (0.91)	-0.09 (1.1)	0 (0.85)	0.02 (0.22)	-0.08 (0.13)	0 (0.13)	0.1	0.69435	0.02	0.93566	-0.08	0.66696	0.04	0.7741		-0.2	0.50696	-0.03	0.91837	0.25	0.40225	0.07	0.74	-0.24	0.36	0.11	0.69	0.09	0.67	-0.32	0.25	-0.07	0.71	0	0	0	0	0	0	0	0	0	0	0	0	0	0	0	0	0	0	0	0	0	2	0	0	0	0	0	0	0	0	0	0	0	0	0	0
1303	IGHV2-26	A0A0B4J1V2	161	EMIF-AD	NA		0	0	0			0 (1)	-0.24 (1.01)	-0.1 (1.28)	0 (0.19)	-0.24 (0.19)	-0.1 (0.14)	0.23	0.37877	0.1	0.69175	-0.13	0.57423	-0.13 (0.87)	-0.32 (1.29)	-0.35 (0.98)	-0.07 (0.31)	-0.3 (0.37)	-0.31 (0.41)	0.23	0.63318	0.24	0.64166	0.01	0.98912	-0.13	0.5344		-0.42 (1.04)	-0.06 (1.12)	-0.03 (1.51)	-0.44 (0.36)	-0.11 (0.22)	-0.01 (0.21)	-0.32	0.44039	-0.43	0.31005	-0.1	0.73572	0.18	0.3925		0.36	0.44609	-0.19	0.6686	-0.3	0.52086	0.02	0.95	0.11	0.76	0.31	0.43	0.04	0.89	0.36	0.43	0.04	0.91	0	0	0	0	0	0	0	0	0	0	0	0	0	0	0	0	0	0	0	0	0	2	0	0	0	0	0	0	0	0	0	0	0	0	0	0
1304	IGHV2-70	P01814	170	EMIF-AD	NA		0	0	0			0 (1)	0.15 (1.11)	-0.16 (1.04)	-0.03 (0.17)	0.16 (0.16)	-0.16 (0.12)	-0.19	0.41916	0.13	0.55249	0.32	0.10536	0.06 (1.18)	0.35 (1.11)	0.06 (1.07)	0.08 (0.25)	0.33 (0.29)	0.06 (0.32)	-0.24	0.52993	0.02	0.95265	0.27	0.53677	-0.02	0.9198		-0.2 (1.31)	-0.29 (1.17)	-0.03 (0.78)	-0.26 (0.3)	-0.27 (0.18)	-0.03 (0.18)	0.01	0.97061	-0.23	0.50844	-0.24	0.33831	0.13	0.4138		0.34	0.39396	0.6	0.07938	0.09	0.81435	-0.08	0.79	0.38	0.33	-0.46	0.21	0.14	0.63	-0.13	0.68	-0.06	0.81	0	0	0	0	0	0	0	0	0	0	0	0	0	0	0	0	0	0	0	0	1	1	0	0	0	0	1	0	0	0	0	0	0	0	0	0
1305	IGHV2-70D	A0A0C4DH43	273	EMIF-AD	NA		0	0	0		Increase	0 (1)	-0.13 (1.07)	-0.07 (1.01)	-0.06 (0.13)	-0.13 (0.13)	-0.03 (0.09)	0.07	0.7006	-0.04	0.83104	-0.1	0.50801	-0.06 (0.96)	-0.13 (1.2)	-0.24 (1.18)	-0.1 (0.19)	-0.13 (0.22)	-0.26 (0.26)	0.03	0.91848	0.15	0.62938	0.12	0.71556	-0.04	0.8158		-0.72 (1.31)	-0.16 (1)	0.23 (0.79)	-0.71 (0.24)	-0.14 (0.14)	0.23 (0.13)	-0.57	0.03852	-0.94	0.00077	-0.37	0.05506	0.46	0.0003	Increase linear	0.61	0.05034	0.01	0.97465	-0.49	0.09954	0.08	0.73	0.72	0.02	0.01	0.96	0	1	0.15	0.58	-0.33	0.07	0	0	0	0	0	0	0	0	0	0	0	0	0	0	0	0	0	0	0	0	0	2	0	0	0	0	0	0	0	0	0	0	0	0	0	0
1307	IGHV3-13	P01766	298	EMIF-AD	NA		0	0	0			0 (1)	-0.06 (0.95)	-0.15 (0.88)	0.04 (0.11)	-0.06 (0.11)	-0.17 (0.08)	0.1	0.53172	0.21	0.14164	0.11	0.41138	-0.23 (0.99)	-0.01 (0.57)	0.25 (1.23)	-0.22 (0.16)	-0.01 (0.19)	0.25 (0.23)	-0.21	0.41073	-0.47	0.09709	-0.26	0.38918	0.19	0.1825		-0.05 (0.96)	-0.15 (0.81)	-0.19 (0.94)	-0.05 (0.21)	-0.16 (0.11)	-0.18 (0.12)	0.11	0.65121	0.13	0.58349	0.02	0.88164	-0.08	0.4523		-0.17	0.53001	0.15	0.51294	0.43	0.09809	0.22	0.25	0.22	0.4	0.07	0.75	0.2	0.25	-0.26	0.38	0.18	0.33	0	0	0	0	0	0	0	0	0	0	0	0	0	0	0	0	0	0	0	0	1	1	0	0	0	0	1	0	0	0	0	0	0	0	0	0
1308	IGHV3-15	A0A0B4J1V0	234	EMIF-AD	NA		0	0	2			0 (1)	0.26 (1.13)	-0.2 (1.14)	-0.1 (0.15)	0.23 (0.14)	-0.13 (0.11)	-0.33	0.11199	0.03	0.86094	0.36	0.04115	0.17 (1.08)	0.24 (1.18)	0.5 (1.25)	0.08 (0.21)	0.18 (0.26)	0.47 (0.32)	-0.1	0.76907	-0.38	0.32539	-0.28	0.4998	0.24	0.1889		-0.48 (1.42)	-0.32 (0.95)	0.05 (1.21)	-0.45 (0.28)	-0.23 (0.16)	0.02 (0.17)	-0.22	0.49318	-0.47	0.14714	-0.26	0.26895	0.28	0.0774		0.54	0.13047	0.42	0.18124	0.44	0.22437	-0.25	0.32	0.3	0.37	-0.16	0.59	0.39	0.1	-0.58	0.11	-0.16	0.48	0	0	0	0	0	0	0	0	0	0	0	0	0	0	0	0	0	0	0	0	0	2	0	0	0	0	0	0	0	0	0	0	0	0	0	0
1312	IGHV3-30	P01768	310	EMIF-AD	NA		0	-1	2			0 (1)	-0.03 (1.05)	-0.42 (0.95)	0.01 (0.12)	-0.02 (0.11)	-0.43 (0.08)	0.04	0.82163	0.44	0.00313	0.4	0.00417	-0.13 (0.95)	0.11 (1.28)	-0.01 (0.95)	-0.12 (0.17)	0.11 (0.2)	-0.02 (0.24)	-0.22	0.39948	-0.1	0.73486	0.12	0.69435	0.03	0.8477		-0.49 (1.12)	-0.44 (0.74)	-0.37 (1.09)	-0.5 (0.22)	-0.45 (0.12)	-0.37 (0.13)	-0.06	0.8215	-0.13	0.60674	-0.07	0.678	0.04	0.7459		0.39	0.16552	0.55	0.0201	0.36	0.19088	0.1	0.61	0.53	0.05	0.03	0.89	0.63	0	-0.06	0.84	0.3	0.11	0	0	0	0	0	0	0	0	0	0	0	0	0	0	0	0	0	0	0	0	1	1	0	0	0	0	1	0	0	0	0	0	0	0	0	0
1315	IGHV3-43	A0A0B4J1X8	255	EMIF-AD	NA		0	0	0			0 (1)	-0.02 (0.92)	-0.27 (0.92)	-0.03 (0.12)	-0.02 (0.12)	-0.26 (0.09)	-0.01	0.95677	0.22	0.16399	0.23	0.1131	-0.08 (0.96)	-0.15 (0.57)	0.27 (1.16)	-0.1 (0.17)	-0.14 (0.21)	0.27 (0.24)	0.04	0.87632	-0.37	0.20431	-0.41	0.19208	0.13	0.37		-0.55 (0.81)	-0.27 (0.88)	-0.2 (1)	-0.53 (0.24)	-0.27 (0.13)	-0.2 (0.13)	-0.26	0.33827	-0.33	0.22988	-0.07	0.71184	0.12	0.3592		0.43	0.15318	0.12	0.61309	0.47	0.08563	0.08	0.71	0.57	0.06	0.1	0.69	0.2	0.34	-0.39	0.2	0.08	0.69	0	0	0	0	0	0	0	0	0	0	0	0	0	0	0	0	0	0	0	0	0	2	0	0	0	0	0	0	0	0	0	0	0	0	0	0
1316	IGHV3-43D	P0DP04	310	EMIF-AD	NA		0	-1	0			0 (1)	-0.12 (0.97)	-0.4 (1.19)	-0.03 (0.13)	-0.12 (0.12)	-0.39 (0.09)	0.09	0.61647	0.36	0.02896	0.27	0.08239	-0.12 (1.09)	-0.16 (0.73)	-0.06 (1.06)	-0.13 (0.19)	-0.16 (0.23)	-0.07 (0.27)	0.03	0.92438	-0.06	0.8562	-0.09	0.80354	-0.01	0.9328		-0.25 (2.1)	-0.58 (0.87)	-0.25 (1.07)	-0.24 (0.25)	-0.58 (0.14)	-0.25 (0.14)	0.33	0.23744	0.01	0.97412	-0.33	0.10855	0.04	0.7555		0.12	0.71215	0.42	0.1179	0.19	0.54643	0.11	0.66	0.3	0.37	0.14	0.52	0.57	0	-0.01	0.98	0.17	0.35	0	0	0	0	0	0	0	0	0	0	0	0	0	0	0	0	0	0	0	0	0	2	0	0	0	0	0	0	0	0	0	0	0	0	0	0
1318	IGHV3-49	A0A0A0MS15	310	EMIF-AD	NA		0	0	0			0 (1)	-0.1 (1)	-0.17 (1.01)	-0.03 (0.12)	-0.1 (0.11)	-0.16 (0.08)	0.07	0.68839	0.12	0.40899	0.06	0.6801	-0.22 (0.91)	0.01 (0.96)	-0.01 (1.25)	-0.26 (0.17)	0.01 (0.21)	-0.03 (0.24)	-0.26	0.32404	-0.23	0.44129	0.04	0.91126	0.15	0.3077		0.14 (1.12)	-0.31 (1.02)	-0.13 (0.95)	0.15 (0.22)	-0.28 (0.12)	-0.14 (0.13)	0.42	0.09331	0.29	0.25493	-0.13	0.46145	-0.06	0.5973		-0.4	0.15388	0.29	0.23445	0.12	0.66941	0.2	0.32	-0.08	0.74	0.01	0.98	0.32	0.1	-0.06	0.83	0.05	0.76	0	0	0	0	0	0	0	0	0	0	0	0	0	0	0	0	0	0	0	0	0	2	0	0	0	0	0	0	0	0	0	0	0	0	0	0
1320	IGHV3-64	A0A075B6Q5	161	EMIF-AD	NA		0	0	0			0 (1)	-0.07 (0.85)	-0.25 (0.82)	-0.01 (0.14)	-0.08 (0.15)	-0.24 (0.1)	0.07	0.7523	0.23	0.21956	0.16	0.36298	-0.09 (0.91)	0.03 (0.74)	-0.12 (0.88)	-0.09 (0.2)	0.03 (0.29)	-0.13 (0.25)	-0.12	0.73271	0.03	0.91517	0.16	0.683	-0.02	0.9018		0.06 (1.02)	-0.55 (0.85)	-0.07 (0.62)	0.06 (0.23)	-0.55 (0.14)	-0.07 (0.14)	0.61	0.02554	0.14	0.6221	-0.47	0.02456	0.01	0.9255		-0.15	0.62298	0.58	0.07767	-0.05	0.85525	0.11	0.69	0.09	0.81	0.02	0.97	0.56	0.04	0.13	0.67	0.03	0.89	0	0	0	0	0	0	0	0	0	0	0	0	0	0	0	0	0	0	0	0	0	2	0	0	0	0	0	0	0	0	0	0	0	0	0	0
1321	IGHV3-64D	A0A0J9YX35	310	EMIF-AD	NA		0	0	0			0 (1)	-0.07 (0.93)	-0.25 (0.9)	-0.01 (0.11)	-0.06 (0.11)	-0.25 (0.08)	0.06	0.71167	0.24	0.08722	0.18	0.1662	-0.15 (1.01)	0.04 (0.76)	-0.04 (1.02)	-0.14 (0.16)	0.04 (0.19)	-0.04 (0.22)	-0.18	0.46636	-0.1	0.70895	0.08	0.79133	0.07	0.6331		-0.39 (1.01)	-0.29 (0.89)	-0.15 (0.88)	-0.4 (0.2)	-0.29 (0.11)	-0.15 (0.12)	-0.11	0.63282	-0.25	0.28134	-0.14	0.38866	0.12	0.2476		0.26	0.31813	0.33	0.13775	0.11	0.67006	0.11	0.58	0.36	0.17	0.06	0.81	0.41	0.02	0	0.99	0.1	0.55	0	0	0	0	0	0	0	0	0	0	0	0	0	0	0	0	0	0	0	0	0	2	0	0	0	0	0	0	0	0	0	0	0	0	0	0
1323	IGHV3-7	P01780	310	EMIF-AD	NA		0	-1	2			0 (1)	0 (1.05)	-0.36 (1.04)	0.02 (0.12)	0 (0.12)	-0.37 (0.09)	0.01	0.93261	0.39	0.01303	0.37	0.01155	-0.09 (1.14)	0.08 (0.86)	0.07 (1.14)	-0.07 (0.18)	0.08 (0.21)	0.07 (0.25)	-0.14	0.60708	-0.14	0.65733	0.01	0.98508	0.07	0.6539		-0.38 (1.29)	-0.49 (1.03)	-0.21 (0.95)	-0.39 (0.23)	-0.51 (0.13)	-0.2 (0.13)	0.12	0.65225	-0.19	0.47921	-0.31	0.10295	0.14	0.2683		0.32	0.27286	0.59	0.02017	0.27	0.34434	0.05	0.81	0.42	0.13	0.04	0.87	0.65	0	-0.1	0.7	0.16	0.36	0	0	0	0	0	0	0	0	0	0	0	0	0	0	0	0	0	0	0	0	1	1	0	0	0	0	1	0	0	0	0	0	0	0	0	0
1324	IGHV3-72	A0A0B4J1Y9	310	EMIF-AD	NA		0	0	2			0 (1)	0.15 (0.9)	-0.36 (1.02)	-0.05 (0.11)	0.15 (0.11)	-0.33 (0.08)	-0.21	0.19776	0.28	0.05941	0.48	0.00057	0 (0.87)	0.28 (0.92)	0.25 (0.96)	-0.04 (0.17)	0.28 (0.2)	0.23 (0.24)	-0.32	0.21979	-0.27	0.34976	0.05	0.87246	0.15	0.2593		-0.18 (1.16)	-0.53 (0.99)	-0.24 (1)	-0.17 (0.21)	-0.49 (0.12)	-0.25 (0.12)	0.32	0.19503	0.08	0.75958	-0.24	0.16791	0.03	0.8336		0.14	0.61578	0.78	0.00102	0.48	0.07158	-0.07	0.73	0.14	0.59	-0.26	0.28	0.55	0	-0.34	0.2	0.14	0.44	0	0	0	0	0	0	0	0	0	0	0	0	0	0	0	0	0	0	0	0	0	2	0	0	0	0	0	0	0	0	0	0	0	0	0	1
1326	IGHV3-74	A0A0B4J1X5	283	EMIF-AD	NA		0	-1	2			0 (1)	-0.07 (0.94)	-0.39 (1.05)	0.01 (0.12)	-0.05 (0.12)	-0.4 (0.09)	0.06	0.73457	0.41	0.0099	0.35	0.01902	-0.17 (0.91)	0.02 (1.07)	0.04 (0.85)	-0.13 (0.18)	0.02 (0.22)	0.05 (0.25)	-0.15	0.60357	-0.18	0.56172	-0.03	0.92705	0.11	0.4249		-0.53 (1.47)	-0.37 (0.81)	-0.36 (1.12)	-0.57 (0.23)	-0.38 (0.13)	-0.36 (0.13)	-0.19	0.47593	-0.22	0.42302	-0.03	0.89271	0.1	0.4396		0.44	0.14025	0.4	0.12429	0.4	0.16101	0.12	0.59	0.56	0.06	-0.03	0.9	0.36	0.06	-0.03	0.91	0.37	0.05	0	0	0	0	0	0	0	0	0	0	0	0	0	0	0	0	0	0	0	0	0	2	0	0	0	0	0	0	0	0	0	0	0	0	0	0
1327	IGHV3-9	P01782	310	EMIF-AD	NA		0	-1	0			0 (1)	-0.12 (0.97)	-0.4 (1.19)	-0.03 (0.13)	-0.12 (0.12)	-0.39 (0.09)	0.09	0.61647	0.36	0.02896	0.27	0.08239	-0.12 (1.09)	-0.16 (0.73)	-0.06 (1.06)	-0.13 (0.19)	-0.16 (0.23)	-0.07 (0.27)	0.03	0.92438	-0.06	0.8562	-0.09	0.80354	-0.01	0.9328		-0.25 (2.1)	-0.58 (0.87)	-0.25 (1.07)	-0.24 (0.25)	-0.58 (0.14)	-0.25 (0.14)	0.33	0.23744	0.01	0.97412	-0.33	0.10855	0.04	0.7555		0.12	0.71215	0.42	0.1179	0.19	0.54643	0.11	0.66	0.3	0.37	0.14	0.52	0.57	0	-0.01	0.98	0.17	0.35	0	0	0	0	0	0	0	0	0	0	0	0	0	0	0	0	0	0	0	0	1	1	0	0	0	0	1	0	0	0	0	0	0	0	0	0
1328	IGHV4-28	A0A0C4DH34	291	EMIF-AD	NA		0	0	2			0 (1)	0.11 (1.15)	-0.22 (0.93)	0 (0.12)	0.12 (0.12)	-0.23 (0.09)	-0.12	0.47143	0.22	0.15187	0.34	0.02029	0.12 (1.17)	0.09 (0.9)	0.11 (1.47)	0.17 (0.18)	0.08 (0.22)	0.13 (0.26)	0.09	0.76239	0.03	0.91419	-0.05	0.88027	-0.02	0.9275		-0.29 (1.27)	-0.32 (0.85)	-0.1 (0.9)	-0.33 (0.23)	-0.35 (0.13)	-0.09 (0.13)	0.02	0.94216	-0.24	0.36491	-0.26	0.16746	0.16	0.1613		0.5	0.08797	0.43	0.09533	0.22	0.44289	-0.18	0.43	0.23	0.42	-0.07	0.78	0.35	0.07	-0.2	0.49	0.03	0.86	0	0	0	0	0	0	0	0	0	0	0	0	0	0	0	0	0	0	0	0	0	2	0	0	0	0	0	0	0	0	0	0	0	0	0	0
1329	IGHV4-30-2	A0A087WSY4	289	EMIF-AD	NA		0	0	0	Increase	Increase	0 (1)	0.04 (0.8)	-0.19 (0.89)	0.01 (0.11)	0.04 (0.11)	-0.2 (0.08)	-0.03	0.82712	0.21	0.13393	0.24	0.0711	-0.16 (0.77)	0.12 (0.74)	0.34 (0.88)	-0.18 (0.15)	0.13 (0.18)	0.34 (0.21)	-0.3	0.20191	-0.51	0.05134	-0.21	0.45817	0.28	0.0223	Increase linear	-0.52 (0.97)	-0.23 (0.89)	-0.05 (0.85)	-0.51 (0.2)	-0.22 (0.11)	-0.06 (0.11)	-0.29	0.19474	-0.45	0.04589	-0.16	0.31534	0.22	0.0469	Increase linear	0.34	0.18077	0.34	0.1103	0.39	0.10392	0.15	0.46	0.52	0.05	-0.05	0.85	0.34	0.08	-0.27	0.3	0.12	0.48	0	0	0	0	0	0	0	0	0	0	0	0	0	0	0	0	0	0	0	0	0	2	0	0	0	0	0	0	0	0	0	0	0	0	0	0
1330	IGHV4-30-4	P0DP06	310	EMIF-AD	NA		0	0	0		Increase	0 (1)	-0.02 (0.86)	-0.06 (1)	0.01 (0.11)	-0.01 (0.11)	-0.07 (0.08)	0.03	0.87374	0.08	0.59114	0.05	0.70011	-0.15 (0.95)	0.08 (0.8)	0.11 (0.77)	-0.11 (0.16)	0.08 (0.19)	0.11 (0.23)	-0.19	0.45847	-0.22	0.43093	-0.03	0.91135	0.12	0.3488		-0.48 (1.09)	-0.1 (0.85)	0.13 (1.09)	-0.5 (0.21)	-0.11 (0.12)	0.13 (0.12)	-0.39	0.10036	-0.64	0.00874	-0.25	0.14925	0.3	0.0119	Increase linear	0.39	0.14201	0.19	0.40671	-0.02	0.92718	0.12	0.55	0.52	0.05	-0.04	0.86	0.14	0.42	-0.13	0.65	-0.16	0.39	0	0	0	0	0	0	0	0	0	0	0	0	0	0	0	0	0	0	0	0	0	2	0	0	0	0	0	0	0	0	0	0	0	0	0	0
1331	IGHV4-31	P0DP07	297	EMIF-AD	NA		0	0	0			0 (1)	-0.1 (0.83)	-0.16 (0.79)	0.01 (0.1)	-0.1 (0.1)	-0.17 (0.07)	0.11	0.4511	0.18	0.17045	0.07	0.5684	-0.13 (0.78)	-0.01 (0.83)	-0.17 (0.96)	-0.11 (0.15)	-0.01 (0.17)	-0.17 (0.2)	-0.1	0.65708	0.05	0.83066	0.15	0.55804	-0.02	0.8975		-0.18 (0.89)	-0.14 (0.66)	-0.17 (0.91)	-0.19 (0.18)	-0.14 (0.1)	-0.17 (0.11)	-0.04	0.83357	-0.02	0.92712	0.02	0.87023	0	0.9999		0.07	0.75561	0.13	0.51027	0	0.99379	0.12	0.56	0.25	0.32	0.07	0.74	0.22	0.2	0.14	0.6	0.14	0.45	0	0	0	0	0	0	0	0	0	0	0	0	0	0	0	0	0	0	0	0	0	2	0	0	0	0	0	0	0	0	0	0	0	0	0	0
1335	IGHV4-4	A0A075B6R2	304	EMIF-AD	NA		0	0	0			0 (1)	-0.01 (0.94)	-0.04 (0.98)	-0.01 (0.12)	-0.01 (0.11)	-0.03 (0.08)	0	0.98408	0.02	0.91078	0.02	0.8879	-0.17 (0.96)	0.17 (0.85)	0.08 (1)	-0.18 (0.17)	0.17 (0.21)	0.08 (0.24)	-0.35	0.18948	-0.26	0.36673	0.09	0.76994	0.18	0.1975		-0.3 (1.19)	-0.01 (0.89)	0.02 (1.01)	-0.3 (0.21)	0 (0.12)	0.02 (0.12)	-0.3	0.2243	-0.31	0.20954	-0.01	0.93743	0.14	0.2344		0.11	0.68082	0.17	0.48043	0.06	0.81149	0.13	0.54	0.23	0.4	-0.16	0.5	0.02	0.93	-0.11	0.69	-0.05	0.79	0	0	0	0	0	0	0	0	0	0	0	0	0	0	0	0	0	0	0	0	0	2	0	0	0	0	0	0	0	0	0	0	0	0	0	0
1338	IGHV5-10-1	A0A0J9YXX1	280	EMIF-AD	NA		0	0	0			0 (1)	0.2 (1.02)	-0.01 (1.21)	-0.07 (0.13)	0.21 (0.14)	0.02 (0.1)	-0.27	0.15699	-0.09	0.606	0.19	0.26994	0.05 (0.91)	0.53 (1.02)	0.04 (1.18)	0 (0.21)	0.53 (0.25)	0.04 (0.3)	-0.52	0.11282	-0.04	0.9211	0.49	0.21787	0.11	0.502		-0.02 (1.48)	0.1 (1.11)	-0.12 (1.25)	-0.05 (0.27)	0.15 (0.14)	-0.14 (0.15)	-0.2	0.51014	0.09	0.76264	0.29	0.16155	-0.09	0.547		0.05	0.88466	0.37	0.20071	0.18	0.59596	-0.13	0.57	-0.11	0.72	-0.48	0.09	-0.03	0.9	-0.18	0.58	0	0.99	0	0	0	0	0	0	0	0	0	0	0	0	0	0	0	0	0	0	0	0	0	2	0	0	0	0	0	0	0	0	0	0	0	0	0	0
1339	IGHV5-51	A0A0C4DH38	310	EMIF-AD	NA		0	0	2			0 (1)	0.14 (1.01)	-0.17 (1.1)	0.01 (0.12)	0.15 (0.12)	-0.18 (0.09)	-0.14	0.41579	0.19	0.21826	0.33	0.02593	0.06 (0.88)	0.1 (0.84)	0.37 (1.45)	0.1 (0.18)	0.1 (0.22)	0.37 (0.26)	0	0.99788	-0.26	0.40237	-0.27	0.43351	0.14	0.3497		-0.23 (1.46)	-0.29 (0.99)	-0.03 (1.08)	-0.26 (0.23)	-0.3 (0.13)	-0.03 (0.14)	0.04	0.87935	-0.23	0.38911	-0.27	0.15196	0.16	0.2175		0.36	0.23028	0.4	0.11802	0.39	0.18243	-0.1	0.65	0.25	0.36	-0.01	0.98	0.41	0.03	-0.38	0.19	0.01	0.98	0	0	0	0	0	0	0	0	0	0	0	0	0	0	0	0	0	0	0	0	0	2	0	0	0	0	0	0	0	0	0	0	0	0	0	0
1340	IGHV6-1	A0A0B4J1U7	310	EMIF-AD	NA		0	0	2			0 (1)	0.16 (1.14)	-0.19 (1.02)	0.04 (0.12)	0.17 (0.12)	-0.21 (0.09)	-0.13	0.43379	0.25	0.1113	0.38	0.01016	0.19 (1.17)	0.01 (1.17)	0.31 (1.09)	0.25 (0.18)	0.01 (0.22)	0.32 (0.26)	0.24	0.39854	-0.07	0.81734	-0.31	0.35507	-0.02	0.9151		-0.09 (0.98)	-0.13 (0.98)	-0.28 (1.08)	-0.12 (0.23)	-0.16 (0.13)	-0.27 (0.14)	0.04	0.87597	0.15	0.56714	0.11	0.55246	-0.09	0.4411		0.37	0.21759	0.17	0.50353	0.6	0.04197	-0.25	0.24	0.05	0.86	0.18	0.46	0.39	0.05	-0.37	0.18	0.22	0.24	0	0	0	0	0	0	0	0	0	0	0	0	0	0	0	0	0	0	0	0	0	2	0	0	0	0	0	0	0	0	0	0	0	0	0	0
1342	IGKC	P01834	310	EMIF-AD	NA		0	0	2			0 (1)	0.06 (0.96)	-0.28 (1.07)	0.01 (0.12)	0.07 (0.12)	-0.29 (0.09)	-0.06	0.71486	0.3	0.05128	0.36	0.01343	-0.15 (0.87)	0.22 (1.09)	0.27 (0.9)	-0.12 (0.18)	0.22 (0.21)	0.26 (0.25)	-0.34	0.2175	-0.38	0.2083	-0.04	0.89108	0.22	0.1247		-0.38 (1.53)	-0.41 (0.89)	-0.12 (1.05)	-0.4 (0.23)	-0.41 (0.13)	-0.11 (0.13)	0.02	0.94665	-0.28	0.2775	-0.3	0.10261	0.19	0.1498		0.28	0.33443	0.63	0.01025	0.38	0.18022	0.11	0.6	0.43	0.11	-0.19	0.43	0.45	0.02	-0.28	0.3	0.09	0.61	0	0	0	0	0	0	0	0	0	0	0	0	0	0	0	0	0	0	0	0	1	1	0	0	0	0	1	0	0	0	0	0	0	0	0	0
1345	IGKV1-13	P0DP09	310	EMIF-AD	NA		0	0	0			0 (1)	-0.11 (1.12)	-0.03 (1)	-0.03 (0.12)	-0.11 (0.12)	-0.01 (0.09)	0.08	0.65279	-0.02	0.90033	-0.1	0.51671	-0.14 (1.04)	-0.03 (0.98)	-0.14 (1.48)	-0.19 (0.18)	-0.03 (0.21)	-0.15 (0.25)	-0.16	0.55752	-0.04	0.89687	0.12	0.70964	0.03	0.8767		-0.14 (1.07)	-0.13 (0.9)	0.13 (1.07)	-0.13 (0.23)	-0.1 (0.13)	0.12 (0.13)	-0.03	0.90268	-0.24	0.35555	-0.21	0.25427	0.13	0.263		-0.07	0.82384	0.07	0.78981	-0.27	0.34536	0.16	0.46	0.2	0.47	0.07	0.77	0.18	0.34	0.16	0.59	-0.11	0.57	0	0	0	0	0	0	0	0	0	0	0	0	0	0	0	0	0	0	0	0	0	2	0	0	0	0	0	0	0	0	0	0	0	0	0	0
1347	IGKV1-17	P01599	201	EMIF-AD	NA		0	0	0	Increase		0 (1)	-0.03 (1.01)	-0.34 (0.81)	-0.03 (0.14)	-0.04 (0.13)	-0.33 (0.09)	0	0.99055	0.29	0.08487	0.29	0.07321	-0.32 (1.02)	-0.09 (0.87)	0.61 (1.05)	-0.36 (0.2)	-0.09 (0.2)	0.58 (0.27)	-0.27	0.34813	-0.94	0.00607	-0.67	0.05134	0.47	0.0139	Increase linear	-0.18 (1.13)	-0.36 (0.67)	-0.38 (0.82)	-0.15 (0.22)	-0.34 (0.13)	-0.39 (0.13)	0.19	0.45367	0.24	0.36351	0.05	0.80878	-0.08	0.4967		-0.21	0.49526	0.26	0.2903	0.97	0.00171	0.26	0.38	0.06	0.86	0.19	0.46	0.47	0.02	-0.69	0.04	0.29	0.17	0	0	0	0	0	0	0	0	0	0	0	0	0	0	0	0	0	0	0	0	1	1	0	0	0	0	1	0	0	0	0	0	0	0	0	0
1348	IGKV1-27	A0A075B6S5	157	EMIF-AD	NA		0	-1	0			0 (1)	-0.09 (0.86)	-0.35 (0.92)	0.07 (0.16)	-0.09 (0.15)	-0.39 (0.11)	0.16	0.471	0.46	0.0237	0.3	0.10848	-0.26 (0.91)	0.03 (0.86)	0.03 (0.79)	-0.19 (0.24)	0.03 (0.23)	0.09 (0.37)	-0.21	0.52129	-0.27	0.53695	-0.06	0.89035	0.15	0.4561		-0.45 (1.41)	-0.33 (0.83)	-0.35 (0.88)	-0.54 (0.29)	-0.35 (0.15)	-0.35 (0.16)	-0.19	0.57019	-0.18	0.57937	0	0.98451	0.07	0.6588		0.35	0.36242	0.37	0.17439	0.44	0.27967	0.34	0.33	0.57	0.18	0.07	0.81	0.45	0.08	-0.01	0.98	0.36	0.15	0	0	0	0	0	0	0	0	0	0	0	0	0	0	0	0	0	0	0	0	0	2	0	0	0	0	0	0	0	0	0	0	0	0	0	0
1349	IGKV1-33	P01594	310	EMIF-AD	NA		0	0	0			0 (1)	0.01 (0.96)	-0.06 (0.98)	0.06 (0.11)	0.02 (0.11)	-0.1 (0.08)	0.04	0.78177	0.16	0.27368	0.12	0.40146	0.01 (0.97)	0.01 (1.11)	0 (0.76)	0.09 (0.17)	0 (0.2)	0.02 (0.23)	0.09	0.7254	0.08	0.79026	-0.01	0.96229	-0.03	0.8178		-0.06 (1.09)	-0.18 (0.86)	0.08 (1.05)	-0.1 (0.21)	-0.22 (0.12)	0.09 (0.12)	0.13	0.60548	-0.19	0.4424	-0.31	0.07071	0.15	0.2027		0.19	0.48184	0.23	0.32988	-0.07	0.77965	-0.01	0.94	0.19	0.47	0.13	0.58	0.36	0.06	0.06	0.83	-0.02	0.89	0	0	0	0	0	0	0	0	0	0	0	0	0	0	0	0	0	0	0	0	0	2	0	0	0	0	0	0	0	0	0	0	0	0	0	0
1351	IGKV1-5	P01602	310	EMIF-AD	NA		0	0	0			0 (1)	-0.03 (0.81)	-0.12 (0.65)	0.01 (0.09)	-0.03 (0.09)	-0.12 (0.07)	0.04	0.77575	0.13	0.27802	0.09	0.41244	-0.17 (1.01)	0 (0.51)	0.21 (0.66)	-0.16 (0.12)	0 (0.14)	0.21 (0.17)	-0.16	0.39815	-0.37	0.08145	-0.21	0.3583	0.19	0.1184		-0.18 (0.69)	-0.08 (0.57)	-0.14 (0.72)	-0.19 (0.16)	-0.08 (0.09)	-0.14 (0.09)	-0.11	0.54991	-0.05	0.77827	0.06	0.66213	0.01	0.8839		0.03	0.87975	0.08	0.61977	0.35	0.07563	0.14	0.48	0.16	0.53	0.02	0.91	0.11	0.48	-0.23	0.33	0.11	0.48	0	0	0	0	0	0	0	0	0	0	0	0	0	0	0	0	0	0	0	0	1	1	0	0	0	0	1	0	0	0	0	0	0	0	0	0
1352	IGKV1-6	A0A0C4DH72	163	EMIF-AD	NA		0	0	0			0 (1)	-0.3 (1.12)	-0.46 (1.13)	-0.11 (0.19)	-0.28 (0.17)	-0.42 (0.12)	0.18	0.49423	0.32	0.17642	0.14	0.50282	-0.56 (1.12)	-0.19 (1.19)	0.07 (0.94)	-0.58 (0.28)	-0.18 (0.28)	0.03 (0.43)	-0.4	0.32318	-0.61	0.23416	-0.21	0.67898	0.35	0.1388		-0.48 (2.34)	-0.59 (0.85)	-0.33 (0.91)	-0.49 (0.36)	-0.54 (0.19)	-0.36 (0.19)	0.05	0.90931	-0.13	0.74862	-0.18	0.51101	0.15	0.4176		-0.09	0.85147	0.36	0.29689	0.39	0.40594	0.36	0.37	0.42	0.41	-0.03	0.92	0.31	0.24	-0.14	0.73	0.26	0.29	0	0	0	0	0	0	0	0	0	0	0	0	0	0	0	0	0	0	0	0	0	2	0	0	0	0	0	0	0	0	0	0	0	0	0	0
1358	IGKV2-24	A0A0C4DH68	310	EMIF-AD	NA		0	-1	2			0 (1)	0.08 (0.91)	-0.31 (0.91)	0.01 (0.11)	0.08 (0.11)	-0.32 (0.08)	-0.08	0.60375	0.32	0.02034	0.4	0.00241	-0.01 (0.84)	-0.03 (0.94)	0.41 (0.98)	0 (0.16)	-0.03 (0.19)	0.4 (0.22)	0.03	0.908	-0.4	0.13721	-0.43	0.1381	0.19	0.164		-0.33 (1.08)	-0.31 (0.89)	-0.31 (0.89)	-0.35 (0.2)	-0.31 (0.11)	-0.31 (0.12)	-0.04	0.86637	-0.04	0.87844	0	0.9854	0.02	0.8822		0.35	0.17731	0.28	0.20064	0.72	0.00472	-0.04	0.84	0.35	0.16	0.08	0.73	0.37	0.04	-0.41	0.11	0.3	0.08	0	0	0	0	0	0	0	0	0	0	0	0	0	0	0	0	0	0	0	0	0	2	0	0	0	0	0	0	0	0	0	0	0	0	0	0
1360	IGKV2-29	A2NJV5	310	EMIF-AD	NA		0	0	2			0 (1)	0.1 (1.1)	-0.31 (1.02)	-0.01 (0.12)	0.11 (0.12)	-0.31 (0.09)	-0.12	0.47587	0.3	0.05309	0.42	0.00439	-0.08 (1.01)	0.23 (1.3)	0.31 (0.96)	-0.09 (0.18)	0.23 (0.21)	0.3 (0.25)	-0.32	0.25139	-0.39	0.21094	-0.07	0.83916	0.23	0.151		-0.45 (1.31)	-0.32 (0.81)	-0.25 (1.13)	-0.45 (0.23)	-0.31 (0.13)	-0.25 (0.13)	-0.14	0.59175	-0.2	0.45652	-0.06	0.75878	0.1	0.4034		0.36	0.22133	0.54	0.03157	0.55	0.05626	0.05	0.81	0.51	0.06	-0.17	0.48	0.41	0.03	-0.36	0.2	0.19	0.31	0	0	0	0	0	0	0	0	0	0	0	0	0	0	0	0	0	0	0	0	1	1	0	0	0	0	1	0	0	0	0	0	0	0	0	0
1363	IGKV2D-26	A0A0A0MRZ7	310	EMIF-AD	NA		0	0	2			0 (1)	0.1 (1.09)	-0.31 (1.01)	-0.01 (0.12)	0.1 (0.12)	-0.31 (0.09)	-0.11	0.49666	0.3	0.05153	0.41	0.00473	-0.08 (1.01)	0.22 (1.29)	0.3 (0.96)	-0.09 (0.18)	0.22 (0.21)	0.29 (0.25)	-0.31	0.27491	-0.38	0.22054	-0.07	0.82178	0.23	0.1584		-0.45 (1.31)	-0.33 (0.81)	-0.25 (1.11)	-0.45 (0.23)	-0.31 (0.13)	-0.26 (0.13)	-0.14	0.59302	-0.19	0.46436	-0.05	0.77081	0.1	0.4093		0.36	0.21861	0.53	0.03581	0.55	0.05738	0.05	0.82	0.5	0.06	-0.15	0.52	0.41	0.03	-0.35	0.21	0.19	0.3	0	0	0	0	0	0	0	0	0	0	0	0	0	0	0	0	0	0	0	0	0	2	0	0	0	0	0	0	0	0	0	0	0	0	0	0
1364	IGKV2D-29	A0A075B6S2	310	EMIF-AD	NA		0	0	2			0 (1)	0.1 (1.1)	-0.31 (1.02)	-0.01 (0.12)	0.11 (0.12)	-0.31 (0.09)	-0.12	0.47587	0.3	0.05309	0.42	0.00439	-0.08 (1.01)	0.23 (1.3)	0.31 (0.96)	-0.09 (0.18)	0.23 (0.21)	0.3 (0.25)	-0.32	0.25139	-0.39	0.21094	-0.07	0.83916	0.23	0.151		-0.45 (1.31)	-0.32 (0.81)	-0.25 (1.13)	-0.45 (0.23)	-0.31 (0.13)	-0.25 (0.13)	-0.14	0.59175	-0.2	0.45652	-0.06	0.75878	0.1	0.4034		0.36	0.22133	0.54	0.03157	0.55	0.05626	0.05	0.81	0.51	0.06	-0.17	0.48	0.41	0.03	-0.36	0.2	0.19	0.31	0	0	0	0	0	0	0	0	0	0	0	0	0	0	0	0	0	0	0	0	0	2	0	0	0	0	0	0	0	0	0	0	0	0	0	0
1365	IGKV2D-30	A0A075B6S6	310	EMIF-AD	NA		0	-1	2			0 (1)	0.1 (1.01)	-0.32 (0.98)	0 (0.12)	0.11 (0.11)	-0.32 (0.08)	-0.11	0.49451	0.32	0.03172	0.43	0.00238	-0.06 (0.95)	0.24 (1.24)	0.25 (0.76)	-0.08 (0.17)	0.24 (0.2)	0.24 (0.24)	-0.32	0.23454	-0.31	0.28903	0	0.99124	0.2	0.1831		-0.42 (1.2)	-0.34 (0.85)	-0.27 (1.06)	-0.42 (0.22)	-0.33 (0.12)	-0.28 (0.13)	-0.1	0.69787	-0.15	0.56124	-0.05	0.77804	0.08	0.4928		0.34	0.21882	0.57	0.01845	0.51	0.06271	0.04	0.83	0.5	0.06	-0.16	0.5	0.44	0.02	-0.28	0.3	0.23	0.2	0	0	0	0	0	0	0	0	0	0	0	0	0	0	0	0	0	0	0	0	1	1	0	0	0	0	1	0	0	0	0	0	0	0	0	0
1366	IGKV3-11	P04433	310	EMIF-AD	NA		0	0	0			0 (1)	-0.08 (1.01)	-0.29 (0.95)	-0.01 (0.11)	-0.07 (0.11)	-0.29 (0.08)	0.06	0.68476	0.29	0.05209	0.22	0.11208	-0.12 (1.02)	-0.08 (0.98)	0.03 (1.07)	-0.1 (0.17)	-0.08 (0.2)	0.04 (0.24)	-0.02	0.94756	-0.14	0.63669	-0.12	0.70008	0.05	0.7487		-0.3 (1.23)	-0.37 (0.89)	-0.2 (0.92)	-0.31 (0.21)	-0.38 (0.12)	-0.2 (0.12)	0.06	0.80348	-0.11	0.64914	-0.17	0.32067	0.08	0.5023		0.21	0.43716	0.29	0.21293	0.24	0.37702	0.07	0.75	0.32	0.22	0.07	0.76	0.35	0.06	-0.08	0.76	0.15	0.39	0	0	0	0	0	0	0	0	0	0	0	0	0	0	0	0	0	0	0	0	0	2	0	0	0	0	0	0	0	0	0	0	0	0	0	0
1367	IGKV3-15	P01624	290	EMIF-AD	NA		0	-1	0			0 (1)	-0.18 (1.01)	-0.32 (1.14)	0.02 (0.13)	-0.17 (0.13)	-0.34 (0.09)	0.2	0.27431	0.36	0.02768	0.17	0.29062	-0.2 (0.96)	-0.09 (1.2)	-0.28 (0.85)	-0.15 (0.2)	-0.1 (0.24)	-0.28 (0.27)	-0.05	0.87362	0.13	0.70672	0.18	0.62444	-0.03	0.8448		-0.37 (1.62)	-0.39 (0.94)	-0.23 (1.17)	-0.39 (0.26)	-0.4 (0.14)	-0.23 (0.15)	0.01	0.97181	-0.17	0.57021	-0.18	0.38652	0.12	0.4138		0.24	0.45907	0.3	0.27088	-0.05	0.87007	0.13	0.58	0.44	0.14	0.15	0.57	0.45	0.03	0.32	0.27	0.27	0.17	0	0	0	0	0	0	0	0	0	0	0	0	0	0	0	0	0	0	0	0	1	1	0	0	0	0	1	0	0	0	0	0	0	0	0	0
1368	IGKV3-20	P01619	310	EMIF-AD	NA		0	-1	0			0 (1)	-0.12 (1.02)	-0.31 (1.07)	0.01 (0.12)	-0.11 (0.12)	-0.32 (0.09)	0.13	0.45384	0.34	0.02881	0.21	0.14545	-0.11 (0.98)	-0.27 (1.19)	0.08 (0.82)	-0.09 (0.18)	-0.27 (0.21)	0.08 (0.26)	0.19	0.50285	-0.16	0.59854	-0.35	0.29218	0.07	0.6568		-0.43 (1.32)	-0.38 (1.01)	-0.2 (1.03)	-0.46 (0.23)	-0.39 (0.13)	-0.19 (0.13)	-0.07	0.80272	-0.26	0.3296	-0.19	0.30082	0.16	0.2251		0.37	0.2104	0.12	0.64422	0.27	0.34353	0.09	0.68	0.51	0.06	0.35	0.16	0.49	0.02	-0.06	0.83	0.21	0.23	0	0	0	0	0	0	0	0	0	0	0	0	0	0	0	0	0	0	0	0	1	1	0	0	0	0	1	0	0	0	0	0	0	0	0	0
1370	IGKV3D-15	A0A087WSY6	306	EMIF-AD	NA		0	0	0			0 (1)	0.06 (0.76)	0.02 (0.79)	0.03 (0.1)	0.07 (0.1)	0 (0.07)	-0.03	0.80291	0.03	0.78903	0.07	0.56902	0.13 (0.63)	0.12 (0.67)	-0.17 (1.06)	0.15 (0.14)	0.11 (0.16)	-0.17 (0.19)	0.03	0.88072	0.32	0.17195	0.29	0.24641	-0.16	0.1632		0.16 (1.02)	-0.03 (0.74)	0.02 (0.77)	0.14 (0.17)	-0.03 (0.1)	0.02 (0.1)	0.17	0.37557	0.13	0.52537	-0.05	0.73478	-0.04	0.6651		0	0.99666	0.14	0.44448	-0.19	0.3686	-0.12	0.5	0.01	0.98	0	0.99	0.18	0.29	0.23	0.37	0.03	0.84	0	0	0	0	0	0	0	0	0	0	0	0	0	0	0	0	0	0	0	0	0	2	0	0	0	0	0	0	0	0	0	0	0	0	0	0
1371	IGKV3D-20	A0A0C4DH25	310	EMIF-AD	NA		0	0	2			0 (1)	0.06 (1)	-0.24 (1.11)	0.01 (0.12)	0.07 (0.12)	-0.25 (0.09)	-0.06	0.7326	0.25	0.10912	0.31	0.03746	0 (0.91)	0.04 (1.15)	0.22 (1.02)	0.02 (0.18)	0.03 (0.22)	0.22 (0.26)	-0.01	0.97121	-0.2	0.53513	-0.19	0.58365	0.08	0.5786		-0.17 (1.54)	-0.37 (0.98)	-0.12 (1.06)	-0.19 (0.24)	-0.38 (0.13)	-0.12 (0.14)	0.19	0.48253	-0.07	0.79312	-0.26	0.17621	0.09	0.5244		0.21	0.47902	0.41	0.10865	0.34	0.25007	-0.02	0.93	0.24	0.39	0.03	0.89	0.46	0.02	-0.26	0.35	0.07	0.69	0	0	0	0	0	0	0	0	0	0	0	0	0	0	0	0	0	0	0	0	1	1	0	0	0	0	1	0	0	0	0	0	0	0	0	0
1373	IGKV4-1	P06312	305	EMIF-AD	NA		0	-1	2			0 (1)	-0.05 (0.84)	-0.35 (0.86)	-0.04 (0.1)	-0.05 (0.1)	-0.32 (0.08)	0.01	0.95075	0.28	0.04078	0.27	0.03692	-0.07 (0.82)	-0.09 (0.82)	0.02 (0.93)	-0.11 (0.15)	-0.09 (0.18)	0.01 (0.21)	-0.02	0.92151	-0.12	0.63916	-0.1	0.72165	0.04	0.7226		-0.41 (0.79)	-0.43 (0.76)	-0.24 (0.99)	-0.39 (0.19)	-0.4 (0.11)	-0.25 (0.11)	0.01	0.96832	-0.15	0.5064	-0.16	0.31222	0.09	0.4122		0.28	0.25272	0.31	0.12704	0.26	0.2799	0.04	0.82	0.46	0.07	0.07	0.74	0.41	0.02	-0.1	0.7	0.15	0.41	0	0	0	0	0	0	0	0	0	0	0	0	0	0	0	0	0	0	0	0	1	1	0	0	0	0	1	0	0	0	0	0	0	0	0	0
1374	IGKV6-21	A0A0C4DH24	106	EMIF-AD	NA		0	-1	0			0 (1)	-0.19 (0.93)	-0.56 (0.63)	-0.06 (0.16)	-0.21 (0.16)	-0.51 (0.12)	0.15	0.50454	0.46	0.03494	0.31	0.13106	0.02 (1.2)	-0.23 (0.79)	-0.45 (0.61)	0.01 (0.25)	-0.25 (0.27)	-0.41 (0.27)	0.25	0.48499	0.42	0.27524	0.17	0.67178	-0.27	0.2998		-0.65 (0.57)	-0.48 (0.5)	-0.61 (0.78)	-0.67 (0.29)	-0.47 (0.16)	-0.61 (0.17)	-0.2	0.55006	-0.06	0.86836	0.14	0.54777	-0.01	0.9427		0.68	0.0918	0.22	0.49033	0.2	0.5382	0.04	0.91	0.42	0.39	0.21	0.52	0.33	0.24	0.17	0.66	0.48	0.09	0	0	0	0	0	0	0	0	0	0	0	0	0	0	0	0	0	0	0	0	0	2	0	0	0	0	0	0	0	0	0	0	0	0	0	0
1375	IGKV6D-21	A0A0A0MT36	119	EMIF-AD	NA		0	0	0			0 (1)	0.25 (1.23)	-0.13 (1.01)	-0.17 (0.2)	0.3 (0.2)	-0.05 (0.14)	-0.48	0.09816	-0.12	0.64352	0.36	0.13581	0.02 (0.78)	0.82 (1.75)	-0.23 (0.62)	-0.07 (0.3)	0.87 (0.34)	-0.17 (0.43)	-0.95	0.0392	0.1	0.85701	1.04	0.06139	0.14	0.6648		0.52 (2.22)	-0.33 (0.64)	-0.07 (0.88)	0.48 (0.43)	-0.25 (0.21)	-0.14 (0.22)	0.73	0.13572	0.61	0.20999	-0.11	0.71495	-0.14	0.5239		-0.55	0.2972	1.13	0.00556	-0.03	0.95258	-0.08	0.84	-0.59	0.31	-1.12	0.01	0.02	0.95	-0.2	0.65	-0.18	0.48	0	0	0	0	0	0	0	0	0	0	0	0	0	0	0	0	0	0	0	0	0	2	0	0	0	0	0	0	0	0	0	0	0	0	0	0
1376	IGLC1	P0CG04	310	EMIF-AD	NA		0	0	2			0 (1)	0.16 (1.11)	-0.16 (0.92)	0 (0.11)	0.17 (0.11)	-0.16 (0.08)	-0.17	0.28505	0.16	0.2583	0.33	0.01588	-0.05 (1.01)	0.42 (1.27)	0.23 (1.02)	0 (0.17)	0.41 (0.2)	0.22 (0.23)	-0.41	0.11568	-0.22	0.44164	0.19	0.54319	0.14	0.3998		-0.25 (1.13)	-0.19 (0.83)	-0.09 (0.95)	-0.29 (0.21)	-0.21 (0.12)	-0.09 (0.12)	-0.08	0.74089	-0.2	0.42691	-0.12	0.50564	0.1	0.3791		0.29	0.28795	0.62	0.00814	0.31	0.23731	-0.01	0.96	0.22	0.4	-0.4	0.09	0.21	0.26	-0.31	0.24	0	0.98	0	0	0	0	0	0	0	0	0	0	0	0	0	0	0	0	0	0	0	0	1	1	0	0	0	0	1	0	0	0	0	0	0	0	0	0
1377	IGLC2	P0DOY2	310	EMIF-AD	NA		0	-1	2			0 (1)	0.1 (0.98)	-0.28 (1)	0.02 (0.12)	0.11 (0.11)	-0.3 (0.08)	-0.09	0.56111	0.32	0.03383	0.41	0.00377	0.04 (1.08)	0.23 (0.83)	0.05 (1.02)	0.1 (0.17)	0.23 (0.2)	0.05 (0.24)	-0.13	0.62584	0.04	0.8868	0.17	0.58742	-0.01	0.9571		-0.23 (1.52)	-0.31 (0.91)	-0.27 (0.89)	-0.26 (0.22)	-0.33 (0.12)	-0.26 (0.13)	0.07	0.78314	0	0.99835	-0.07	0.70239	0.01	0.9324		0.36	0.20183	0.56	0.02025	0.32	0.24834	-0.09	0.67	0.25	0.38	-0.24	0.3	0.29	0.12	-0.03	0.9	0.28	0.1	0	0	0	0	0	0	0	0	0	0	0	0	0	0	0	0	0	0	0	0	1	1	0	0	0	0	1	0	0	0	0	0	0	0	0	0
1378	IGLC3	P0DOY3	310	EMIF-AD	NA		0	-1	2			0 (1)	0.1 (0.98)	-0.28 (1)	0.02 (0.12)	0.11 (0.11)	-0.3 (0.08)	-0.09	0.56111	0.32	0.03383	0.41	0.00377	0.04 (1.08)	0.23 (0.83)	0.05 (1.02)	0.1 (0.17)	0.23 (0.2)	0.05 (0.24)	-0.13	0.62584	0.04	0.8868	0.17	0.58742	-0.01	0.9571		-0.23 (1.52)	-0.31 (0.91)	-0.27 (0.89)	-0.26 (0.22)	-0.33 (0.12)	-0.26 (0.13)	0.07	0.78314	0	0.99835	-0.07	0.70239	0.01	0.9324		0.36	0.20183	0.56	0.02025	0.32	0.24834	-0.09	0.67	0.25	0.38	-0.24	0.3	0.29	0.12	-0.03	0.9	0.28	0.1	0	0	0	0	0	0	0	0	0	0	0	0	0	0	0	0	0	0	0	0	1	1	0	0	0	0	1	0	0	0	0	0	0	0	0	0
1380	IGLC7	A0M8Q6	310	EMIF-AD	NA		0	0	0			0 (1)	-0.02 (0.87)	-0.14 (0.9)	-0.04 (0.11)	-0.02 (0.1)	-0.12 (0.08)	-0.02	0.89954	0.09	0.52614	0.11	0.41549	0.08 (0.91)	-0.02 (0.84)	-0.23 (0.85)	0.04 (0.15)	-0.02 (0.18)	-0.24 (0.22)	0.06	0.80186	0.28	0.28346	0.22	0.42955	-0.13	0.3079		-0.44 (1.04)	-0.04 (0.83)	-0.15 (0.91)	-0.43 (0.19)	-0.01 (0.11)	-0.16 (0.11)	-0.41	0.0651	-0.26	0.24742	0.15	0.34453	0.07	0.5102		0.47	0.06217	0	0.98164	-0.08	0.7502	-0.13	0.5	0.37	0.15	0	0.99	0.02	0.91	0.23	0.37	0.15	0.38	0	0	0	0	0	0	0	0	0	0	0	0	0	0	0	0	0	0	0	0	1	1	0	0	0	0	1	0	0	0	0	0	0	0	0	0
1381	IGLL1	P15814	305	EMIF-AD	NA		0	0	0			0 (1)	-0.1 (0.92)	-0.31 (1)	-0.05 (0.12)	-0.1 (0.11)	-0.28 (0.08)	0.04	0.78325	0.23	0.12285	0.19	0.19018	-0.02 (0.82)	0 (0.95)	-0.4 (1.06)	-0.05 (0.17)	0.01 (0.2)	-0.41 (0.24)	-0.05	0.83898	0.36	0.21454	0.42	0.18605	-0.16	0.2552		-0.55 (1.19)	-0.32 (0.92)	-0.22 (1.02)	-0.54 (0.21)	-0.31 (0.12)	-0.23 (0.13)	-0.23	0.34487	-0.31	0.21301	-0.08	0.65121	0.14	0.2494		0.49	0.07429	0.32	0.18344	-0.18	0.50444	-0.03	0.9	0.46	0.08	-0.13	0.58	0.16	0.39	0.32	0.25	0.14	0.45	0	1	0	0	0	0	0	0	0	0	0	0	0	0	0	0	0	0	0	0	0	2	0	0	0	0	0	0	0	0	0	0	0	0	0	0
1382	IGLL5	B9A064	310	EMIF-AD	NA		0	0	2			0 (1)	0.18 (1.12)	-0.15 (0.94)	0 (0.11)	0.19 (0.11)	-0.15 (0.08)	-0.19	0.23563	0.15	0.30961	0.34	0.01531	-0.04 (1.02)	0.44 (1.31)	0.26 (1.02)	0.01 (0.17)	0.44 (0.2)	0.25 (0.24)	-0.43	0.10502	-0.24	0.41037	0.19	0.54965	0.15	0.3717		-0.25 (1.16)	-0.19 (0.85)	-0.06 (0.97)	-0.29 (0.22)	-0.2 (0.12)	-0.06 (0.13)	-0.08	0.73349	-0.23	0.36096	-0.14	0.41163	0.11	0.3018		0.3	0.278	0.64	0.00664	0.31	0.24916	-0.02	0.93	0.22	0.4	-0.42	0.08	0.22	0.25	-0.34	0.2	-0.03	0.87	0	0	0	0	0	0	0	0	0	0	0	0	0	0	0	0	0	0	0	0	0	2	0	0	0	0	0	0	0	0	0	0	0	0	0	0
1383	IGLON5	A6NGN9	310	EMIF-AD	NA		-1	0	1			0 (1)	-0.44 (0.89)	0.21 (0.74)	-0.02 (0.1)	-0.45 (0.1)	0.22 (0.07)	0.43	0.0022	-0.25	0.05329	-0.67	0	-0.34 (0.84)	-0.4 (0.73)	-0.73 (1.17)	-0.39 (0.13)	-0.39 (0.16)	-0.74 (0.19)	0	0.99112	0.35	0.13413	0.35	0.15952	-0.15	0.2462		0.37 (0.81)	0.25 (0.71)	0.1 (0.74)	0.4 (0.17)	0.28 (0.1)	0.09 (0.1)	0.12	0.55636	0.31	0.12323	0.19	0.17137	-0.15	0.0852		-0.79	0.00041	-0.67	0.00042	-0.83	0.00015	0.36	0.06	-0.4	0.1	0.39	0.06	-0.26	0.12	0.74	0	-0.08	0.62	0	0	0	0	1	0	0	0	0	0	0	0	0	0	0	0	0	0	0	0	0	2	0	0	0	0	0	0	0	0	0	0	0	0	0	0
1384	IGLV1-36	A0A0B4J1U3	300	EMIF-AD	NA		0	1	0			0 (1)	0.11 (1.07)	0.18 (1.04)	-0.11 (0.12)	0.11 (0.12)	0.24 (0.09)	-0.22	0.19287	-0.35	0.02468	-0.13	0.3937	0.14 (1.21)	0.04 (1.07)	0.15 (0.8)	0.08 (0.19)	0.03 (0.22)	0.13 (0.26)	0.05	0.8668	-0.05	0.87604	-0.1	0.77386	0.02	0.9263		0.01 (1.07)	0.15 (1.09)	0.27 (0.98)	0.03 (0.23)	0.2 (0.13)	0.25 (0.14)	-0.18	0.50663	-0.23	0.39935	-0.05	0.7899	0.1	0.4357		0.05	0.86948	-0.17	0.49592	-0.13	0.66792	-0.23	0.29	-0.16	0.56	-0.15	0.56	-0.32	0.13	-0.31	0.24	-0.44	0.01	0	0	0	0	0	0	0	0	0	0	0	0	0	0	0	0	0	0	0	0	0	2	0	0	0	0	0	0	0	0	0	0	0	0	0	0
1385	IGLV1-40	P01703	114	EMIF-AD	NA		0	0	0			0 (1)	0.56 (1.49)	0.19 (0.88)	0.02 (0.2)	0.56 (0.21)	0.18 (0.15)	-0.53	0.07205	-0.16	0.53095	0.37	0.15086	0.21 (2.01)	0.67 (1.04)	0.82 (1.33)	0.23 (0.39)	0.64 (0.38)	0.84 (0.4)	-0.41	0.46375	-0.6	0.2822	-0.19	0.73026	0.32	0.4159		0.17 (0.82)	0.33 (0.44)	0.12 (1.08)	0.14 (0.41)	0.34 (0.27)	0.12 (0.21)	-0.2	0.68583	0.02	0.97014	0.22	0.52916	-0.04	0.8096		0.09	0.86909	0.3	0.52046	0.71	0.11847	-0.28	0.55	-0.09	0.86	-0.6	0.1	-0.28	0.33	-0.81	0.07	-0.1	0.73	0	0	0	0	0	0	0	0	0	0	0	0	0	0	0	0	0	0	0	0	1	1	0	0	0	0	1	0	0	0	0	0	0	0	0	0
1386	IGLV1-44	P01699	246	EMIF-AD	NA		0	0	0			0 (1)	-0.06 (0.88)	-0.13 (0.94)	0.02 (0.12)	-0.05 (0.12)	-0.15 (0.09)	0.08	0.66557	0.17	0.28084	0.09	0.54175	-0.11 (1.02)	-0.17 (0.7)	0.18 (0.86)	-0.09 (0.19)	-0.15 (0.21)	0.17 (0.26)	0.06	0.83475	-0.26	0.40872	-0.32	0.3341	0.15	0.3342		-0.29 (1.14)	-0.07 (0.91)	-0.13 (0.9)	-0.3 (0.22)	-0.07 (0.13)	-0.14 (0.13)	-0.23	0.36264	-0.16	0.52564	0.07	0.72048	0.08	0.526		0.21	0.47969	-0.08	0.73958	0.31	0.28858	0.11	0.65	0.36	0.23	0.3	0.25	0.24	0.23	-0.11	0.71	0.18	0.34	0	0	0	0	0	0	0	0	0	0	0	0	0	0	0	0	0	0	0	0	1	1	0	0	0	0	1	0	0	0	0	0	0	0	0	0
1387	IGLV1-47	P01700	303	EMIF-AD	NA		0	0	0			0 (1)	0.01 (0.93)	-0.2 (0.98)	0 (0.12)	0.02 (0.11)	-0.2 (0.08)	-0.02	0.87809	0.19	0.19158	0.22	0.1207	0 (1.07)	0.14 (0.79)	-0.15 (0.79)	0 (0.17)	0.15 (0.2)	-0.15 (0.24)	-0.14	0.58529	0.16	0.58955	0.3	0.34177	-0.02	0.884		-0.46 (1.38)	-0.16 (0.86)	-0.15 (0.95)	-0.47 (0.21)	-0.15 (0.12)	-0.15 (0.12)	-0.32	0.1947	-0.32	0.19313	-0.01	0.97542	0.15	0.2137		0.47	0.08165	0.3	0.20252	0	0.98604	-0.03	0.91	0.45	0.12	-0.1	0.67	0.22	0.22	0.15	0.57	0.15	0.39	0	0	0	0	0	0	0	0	0	0	0	0	0	0	0	0	0	0	0	0	1	1	0	0	0	0	1	0	0	0	0	0	0	0	0	0
1388	IGLV1-51	P01701	306	EMIF-AD	NA		0	0	0			0 (1)	-0.03 (0.68)	-0.15 (0.64)	0 (0.09)	-0.03 (0.09)	-0.15 (0.07)	0.04	0.77727	0.15	0.18691	0.12	0.28692	-0.09 (0.64)	-0.01 (0.64)	0.05 (0.84)	-0.07 (0.11)	-0.01 (0.13)	0.05 (0.16)	-0.06	0.74494	-0.12	0.54607	-0.06	0.77118	0.05	0.5975		-0.14 (0.59)	-0.13 (0.67)	-0.16 (0.64)	-0.16 (0.14)	-0.14 (0.08)	-0.16 (0.08)	-0.01	0.93614	0	0.98371	0.02	0.8885	-0.01	0.8885		0.08	0.64923	0.13	0.41479	0.21	0.25309	0.08	0.65	0.15	0.52	0.04	0.85	0.17	0.31	-0.11	0.64	0.09	0.54	0	0	0	0	0	0	0	0	0	0	0	0	0	0	0	0	0	0	0	0	1	1	0	0	0	0	1	0	0	0	0	0	0	0	0	0
1390	IGLV2-11	P01706	209	EMIF-AD	NA		0	0	0			0 (1)	-0.33 (0.78)	-0.38 (0.88)	-0.07 (0.12)	-0.31 (0.13)	-0.35 (0.09)	0.24	0.16619	0.28	0.07946	0.04	0.81226	-0.26 (0.75)	-0.45 (0.76)	-0.27 (0.9)	-0.31 (0.19)	-0.41 (0.21)	-0.32 (0.25)	0.1	0.73202	0.01	0.9796	-0.09	0.78383	-0.01	0.9548		-0.56 (0.62)	-0.35 (1)	-0.35 (0.85)	-0.57 (0.22)	-0.33 (0.13)	-0.35 (0.13)	-0.23	0.36473	-0.22	0.39407	0.01	0.9396	0.09	0.4874		0.25	0.39416	-0.08	0.75596	0.03	0.92575	0.2	0.38	0.51	0.07	0.32	0.26	0.24	0.29	0.22	0.45	0.25	0.21	0	0	0	0	0	0	0	0	0	0	0	0	0	0	0	0	0	0	0	0	1	1	0	0	0	0	1	0	0	0	0	0	0	0	0	0
1391	IGLV2-14	P01704	119	EMIF-AD	NA		0	0	0	Increase		0 (1)	-0.29 (0.91)	-0.24 (0.76)	-0.03 (0.19)	-0.29 (0.16)	-0.23 (0.1)	0.26	0.29166	0.2	0.3567	-0.06	0.76381	-0.52 (0.98)	-0.56 (0.57)	0.59 (0.78)	-0.53 (0.24)	-0.56 (0.25)	0.58 (0.32)	0.03	0.92732	-1.11	0.00593	-1.14	0.00584	0.51	0.0202	Increase linear	-0.11 (0.88)	-0.11 (0.67)	-0.41 (0.79)	-0.11 (0.27)	-0.1 (0.14)	-0.41 (0.14)	-0.01	0.97631	0.3	0.32618	0.31	0.12209	-0.19	0.1773		-0.42	0.25149	-0.46	0.11094	0.99	0.00519	0.64	0.09	0.09	0.82	0.46	0.16	0.01	0.97	-0.64	0.13	0.32	0.23	0	0	0	0	0	0	0	0	0	0	0	0	0	0	0	0	0	0	0	0	1	1	0	0	0	0	1	0	0	0	0	0	0	0	0	0
1394	IGLV2-8	P01709	298	EMIF-AD	NA		0	0	2			0 (1)	0.07 (1.12)	-0.31 (1.18)	-0.04 (0.13)	0.07 (0.13)	-0.3 (0.09)	-0.11	0.53563	0.26	0.12882	0.37	0.02094	0.19 (1.01)	-0.04 (1.11)	-0.04 (1.4)	0.19 (0.2)	-0.04 (0.25)	-0.05 (0.28)	0.23	0.47466	0.24	0.48959	0.01	0.98104	-0.11	0.5231		-0.49 (1.16)	-0.33 (0.91)	-0.24 (1.42)	-0.51 (0.26)	-0.32 (0.15)	-0.24 (0.15)	-0.19	0.514	-0.27	0.36483	-0.08	0.70694	0.14	0.3421		0.7	0.03539	0.28	0.33181	0.19	0.55115	-0.26	0.2	0.42	0.12	0.04	0.87	0.33	0.1	-0.02	0.96	0.15	0.47	0	0	0	0	0	0	0	0	0	0	0	0	0	0	0	0	0	0	0	0	1	1	0	0	0	0	1	0	0	0	0	0	0	0	0	0
1395	IGLV3-1	P01715	298	EMIF-AD	NA		0	0	0			0 (1)	-0.04 (0.89)	-0.13 (0.83)	0 (0.11)	-0.03 (0.1)	-0.13 (0.08)	0.04	0.79994	0.13	0.3222	0.1	0.4545	-0.06 (0.87)	0.17 (0.68)	-0.31 (1.16)	-0.05 (0.15)	0.17 (0.17)	-0.31 (0.21)	-0.22	0.32825	0.26	0.31576	0.48	0.07869	-0.09	0.5008		-0.38 (0.95)	-0.15 (0.87)	-0.02 (0.72)	-0.38 (0.19)	-0.15 (0.11)	-0.02 (0.11)	-0.23	0.28306	-0.36	0.09359	-0.13	0.39566	0.17	0.0989		0.33	0.1745	0.32	0.11861	-0.3	0.2155	0.04	0.84	0.38	0.14	-0.15	0.49	0.17	0.35	0.34	0.18	0.04	0.79	0	0	0	0	0	0	0	0	0	0	0	0	0	0	0	0	0	0	0	0	1	1	0	0	0	0	1	0	0	0	0	0	0	0	0	0
1396	IGLV3-10	A0A075B6K4	310	EMIF-AD	NA		0	0	0			0 (1)	0.02 (1.01)	-0.21 (0.89)	0.02 (0.11)	0.03 (0.11)	-0.22 (0.08)	-0.01	0.93013	0.24	0.09595	0.25	0.06318	0.08 (1.11)	0.15 (0.66)	-0.27 (1.18)	0.11 (0.16)	0.14 (0.19)	-0.27 (0.23)	-0.04	0.88352	0.38	0.17075	0.41	0.16147	-0.2	0.1782		-0.45 (0.87)	-0.2 (0.9)	-0.13 (0.88)	-0.47 (0.2)	-0.21 (0.12)	-0.13 (0.12)	-0.26	0.26982	-0.34	0.14976	-0.08	0.61463	0.13	0.2374		0.58	0.02712	0.36	0.10731	-0.14	0.58379	-0.09	0.67	0.53	0.05	-0.13	0.58	0.23	0.2	0.3	0.27	0.16	0.37	0	0	0	0	0	0	0	0	0	0	0	0	0	0	0	0	0	0	0	0	0	2	0	0	0	0	0	0	0	0	0	0	0	0	0	0
1397	IGLV3-12	A0A075B6K2	305	EMIF-AD	NA		0	0	0			0 (1)	0.02 (1.15)	-0.15 (1.3)	-0.1 (0.14)	0.02 (0.14)	-0.09 (0.1)	-0.12	0.5402	0	0.99134	0.12	0.48803	-0.06 (1.26)	-0.02 (1.13)	0.26 (0.96)	-0.13 (0.22)	-0.02 (0.25)	0.22 (0.3)	-0.11	0.74148	-0.35	0.34105	-0.24	0.53934	0.2	0.2457		-0.35 (1.17)	-0.03 (1.18)	-0.2 (1.47)	-0.34 (0.27)	0.02 (0.15)	-0.21 (0.16)	-0.37	0.23981	-0.13	0.68485	0.24	0.28679	0.01	0.9569		0.21	0.54136	-0.04	0.88821	0.44	0.1996	-0.01	0.97	0.22	0.44	-0.13	0.62	-0.17	0.42	-0.37	0.26	0.07	0.76	0	0	0	0	0	0	0	0	0	0	0	0	0	0	0	0	0	0	0	0	0	2	0	0	0	0	0	0	0	0	0	0	0	0	0	0
1398	IGLV3-16	A0A075B6K0	310	EMIF-AD	NA		0	0	0			0 (1)	-0.03 (0.93)	-0.07 (1.03)	0 (0.12)	-0.03 (0.11)	-0.07 (0.08)	0.03	0.8361	0.08	0.61007	0.04	0.76314	-0.01 (1.01)	-0.1 (0.86)	0.01 (0.91)	0.01 (0.17)	-0.1 (0.2)	0.01 (0.24)	0.11	0.68117	0	0.99825	-0.11	0.72824	-0.03	0.8253		-0.27 (1.21)	-0.03 (1.01)	-0.04 (0.99)	-0.28 (0.22)	-0.04 (0.12)	-0.04 (0.13)	-0.24	0.32995	-0.24	0.33812	0	0.99745	0.08	0.5393		0.3	0.29328	-0.06	0.80545	0.05	0.84913	0	1	0.29	0.29	0.16	0.51	0.12	0.55	-0.07	0.78	-0.02	0.9	0	0	0	0	0	0	0	0	0	0	0	0	0	0	0	0	0	0	0	0	0	2	0	0	0	0	0	0	0	0	0	0	0	0	0	0
1399	IGLV3-19	P01714	310	EMIF-AD	NA		0	0	0			0 (1)	0.07 (0.8)	-0.06 (0.96)	0.03 (0.11)	0.07 (0.11)	-0.09 (0.08)	-0.04	0.78519	0.12	0.39653	0.16	0.22725	-0.11 (0.7)	0.13 (0.9)	0.35 (0.81)	-0.09 (0.16)	0.12 (0.19)	0.36 (0.22)	-0.22	0.37493	-0.45	0.09868	-0.23	0.42518	0.2	0.0907		-0.35 (1.28)	-0.11 (0.9)	0.08 (0.9)	-0.36 (0.2)	-0.11 (0.11)	0.08 (0.12)	-0.24	0.28731	-0.44	0.05888	-0.2	0.2301	0.2	0.0845		0.27	0.29877	0.24	0.27284	0.27	0.27355	0.09	0.63	0.45	0.07	0	1	0.27	0.14	-0.31	0.24	-0.04	0.83	0	0	0	0	0	0	0	0	0	0	0	0	0	0	0	0	0	0	0	0	1	1	0	0	0	0	1	0	0	0	0	0	0	0	0	0
1403	IGLV3-27	P01718	292	EMIF-AD	NA		0	0	0			0 (1)	-0.27 (1.05)	-0.2 (1.35)	-0.06 (0.15)	-0.27 (0.14)	-0.17 (0.1)	0.21	0.30841	0.1	0.58303	-0.1	0.55076	-0.22 (1.12)	-0.16 (0.99)	-0.52 (0.99)	-0.24 (0.22)	-0.16 (0.27)	-0.54 (0.32)	-0.08	0.81798	0.3	0.43434	0.38	0.36042	-0.14	0.3867		-0.04 (2.4)	-0.33 (1.06)	-0.12 (1.14)	-0.04 (0.28)	-0.3 (0.16)	-0.13 (0.17)	0.26	0.41642	0.09	0.78739	-0.18	0.45117	-0.01	0.9673		-0.21	0.57155	0.14	0.6571	-0.42	0.24245	0.13	0.63	-0.06	0.86	0.18	0.5	0.36	0.09	0.38	0.2	-0.07	0.72	0	0	0	0	0	0	0	0	0	0	0	0	0	0	0	0	0	0	0	0	1	1	0	0	0	0	1	0	0	0	0	0	0	0	0	0
1404	IGLV3-9	A0A075B6K5	310	EMIF-AD	NA		0	0	0			0 (1)	-0.08 (1.07)	-0.21 (1.2)	-0.08 (0.13)	-0.07 (0.13)	-0.16 (0.09)	-0.01	0.9735	0.08	0.61046	0.09	0.56448	-0.19 (1.11)	-0.09 (1.08)	0.18 (1)	-0.23 (0.2)	-0.09 (0.24)	0.15 (0.28)	-0.13	0.66591	-0.38	0.26538	-0.25	0.49862	0.2	0.2044		-0.41 (1.14)	-0.13 (1.11)	-0.22 (1.33)	-0.41 (0.25)	-0.09 (0.14)	-0.23 (0.15)	-0.32	0.27144	-0.17	0.55161	0.14	0.48716	0.04	0.7734		0.18	0.57237	0	0.99333	0.39	0.21912	0.12	0.58	0.28	0.3	-0.05	0.85	-0.06	0.77	-0.29	0.35	0.1	0.63	0	0	0	0	0	0	0	0	0	0	0	0	0	0	0	0	0	0	0	0	0	2	0	0	0	0	0	0	0	0	0	0	0	0	0	0
1407	IGLV4-69	A0A075B6H9	131	EMIF-AD	NA		0	0	0			0 (1)	-0.17 (1.23)	-0.36 (1.35)	-0.06 (0.22)	-0.17 (0.21)	-0.33 (0.17)	0.11	0.71392	0.27	0.35343	0.16	0.54855	-0.38 (1.37)	0.13 (1.23)	0.04 (0.31)	-0.38 (0.31)	0.15 (0.41)	0.04 (0.6)	-0.53	0.29175	-0.42	0.5282	0.11	0.87625	0.28	0.3373		-0.61 (1.29)	-0.48 (1.21)	-0.16 (1.5)	-0.61 (0.45)	-0.47 (0.27)	-0.18 (0.27)	-0.15	0.77963	-0.43	0.40325	-0.29	0.45509	0.23	0.3752		0.23	0.67138	0.62	0.21111	0.22	0.73716	0.31	0.35	0.54	0.26	-0.31	0.45	0.16	0.66	-0.12	0.84	0.01	0.98	0	0	0	0	0	0	0	0	0	0	0	0	0	0	0	0	0	0	0	0	0	2	0	0	0	0	0	0	0	0	0	0	0	0	0	0
1411	IGLV7-46	A0A075B6I9	309	EMIF-AD	NA		0	0	2			0 (1)	0.2 (1.04)	-0.21 (1.12)	-0.02 (0.12)	0.21 (0.12)	-0.2 (0.09)	-0.24	0.17145	0.17	0.27491	0.41	0.00678	0.06 (1.01)	0.42 (1.11)	0.21 (0.99)	0.08 (0.19)	0.42 (0.22)	0.2 (0.27)	-0.33	0.25342	-0.12	0.71389	0.22	0.53569	0.11	0.494		-0.18 (1.1)	-0.29 (1.2)	-0.12 (1.06)	-0.2 (0.24)	-0.29 (0.14)	-0.12 (0.14)	0.1	0.72698	-0.07	0.795	-0.17	0.39331	0.07	0.5983		0.28	0.36899	0.71	0.00738	0.32	0.28394	-0.14	0.5	0.08	0.77	-0.42	0.12	0.29	0.17	-0.27	0.32	0.05	0.8	0	0	0	0	0	0	0	0	0	0	0	0	0	0	0	0	0	0	0	0	0	2	0	0	0	0	0	0	0	0	0	0	0	0	0	0
1412	IGLV8-61	A0A075B6I0	299	EMIF-AD	NA		0	0	2			0 (1)	0.14 (0.85)	-0.21 (1.17)	-0.01 (0.12)	0.14 (0.12)	-0.21 (0.09)	-0.16	0.36091	0.19	0.23477	0.35	0.02221	-0.06 (0.92)	0.33 (0.82)	0.32 (0.64)	-0.11 (0.19)	0.33 (0.22)	0.3 (0.26)	-0.44	0.13638	-0.41	0.20245	0.03	0.93355	0.23	0.0741		-0.37 (1.37)	-0.13 (1)	-0.24 (1.28)	-0.35 (0.23)	-0.1 (0.14)	-0.26 (0.14)	-0.26	0.33525	-0.1	0.727	0.16	0.40923	0	0.9831		0.25	0.41442	0.42	0.10609	0.56	0.06039	0.05	0.81	0.38	0.17	-0.21	0.38	0.28	0.15	-0.35	0.24	0.2	0.32	0	0	0	0	0	0	0	0	0	0	0	0	0	0	0	0	0	0	0	0	0	2	0	0	0	0	0	0	0	0	0	0	0	0	0	0
1413	IGLV9-49	A0A0B4J1Y8	310	EMIF-AD	NA		0	0	0			0 (1)	-0.02 (1.34)	-0.22 (1.16)	0 (0.14)	-0.01 (0.13)	-0.23 (0.1)	0.01	0.93987	0.23	0.19154	0.21	0.19595	0.04 (1.71)	0.16 (0.83)	-0.4 (0.93)	0.06 (0.21)	0.16 (0.25)	-0.41 (0.3)	-0.1	0.76869	0.47	0.18959	0.57	0.14175	-0.22	0.271		-0.24 (1.19)	-0.13 (1.17)	-0.32 (1.15)	-0.27 (0.27)	-0.13 (0.15)	-0.32 (0.15)	-0.14	0.64099	0.05	0.8658	0.19	0.37257	-0.08	0.5691		0.33	0.3348	0.28	0.33063	-0.09	0.78261	-0.02	0.95	0.33	0.32	-0.11	0.68	0.2	0.33	0.34	0.25	0.25	0.19	0	0	0	0	0	0	0	0	0	0	0	0	0	0	0	0	0	0	0	0	0	2	0	0	0	0	0	0	0	0	0	0	0	0	0	0
1414	IGSF1	Q8N6C5	134	EMIF-AD	NA		0	0	1			0 (1)	-0.35 (0.61)	0.13 (0.78)	-0.05 (0.14)	-0.35 (0.15)	0.16 (0.11)	0.31	0.12713	-0.21	0.26715	-0.52	0.00628	-0.19 (0.52)	-0.57 (0.81)	-0.38 (0.47)	-0.26 (0.2)	-0.59 (0.24)	-0.42 (0.26)	0.33	0.29216	0.16	0.61235	-0.17	0.64091	-0.05	0.6896		0.14 (0.83)	0.01 (0.7)	0.25 (0.85)	0.16 (0.26)	0.07 (0.15)	0.24 (0.14)	0.1	0.75253	-0.07	0.80883	-0.17	0.42617	0	0.9896		-0.42	0.20913	-0.66	0.02606	-0.66	0.02859	0.17	0.55	-0.12	0.75	0.59	0.09	0.06	0.84	0.37	0.31	-0.29	0.24	1	0	0	0	0	0	0	0	0	0	0	0	0	0	0	0	0	0	0	0	0	2	0	0	0	0	1	0	0	0	0	0	0	0	0	0
1416	IGSF21	Q96ID5	310	EMIF-AD	NA		-1	1	1	Decrease	Decrease	0 (1)	-0.47 (0.94)	0.26 (0.77)	-0.02 (0.1)	-0.48 (0.1)	0.28 (0.07)	0.46	0.0013	-0.3	0.02361	-0.76	0	-0.27 (0.81)	-0.54 (0.92)	-0.8 (1.16)	-0.33 (0.14)	-0.54 (0.17)	-0.81 (0.2)	0.21	0.33459	0.48	0.04855	0.27	0.30099	-0.25	0.0713	Decrease non-linear	0.48 (0.8)	0.31 (0.69)	0.14 (0.83)	0.51 (0.18)	0.34 (0.1)	0.13 (0.1)	0.17	0.39851	0.38	0.06649	0.21	0.15283	-0.19	0.0337	Decrease linear	-0.84	0.00032	-0.88	1e-05	-0.94	4e-05	0.29	0.12	-0.49	0.05	0.54	0.01	-0.3	0.07	0.82	0	-0.11	0.52	0	0	0	1	0	1	0	0	0	0	0	0	0	0	0	0	0	0	0	0	0	0	0	0	0	0	0	0	0	0	0	0	0	1	1	0
1417	IGSF8	Q969P0	249	ADNI	1	1	-1	1	1		Decrease	0 (0.96)	-0.6 (1.03)	0.51 (1.04)	-0.04 (0.14)	-0.67 (0.1)	0.5 (0.09)	0.64	0.00023	-0.54	0.00105	-1.17	0	-0.49 (0.99)	-0.58 (1.05)	-0.74 (1.06)	-0.44 (0.21)	-0.7 (0.15)	-0.85 (0.21)	0.26	0.31292	0.41	0.17132	0.15	0.55768	-0.18	0.2573		1.06 (0.85)	0.61 (0.96)	0.2 (1.14)	0.8 (0.28)	0.6 (0.12)	0.24 (0.15)	0.19	0.52124	0.56	0.07806	0.36	0.05801	-0.3	0.0336	Decrease linear	-1.24	0.00051	-1.31	0	-1.09	3e-05	0.41	0.09937	-0.86	0.0063	0.67	0.00064	-0.62	0.00052	0.82	0.00183	-0.29	0.17136	0	1	0	0	0	1	0	0	0	0	0	0	0	0	0	0	0	0	0	0	0	0	0	0	0	0	0	0	0	0	0	0	0	0	0	0
1418	IGSF8	Q969P0	310	EMIF-AD	NA	1	-1	1	1			0 (1)	-0.31 (0.97)	0.33 (0.79)	-0.01 (0.1)	-0.31 (0.1)	0.34 (0.08)	0.31	0.03566	-0.34	0.0107	-0.65	0	-0.27 (0.93)	-0.33 (0.92)	-0.36 (1.15)	-0.31 (0.15)	-0.33 (0.18)	-0.37 (0.21)	0.02	0.92757	0.06	0.8057	0.04	0.87842	-0.06	0.6782		0.39 (0.92)	0.38 (0.78)	0.26 (0.77)	0.41 (0.19)	0.4 (0.11)	0.26 (0.11)	0.01	0.96544	0.15	0.48757	0.14	0.35524	-0.11	0.2675		-0.71	0.0035	-0.73	0.00052	-0.62	0.00884	0.31	0.12	-0.38	0.13	0.31	0.16	-0.4	0.03	0.41	0.11	-0.21	0.21	0	1	0	0	0	1	0	0	0	0	0	0	0	0	0	0	0	0	0	0	0	0	0	0	0	0	0	0	0	0	0	0	0	0	0	0
1419	IL16	Q14005	270	ADNI	0		0	0	1	Decrease		0 (1)	-0.18 (1.02)	0.1 (0.82)	-0.02 (0.12)	-0.22 (0.09)	0.09 (0.08)	0.2	0.19102	-0.11	0.43854	-0.32	0.01052	-0.04 (0.97)	-0.1 (1.09)	-0.48 (0.89)	-0.02 (0.19)	-0.17 (0.13)	-0.54 (0.18)	0.15	0.50024	0.52	0.04886	0.37	0.09619	-0.28	0.0638	Decrease non-linear	0.55 (0.56)	0.08 (0.84)	0 (0.82)	0.38 (0.25)	0.08 (0.11)	0.02 (0.13)	0.3	0.27656	0.36	0.21498	0.06	0.73057	-0.15	0.2046		-0.4	0.20806	-0.25	0.12431	-0.56	0.01492	-0.01	0.95816	-0.38	0.22177	0.16	0.38636	-0.11	0.52057	0.5	0.03069	-0.04	0.85104	0	0	0	1	0	0	0	0	0	0	0	0	0	0	0	0	0	1	0	0	0	0	0	0	0	0	0	0	0	0	0	0	0	0	0	0
1420	IL18BP	O95998	249	ADNI	0	1	-1	1	1			0 (1)	-0.42 (1.23)	0.62 (1.16)	-0.04 (0.15)	-0.48 (0.12)	0.62 (0.1)	0.44	0.02263	-0.66	0.00033	-1.1	0	-0.18 (1.18)	-0.45 (1.27)	-0.56 (1.23)	-0.14 (0.24)	-0.57 (0.17)	-0.65 (0.24)	0.43	0.15178	0.51	0.13712	0.08	0.7726	-0.2	0.2842		1.17 (0.75)	0.71 (1.12)	0.32 (1.24)	0.87 (0.32)	0.72 (0.14)	0.37 (0.17)	0.15	0.6728	0.5	0.16467	0.35	0.1042	-0.26	0.0823		-1.01	0.01202	-1.29	0	-1.02	0.0006	0.11	0.66028	-0.94	0.00428	0.55	0.01421	-0.73	0.00043	0.59	0.03252	-0.42	0.06015	0	0	0	1	0	0	0	0	0	0	0	0	0	0	0	0	0	1	0	0	0	0	0	0	0	0	0	0	0	0	0	0	0	0	0	0
1421	IL18BP	O95998	310	EMIF-AD	NA	1	-1	1	1			0 (1)	-0.23 (0.79)	0.47 (0.73)	0.07 (0.1)	-0.23 (0.09)	0.43 (0.07)	0.3	0.02274	-0.36	0.00368	-0.66	0	-0.17 (0.87)	-0.28 (0.76)	-0.29 (0.7)	-0.14 (0.13)	-0.28 (0.15)	-0.27 (0.18)	0.14	0.47239	0.13	0.54469	-0.01	0.9686	-0.08	0.4838		0.72 (0.7)	0.46 (0.74)	0.39 (0.71)	0.71 (0.16)	0.43 (0.09)	0.4 (0.09)	0.28	0.13361	0.32	0.09638	0.04	0.79199	-0.13	0.1359		-0.85	6e-05	-0.71	8e-05	-0.67	0.00122	0.22	0.24	-0.61	0.01	0.41	0.05	-0.29	0.09	0.4	0.09	-0.26	0.09	0	0	0	1	0	0	0	0	0	0	0	0	0	0	0	0	0	1	0	0	0	0	0	0	0	0	0	0	0	0	0	0	0	0	0	0
1422	IL1RAP	Q9NPH3	310	EMIF-AD	NA		0	0	0			0 (1)	0.26 (1)	0.13 (0.93)	-0.02 (0.11)	0.26 (0.11)	0.15 (0.08)	-0.28	0.07409	-0.17	0.23366	0.11	0.42661	0.15 (1.05)	0.26 (0.97)	0.49 (0.96)	0.11 (0.16)	0.27 (0.19)	0.49 (0.23)	-0.16	0.53487	-0.38	0.17689	-0.22	0.45962	0.18	0.2193		-0.21 (0.8)	0.18 (0.97)	0.19 (0.92)	-0.19 (0.21)	0.2 (0.12)	0.19 (0.12)	-0.39	0.10107	-0.37	0.12133	0.02	0.92369	0.14	0.1927		0.3	0.26069	0.07	0.76968	0.31	0.24075	-0.17	0.39	0.11	0.67	-0.26	0.28	-0.17	0.37	-0.52	0.05	-0.22	0.21	0	0	0	1	0	1	0	1	0	0	0	0	0	0	1	0	0	1	0	0	0	0	0	0	0	0	1	0	0	0	0	0	0	0	0	0
1423	IL1RAPL1	Q9NZN1	195	EMIF-AD	NA		-1	0	1		Decrease	0 (1)	-0.56 (1)	0.15 (0.88)	-0.02 (0.14)	-0.56 (0.15)	0.16 (0.09)	0.54	0.00773	-0.18	0.31064	-0.72	6e-05	-0.51 (0.91)	-0.45 (1.09)	-0.72 (1.16)	-0.5 (0.2)	-0.46 (0.33)	-0.72 (0.27)	-0.04	0.91598	0.22	0.5176	0.26	0.54223	-0.09	0.6482		0.46 (0.94)	0.22 (0.79)	-0.05 (0.94)	0.47 (0.23)	0.21 (0.14)	-0.05 (0.14)	0.26	0.31971	0.52	0.05439	0.26	0.19483	-0.25	0.0422	Decrease linear	-0.97	0.00198	-0.67	0.06031	-0.67	0.02786	0.47	0.06	-0.76	0.01	0.4	0.25	-0.38	0.09	0.72	0.03	0.05	0.82	0	1	1	0	0	1	0	1	0	0	0	0	0	0	1	0	0	0	0	0	0	0	0	0	0	0	0	0	0	0	0	0	0	0	0	1
1424	IL25	Q9H293	270	ADNI	0		0	0	0			0 (1)	-0.11 (1.02)	-0.01 (0.85)	-0.02 (0.13)	-0.12 (0.1)	-0.01 (0.08)	0.11	0.49712	-0.01	0.96688	-0.12	0.36658	-0.16 (1.01)	-0.08 (1.13)	-0.1 (0.82)	-0.16 (0.2)	-0.1 (0.14)	-0.11 (0.19)	-0.06	0.80034	-0.05	0.84976	0.01	0.97237	0.05	0.7665		0.22 (0.8)	0 (0.83)	-0.09 (0.9)	0.13 (0.27)	0.01 (0.11)	-0.08 (0.14)	0.12	0.68859	0.21	0.48809	0.1	0.59946	-0.09	0.4652		-0.29	0.38982	-0.11	0.52398	-0.02	0.92354	0.1	0.68462	0.01	0.98207	0.11	0.58139	-0.01	0.96453	0.12	0.59232	0.04	0.84259	0	0	0	0	0	0	0	0	0	0	0	0	0	0	0	0	0	1	0	0	0	0	0	0	0	0	1	0	0	0	0	0	0	0	0	0
1425	IL3	P08700	270	ADNI	0		-1	0	1	Decrease		0 (1)	-0.46 (1.01)	-0.02 (0.86)	-0.02 (0.12)	-0.5 (0.1)	-0.03 (0.08)	0.48	0.00251	0.01	0.96577	-0.47	0.00019	-0.14 (0.64)	-0.53 (1.09)	-0.63 (1.1)	-0.13 (0.19)	-0.59 (0.13)	-0.68 (0.19)	0.46	0.04693	0.55	0.04125	0.09	0.69578	-0.22	0.1393	Decrease non-linear	0.25 (0.99)	-0.02 (0.84)	-0.11 (0.87)	0.08 (0.26)	-0.02 (0.11)	-0.08 (0.14)	0.1	0.72981	0.16	0.58238	0.07	0.70968	-0.05	0.6643		-0.21	0.52525	-0.57	0.00075	-0.59	0.0116	0.1	0.67175	-0.1	0.74688	0.57	0.00317	0	0.98941	0.72	0.00241	0.04	0.83135	0	0	0	0	0	1	0	0	0	0	0	1	0	0	0	0	0	1	0	0	0	0	0	0	0	0	0	0	0	0	0	0	0	0	0	0
1426	IL6R	P08887	270	ADNI	0		-1	1	1		Decrease	0 (1)	-0.44 (0.95)	0.29 (0.9)	-0.02 (0.13)	-0.47 (0.1)	0.29 (0.08)	0.45	0.00473	-0.3	0.0456	-0.75	0	-0.33 (0.87)	-0.42 (1)	-0.6 (0.93)	-0.32 (0.19)	-0.46 (0.13)	-0.63 (0.19)	0.14	0.55964	0.31	0.25789	0.17	0.45241	-0.14	0.3183		0.71 (0.62)	0.36 (0.95)	0.05 (0.82)	0.59 (0.26)	0.36 (0.11)	0.07 (0.14)	0.24	0.4074	0.53	0.07793	0.29	0.1001	-0.28	0.0344	Decrease linear	-0.92	0.00528	-0.82	0	-0.7	0.00338	0.3	0.19373	-0.56	0.06408	0.49	0.01179	-0.36	0.04317	0.54	0.02122	-0.07	0.69941	0	0	0	1	0	0	0	0	0	0	0	0	0	0	0	0	0	1	0	1	0	0	0	0	0	0	0	0	0	0	1	0	0	1	1	0
1428	IL6ST	P40189	310	EMIF-AD	NA		-1	1	1			0 (1)	-0.4 (0.89)	0.33 (0.74)	-0.03 (0.1)	-0.41 (0.1)	0.35 (0.07)	0.38	0.00576	-0.38	0.00271	-0.76	0	-0.18 (0.74)	-0.55 (0.95)	-0.67 (1)	-0.23 (0.13)	-0.55 (0.16)	-0.68 (0.19)	0.31	0.13177	0.45	0.0543	0.13	0.59495	-0.24	0.0606		0.52 (0.77)	0.34 (0.7)	0.25 (0.76)	0.55 (0.17)	0.37 (0.1)	0.24 (0.1)	0.19	0.34002	0.31	0.11203	0.13	0.35483	-0.15	0.0791		-0.78	0.00039	-0.91	0	-0.91	3e-05	0.2	0.28	-0.56	0.02	0.5	0.02	-0.41	0.02	0.67	0.01	-0.24	0.15	0	0	0	1	0	1	0	0	0	0	0	0	0	0	1	0	0	1	1	0	0	0	0	0	0	0	0	0	0	0	0	0	0	0	0	1
1429	IMPA1	P29218	293	EMIF-AD	NA		-1	1	1	Decrease		0 (1)	-0.38 (1.03)	0.67 (0.92)	0 (0.12)	-0.38 (0.11)	0.67 (0.08)	0.38	0.01957	-0.67	1e-05	-1.05	0	-0.1 (0.77)	-0.46 (1.09)	-0.8 (1.25)	-0.11 (0.17)	-0.46 (0.2)	-0.8 (0.23)	0.35	0.18058	0.69	0.0171	0.34	0.26233	-0.36	0.0186	Decrease linear	0.67 (0.97)	0.67 (0.92)	0.68 (0.92)	0.68 (0.22)	0.67 (0.12)	0.68 (0.12)	0	0.98803	0	0.985	-0.01	0.96123	0	0.9768		-0.79	0.00534	-1.13	0	-1.48	0	0.14	0.48	-0.57	0.03	0.49	0.05	-0.63	0	0.85	0	-0.63	0	0	0	0	0	0	0	0	0	0	0	0	0	0	0	0	0	0	0	0	0	0	0	0	0	0	0	0	0	0	0	0	0	0	0	0	0
1430	IMPAD1	Q9NX62	310	EMIF-AD	NA		-1	1	1	Decrease	Decrease	0 (1)	-0.6 (0.93)	0.37 (0.74)	-0.04 (0.1)	-0.61 (0.1)	0.39 (0.07)	0.57	6e-05	-0.43	0.00098	-1	0	-0.32 (0.8)	-0.78 (0.89)	-0.94 (1.09)	-0.36 (0.14)	-0.78 (0.16)	-0.95 (0.19)	0.42	0.05058	0.58	0.01356	0.17	0.50468	-0.33	0.0148	Decrease linear	0.55 (0.78)	0.43 (0.67)	0.24 (0.78)	0.56 (0.17)	0.45 (0.1)	0.24 (0.1)	0.11	0.58923	0.33	0.10713	0.22	0.12497	-0.18	0.0373	Decrease linear	-0.92	5e-05	-1.23	0	-1.18	0	0.32	0.09	-0.6	0.01	0.74	0	-0.48	0	0.91	0	-0.27	0.11	0	0	0	0	0	0	0	0	0	0	0	0	0	0	0	0	0	0	0	0	0	0	0	0	0	0	0	0	0	0	0	0	0	0	0	0
1433	ING2	Q9H160	170	EMIF-AD	NA		1	0	2	Increase		0 (1)	0.42 (1.06)	0 (0.92)	-0.03 (0.16)	0.4 (0.14)	0.02 (0.11)	-0.43	0.04324	-0.05	0.79971	0.38	0.03633	0.02 (0.82)	0.66 (1.04)	0.78 (1.27)	-0.02 (0.21)	0.67 (0.26)	0.74 (0.26)	-0.68	0.04195	-0.76	0.02374	-0.08	0.83179	0.41	0.0328	Increase linear	-0.39 (1.08)	-0.15 (0.9)	0.19 (0.87)	-0.37 (0.31)	-0.06 (0.18)	0.15 (0.14)	-0.31	0.38518	-0.52	0.12753	-0.21	0.34978	0.24	0.0951		0.35	0.35377	0.73	0.02066	0.59	0.04596	-0.03	0.9	0.29	0.43	-0.71	0.03	0.03	0.92	-0.79	0.02	-0.19	0.39	0	0	0	0	0	0	0	0	0	0	0	0	0	0	0	0	1	0	0	0	0	0	0	0	0	0	1	0	0	0	0	0	0	0	0	0
1436	INPP5D	Q92835	298	EMIF-AD	NA		0	0	0	Decrease		0 (1)	0.14 (1.74)	-0.13 (1.14)	-0.09 (0.15)	0.13 (0.15)	-0.08 (0.11)	-0.22	0.30889	-0.01	0.96177	0.21	0.26474	0.41 (1.71)	0.27 (1.73)	-0.59 (1.68)	0.31 (0.24)	0.28 (0.28)	-0.61 (0.33)	0.03	0.93638	0.91	0.02558	0.88	0.04147	-0.48	0.067	Decrease non-linear	-0.12 (0.96)	-0.13 (0.98)	-0.15 (1.36)	-0.06 (0.3)	-0.08 (0.17)	-0.16 (0.18)	0.02	0.95919	0.1	0.78141	0.08	0.75034	-0.09	0.4874		0.37	0.33631	0.36	0.27012	-0.44	0.23522	-0.41	0.11	0.03	0.93	-0.41	0.14	-0.05	0.81	0.48	0.15	0.04	0.86	0	0	0	0	0	0	0	0	0	0	0	0	0	0	0	0	0	1	1	0	0	0	0	0	0	0	0	0	0	0	0	0	0	0	0	0
1437	ISLR	O14498	310	EMIF-AD	NA		0	1	1			0 (1)	-0.17 (0.85)	0.33 (0.69)	0.04 (0.1)	-0.17 (0.09)	0.3 (0.07)	0.21	0.12494	-0.26	0.0328	-0.47	7e-05	-0.11 (0.96)	-0.22 (0.79)	-0.23 (0.72)	-0.07 (0.13)	-0.23 (0.15)	-0.22 (0.18)	0.16	0.43368	0.15	0.49101	0	0.98718	-0.08	0.5013		0.42 (0.59)	0.34 (0.66)	0.27 (0.76)	0.4 (0.17)	0.32 (0.09)	0.28 (0.1)	0.07	0.69408	0.12	0.54508	0.04	0.75731	-0.05	0.5795		-0.47	0.02802	-0.55	0.00247	-0.5	0.01522	0.13	0.52	-0.35	0.16	0.24	0.26	-0.32	0.06	0.31	0.2	-0.19	0.23	1	0	0	0	0	0	0	0	0	0	0	0	0	0	1	0	0	0	0	0	0	0	0	0	0	0	0	0	1	0	0	0	0	0	0	0
1438	ISLR2	Q6UXK2	298	EMIF-AD	NA		-1	1	1			0 (1)	-0.41 (1.13)	0.38 (1.05)	-0.02 (0.12)	-0.42 (0.12)	0.39 (0.09)	0.4	0.02306	-0.41	0.01025	-0.8	0	-0.16 (1.04)	-0.59 (1.3)	-0.72 (1)	-0.23 (0.18)	-0.58 (0.22)	-0.72 (0.27)	0.34	0.23456	0.49	0.14109	0.14	0.68483	-0.27	0.1258		0.65 (1.27)	0.44 (0.89)	0.24 (1.13)	0.67 (0.26)	0.47 (0.13)	0.23 (0.13)	0.2	0.4964	0.44	0.13057	0.24	0.20416	-0.22	0.084		-0.9	0.00481	-1.05	7e-05	-0.95	0.00214	0.19	0.36	-0.64	0.03	0.65	0.01	-0.35	0.08	0.75	0.01	-0.2	0.28	0	0	0	0	0	1	1	0	0	0	0	0	0	0	0	0	0	0	0	0	0	0	0	0	0	0	0	0	0	1	0	0	0	0	1	0
1440	ITGA7	Q13683	152	EMIF-AD	NA		0	0	1			0 (1)	-0.18 (0.65)	0.21 (0.93)	-0.01 (0.15)	-0.19 (0.15)	0.22 (0.11)	0.18	0.39105	-0.23	0.24187	-0.4	0.0317	-0.32 (0.61)	-0.06 (0.79)	-0.17 (0.51)	-0.37 (0.25)	-0.08 (0.24)	-0.15 (0.26)	-0.29	0.40173	-0.22	0.55006	0.07	0.85222	0.07	0.6453		0.17 (0.89)	0.25 (0.91)	0.18 (1.01)	0.19 (0.26)	0.26 (0.14)	0.18 (0.17)	-0.07	0.81247	0.01	0.96812	0.08	0.71236	-0.04	0.815		-0.56	0.13857	-0.34	0.2326	-0.33	0.30171	0.32	0.28	-0.21	0.56	0.06	0.83	-0.22	0.37	0.19	0.59	-0.16	0.55	1	0	0	0	0	0	0	0	0	0	0	0	0	1	1	0	0	0	0	0	0	0	0	0	0	0	0	0	0	0	0	0	0	0	0	0
1443	ITGBL1	O95965	204	EMIF-AD	NA		0	0	0			0 (1)	-0.04 (0.85)	-0.03 (1.03)	0.06 (0.15)	-0.05 (0.13)	-0.06 (0.1)	0.11	0.58934	0.12	0.51877	0.01	0.93921	-0.17 (0.92)	0.05 (0.91)	0.13 (0.47)	-0.15 (0.2)	0.05 (0.22)	0.13 (0.31)	-0.2	0.5036	-0.28	0.45199	-0.07	0.84526	0.15	0.3576		-0.3 (0.98)	-0.07 (0.98)	0.09 (1.11)	-0.3 (0.27)	-0.1 (0.15)	0.11 (0.15)	-0.19	0.53166	-0.4	0.1983	-0.21	0.32863	0.21	0.1712		0.15	0.67183	0.15	0.56717	0.02	0.95633	0.18	0.47	0.4	0.23	0.02	0.93	0.19	0.42	-0.02	0.96	0	0.99	0	1	0	0	0	0	0	0	0	0	0	0	0	0	1	0	0	0	0	0	0	0	0	0	0	0	0	0	0	0	0	0	0	0	0	0
1444	ITIH1	P19827	249	ADNI	1	1	0	0	0			0 (0.99)	-0.11 (0.93)	-0.13 (0.8)	-0.02 (0.12)	-0.17 (0.09)	-0.14 (0.08)	0.14	0.35413	0.12	0.41295	-0.02	0.84879	-0.28 (0.79)	-0.18 (0.96)	0.17 (0.99)	-0.25 (0.18)	-0.26 (0.13)	0.1 (0.18)	0.01	0.96976	-0.34	0.19056	-0.35	0.11176	0.21	0.155		0.02 (0.8)	-0.19 (0.75)	-0.07 (0.88)	-0.15 (0.24)	-0.2 (0.1)	-0.05 (0.13)	0.06	0.83012	-0.09	0.73016	-0.15	0.36459	0.11	0.3342		-0.1	0.74243	-0.05	0.74904	0.15	0.51069	0.23	0.34856	0.09	0.76122	0.24	0.19435	0.18	0.27376	-0.09	0.70195	0.02	0.92505	0	0	0	0	0	0	0	0	0	0	0	0	0	0	0	0	0	0	0	0	0	0	0	0	0	0	0	0	0	0	0	1	0	0	0	0
1445	ITIH1	P19827	310	EMIF-AD	NA	1	0	0	2			0 (1)	0.12 (0.82)	-0.16 (0.75)	-0.02 (0.1)	0.12 (0.1)	-0.14 (0.07)	-0.14	0.31164	0.12	0.32832	0.26	0.02876	-0.03 (0.88)	0.2 (0.81)	0.3 (0.7)	-0.05 (0.13)	0.2 (0.16)	0.29 (0.19)	-0.25	0.22787	-0.34	0.14508	-0.09	0.72886	0.15	0.2072		-0.27 (0.91)	-0.18 (0.57)	-0.09 (0.87)	-0.26 (0.17)	-0.16 (0.1)	-0.09 (0.1)	-0.1	0.60736	-0.17	0.39623	-0.07	0.6269	0.06	0.5033		0.21	0.33029	0.36	0.05139	0.38	0.07475	0.03	0.9	0.33	0.2	-0.17	0.39	0.22	0.19	-0.37	0.14	0.01	0.96	0	0	0	0	0	0	0	0	0	0	0	0	0	0	0	0	0	0	0	0	0	0	0	0	0	0	0	0	0	0	0	1	0	0	0	0
1446	ITIH2	P19823	310	EMIF-AD	NA		0	0	0			0 (1)	0.13 (0.87)	-0.04 (0.79)	-0.02 (0.1)	0.13 (0.1)	-0.03 (0.07)	-0.15	0.29351	0.02	0.88875	0.17	0.17629	-0.03 (0.9)	0.27 (0.87)	0.29 (0.8)	-0.05 (0.14)	0.27 (0.17)	0.29 (0.2)	-0.32	0.13839	-0.34	0.16102	-0.02	0.95125	0.17	0.198		-0.18 (0.98)	-0.08 (0.64)	0.04 (0.86)	-0.18 (0.18)	-0.06 (0.1)	0.04 (0.1)	-0.11	0.57784	-0.22	0.29704	-0.1	0.48214	0.09	0.3476		0.12	0.58639	0.34	0.08703	0.25	0.26888	0.04	0.82	0.24	0.36	-0.26	0.23	0.09	0.57	-0.36	0.15	-0.12	0.48	0	0	0	0	1	0	0	0	0	0	0	0	0	0	0	0	0	0	0	0	0	0	0	0	0	0	0	0	0	0	0	1	0	0	0	0
1447	ITIH3	Q06033	310	EMIF-AD	NA		0	0	2	Increase		0 (1)	0.37 (1.1)	0.12 (0.77)	0.1 (0.11)	0.37 (0.1)	0.07 (0.08)	-0.28	0.06428	0.03	0.83718	0.31	0.0195	0.13 (1.1)	0.43 (1.03)	0.78 (1.11)	0.21 (0.15)	0.43 (0.18)	0.8 (0.21)	-0.21	0.36257	-0.59	0.02439	-0.38	0.17949	0.29	0.0696	Increase non-linear	0 (0.77)	0.15 (0.76)	0.14 (0.8)	-0.04 (0.19)	0.1 (0.11)	0.16 (0.11)	-0.13	0.55303	-0.2	0.38145	-0.07	0.67948	0.08	0.3849		0.25	0.32011	0.33	0.11835	0.64	0.00849	-0.09	0.65	0.14	0.6	-0.21	0.33	0.14	0.42	-0.73	0.01	-0.09	0.6	0	0	0	0	0	0	0	0	0	0	0	0	0	0	0	0	0	0	0	0	0	0	0	0	0	0	0	0	0	0	0	1	0	0	0	0
1448	ITIH4	Q14624	310	EMIF-AD	NA		0	0	2			0 (1)	0.16 (0.94)	-0.19 (0.87)	-0.02 (0.11)	0.16 (0.11)	-0.18 (0.08)	-0.18	0.23219	0.17	0.23163	0.35	0.00872	-0.05 (0.9)	0.32 (0.99)	0.38 (0.91)	-0.06 (0.15)	0.32 (0.18)	0.37 (0.22)	-0.39	0.10896	-0.44	0.10241	-0.05	0.8601	0.22	0.1059		-0.35 (1.04)	-0.19 (0.76)	-0.14 (0.94)	-0.35 (0.2)	-0.18 (0.11)	-0.14 (0.11)	-0.17	0.45406	-0.2	0.36898	-0.04	0.81933	0.07	0.4929		0.29	0.254	0.5	0.01931	0.52	0.03617	0.04	0.85	0.35	0.18	-0.29	0.19	0.23	0.2	-0.48	0.07	0.04	0.83	0	0	0	0	0	0	0	0	0	0	0	0	0	0	0	0	0	0	0	1	0	0	0	0	0	0	0	0	0	0	0	1	0	0	0	0
1449	ITIH5	Q86UX2	249	ADNI	0	1	-1	0	1			0 (1)	-0.43 (1.19)	0.19 (1.09)	-0.02 (0.16)	-0.46 (0.12)	0.19 (0.1)	0.44	0.02638	-0.21	0.27135	-0.65	5e-05	-0.17 (1.12)	-0.6 (1.16)	-0.34 (1.29)	-0.16 (0.25)	-0.64 (0.17)	-0.37 (0.25)	0.48	0.12183	0.21	0.55713	-0.27	0.36793	-0.05	0.7925		0.47 (0.99)	0.24 (1.01)	0.03 (1.23)	0.36 (0.33)	0.25 (0.14)	0.04 (0.18)	0.1	0.7723	0.31	0.40428	0.21	0.35822	-0.17	0.3066		-0.52	0.21472	-0.89	9e-05	-0.41	0.17581	0.14	0.6102	-0.38	0.26755	0.64	0.00463	-0.23	0.26663	0.38	0.18941	-0.11	0.63769	0	0	0	0	1	0	0	0	0	0	0	0	0	0	0	0	0	0	0	0	0	0	0	0	0	0	0	0	0	0	0	0	0	0	0	0
1450	ITIH5	Q86UX2	310	EMIF-AD	NA	1	0	0	1			0 (1)	-0.15 (1.04)	0.09 (0.91)	-0.09 (0.11)	-0.16 (0.11)	0.14 (0.08)	0.07	0.66935	-0.24	0.09615	-0.31	0.02494	0.03 (1.18)	-0.34 (0.82)	-0.27 (0.99)	-0.07 (0.16)	-0.33 (0.19)	-0.29 (0.23)	0.26	0.30301	0.22	0.4256	-0.04	0.90176	-0.16	0.3056		0.13 (0.88)	0.1 (0.83)	0.06 (1)	0.18 (0.21)	0.16 (0.12)	0.04 (0.12)	0.02	0.93131	0.14	0.56994	0.12	0.4928	-0.09	0.3989		-0.25	0.34092	-0.49	0.02993	-0.34	0.19104	-0.07	0.73	-0.29	0.29	0.24	0.29	-0.23	0.19	0.2	0.46	-0.13	0.46	0	0	0	0	1	0	0	0	0	0	0	0	0	0	0	0	0	0	0	0	0	0	0	0	0	0	0	0	0	0	0	0	0	0	0	0
1452	ITM2B	Q9Y287	310	EMIF-AD	NA		0	0	0			0 (1)	-0.03 (1.03)	0.19 (0.9)	0.01 (0.11)	-0.05 (0.11)	0.19 (0.08)	0.05	0.72693	-0.19	0.18111	-0.24	0.0702	0.1 (0.99)	-0.15 (0.99)	-0.15 (1.21)	0.03 (0.16)	-0.14 (0.19)	-0.15 (0.22)	0.18	0.47036	0.18	0.50608	0	0.9895	-0.09	0.5467		0.11 (0.89)	0.22 (0.85)	0.18 (0.97)	0.16 (0.2)	0.24 (0.11)	0.18 (0.12)	-0.08	0.72368	-0.02	0.92785	0.06	0.7143	0	0.9916		-0.12	0.63569	-0.38	0.08376	-0.33	0.19876	-0.05	0.8	-0.11	0.65	0.17	0.44	-0.18	0.31	0.26	0.32	-0.06	0.74	0	0	0	1	0	1	0	0	0	0	0	0	0	0	0	0	0	0	0	0	0	0	0	0	0	0	0	0	0	0	0	0	0	0	0	0
1456	JAG1	P78504	155	EMIF-AD	NA		0	0	0			0 (1)	-0.3 (0.87)	0.08 (0.9)	0.04 (0.16)	-0.3 (0.15)	0.06 (0.1)	0.34	0.12914	-0.02	0.9253	-0.36	0.05037	-0.31 (0.77)	0.01 (0.87)	-0.96 (0.91)	-0.28 (0.21)	0.01 (0.24)	-0.99 (0.36)	-0.29	0.37453	0.71	0.09274	1	0.02397	-0.23	0.2733		0.44 (0.82)	0.18 (0.74)	-0.12 (1.03)	0.44 (0.28)	0.16 (0.15)	-0.11 (0.15)	0.27	0.39052	0.55	0.08531	0.28	0.19152	-0.28	0.0608		-0.71	0.04281	-0.15	0.59141	-0.88	0.02615	0.34	0.2	-0.35	0.32	-0.03	0.91	-0.16	0.53	1.11	0.02	0.17	0.5	0	0	0	0	1	1	0	0	0	1	0	0	0	0	1	0	0	0	0	0	0	0	0	0	0	0	1	0	0	0	0	0	0	0	0	0
1458	JAM2	P57087	285	EMIF-AD	NA		-1	0	1			0 (1)	-0.45 (0.86)	0.14 (0.83)	-0.06 (0.11)	-0.45 (0.1)	0.17 (0.08)	0.39	0.01051	-0.23	0.09245	-0.62	0	-0.39 (0.99)	-0.53 (0.78)	-0.43 (0.71)	-0.46 (0.15)	-0.52 (0.17)	-0.44 (0.21)	0.06	0.80699	-0.02	0.94379	-0.08	0.78398	-0.01	0.9676		0.29 (0.87)	0.14 (0.82)	0.08 (0.84)	0.33 (0.19)	0.17 (0.11)	0.07 (0.11)	0.16	0.46405	0.26	0.23178	0.1	0.50218	-0.13	0.2043		-0.79	0.00134	-0.69	0.00088	-0.51	0.03125	0.39	0.07	-0.34	0.21	0.42	0.06	-0.26	0.15	0.35	0.17	-0.16	0.36	0	0	0	0	1	0	0	0	0	0	0	0	0	1	1	0	0	0	0	0	0	0	0	0	0	0	0	0	0	0	0	0	0	0	0	1
1459	JAM3	Q9BX67	310	EMIF-AD	NA		0	0	1			0 (1)	-0.29 (0.9)	0.12 (0.83)	-0.07 (0.1)	-0.3 (0.1)	0.16 (0.07)	0.23	0.11421	-0.23	0.08364	-0.46	0.00031	-0.34 (0.91)	-0.23 (1.06)	-0.25 (0.63)	-0.45 (0.14)	-0.22 (0.17)	-0.27 (0.21)	-0.22	0.32114	-0.18	0.48235	0.05	0.85756	0.09	0.4789		0.12 (0.99)	0.16 (0.83)	0.08 (0.8)	0.17 (0.19)	0.22 (0.1)	0.06 (0.11)	-0.05	0.82992	0.11	0.59942	0.16	0.29598	-0.08	0.3904		-0.62	0.00996	-0.44	0.03131	-0.33	0.15945	0.34	0.09	-0.24	0.35	0.13	0.58	-0.29	0.11	0.23	0.35	-0.1	0.55	0	0	1	0	0	1	0	0	1	1	0	0	0	1	1	0	0	0	0	0	0	0	0	0	0	0	0	0	0	0	0	0	0	0	0	0
1461	JCHAIN	P01591	310	EMIF-AD	NA		0	0	0			0 (1)	0.04 (1.08)	-0.14 (0.96)	0.03 (0.12)	0.04 (0.11)	-0.16 (0.08)	-0.01	0.95585	0.19	0.2022	0.2	0.15849	-0.08 (1.04)	0.27 (1.17)	-0.05 (1.06)	-0.05 (0.17)	0.27 (0.21)	-0.05 (0.24)	-0.33	0.22473	0	0.99529	0.32	0.30981	0.04	0.8185		0.12 (1.12)	-0.18 (0.88)	-0.17 (0.98)	0.11 (0.22)	-0.19 (0.12)	-0.17 (0.13)	0.3	0.22923	0.27	0.28264	-0.03	0.87471	-0.1	0.3796		-0.16	0.5623	0.47	0.05313	0.11	0.68163	0.1	0.64	0.03	0.91	-0.26	0.29	0.2	0.29	0.1	0.72	0.21	0.25	0	0	0	0	0	0	0	0	0	0	0	0	0	0	0	0	0	0	0	0	0	0	0	0	0	0	0	0	0	0	0	0	0	0	0	0
1465	KCTD12	Q96CX2	229	EMIF-AD	NA		0	0	1			0 (1)	-0.25 (0.91)	0.17 (1.18)	-0.08 (0.15)	-0.25 (0.14)	0.21 (0.1)	0.17	0.40338	-0.29	0.12643	-0.46	0.00854	-0.31 (0.84)	-0.18 (0.83)	-0.21 (1.13)	-0.33 (0.23)	-0.17 (0.27)	-0.22 (0.28)	-0.16	0.64754	-0.11	0.74769	0.05	0.90093	0.02	0.9169		0.17 (1.35)	0.1 (1.1)	0.24 (1.22)	0.16 (0.28)	0.11 (0.16)	0.24 (0.16)	0.05	0.87643	-0.08	0.8147	-0.13	0.58151	0.04	0.7984		-0.5	0.17255	-0.28	0.36463	-0.46	0.15402	0.3	0.23	-0.36	0.24	0.1	0.73	-0.17	0.47	-0.02	0.96	-0.49	0.03	0	0	0	1	0	0	0	0	0	0	0	0	0	0	0	0	0	0	0	0	0	0	0	0	0	0	0	0	0	0	0	0	0	0	0	0
1467	KDM2A	Q9Y2K7	267	EMIF-AD	NA		-1	0	1		Decrease	0 (1)	-0.54 (0.78)	0.13 (0.81)	-0.05 (0.11)	-0.55 (0.11)	0.16 (0.08)	0.5	0.00113	-0.2	0.1434	-0.7	0	-0.45 (0.71)	-0.52 (0.82)	-0.75 (0.88)	-0.53 (0.15)	-0.52 (0.18)	-0.76 (0.2)	-0.01	0.96763	0.23	0.36522	0.24	0.3764	-0.13	0.3092		0.19 (0.88)	0.24 (0.72)	-0.02 (0.86)	0.24 (0.19)	0.28 (0.1)	-0.04 (0.11)	-0.03	0.86973	0.28	0.20245	0.31	0.03773	-0.21	0.0486	Decrease linear	-0.77	0.0019	-0.8	0.00013	-0.72	0.00208	0.45	0.03	-0.25	0.35	0.5	0.03	-0.25	0.17	0.68	0.01	-0.04	0.83	0	0	0	0	0	0	0	0	0	0	0	0	0	0	0	0	0	0	0	0	0	0	0	0	0	0	1	0	0	0	0	0	0	0	0	0
1469	KIAA0319	Q5VV43	292	EMIF-AD	NA		0	0	0		Decrease	0 (1)	-0.13 (0.97)	0.12 (1.11)	0.08 (0.12)	-0.13 (0.12)	0.07 (0.09)	0.2	0.23865	0	0.97719	-0.2	0.18916	-0.2 (0.7)	0.14 (1.15)	-0.36 (1.16)	-0.15 (0.19)	0.14 (0.22)	-0.34 (0.26)	-0.29	0.31251	0.2	0.53382	0.49	0.14967	-0.06	0.6726		0.55 (1.11)	0.13 (1.15)	-0.05 (1.04)	0.53 (0.24)	0.1 (0.14)	-0.04 (0.14)	0.43	0.1138	0.56	0.04112	0.13	0.50164	-0.24	0.0769	Decrease non-linear	-0.68	0.02712	0.05	0.85247	-0.31	0.29112	0.23	0.24	-0.55	0.03	-0.08	0.78	-0.04	0.87	0.5	0.08	0.2	0.29	1	0	0	0	0	1	0	0	0	0	0	0	0	0	0	0	0	0	0	0	0	0	0	0	0	0	0	0	0	0	0	0	0	0	0	0
1470	KIAA0319L	Q8IZA0	307	EMIF-AD	NA		-1	0	1			0 (1)	-0.47 (1.09)	0.02 (1.04)	0.04 (0.12)	-0.47 (0.12)	0 (0.09)	0.52	0.00271	0.04	0.78464	-0.47	0.00161	-0.52 (1.11)	-0.4 (1.09)	-0.47 (1.12)	-0.52 (0.18)	-0.4 (0.22)	-0.47 (0.26)	-0.12	0.67691	-0.05	0.86589	0.07	0.84706	0	0.9801		-0.02 (0.87)	0.18 (1.09)	-0.14 (1.03)	-0.01 (0.23)	0.17 (0.13)	-0.14 (0.14)	-0.19	0.48223	0.12	0.64805	0.31	0.10676	-0.14	0.2822		-0.51	0.0898	-0.58	0.02401	-0.33	0.25932	0.54	0.01	0.1	0.71	0.43	0.1	-0.14	0.51	0.57	0.04	0.24	0.19	0	0	0	0	0	0	0	0	0	0	0	0	0	0	0	0	0	0	0	0	0	0	0	0	0	0	0	0	0	0	0	0	0	0	0	0
1472	KIAA1549L	Q6ZVL6	300	EMIF-AD	NA		-1	1	1	Decrease	Decrease	0 (1)	-0.65 (0.93)	0.29 (0.92)	-0.02 (0.11)	-0.65 (0.11)	0.3 (0.08)	0.64	5e-05	-0.32	0.02613	-0.95	0	-0.28 (0.83)	-0.87 (0.99)	-1.07 (0.75)	-0.3 (0.16)	-0.86 (0.18)	-1.07 (0.22)	0.56	0.02037	0.77	0.00437	0.2	0.4708	-0.39	0.0032	Decrease linear	0.61 (1.01)	0.3 (0.84)	0.15 (0.96)	0.64 (0.19)	0.31 (0.11)	0.15 (0.12)	0.33	0.13892	0.49	0.03068	0.16	0.31017	-0.22	0.0458	Decrease linear	-0.94	0.00024	-1.17	0	-1.21	0	0.3	0.13	-0.66	0.01	0.82	0	-0.36	0.05	1.07	0	-0.14	0.43	0	1	0	0	0	0	0	0	0	0	0	0	0	0	0	0	0	0	0	0	0	0	0	0	0	0	0	0	0	0	0	0	0	0	1	1
1474	KIT	P10721	310	EMIF-AD	NA		-1	0	1	Decrease		0 (1)	-0.5 (1.12)	0.04 (0.77)	-0.04 (0.11)	-0.51 (0.11)	0.07 (0.08)	0.46	0.00232	-0.11	0.41622	-0.58	2e-05	-0.23 (1.01)	-0.54 (1.09)	-1.01 (1.26)	-0.31 (0.15)	-0.54 (0.18)	-1.03 (0.22)	0.23	0.32599	0.72	0.00653	0.49	0.08449	-0.37	0.0225	Decrease linear	0 (0.81)	0.12 (0.77)	-0.03 (0.76)	0.04 (0.19)	0.16 (0.11)	-0.04 (0.11)	-0.13	0.57145	0.08	0.73718	0.2	0.20545	-0.09	0.3471		-0.34	0.16998	-0.7	0.00108	-0.99	7e-05	0.23	0.25	-0.05	0.84	0.56	0.01	-0.09	0.63	1.01	0	0.03	0.87	0	1	0	0	0	1	0	0	0	0	0	1	1	0	1	0	0	1	1	0	0	0	0	0	0	0	1	0	0	0	0	0	0	0	0	0
1475	KITLG	P21583	270	ADNI	0	1	0	1	1			0 (1)	-0.18 (0.85)	0.35 (0.87)	-0.01 (0.12)	-0.23 (0.09)	0.34 (0.08)	0.22	0.14328	-0.35	0.01432	-0.57	0	-0.26 (0.55)	-0.1 (0.97)	-0.27 (0.82)	-0.23 (0.18)	-0.19 (0.12)	-0.35 (0.18)	-0.04	0.84438	0.11	0.65026	0.16	0.4568	-0.03	0.8179		0.35 (0.58)	0.34 (0.92)	0.37 (0.87)	0.19 (0.24)	0.32 (0.1)	0.4 (0.13)	-0.14	0.60533	-0.21	0.44616	-0.07	0.64937	0.11	0.3824		-0.42	0.16759	-0.51	0.00126	-0.74	0.00081	0.25	0.26623	-0.32	0.27252	0.19	0.31507	-0.34	0.04494	0.34	0.15225	-0.39	0.04147	0	1	0	0	0	0	0	0	0	0	0	1	1	0	1	0	0	0	0	0	0	0	0	0	0	0	0	0	0	0	0	0	0	0	1	0
1476	KITLG	P21583	165	EMIF-AD	NA	1	0	0	0			0 (1)	0.22 (0.85)	0.26 (0.88)	0.04 (0.16)	0.23 (0.14)	0.24 (0.1)	-0.19	0.35256	-0.2	0.31988	-0.01	0.97192	0.01 (0.56)	0.42 (0.77)	0.48 (1.4)	0.04 (0.19)	0.43 (0.25)	0.5 (0.29)	-0.4	0.20636	-0.46	0.18226	-0.06	0.86739	0.25	0.1121		0.55 (1.02)	0.19 (0.88)	0.23 (0.79)	0.52 (0.24)	0.17 (0.14)	0.24 (0.17)	0.35	0.19528	0.28	0.33608	-0.07	0.75178	-0.12	0.4186		-0.48	0.11555	0.26	0.36636	0.26	0.44545	0	1	-0.5	0.12	-0.32	0.32	-0.01	0.97	-0.5	0.19	-0.25	0.35	0	1	0	0	0	0	0	0	0	0	0	1	1	0	1	0	0	0	0	0	0	0	0	0	0	0	0	0	0	0	0	0	0	0	1	0
1478	KLK10	O43240	249	ADNI	0		0	1	1			0 (1)	-0.05 (0.89)	0.37 (1.04)	-0.03 (0.13)	-0.12 (0.1)	0.36 (0.09)	0.08	0.61487	-0.39	0.01449	-0.47	0.00045	-0.14 (0.94)	-0.11 (0.9)	0.14 (0.86)	-0.1 (0.21)	-0.2 (0.15)	0.05 (0.21)	0.1	0.69223	-0.15	0.62341	-0.25	0.32255	0.11	0.4172		0.45 (0.7)	0.3 (1.16)	0.46 (0.93)	0.25 (0.27)	0.29 (0.12)	0.48 (0.15)	-0.05	0.87517	-0.24	0.44641	-0.19	0.31381	0.16	0.2709		-0.34	0.3233	-0.49	0.00897	-0.44	0.08811	0.02	0.9225	-0.16	0.57854	0.2	0.34523	-0.32	0.09328	-0.07	0.75146	-0.53	0.00501	0	0	0	0	0	0	0	0	0	0	0	0	0	0	0	0	1	0	0	0	0	0	0	0	0	0	0	0	0	0	0	0	0	0	0	0
1480	KLK11	Q9UBX7	249	ADNI	0	1	0	1	0			0 (1)	0.28 (1.19)	0.42 (1.03)	0.01 (0.15)	0.31 (0.12)	0.43 (0.1)	-0.3	0.12157	-0.42	0.0222	-0.12	0.43334	0.15 (1.17)	0.21 (1.16)	0.55 (1.29)	0.1 (0.24)	0.29 (0.17)	0.64 (0.24)	-0.19	0.53286	-0.54	0.11975	-0.35	0.22742	0.25	0.1882		0 (1.29)	0.46 (1.01)	0.48 (0.97)	0.12 (0.32)	0.49 (0.14)	0.46 (0.17)	-0.37	0.28867	-0.34	0.34579	0.03	0.90376	0.09	0.5705		-0.02	0.96577	-0.2	0.35793	0.18	0.54649	-0.18	0.53308	0.14	0.68573	-0.21	0.34403	-0.45	0.02751	-0.57	0.04282	-0.48	0.03627	0	0	0	0	0	0	0	0	0	0	0	0	0	0	0	0	0	0	0	0	0	0	0	0	0	0	0	0	0	0	0	0	0	0	0	0
1481	KLK11	Q9UBX7	290	EMIF-AD	NA	1	1	0	2			0 (1)	0.3 (1.13)	-0.23 (0.9)	-0.09 (0.11)	0.27 (0.11)	-0.17 (0.08)	-0.36	0.0258	0.08	0.57587	0.44	0.00195	0.47 (1.19)	0.1 (1.16)	0.22 (0.99)	0.28 (0.17)	0.11 (0.2)	0.2 (0.23)	0.18	0.50262	0.08	0.77175	-0.09	0.75589	-0.03	0.8564		-0.23 (0.81)	-0.28 (0.94)	-0.18 (0.88)	-0.18 (0.21)	-0.18 (0.12)	-0.2 (0.12)	0	0.98915	0.02	0.92311	0.02	0.90501	0	0.9997		0.46	0.09495	0.29	0.21406	0.4	0.11966	-0.42	0.06	0.21	0.45	-0.16	0.52	0.19	0.34	-0.24	0.37	0.18	0.31	0	0	0	0	0	0	0	0	0	0	0	0	0	0	0	0	0	0	0	0	0	0	0	0	0	0	0	0	0	0	0	0	0	0	0	0
1482	KLK6	Q92876	249	ADNI	1	1	-1	1	1			0 (0.92)	-0.32 (0.91)	0.62 (0.93)	-0.02 (0.13)	-0.36 (0.1)	0.61 (0.08)	0.34	0.03716	-0.64	4e-05	-0.97	0	-0.16 (0.97)	-0.42 (0.98)	-0.29 (0.7)	-0.14 (0.2)	-0.48 (0.14)	-0.34 (0.2)	0.34	0.16655	0.2	0.48124	-0.14	0.55407	-0.04	0.7509		1.03 (0.55)	0.71 (0.8)	0.36 (1.14)	0.88 (0.26)	0.71 (0.11)	0.38 (0.14)	0.16	0.56199	0.5	0.09477	0.33	0.06558	-0.26	0.0511		-1.02	0.00226	-1.19	0	-0.72	0.0032	0.11	0.63667	-0.87	0.00337	0.47	0.00982	-0.72	2e-05	0.31	0.21947	-0.4	0.05221	0	0	1	0	0	1	0	0	1	0	0	0	0	0	0	0	0	0	0	0	0	0	0	0	0	0	1	0	0	0	0	0	0	0	0	0
1483	KLK6	Q92876	310	EMIF-AD	NA	1	0	1	1		Decrease	0 (1)	-0.24 (0.89)	0.31 (0.7)	-0.03 (0.1)	-0.25 (0.09)	0.33 (0.07)	0.22	0.10612	-0.37	0.00341	-0.58	0	-0.08 (0.96)	-0.36 (0.71)	-0.42 (0.98)	-0.15 (0.13)	-0.35 (0.15)	-0.42 (0.18)	0.2	0.31722	0.27	0.22509	0.07	0.7708	-0.15	0.2538		0.46 (0.77)	0.37 (0.68)	0.18 (0.7)	0.49 (0.17)	0.4 (0.09)	0.18 (0.1)	0.09	0.63209	0.32	0.09932	0.23	0.09461	-0.18	0.0314	Decrease linear	-0.64	0.00271	-0.76	4e-05	-0.6	0.00432	0.1	0.59	-0.51	0.04	0.3	0.15	-0.45	0.01	0.42	0.08	-0.18	0.27	0	0	1	0	0	1	0	0	1	0	0	0	0	0	0	0	0	0	0	0	0	0	0	0	0	0	1	0	0	0	0	0	0	0	0	0
1484	KLK7	P49862	194	EMIF-AD	NA		0	0	0	Decrease		0 (1)	-0.32 (1.4)	-0.08 (1.14)	-0.07 (0.18)	-0.34 (0.17)	-0.03 (0.12)	0.26	0.28124	-0.04	0.84666	-0.31	0.14352	0.24 (1.77)	-0.55 (1.11)	-0.81 (0.85)	0.18 (0.29)	-0.55 (0.28)	-0.83 (0.34)	0.73	0.07574	1.01	0.02339	0.28	0.51862	-0.52	0.0451	Decrease linear	-0.19 (0.8)	0.15 (1.04)	-0.32 (1.32)	-0.12 (0.34)	0.17 (0.18)	-0.33 (0.2)	-0.29	0.45158	0.21	0.58896	0.5	0.06222	-0.21	0.2161		0.29	0.5163	-0.72	0.03381	-0.51	0.19413	-0.23	0.49	0.11	0.78	0.36	0.23	-0.39	0.11	0.76	0.04	0.25	0.34	0	0	0	0	0	0	0	0	0	0	0	0	0	1	0	0	0	0	0	0	0	0	0	0	0	0	0	0	0	0	0	0	0	0	0	0
1485	KLKB1	P03952	310	EMIF-AD	NA		0	0	2			0 (1)	0.08 (0.9)	-0.27 (0.89)	-0.08 (0.11)	0.08 (0.1)	-0.23 (0.08)	-0.16	0.28482	0.15	0.28388	0.31	0.01873	-0.06 (1)	0.11 (0.91)	0.35 (0.6)	-0.13 (0.15)	0.11 (0.18)	0.34 (0.22)	-0.24	0.30745	-0.46	0.07874	-0.22	0.43208	0.2	0.1449		-0.45 (1.21)	-0.33 (0.73)	-0.15 (0.93)	-0.42 (0.19)	-0.29 (0.11)	-0.16 (0.11)	-0.14	0.54243	-0.26	0.25293	-0.12	0.43995	0.1	0.3474		0.29	0.23914	0.4	0.05997	0.5	0.04118	0.03	0.9	0.38	0.16	-0.22	0.32	0.18	0.29	-0.48	0.06	0.01	0.95	1	0	0	0	0	0	0	0	0	0	0	0	0	1	0	0	0	0	0	0	0	0	1	0	0	0	1	0	0	0	0	1	0	0	0	0
1487	KNG1	P01042	249	ADNI	1	1	0	0	0			0 (0.99)	-0.17 (1.04)	-0.18 (0.82)	-0.02 (0.13)	-0.23 (0.1)	-0.2 (0.08)	0.2	0.20511	0.17	0.26206	-0.03	0.79579	-0.34 (0.75)	-0.16 (1.11)	-0.03 (1.13)	-0.3 (0.2)	-0.24 (0.14)	-0.12 (0.2)	-0.06	0.8019	-0.19	0.50407	-0.13	0.59293	0.11	0.4943		0.1 (0.53)	-0.23 (0.79)	-0.17 (0.93)	-0.07 (0.26)	-0.25 (0.11)	-0.15 (0.14)	0.18	0.53073	0.07	0.7999	-0.1	0.5674	0.03	0.8233		-0.23	0.47958	0.01	0.97226	0.03	0.90021	0.3	0.20597	-0.01	0.96154	0.23	0.24844	0.24	0.1769	0.13	0.58414	0.1	0.61576	0	1	0	0	0	0	0	0	0	0	0	0	0	0	1	0	0	0	0	0	0	0	1	0	0	0	0	0	0	0	0	1	0	0	0	0
1488	KNG1	P01042	310	EMIF-AD	NA	1	0	-1	2	Increase		0 (1)	0.04 (0.89)	-0.41 (0.9)	-0.01 (0.11)	0.04 (0.1)	-0.41 (0.08)	-0.05	0.71379	0.4	0.00426	0.45	0.00061	-0.28 (0.88)	0.26 (0.79)	0.38 (0.86)	-0.31 (0.15)	0.27 (0.18)	0.37 (0.21)	-0.57	0.0154	-0.68	0.00977	-0.11	0.70579	0.35	0.0068	Increase linear	-0.67 (1.22)	-0.4 (0.74)	-0.34 (0.93)	-0.67 (0.19)	-0.38 (0.11)	-0.34 (0.11)	-0.29	0.19369	-0.32	0.1524	-0.03	0.83022	0.11	0.2883		0.36	0.14845	0.64	0.00243	0.72	0.00332	0.25	0.22	0.71	0.01	-0.21	0.32	0.47	0.01	-0.42	0.11	0.29	0.09	0	1	0	0	0	0	0	0	0	0	0	0	0	0	1	0	0	0	0	0	0	0	1	0	0	0	0	0	0	0	0	1	0	0	0	0
1490	KRT1	P04264	310	EMIF-AD	NA		1	0	2			0 (1)	0.34 (1.01)	0.02 (1.03)	-0.03 (0.12)	0.34 (0.12)	0.04 (0.09)	-0.36	0.03008	-0.06	0.68269	0.3	0.03943	0.47 (1.05)	0.1 (0.85)	0.4 (1.1)	0.47 (0.18)	0.1 (0.21)	0.4 (0.25)	0.37	0.18453	0.06	0.83627	-0.3	0.35542	-0.04	0.777		-0.01 (1)	-0.05 (0.99)	0.11 (1.1)	0 (0.23)	-0.05 (0.13)	0.11 (0.13)	0.05	0.85171	-0.12	0.65964	-0.16	0.37557	0.11	0.4014		0.47	0.10527	0.15	0.53732	0.29	0.30339	-0.5	0.02	-0.1	0.7	-0.14	0.57	0	0.99	-0.41	0.16	-0.12	0.53	0	0	0	0	0	0	0	0	0	1	0	0	0	0	0	0	0	0	1	0	1	0	1	0	0	0	0	0	0	0	0	0	0	0	0	0
1491	KRT10	P13645	310	EMIF-AD	NA		0	0	0			0 (1)	0.22 (1.09)	-0.04 (1.14)	-0.03 (0.13)	0.22 (0.12)	-0.02 (0.09)	-0.25	0.1578	-0.01	0.93249	0.24	0.12574	0.48 (1.14)	-0.1 (0.92)	0.13 (1.11)	0.47 (0.19)	-0.1 (0.23)	0.13 (0.27)	0.57	0.05764	0.34	0.30717	-0.23	0.51645	-0.2	0.2072		-0.14 (1.06)	-0.15 (1.1)	0.11 (1.22)	-0.13 (0.25)	-0.14 (0.14)	0.11 (0.14)	0.01	0.97064	-0.24	0.39968	-0.25	0.21283	0.16	0.2405		0.6	0.05661	0.04	0.87703	0.02	0.94236	-0.51	0.02	0.04	0.89	0.08	0.76	0.11	0.58	-0.13	0.66	-0.11	0.57	0	0	0	0	0	0	0	0	0	0	0	0	0	0	0	0	0	0	0	0	0	0	0	0	0	0	0	0	0	0	0	0	0	0	0	0
1492	KRT12	Q99456	269	EMIF-AD	NA		1	0	2			0 (1)	0.33 (1.05)	-0.01 (1.04)	-0.04 (0.13)	0.33 (0.13)	0.01 (0.09)	-0.37	0.04118	-0.05	0.75144	0.32	0.04421	0.47 (1.1)	0.09 (0.93)	0.37 (1.12)	0.47 (0.2)	0.09 (0.23)	0.37 (0.27)	0.38	0.2152	0.11	0.75041	-0.28	0.44175	-0.09	0.5852		-0.03 (1.05)	-0.14 (1.05)	0.14 (1.01)	-0.03 (0.24)	-0.14 (0.14)	0.14 (0.14)	0.11	0.69387	-0.17	0.55721	-0.27	0.17452	0.14	0.2817		0.5	0.11199	0.23	0.40255	0.23	0.45217	-0.56	0.02	-0.11	0.7	-0.12	0.65	0.1	0.65	-0.42	0.16	-0.2	0.32	0	0	0	0	0	0	0	0	0	0	0	0	0	0	0	0	0	0	0	0	0	0	0	0	0	0	0	0	0	0	0	0	0	0	0	0
1494	KRT14	P02533	183	EMIF-AD	NA		0	0	0			0 (1)	0.22 (1.04)	-0.1 (1.18)	0.03 (0.16)	0.22 (0.16)	-0.11 (0.12)	-0.19	0.41287	0.13	0.52697	0.32	0.11325	0.36 (1.23)	0.11 (0.91)	0.07 (0.71)	0.38 (0.25)	0.09 (0.31)	0.08 (0.38)	0.29	0.47309	0.3	0.51283	0.01	0.98149	-0.17	0.4313		-0.22 (1.12)	-0.07 (1.09)	-0.09 (1.29)	-0.23 (0.35)	-0.1 (0.19)	-0.07 (0.19)	-0.12	0.75529	-0.16	0.6895	-0.03	0.9006	0.08	0.6602		0.61	0.16071	0.2	0.588	0.15	0.72295	-0.35	0.23	0.19	0.63	-0.08	0.82	0.08	0.76	-0.08	0.86	0.07	0.78	0	0	0	0	0	0	0	0	0	0	0	0	0	0	0	0	0	0	0	0	0	0	0	0	0	0	0	0	0	0	0	0	0	0	0	0
1496	KRT16	P08779	310	EMIF-AD	NA		0	0	0			0 (1)	0.23 (0.98)	0 (1.05)	-0.02 (0.12)	0.23 (0.12)	0.01 (0.09)	-0.25	0.13686	-0.03	0.83496	0.22	0.13691	0.41 (1.01)	0.02 (0.84)	0.15 (1.09)	0.41 (0.18)	0.02 (0.21)	0.15 (0.25)	0.39	0.15593	0.26	0.38894	-0.13	0.69549	-0.14	0.3326		0.12 (1.02)	-0.14 (1.03)	0.11 (1.08)	0.12 (0.23)	-0.15 (0.13)	0.11 (0.13)	0.27	0.29023	0.01	0.96695	-0.26	0.15577	0.08	0.5471		0.29	0.31768	0.17	0.48749	0.04	0.89657	-0.42	0.04	-0.18	0.51	-0.06	0.81	0.09	0.64	-0.16	0.57	-0.13	0.5	0	0	0	0	0	0	0	0	0	0	0	0	0	0	0	0	0	0	0	0	0	0	0	0	0	0	0	0	0	0	0	0	0	0	0	0
1497	KRT17	Q04695	101	EMIF-AD	NA		0	0	2			0 (1)	0.56 (1.03)	-0.09 (1.12)	0.04 (0.21)	0.54 (0.23)	-0.1 (0.15)	-0.5	0.12732	0.14	0.61023	0.64	0.02407	0.57 (1.24)	0.5 (1.11)	0.63 (0.28)	0.55 (0.33)	0.43 (0.46)	0.49 (0.52)	0.12	0.83283	0.06	0.92603	-0.06	0.92767	0.02	0.9446		-0.42 (1.15)	-0.01 (1.14)	-0.04 (1.13)	-0.41 (0.37)	-0.01 (0.24)	0.03 (0.27)	-0.4	0.36498	-0.45	0.33419	-0.05	0.90148	0.23	0.3176		0.97	0.05841	0.44	0.3951	0.46	0.44435	-0.54	0.19	0.38	0.39	-0.54	0.29	0.04	0.9	-0.52	0.37	0.06	0.84	0	0	0	0	0	0	0	0	0	0	0	0	0	0	0	0	0	0	0	0	0	0	0	0	0	0	1	0	0	0	0	0	0	0	0	0
1498	KRT18	P05783	300	EMIF-AD	NA		0	0	0			0 (1)	0.17 (1.07)	0.01 (1.07)	-0.05 (0.12)	0.17 (0.12)	0.04 (0.09)	-0.22	0.20051	-0.1	0.54206	0.13	0.40913	0.43 (1)	-0.18 (1.11)	0.13 (1.07)	0.41 (0.18)	-0.18 (0.22)	0.12 (0.27)	0.58	0.04242	0.29	0.37112	-0.29	0.39575	-0.19	0.2454		0.11 (0.94)	-0.17 (1.12)	0.18 (1.04)	0.12 (0.23)	-0.15 (0.13)	0.17 (0.14)	0.27	0.31326	-0.06	0.83235	-0.33	0.09362	0.11	0.3956		0.29	0.33426	-0.02	0.9315	-0.06	0.84884	-0.46	0.03	-0.19	0.47	0.1	0.71	0.06	0.77	-0.14	0.63	-0.2	0.3	0	0	0	0	0	0	0	0	0	0	0	0	0	0	1	0	1	1	0	0	0	0	0	0	0	0	0	0	0	0	0	0	0	0	0	0
1500	KRT2	P35908	310	EMIF-AD	NA		0	0	0			0 (1)	0.2 (1.11)	-0.09 (1.18)	-0.08 (0.13)	0.2 (0.13)	-0.05 (0.09)	-0.28	0.13002	-0.03	0.86783	0.25	0.11835	0.39 (1.19)	0.02 (0.92)	0.05 (1.19)	0.34 (0.2)	0.03 (0.24)	0.04 (0.28)	0.32	0.30534	0.3	0.38075	-0.02	0.96436	-0.16	0.3368		-0.14 (0.92)	-0.26 (1.09)	0.1 (1.33)	-0.11 (0.25)	-0.23 (0.14)	0.09 (0.15)	0.11	0.69846	-0.21	0.4847	-0.32	0.12589	0.17	0.2468		0.46	0.15881	0.25	0.35953	-0.05	0.87987	-0.44	0.04	-0.03	0.92	-0.11	0.66	0.14	0.49	-0.09	0.78	-0.14	0.51	0	0	0	0	0	0	0	0	0	0	0	0	0	0	0	0	0	0	0	0	0	0	0	0	0	0	0	0	0	0	0	0	0	0	0	0
1502	KRT222	Q8N1A0	260	EMIF-AD	NA		0	0	0			0 (1)	0.15 (1.04)	-0.06 (1.04)	0 (0.13)	0.15 (0.13)	-0.06 (0.09)	-0.14	0.43734	0.06	0.70295	0.21	0.19917	0.27 (1.11)	0.05 (1)	-0.01 (0.95)	0.29 (0.19)	0.05 (0.25)	-0.02 (0.29)	0.24	0.4588	0.31	0.38327	0.07	0.86404	-0.15	0.3952		0.09 (1)	-0.14 (1.01)	-0.03 (1.08)	0.09 (0.25)	-0.15 (0.15)	-0.02 (0.14)	0.24	0.40979	0.11	0.70183	-0.13	0.51986	0.01	0.9648		0.2	0.53219	0.2	0.48549	0.01	0.98035	-0.25	0.27	-0.06	0.84	-0.03	0.91	0.15	0.48	-0.04	0.9	-0.01	0.95	0	0	0	0	0	0	0	0	0	0	0	0	0	0	0	0	0	0	0	0	0	0	0	0	0	0	0	0	0	0	0	0	0	0	0	0
1504	KRT24	Q2M2I5	258	EMIF-AD	NA		0	0	0	Decrease		0 (1)	0.34 (1.14)	0.07 (1.2)	-0.01 (0.14)	0.34 (0.15)	0.08 (0.1)	-0.36	0.08818	-0.09	0.61418	0.26	0.15164	0.71 (1.12)	-0.03 (0.88)	-0.05 (1.3)	0.72 (0.22)	-0.04 (0.29)	-0.05 (0.34)	0.76	0.04479	0.77	0.05813	0.02	0.97229	-0.39	0.0445	Decrease linear	0.24 (1.16)	-0.13 (1.18)	0.23 (1.22)	0.23 (0.29)	-0.13 (0.16)	0.23 (0.16)	0.37	0.27014	0	0.99323	-0.36	0.10637	0.11	0.4746		0.49	0.19132	0.1	0.76703	-0.28	0.45339	-0.7	0	-0.21	0.51	0.05	0.86	0.14	0.54	0.06	0.87	-0.22	0.32	0	0	0	0	0	0	0	0	0	0	0	0	0	0	0	0	0	0	0	0	0	0	0	0	0	0	0	0	0	0	0	0	0	0	0	0
1505	KRT25	Q7Z3Z0	163	EMIF-AD	NA		0	0	0		Increase	0 (1)	0.34 (1.05)	-0.03 (1.25)	0 (0.19)	0.34 (0.2)	-0.03 (0.13)	-0.34	0.22367	0.03	0.91354	0.37	0.12146	0.39 (1.24)	0.29 (0.75)	0.3 (1.05)	0.39 (0.3)	0.28 (0.39)	0.31 (0.5)	0.11	0.83268	0.07	0.9008	-0.03	0.95858	-0.06	0.8267		-0.47 (1.15)	-0.19 (1.29)	0.27 (1.21)	-0.47 (0.35)	-0.2 (0.2)	0.28 (0.2)	-0.27	0.5067	-0.75	0.06558	-0.48	0.09261	0.4	0.044	Increase linear	0.86	0.06918	0.48	0.26259	0.03	0.95057	-0.35	0.29	0.56	0.16	-0.39	0.37	0.06	0.84	-0.16	0.74	-0.17	0.52	0	0	0	0	0	0	0	0	0	0	0	0	0	0	0	0	0	0	0	0	0	0	0	0	0	0	0	0	0	0	0	0	0	0	0	0
1506	KRT26	Q7Z3Y9	226	EMIF-AD	NA		0	0	0			0 (1)	0.28 (0.96)	0.07 (1.12)	-0.02 (0.15)	0.28 (0.14)	0.08 (0.1)	-0.29	0.15283	-0.09	0.6185	0.2	0.25125	0.33 (1.04)	0.23 (0.83)	0.22 (0.99)	0.34 (0.21)	0.23 (0.26)	0.21 (0.31)	0.11	0.7474	0.13	0.73587	0.02	0.96318	-0.03	0.8655		0.09 (0.99)	-0.05 (1.07)	0.16 (1.21)	0.1 (0.25)	-0.05 (0.16)	0.16 (0.15)	0.15	0.61821	-0.06	0.83744	-0.21	0.35675	0.08	0.611		0.24	0.47012	0.28	0.37092	0.05	0.88562	-0.35	0.14	-0.16	0.59	-0.27	0.36	-0.01	0.95	-0.23	0.53	-0.17	0.45	0	0	0	0	0	0	0	0	0	0	0	0	0	0	0	0	0	0	0	0	0	0	0	0	0	0	0	0	0	0	0	0	0	0	0	0
1507	KRT27	Q7Z3Y8	251	EMIF-AD	NA		0	0	0			0 (1)	0.14 (1.25)	-0.14 (1.38)	-0.05 (0.16)	0.13 (0.17)	-0.12 (0.12)	-0.18	0.44253	0.07	0.73089	0.25	0.22874	0.43 (1.35)	-0.25 (1.15)	-0.03 (1.05)	0.42 (0.26)	-0.24 (0.34)	-0.04 (0.39)	0.66	0.12811	0.46	0.32688	-0.2	0.69321	-0.25	0.2601		-0.27 (1.35)	-0.31 (1.34)	0.06 (1.42)	-0.26 (0.34)	-0.3 (0.19)	0.06 (0.18)	0.04	0.91847	-0.32	0.40474	-0.36	0.17114	0.22	0.2291		0.68	0.11508	0.06	0.87781	-0.1	0.82171	-0.44	0.1	0.2	0.55	0.17	0.63	0.21	0.39	-0.02	0.97	-0.1	0.66	0	0	0	0	0	0	0	0	0	0	0	0	0	0	0	0	0	0	0	0	0	0	0	0	0	0	0	0	0	0	0	0	0	0	0	0
1508	KRT28	Q7Z3Y7	251	EMIF-AD	NA		0	0	0			0 (1)	0.15 (1.13)	-0.15 (1.36)	-0.04 (0.15)	0.15 (0.16)	-0.13 (0.11)	-0.19	0.40227	0.09	0.65693	0.28	0.1674	0.42 (1.22)	-0.2 (1.04)	0 (0.95)	0.42 (0.25)	-0.19 (0.33)	-0.01 (0.38)	0.61	0.15103	0.42	0.35287	-0.18	0.71251	-0.23	0.2601		-0.27 (1.32)	-0.3 (1.34)	0.04 (1.39)	-0.26 (0.33)	-0.3 (0.18)	0.04 (0.18)	0.04	0.92461	-0.3	0.4237	-0.33	0.19055	0.21	0.2562		0.68	0.10688	0.11	0.7751	-0.04	0.91857	-0.43	0.09	0.21	0.52	0.12	0.72	0.21	0.39	-0.04	0.92	-0.07	0.76	0	0	0	0	0	0	0	0	0	0	0	0	0	0	0	0	0	0	0	0	0	0	0	0	0	0	0	0	0	0	0	0	0	0	0	0
1522	KRT5	P13647	310	EMIF-AD	NA		0	0	0			0 (1)	0.14 (1.07)	-0.04 (1.11)	0 (0.13)	0.14 (0.12)	-0.04 (0.09)	-0.15	0.40456	0.04	0.82008	0.18	0.23174	0.33 (1.16)	-0.08 (0.97)	0.05 (0.98)	0.35 (0.19)	-0.08 (0.22)	0.06 (0.27)	0.43	0.14446	0.29	0.37087	-0.14	0.69317	-0.16	0.3085		0.11 (1.01)	-0.18 (1.07)	0.06 (1.18)	0.1 (0.24)	-0.2 (0.14)	0.06 (0.14)	0.3	0.28048	0.04	0.8938	-0.26	0.18691	0.06	0.6499		0.25	0.41327	0.12	0.64663	0	0.99478	-0.34	0.11	-0.15	0.6	0.1	0.7	0.21	0.3	-0.07	0.81	-0.08	0.7	0	0	0	0	0	0	0	0	0	0	0	0	0	0	0	0	0	0	0	0	0	0	0	0	0	0	0	0	0	0	0	0	1	0	0	0
1523	KRT6A	P02538	110	EMIF-AD	NA		0	0	0			0 (1)	0.01 (0.99)	-0.34 (1.11)	0.06 (0.21)	-0.02 (0.21)	-0.36 (0.15)	0.08	0.79116	0.43	0.11168	0.35	0.17617	0.08 (1.3)	0.02 (0.66)	-0.15 (0.57)	0.05 (0.31)	0.01 (0.41)	-0.17 (0.44)	0.05	0.92976	0.22	0.68861	0.17	0.77655	-0.16	0.5435		-0.65 (1.16)	-0.4 (1.03)	-0.15 (1.22)	-0.61 (0.38)	-0.45 (0.21)	-0.06 (0.25)	-0.16	0.72338	-0.55	0.23105	-0.39	0.23751	0.32	0.1574		0.66	0.18246	0.46	0.32338	-0.1	0.8377	-0.04	0.93	0.74	0.12	0.02	0.96	0.39	0.24	0.2	0.7	0.18	0.6	0	0	0	0	0	0	0	0	0	0	0	0	0	0	0	0	0	0	0	0	0	0	0	0	0	0	0	0	0	0	0	0	0	0	0	0
1524	KRT6B	P04259	278	EMIF-AD	NA		0	0	0			0 (1)	-0.03 (1.12)	-0.02 (1.07)	0.04 (0.13)	-0.03 (0.13)	-0.04 (0.1)	0.07	0.71656	0.07	0.66944	0	0.97558	0.09 (1.2)	-0.13 (1.01)	-0.2 (1.13)	0.14 (0.19)	-0.12 (0.24)	-0.19 (0.32)	0.26	0.40144	0.32	0.38396	0.07	0.8691	-0.19	0.3144		0.01 (1.14)	-0.04 (0.98)	0.01 (1.16)	0 (0.25)	-0.09 (0.14)	0.02 (0.15)	0.09	0.76527	-0.02	0.93906	-0.11	0.60027	0.04	0.7559		0.14	0.66985	-0.03	0.90162	-0.21	0.54969	-0.09	0.7	0	0.99	0.18	0.49	0.12	0.55	0.19	0.59	-0.02	0.93	0	0	0	0	0	0	0	0	0	0	0	0	0	0	0	0	0	0	0	0	0	0	0	0	0	0	0	0	0	0	0	0	0	0	0	0
1525	KRT6C	P48668	100	EMIF-AD	NA		0	0	0			0 (1)	0.19 (1.18)	-0.21 (0.98)	0.06 (0.21)	0.19 (0.22)	-0.24 (0.16)	-0.13	0.67674	0.31	0.25529	0.43	0.10438	0.33 (1.28)	-0.06 (1.28)	0.1 (0.76)	0.38 (0.3)	-0.18 (0.45)	0.15 (0.54)	0.56	0.30838	0.23	0.70958	-0.33	0.64114	-0.18	0.6171		-0.19 (0.93)	-0.23 (1.03)	-0.19 (1.01)	-0.18 (0.38)	-0.34 (0.25)	-0.1 (0.26)	0.15	0.74127	-0.08	0.85435	-0.24	0.52903	0.09	0.6717		0.57	0.24789	0.16	0.75573	0.25	0.67393	-0.36	0.35	0.18	0.7	0.28	0.59	0.41	0.3	-0.01	0.98	0.27	0.39	0	0	0	0	0	0	0	0	0	0	0	0	0	0	0	0	0	0	0	0	0	0	0	0	0	0	0	0	0	0	0	0	0	0	0	0
1529	KRT73	Q86Y46	125	EMIF-AD	NA		0	0	0			0 (1)	0.52 (1.23)	0.04 (1.19)	0.02 (0.22)	0.52 (0.21)	0.03 (0.15)	-0.5	0.1004	-0.01	0.96491	0.49	0.06055	0.79 (1.33)	0.59 (0.49)	-0.01 (1.5)	0.75 (0.33)	0.63 (0.43)	0 (0.43)	0.12	0.83115	0.76	0.16964	0.64	0.2983	-0.37	0.1966		-0.07 (1.25)	-0.09 (1.22)	0.15 (1.18)	-0.08 (0.46)	-0.12 (0.26)	0.18 (0.21)	0.04	0.94199	-0.27	0.59903	-0.31	0.36645	0.18	0.4392		0.83	0.1445	0.75	0.13723	-0.19	0.69529	-0.71	0.06	0.23	0.63	-0.49	0.27	0.14	0.68	0.08	0.87	-0.08	0.79	0	0	0	0	0	0	0	0	0	0	0	0	0	0	0	0	0	0	0	0	0	0	0	0	0	0	0	0	0	0	0	0	0	0	0	0
1545	KRT9	P35527	310	EMIF-AD	NA		1	0	2			0 (1)	0.37 (0.95)	0.01 (0.98)	-0.02 (0.11)	0.37 (0.11)	0.02 (0.08)	-0.39	0.01495	-0.04	0.7701	0.35	0.01296	0.49 (0.98)	0.15 (0.83)	0.45 (1.04)	0.49 (0.17)	0.15 (0.2)	0.45 (0.24)	0.33	0.20466	0.03	0.91157	-0.3	0.33521	-0.03	0.8465		0.03 (0.94)	-0.07 (0.9)	0.09 (1.09)	0.03 (0.21)	-0.07 (0.12)	0.09 (0.12)	0.1	0.6702	-0.06	0.81061	-0.16	0.34967	0.08	0.4884		0.45	0.10029	0.22	0.33676	0.36	0.17977	-0.52	0.01	-0.13	0.62	-0.19	0.42	0.02	0.91	-0.45	0.12	-0.09	0.63	0	0	0	0	0	0	0	0	0	0	0	0	0	0	0	0	0	0	0	0	0	0	0	0	0	0	0	0	0	0	0	0	0	0	0	0
1552	L1CAM	P32004	249	ADNI	1	1	-1	1	1			0 (0.89)	-0.67 (1.2)	0.62 (1.04)	-0.02 (0.15)	-0.69 (0.12)	0.62 (0.1)	0.67	0.00045	-0.64	0.00042	-1.32	0	-0.59 (1.28)	-0.6 (1.21)	-0.9 (1.11)	-0.58 (0.24)	-0.64 (0.17)	-0.93 (0.24)	0.06	0.84267	0.35	0.31442	0.29	0.3224	-0.14	0.4651		0.88 (0.71)	0.75 (0.97)	0.35 (1.17)	0.75 (0.32)	0.76 (0.14)	0.37 (0.17)	-0.01	0.97287	0.38	0.28946	0.39	0.07256	-0.25	0.1034		-1.33	0.00108	-1.4	0	-1.29	2e-05	0.58	0.02839	-0.8	0.01486	0.6	0.00611	-0.77	0.00012	0.93	0.0008	-0.4	0.06805	0	1	0	0	0	1	1	0	0	0	0	0	0	0	1	0	0	0	0	0	0	0	0	0	0	0	0	0	0	0	1	0	0	1	0	0
1553	L1CAM	P32004	310	EMIF-AD	NA	1	-1	1	1	Decrease		0 (1)	-0.42 (0.97)	0.39 (0.74)	-0.09 (0.1)	-0.43 (0.1)	0.44 (0.07)	0.34	0.01332	-0.53	4e-05	-0.87	0	-0.11 (0.8)	-0.63 (0.98)	-0.76 (1.15)	-0.21 (0.14)	-0.62 (0.16)	-0.78 (0.19)	0.41	0.05356	0.57	0.01618	0.16	0.53042	-0.31	0.0249	Decrease linear	0.54 (0.98)	0.38 (0.66)	0.35 (0.73)	0.59 (0.17)	0.43 (0.1)	0.33 (0.1)	0.16	0.42975	0.26	0.20479	0.1	0.48551	-0.12	0.1458		-0.79	0.00043	-1.05	0	-1.11	0	0.11	0.57	-0.69	0	0.51	0.02	-0.54	0	0.7	0.01	-0.41	0.01	0	1	0	0	0	1	1	0	0	0	0	0	0	0	1	0	0	0	0	0	0	0	0	0	0	0	0	0	0	0	1	0	0	1	0	0
1554	LAIR1	Q6GTX8	274	EMIF-AD	NA		0	1	1			0 (1)	0.14 (0.92)	0.78 (0.91)	0.11 (0.12)	0.14 (0.11)	0.72 (0.08)	-0.04	0.81268	-0.61	5e-05	-0.58	4e-05	0.14 (0.87)	0.14 (1.11)	0.13 (0.74)	0.21 (0.16)	0.13 (0.19)	0.16 (0.24)	0.08	0.76149	0.05	0.85117	-0.02	0.93808	-0.08	0.5543		0.96 (1.03)	0.79 (0.89)	0.7 (0.89)	0.94 (0.21)	0.75 (0.12)	0.71 (0.12)	0.19	0.42417	0.23	0.34316	0.04	0.8132	-0.13	0.2564		-0.73	0.00692	-0.62	0.00702	-0.55	0.03918	-0.06	0.79	-0.72	0.01	0.06	0.8	-0.53	0.01	-0.05	0.86	-0.59	0	0	0	0	1	0	0	0	0	0	0	0	0	0	0	0	0	0	0	1	0	0	0	0	0	0	0	0	0	0	0	0	0	0	0	0	0
1555	LAIR2	Q6ISS4	224	EMIF-AD	NA		0	1	1			0 (1)	0.07 (0.92)	0.82 (0.88)	0.1 (0.13)	0.08 (0.12)	0.76 (0.09)	0.02	0.91367	-0.66	5e-05	-0.68	2e-05	0.06 (0.8)	0.01 (1.22)	0.17 (0.71)	0.16 (0.18)	0.01 (0.22)	0.17 (0.27)	0.15	0.59961	-0.01	0.97531	-0.16	0.65003	-0.04	0.7951		0.87 (0.94)	0.87 (0.87)	0.76 (0.89)	0.83 (0.22)	0.82 (0.13)	0.76 (0.13)	0.01	0.97687	0.07	0.78957	0.06	0.74898	-0.07	0.5711		-0.67	0.01902	-0.81	0.00178	-0.6	0.04992	-0.02	0.93	-0.64	0.02	0.15	0.59	-0.66	0	-0.1	0.76	-0.68	0	0	0	0	0	0	0	0	0	0	0	0	0	0	0	0	0	0	0	0	0	0	0	0	0	0	0	0	0	0	0	0	0	0	0	0	0
1556	LAMA1	P25391	139	EMIF-AD	NA		0	0	1			0 (1)	-0.45 (0.6)	0 (0.94)	-0.03 (0.17)	-0.46 (0.15)	0.02 (0.11)	0.43	0.05442	-0.05	0.80799	-0.48	0.00823	-0.42 (0.68)	-0.69 (0.51)	-0.26 (0.47)	-0.43 (0.21)	-0.72 (0.27)	-0.25 (0.28)	0.28	0.42087	-0.19	0.58927	-0.47	0.24092	0.06	0.6143		-0.14 (0.66)	0.16 (0.83)	-0.15 (1.14)	-0.09 (0.26)	0.16 (0.15)	-0.15 (0.16)	-0.25	0.40302	0.06	0.84617	0.31	0.16691	-0.09	0.5809		-0.35	0.3053	-0.88	0.00485	-0.1	0.76696	0.41	0.14	0.03	0.92	0.65	0.07	-0.26	0.31	0.22	0.59	0.08	0.79	0	0	0	0	0	1	0	0	0	0	0	0	0	1	1	0	0	0	0	0	0	0	0	0	0	0	0	0	0	0	0	0	0	0	0	0
1557	LAMA2	P24043	310	EMIF-AD	NA		0	0	1			0 (1)	-0.2 (1)	0.12 (0.96)	-0.05 (0.12)	-0.21 (0.11)	0.15 (0.08)	0.16	0.31875	-0.2	0.18151	-0.36	0.01093	-0.13 (1.03)	-0.21 (1.15)	-0.34 (0.72)	-0.21 (0.17)	-0.21 (0.2)	-0.36 (0.24)	0	0.99956	0.15	0.59562	0.15	0.62033	-0.08	0.6082		0.02 (0.9)	0.22 (0.85)	0.05 (1.1)	0.05 (0.21)	0.27 (0.12)	0.03 (0.12)	-0.21	0.38747	0.02	0.94033	0.23	0.18891	-0.06	0.6107		-0.26	0.34235	-0.47	0.04407	-0.4	0.14077	0.13	0.52	-0.05	0.84	0.16	0.49	-0.28	0.14	0.34	0.23	-0.06	0.76	0	0	0	0	1	1	1	0	0	0	0	0	0	1	1	0	0	0	0	0	0	0	0	0	0	0	0	0	0	0	0	0	0	0	0	0
1558	LAMA4	Q16363	272	EMIF-AD	NA		0	0	0			0 (1)	0.04 (1.05)	0.13 (0.94)	0.03 (0.12)	0.04 (0.12)	0.11 (0.09)	-0.01	0.97369	-0.08	0.61067	-0.08	0.61995	0.16 (1.11)	0.09 (0.87)	-0.36 (1.17)	0.17 (0.18)	0.09 (0.21)	-0.36 (0.28)	0.08	0.77592	0.53	0.11486	0.45	0.20034	-0.26	0.1455		0.09 (1.1)	0.09 (0.98)	0.19 (0.86)	0.1 (0.24)	0.08 (0.13)	0.19 (0.14)	0.02	0.92999	-0.09	0.73938	-0.12	0.53532	0.05	0.6647		0.07	0.8084	0.02	0.94247	-0.55	0.08132	-0.15	0.51	-0.08	0.79	0	0.99	0.04	0.86	0.46	0.14	-0.1	0.6	0	0	0	0	1	0	0	0	0	0	0	0	0	1	1	0	0	0	0	0	0	0	0	0	0	0	0	0	0	0	0	0	0	0	0	0
1559	LAMA5	O15230	203	EMIF-AD	NA		0	0	0			0 (1)	0.05 (0.75)	0.22 (0.81)	-0.05 (0.12)	0.05 (0.12)	0.25 (0.09)	-0.1	0.54881	-0.3	0.06489	-0.2	0.19201	0.22 (0.79)	-0.06 (0.58)	-0.19 (0.87)	0.17 (0.17)	-0.08 (0.2)	-0.16 (0.27)	0.25	0.34586	0.33	0.29767	0.09	0.7957	-0.21	0.154		0.33 (0.9)	0.2 (0.69)	0.2 (0.99)	0.35 (0.23)	0.23 (0.11)	0.19 (0.15)	0.12	0.63029	0.16	0.57269	0.03	0.85701	-0.08	0.5746		-0.18	0.53183	-0.3	0.18248	-0.36	0.24487	-0.22	0.35	-0.32	0.33	0.04	0.88	-0.24	0.25	0.06	0.88	-0.28	0.26	0	0	0	0	0	0	0	0	0	1	0	0	0	1	1	0	0	1	0	0	0	0	0	0	0	0	0	0	0	0	0	0	0	0	0	0
1560	LAMB1	P07942	310	EMIF-AD	NA		0	0	1			0 (1)	-0.29 (1.02)	0.05 (0.95)	-0.07 (0.11)	-0.3 (0.11)	0.09 (0.08)	0.23	0.14256	-0.16	0.28527	-0.39	0.00515	-0.14 (1.05)	-0.34 (1.06)	-0.56 (0.89)	-0.21 (0.17)	-0.33 (0.2)	-0.58 (0.24)	0.12	0.63908	0.37	0.20093	0.25	0.42379	-0.18	0.2238		0.07 (1)	0.13 (0.88)	-0.03 (1.02)	0.1 (0.21)	0.18 (0.12)	-0.05 (0.12)	-0.08	0.74003	0.14	0.56013	0.22	0.1973	-0.11	0.353		-0.31	0.26123	-0.51	0.02909	-0.53	0.047	0.13	0.54	-0.18	0.51	0.28	0.24	-0.2	0.28	0.51	0.06	-0.02	0.92	0	1	0	0	0	1	0	0	0	0	0	0	0	1	1	0	0	0	0	0	0	0	0	0	0	0	0	0	0	0	0	0	0	0	0	0
1561	LAMB2	P55268	249	ADNI	0	1	-1	1	1		Decrease	0 (1)	-0.61 (1.22)	0.34 (1.14)	-0.04 (0.15)	-0.68 (0.12)	0.34 (0.1)	0.63	0.00091	-0.38	0.03457	-1.01	0	-0.57 (1.16)	-0.54 (1.26)	-0.78 (1.23)	-0.51 (0.24)	-0.67 (0.16)	-0.9 (0.23)	0.16	0.58069	0.39	0.24998	0.22	0.4251	-0.17	0.3409		0.98 (0.8)	0.42 (1.01)	0.04 (1.33)	0.66 (0.31)	0.42 (0.13)	0.09 (0.17)	0.24	0.47421	0.57	0.10419	0.33	0.12032	-0.3	0.0494	Decrease linear	-1.17	0.00304	-1.09	0	-0.98	0.00072	0.5	0.05663	-0.77	0.01927	0.62	0.00389	-0.45	0.02047	0.8	0.00636	-0.13	0.58211	0	0	0	0	1	1	1	0	0	0	1	0	0	1	1	0	0	0	0	0	0	0	0	0	0	0	0	0	0	0	0	0	0	0	0	0
1562	LAMB2	P55268	310	EMIF-AD	NA	1	-1	0	1			0 (1)	-0.28 (0.91)	0.28 (0.93)	0.04 (0.11)	-0.28 (0.11)	0.26 (0.08)	0.33	0.0337	-0.21	0.1381	-0.54	7e-05	-0.33 (0.77)	-0.14 (1.1)	-0.39 (0.92)	-0.32 (0.16)	-0.14 (0.19)	-0.39 (0.23)	-0.17	0.48697	0.07	0.79699	0.24	0.40995	-0.02	0.8531		0.27 (0.98)	0.29 (0.78)	0.27 (1.06)	0.26 (0.2)	0.29 (0.12)	0.27 (0.12)	-0.02	0.91841	-0.01	0.96067	0.01	0.94157	0.01	0.964		-0.58	0.02795	-0.43	0.0552	-0.66	0.01031	0.37	0.06	-0.18	0.47	0.21	0.37	-0.2	0.26	0.51	0.07	-0.15	0.42	0	0	0	0	1	1	1	0	0	0	1	0	0	1	1	0	0	0	0	0	0	0	0	0	0	0	0	0	0	0	0	0	0	0	0	0
1563	LAMC1	P11047	310	EMIF-AD	NA		0	0	1			0 (1)	-0.1 (0.93)	0.26 (0.94)	0.01 (0.11)	-0.1 (0.11)	0.26 (0.08)	0.11	0.47421	-0.25	0.08368	-0.36	0.00834	0 (0.93)	-0.08 (1.02)	-0.33 (0.78)	-0.01 (0.16)	-0.07 (0.19)	-0.33 (0.23)	0.06	0.80755	0.32	0.25398	0.26	0.38989	-0.15	0.2658		0.34 (0.96)	0.35 (0.84)	0.15 (1.02)	0.34 (0.21)	0.35 (0.12)	0.15 (0.12)	-0.01	0.97654	0.2	0.40805	0.2	0.22456	-0.12	0.2892		-0.36	0.17477	-0.43	0.05839	-0.48	0.06416	0.01	0.96	-0.36	0.17	0.11	0.65	-0.3	0.1	0.38	0.16	-0.09	0.6	0	0	0	0	0	0	0	0	0	0	0	0	0	1	1	0	0	0	0	0	0	0	0	0	0	0	0	0	0	0	0	0	0	0	0	0
1564	LAMC3	Q9Y6N6	94	EMIF-AD	NA		0	0	0			0 (1)	0.12 (0.75)	-0.11 (1.39)	-0.04 (0.27)	0.12 (0.24)	-0.1 (0.18)	-0.15	0.66608	0.06	0.85222	0.22	0.46298	0.29 (0.8)	-0.09 (0.75)	0.18 (0.65)	0.2 (0.4)	-0.08 (0.39)	0.21 (0.56)	0.27	0.62607	-0.01	0.98971	-0.28	0.68241	-0.12	0.5942		0.4 (0.91)	-0.37 (1.44)	0.04 (1.44)	0.42 (0.5)	-0.34 (0.26)	0.04 (0.29)	0.76	0.19156	0.37	0.52041	-0.39	0.34077	-0.05	0.8739		-0.22	0.73369	0.27	0.56907	0.16	0.79519	-0.15	0.68	-0.21	0.65	0.35	0.47	0.68	0.1	-0.28	0.66	-0.13	0.75	0	0	0	0	0	1	0	0	0	0	1	0	0	1	1	0	0	0	0	0	0	0	0	0	0	0	0	0	0	0	0	0	0	0	0	0
1565	LAMP1	P11279	310	EMIF-AD	NA		0	1	1			0 (1)	-0.02 (1)	0.36 (0.79)	-0.04 (0.1)	-0.03 (0.1)	0.39 (0.07)	-0.02	0.91274	-0.44	0.00121	-0.42	0.00099	0.12 (1.02)	-0.1 (0.86)	-0.2 (1.14)	0.05 (0.15)	-0.09 (0.17)	-0.2 (0.21)	0.14	0.52853	0.26	0.31303	0.11	0.68054	-0.15	0.3089		0.55 (1.05)	0.32 (0.72)	0.34 (0.76)	0.59 (0.19)	0.35 (0.11)	0.33 (0.11)	0.24	0.27024	0.26	0.23041	0.02	0.87233	-0.12	0.2096		-0.54	0.02551	-0.45	0.0297	-0.53	0.02365	-0.11	0.58	-0.65	0.02	0.03	0.87	-0.4	0.02	0.19	0.45	-0.34	0.04	0	0	0	0	0	0	0	0	0	0	0	0	0	0	0	0	0	0	1	0	0	0	0	0	0	0	0	0	0	0	0	0	0	0	0	0
1566	LAMP2	P13473	310	EMIF-AD	NA		0	1	1			0 (1)	-0.25 (0.86)	0.4 (0.76)	-0.02 (0.1)	-0.25 (0.1)	0.41 (0.07)	0.23	0.09176	-0.43	0.00065	-0.67	0	-0.09 (0.78)	-0.3 (0.81)	-0.51 (1.03)	-0.13 (0.13)	-0.29 (0.16)	-0.51 (0.19)	0.16	0.43624	0.39	0.09894	0.22	0.3747	-0.2	0.1219		0.54 (1.01)	0.38 (0.71)	0.37 (0.72)	0.57 (0.17)	0.39 (0.1)	0.36 (0.1)	0.18	0.37157	0.21	0.30057	0.03	0.82579	-0.09	0.3379		-0.7	0.00173	-0.69	0.00032	-0.88	6e-05	0.11	0.57	-0.59	0.02	0.25	0.24	-0.43	0.01	0.53	0.03	-0.34	0.04	0	0	1	0	0	0	0	0	0	0	0	0	0	0	0	0	0	0	1	0	0	0	0	0	0	0	0	0	0	0	0	0	0	0	0	0
1567	LAMP5	Q9UJQ1	149	EMIF-AD	NA		0	1	1			0 (1)	-0.42 (0.69)	0.5 (0.98)	-0.05 (0.16)	-0.42 (0.16)	0.52 (0.11)	0.37	0.10357	-0.57	0.00725	-0.95	0	-0.43 (0.76)	-0.16 (0.58)	-0.57 (0.6)	-0.53 (0.21)	-0.17 (0.36)	-0.56 (0.31)	-0.36	0.39751	0.03	0.94552	0.38	0.42313	-0.01	0.9391		1.1 (1.32)	0.46 (0.89)	0.38 (0.97)	1.07 (0.32)	0.51 (0.14)	0.38 (0.17)	0.56	0.11027	0.7	0.05627	0.14	0.53183	-0.28	0.1174		-1.6	6e-05	-0.69	0.07947	-0.93	0.01012	0.38	0.16	-1.33	0	0.13	0.77	-0.4	0.15	0.54	0.18	-0.4	0.14	0	1	0	0	0	0	0	0	0	0	0	0	0	0	0	0	0	0	0	0	0	0	0	0	0	0	0	0	0	0	0	0	0	1	1	1
1570	LBP	P18428	310	EMIF-AD	NA		0	0	0			0 (1)	0.16 (1.04)	-0.05 (0.96)	0.03 (0.12)	0.17 (0.11)	-0.07 (0.08)	-0.14	0.36754	0.09	0.52484	0.24	0.08864	0.05 (0.97)	0.14 (1.04)	0.43 (1.22)	0.09 (0.17)	0.13 (0.2)	0.43 (0.24)	-0.04	0.88095	-0.34	0.25215	-0.3	0.34588	0.17	0.2687		-0.04 (0.93)	-0.09 (0.94)	-0.01 (1.02)	-0.07 (0.22)	-0.1 (0.12)	-0.01 (0.13)	0.04	0.88099	-0.06	0.81642	-0.1	0.58998	0.05	0.6439		0.16	0.56674	0.24	0.31903	0.44	0.10837	-0.1	0.61	0	0.99	-0.06	0.81	0.19	0.32	-0.36	0.2	0.08	0.67	0	0	0	0	0	0	0	0	0	0	0	0	0	0	0	0	0	1	1	1	0	0	0	0	0	0	0	0	1	0	0	0	0	0	0	0
1571	LCAT	P04180	310	EMIF-AD	NA		-1	0	1	Decrease		0 (1)	-0.44 (0.94)	0.06 (0.72)	-0.06 (0.1)	-0.45 (0.1)	0.09 (0.07)	0.39	0.00605	-0.15	0.2361	-0.54	1e-05	-0.24 (0.95)	-0.51 (0.72)	-0.77 (1.12)	-0.29 (0.14)	-0.51 (0.16)	-0.79 (0.19)	0.22	0.30283	0.5	0.03621	0.28	0.27385	-0.27	0.0495	Decrease linear	0.25 (0.95)	0.04 (0.69)	0.02 (0.68)	0.27 (0.17)	0.07 (0.1)	0.01 (0.1)	0.19	0.32932	0.26	0.19459	0.07	0.63225	-0.13	0.1358		-0.56	0.01245	-0.59	0.00226	-0.79	0.00033	0.22	0.27	-0.32	0.22	0.46	0.03	-0.11	0.5	0.72	0	-0.07	0.67	0	0	0	0	1	0	0	0	0	0	0	0	0	0	0	0	0	0	0	0	0	0	0	0	0	1	0	0	0	0	0	0	0	0	0	0
1574	LCN2	P80188	270	ADNI	0	1	0	0	0			0 (1)	0.14 (0.96)	0.14 (0.89)	-0.03 (0.11)	0.04 (0.09)	0.11 (0.07)	-0.07	0.63822	-0.14	0.2955	-0.08	0.50795	-0.07 (0.99)	0.21 (0.98)	0.21 (0.9)	-0.02 (0.17)	0.04 (0.12)	0.06 (0.17)	-0.06	0.78449	-0.08	0.75079	-0.02	0.92245	0.04	0.7748		0.4 (0.77)	0.07 (1.01)	0.17 (0.71)	0.09 (0.23)	0.04 (0.1)	0.22 (0.12)	0.05	0.84374	-0.13	0.61906	-0.18	0.24944	0.11	0.3113		-0.11	0.70661	0	0.987	-0.16	0.43426	-0.01	0.95001	-0.14	0.64597	-0.07	0.67737	-0.08	0.59267	-0.14	0.50555	-0.23	0.17417	0	0	0	0	0	0	0	0	0	0	0	0	0	0	0	0	0	1	1	0	0	0	0	0	0	0	1	0	0	0	0	0	0	0	0	0
1575	LCN2	P80188	277	EMIF-AD	NA	1	0	0	0			0 (1)	0.14 (0.86)	0.04 (0.63)	0.07 (0.1)	0.15 (0.09)	0 (0.07)	-0.08	0.55817	0.07	0.59243	0.15	0.21616	0.08 (1.06)	0.25 (0.7)	0.13 (0.58)	0.18 (0.13)	0.22 (0.15)	0.14 (0.17)	-0.04	0.8363	0.04	0.85142	0.08	0.72519	-0.02	0.8847		0 (0.59)	0.01 (0.66)	0.1 (0.61)	-0.06 (0.16)	-0.04 (0.09)	0.12 (0.09)	-0.01	0.93608	-0.17	0.36252	-0.16	0.22976	0.11	0.1813		0.24	0.25532	0.27	0.13396	0.03	0.8934	-0.09	0.66	0.07	0.81	-0.12	0.58	0.14	0.41	-0.06	0.8	-0.03	0.86	0	0	0	0	0	0	0	0	0	0	0	0	0	0	0	0	0	1	1	0	0	0	0	0	0	0	1	0	0	0	0	0	0	0	0	0
1576	LCP1	P13796	310	EMIF-AD	NA		0	0	0	Increase		0 (1)	-0.01 (0.84)	-0.08 (0.7)	0 (0.1)	-0.01 (0.09)	-0.08 (0.07)	0.01	0.93879	0.08	0.5349	0.07	0.57043	-0.18 (0.78)	0.02 (0.99)	0.29 (0.68)	-0.13 (0.13)	0.02 (0.15)	0.3 (0.18)	-0.15	0.44112	-0.43	0.04774	-0.28	0.22845	0.2	0.0975	Increase non-linear	-0.4 (0.62)	0.01 (0.73)	-0.06 (0.66)	-0.42 (0.16)	-0.02 (0.09)	-0.05 (0.09)	-0.4	0.0299	-0.37	0.05133	0.04	0.78269	0.13	0.1062		0.29	0.16876	0.03	0.847	0.35	0.08187	0.12	0.51	0.24	0.31	-0.04	0.86	-0.04	0.84	-0.37	0.11	-0.02	0.89	0	0	0	1	0	0	0	0	0	0	0	0	0	1	0	0	0	1	1	0	0	0	0	0	0	0	0	0	0	0	0	0	0	0	0	0
1577	LDHA	P00338	310	EMIF-AD	NA		0	1	1	Decrease		0 (1)	-0.17 (0.8)	0.6 (0.9)	0.01 (0.11)	-0.18 (0.1)	0.6 (0.08)	0.19	0.19125	-0.58	2e-05	-0.77	0	0.01 (0.64)	-0.19 (0.82)	-0.52 (1)	0.01 (0.15)	-0.19 (0.18)	-0.52 (0.21)	0.2	0.38855	0.52	0.04243	0.32	0.24044	-0.26	0.0311	Decrease linear	0.56 (1.06)	0.66 (0.83)	0.55 (0.92)	0.57 (0.19)	0.65 (0.11)	0.56 (0.11)	-0.08	0.7137	0.01	0.95534	0.09	0.55342	-0.02	0.8349		-0.56	0.02052	-0.84	6e-05	-1.07	1e-05	0.02	0.91	-0.56	0.02	0.21	0.35	-0.63	0	0.55	0.04	-0.52	0	0	1	0	0	0	0	0	0	0	0	0	0	0	0	0	0	0	0	0	0	0	0	0	0	0	0	0	0	0	0	0	0	0	0	0	0
1578	LDHAL6A	Q6ZMR3	303	EMIF-AD	NA		0	1	1	Decrease		0 (1)	-0.22 (0.79)	0.62 (0.65)	0 (0.09)	-0.23 (0.09)	0.62 (0.07)	0.23	0.07323	-0.62	0	-0.85	0	-0.05 (0.58)	-0.3 (0.91)	-0.49 (0.94)	-0.06 (0.12)	-0.29 (0.14)	-0.49 (0.17)	0.23	0.2093	0.43	0.03943	0.19	0.3832	-0.21	0.0661	Decrease non-linear	0.69 (0.74)	0.65 (0.59)	0.57 (0.69)	0.7 (0.16)	0.66 (0.09)	0.57 (0.09)	0.04	0.8132	0.13	0.45702	0.09	0.46401	-0.07	0.3805		-0.76	0.00017	-0.95	0	-1.05	0	0.07	0.69	-0.7	0	0.33	0.11	-0.61	0	0.5	0.04	-0.54	0	0	0	0	0	0	0	0	0	0	0	0	0	0	0	0	0	0	0	0	0	0	0	0	0	0	0	0	0	0	0	0	0	0	0	0	0
1579	LDHB	P07195	310	EMIF-AD	NA		-1	1	1	Decrease		0 (1)	-0.29 (0.74)	0.63 (0.71)	0 (0.09)	-0.29 (0.09)	0.64 (0.07)	0.29	0.02955	-0.64	0	-0.93	0	-0.1 (0.65)	-0.37 (0.79)	-0.54 (0.78)	-0.12 (0.12)	-0.37 (0.15)	-0.55 (0.17)	0.25	0.1869	0.43	0.04628	0.17	0.45054	-0.21	0.051	Decrease non-linear	0.7 (0.76)	0.66 (0.67)	0.57 (0.74)	0.71 (0.16)	0.67 (0.09)	0.57 (0.09)	0.04	0.81985	0.14	0.4295	0.1	0.42191	-0.08	0.3742		-0.83	5e-05	-1.04	0	-1.11	0	0.12	0.49	-0.72	0	0.4	0.06	-0.63	0	0.55	0.02	-0.56	0	1	0	0	0	0	0	0	0	0	0	0	0	0	0	0	0	0	0	0	0	0	0	0	0	0	0	0	0	1	0	0	0	0	0	0	0
1586	LEP	P41159	270	ADNI	0		0	-1	2			0 (1)	-0.25 (0.91)	-0.39 (1.11)	0.02 (0.12)	-0.08 (0.09)	-0.33 (0.08)	0.1	0.52273	0.34	0.01761	0.25	0.0409	0.11 (0.87)	-0.51 (0.91)	-0.06 (0.83)	0.01 (0.18)	-0.25 (0.13)	0.2 (0.18)	0.26	0.24586	-0.19	0.46365	-0.45	0.03888	0.1	0.4099		-0.95 (0.93)	-0.43 (1.16)	-0.16 (1.03)	-0.65 (0.25)	-0.33 (0.1)	-0.22 (0.13)	-0.32	0.2385	-0.44	0.12664	-0.12	0.49309	0.17	0.2286		0.66	0.03384	0.08	0.60107	0.42	0.06419	0	0.98961	0.65	0.02105	0.29	0.12126	0.37	0.02961	-0.16	0.46346	0.22	0.21903	0	0	0	0	0	1	0	0	0	1	0	1	1	0	1	0	1	1	1	0	0	0	0	0	0	1	1	1	0	0	0	0	0	0	0	0
1587	LFNG	Q8NES3	264	EMIF-AD	NA		0	1	0			0 (1)	0.05 (0.9)	0.2 (0.93)	-0.09 (0.12)	0.04 (0.11)	0.25 (0.08)	-0.14	0.41674	-0.34	0.02629	-0.21	0.14553	0.3 (0.79)	-0.18 (0.82)	-0.16 (1.11)	0.21 (0.17)	-0.16 (0.2)	-0.17 (0.23)	0.37	0.15649	0.38	0.18214	0.01	0.97865	-0.21	0.1335		0.18 (0.99)	0.41 (0.92)	-0.01 (0.89)	0.22 (0.23)	0.45 (0.12)	-0.02 (0.12)	-0.24	0.35422	0.24	0.34607	0.48	0.00514	-0.23	0.0625		-0.01	0.98308	-0.61	0.00869	-0.15	0.57586	-0.35	0.1	-0.38	0.18	0.03	0.9	-0.58	0	0.06	0.84	-0.09	0.63	1	0	0	0	0	0	0	0	0	0	0	0	0	0	0	0	1	0	1	0	0	0	0	0	0	0	0	0	0	0	0	0	0	0	1	0
1588	LGALS1	P09382	310	EMIF-AD	NA		-1	0	1			0 (1)	-0.16 (0.91)	0.34 (0.76)	0.12 (0.1)	-0.15 (0.1)	0.27 (0.07)	0.27	0.04909	-0.15	0.246	-0.42	0.00054	-0.18 (1.04)	-0.13 (0.75)	-0.14 (0.86)	-0.09 (0.14)	-0.13 (0.16)	-0.12 (0.2)	0.04	0.83699	0.03	0.89876	-0.01	0.95667	-0.04	0.7853		0.08 (0.7)	0.38 (0.7)	0.39 (0.84)	0.04 (0.18)	0.32 (0.1)	0.41 (0.1)	-0.28	0.16428	-0.37	0.07252	-0.09	0.54295	0.15	0.0883		-0.13	0.55881	-0.46	0.0181	-0.53	0.01684	0.26	0.19	0.17	0.51	0.34	0.1	-0.1	0.53	0.31	0.21	-0.22	0.18	0	0	0	0	0	1	0	0	0	0	0	0	0	0	1	0	0	0	1	0	0	0	0	0	0	0	0	0	0	0	0	0	0	0	0	0
1589	LGALS3	P17931	287	EMIF-AD	NA		0	0	0			0 (1)	0.2 (0.75)	0.1 (0.91)	0 (0.11)	0.2 (0.11)	0.1 (0.08)	-0.2	0.19028	-0.09	0.495	0.1	0.44401	0.25 (0.74)	0.26 (0.75)	0.04 (0.79)	0.25 (0.15)	0.25 (0.19)	0.05 (0.21)	-0.01	0.97061	0.19	0.45123	0.2	0.47059	-0.1	0.3973		0.05 (1.13)	0.16 (0.82)	0.04 (0.93)	0.06 (0.2)	0.16 (0.11)	0.04 (0.12)	-0.1	0.67425	0.03	0.89764	0.12	0.44415	-0.04	0.7315		0.18	0.47518	0.09	0.66868	0.02	0.94728	-0.24	0.23	-0.07	0.8	-0.27	0.26	-0.17	0.35	-0.09	0.74	-0.06	0.72	1	0	0	0	0	0	0	0	0	0	0	0	0	0	1	0	0	0	1	0	0	0	0	0	0	0	1	0	0	0	0	0	0	0	0	0
1590	LGALS3BP	Q08380	310	EMIF-AD	NA		0	0	0			0 (1)	0.08 (0.84)	0.15 (0.7)	-0.05 (0.1)	0.07 (0.09)	0.18 (0.07)	-0.12	0.36025	-0.23	0.05815	-0.11	0.33912	0.16 (1.01)	0.05 (0.67)	-0.06 (0.64)	0.09 (0.13)	0.06 (0.15)	-0.07 (0.18)	0.04	0.85806	0.16	0.46987	0.12	0.60042	-0.07	0.5705		0.22 (0.77)	0.19 (0.66)	0.09 (0.73)	0.25 (0.16)	0.22 (0.09)	0.08 (0.1)	0.03	0.85619	0.17	0.3617	0.14	0.29776	-0.09	0.2775		-0.16	0.44378	-0.16	0.36323	-0.15	0.47225	-0.2	0.3	-0.38	0.14	-0.11	0.6	-0.26	0.12	0.04	0.87	-0.11	0.5	0	0	0	0	0	0	0	0	0	0	0	0	0	0	1	0	0	0	0	0	0	0	0	0	0	0	0	0	0	0	0	0	0	0	0	0
1592	LGI1	O95970	113	EMIF-AD	NA		0	0	0			0 (1)	0.46 (1.19)	0.05 (1.15)	-0.12 (0.23)	0.41 (0.2)	0.14 (0.16)	-0.53	0.08124	-0.26	0.37436	0.27	0.30448	0.81 (1.16)	-0.23 (1.03)	0.44 (1.24)	0.6 (0.31)	-0.19 (0.41)	0.41 (0.43)	0.79	0.13101	0.19	0.72155	-0.6	0.31764	-0.25	0.3937		-0.33 (1.34)	0.1 (0.9)	0.16 (1.47)	-0.25 (0.38)	0.18 (0.21)	0.18 (0.29)	-0.43	0.33065	-0.43	0.37458	0	0.9963	0.16	0.4952		0.85	0.09689	-0.37	0.42389	0.23	0.66157	-0.81	0.03	0.23	0.63	0.22	0.6	-0.12	0.69	-0.38	0.46	-0.11	0.78	1	1	0	0	0	1	1	0	0	0	0	0	0	0	0	0	0	0	0	0	0	0	0	0	0	0	0	0	0	0	0	0	0	0	0	0
1593	LGMN	Q99538	244	EMIF-AD	NA		0	0	2			0 (1)	0.24 (1.21)	-0.53 (1.14)	-0.14 (0.15)	0.23 (0.14)	-0.45 (0.11)	-0.36	0.07921	0.31	0.10852	0.68	0.00022	0.23 (1.19)	0.57 (1.38)	-0.14 (0.98)	0.1 (0.22)	0.49 (0.28)	-0.18 (0.3)	-0.39	0.26209	0.28	0.45281	0.67	0.10419	-0.07	0.7054		-0.38 (0.8)	-0.64 (1.23)	-0.46 (1.16)	-0.28 (0.27)	-0.53 (0.16)	-0.49 (0.16)	0.25	0.42709	0.21	0.50879	-0.04	0.86583	-0.06	0.6793		0.38	0.27092	1.02	0.00184	0.31	0.3624	-0.31	0.19	0.18	0.55	-0.53	0.1	0.67	0.01	0.05	0.89	0.38	0.09	0	0	0	1	0	0	0	0	0	0	0	0	0	0	0	0	1	0	0	0	0	0	0	1	0	0	1	0	0	0	0	0	0	0	0	0
1596	LILRA2	Q8N149	192	EMIF-AD	NA		0	0	0			0 (1)	0.18 (0.81)	-0.11 (1.03)	0.06 (0.14)	0.17 (0.14)	-0.14 (0.1)	-0.11	0.57663	0.2	0.28126	0.31	0.07367	0.27 (0.76)	0.12 (0.78)	0.11 (0.95)	0.34 (0.22)	0.06 (0.24)	0.12 (0.27)	0.28	0.40125	0.22	0.52274	-0.06	0.86796	-0.08	0.5999		-0.04 (1.35)	-0.14 (0.89)	-0.1 (1.06)	-0.06 (0.27)	-0.16 (0.15)	-0.08 (0.15)	0.1	0.7345	0.02	0.94159	-0.08	0.70803	0.03	0.8271		0.4	0.25852	0.22	0.43191	0.2	0.5091	-0.25	0.34	0.21	0.54	-0.05	0.86	0.21	0.36	0.02	0.95	0.23	0.32	0	0	0	1	0	0	0	0	0	0	0	0	0	0	0	0	0	0	1	0	0	0	0	0	0	0	0	0	0	0	0	0	0	0	0	0
1601	LINGO1	Q96FE5	310	EMIF-AD	NA		0	1	1	Decrease	Decrease	0 (1)	-0.32 (0.99)	0.19 (0.88)	-0.06 (0.11)	-0.34 (0.1)	0.23 (0.08)	0.28	0.06522	-0.29	0.03724	-0.56	2e-05	-0.1 (0.84)	-0.37 (1.01)	-0.73 (1.15)	-0.19 (0.15)	-0.37 (0.18)	-0.74 (0.22)	0.18	0.45591	0.55	0.03654	0.38	0.18365	-0.29	0.0446	Decrease linear	0.44 (1.14)	0.22 (0.85)	0.07 (0.81)	0.49 (0.19)	0.26 (0.11)	0.05 (0.11)	0.23	0.30184	0.44	0.05387	0.21	0.19374	-0.22	0.0264	Decrease linear	-0.68	0.00682	-0.63	0.00343	-0.79	0.00124	0.1	0.61	-0.57	0.02	0.29	0.19	-0.32	0.08	0.69	0.01	-0.1	0.56	0	0	0	0	0	1	1	0	0	0	0	0	0	0	0	0	0	0	0	0	0	0	0	0	0	0	0	0	0	1	0	0	0	1	0	0
1604	LIPA	P38571	145	EMIF-AD	NA		0	0	0		Increase	0 (1)	0.16 (0.83)	-0.05 (1.07)	-0.22 (0.18)	0.12 (0.17)	0.06 (0.11)	-0.34	0.16846	-0.28	0.20025	0.06	0.7888	0.16 (0.74)	0.14 (1.09)	0.23 (0.47)	-0.07 (0.27)	0.05 (0.27)	0.32 (0.39)	-0.13	0.73598	-0.39	0.41134	-0.26	0.58252	0.1	0.6584		-0.15 (0.89)	-0.35 (1.08)	0.39 (0.98)	-0.03 (0.3)	-0.32 (0.15)	0.42 (0.18)	0.29	0.38853	-0.45	0.20031	-0.73	0.00212	0.35	0.0412	Increase linear	-0.05	0.90754	0.37	0.23799	-0.1	0.80934	-0.29	0.33	-0.22	0.54	-0.32	0.37	0.05	0.86	-0.5	0.25	-0.64	0.02	0	0	0	1	0	0	0	0	0	0	0	0	0	0	0	0	0	0	0	0	0	0	0	0	0	0	0	0	0	0	0	0	0	0	0	0
1605	LMAN1	P49257	300	EMIF-AD	NA		0	1	1			0 (1)	-0.34 (1.13)	0.41 (1.06)	-0.04 (0.13)	-0.35 (0.12)	0.44 (0.09)	0.3	0.08452	-0.48	0.00311	-0.79	0	-0.25 (0.95)	-0.32 (1.14)	-0.58 (1.47)	-0.29 (0.19)	-0.32 (0.23)	-0.59 (0.26)	0.03	0.93329	0.3	0.36438	0.27	0.4443	-0.17	0.3212		0.5 (1.65)	0.42 (0.91)	0.38 (0.96)	0.52 (0.24)	0.45 (0.14)	0.37 (0.14)	0.07	0.80519	0.15	0.59557	0.08	0.68949	-0.09	0.4982		-0.81	0.00935	-0.77	0.00522	-0.96	0.00159	0.21	0.37	-0.58	0.05	0.29	0.24	-0.46	0.02	0.54	0.06	-0.41	0.03	0	0	0	0	0	0	0	0	0	0	0	0	0	0	0	0	0	0	0	0	0	0	1	0	0	0	0	0	0	0	0	0	0	0	0	0
1606	LMAN2	Q12907	310	EMIF-AD	NA		-1	1	1	Decrease		0 (1)	-0.35 (0.83)	0.34 (0.7)	0.02 (0.1)	-0.35 (0.09)	0.33 (0.07)	0.38	0.00484	-0.31	0.01144	-0.69	0	-0.12 (0.83)	-0.51 (0.78)	-0.6 (0.82)	-0.12 (0.13)	-0.51 (0.15)	-0.59 (0.18)	0.39	0.04693	0.48	0.03003	0.08	0.72167	-0.25	0.0416	Decrease linear	0.46 (0.76)	0.39 (0.64)	0.25 (0.75)	0.47 (0.16)	0.38 (0.09)	0.26 (0.09)	0.09	0.6192	0.21	0.25521	0.12	0.35695	-0.1	0.2183		-0.59	0.00482	-0.89	0	-0.85	4e-05	0.15	0.42	-0.45	0.06	0.54	0.01	-0.35	0.03	0.67	0.01	-0.18	0.26	0	0	0	0	0	0	0	0	0	0	0	0	0	0	0	0	0	0	0	0	0	0	0	0	0	0	0	0	0	1	0	0	0	0	0	0
1609	LOX	P28300	152	EMIF-AD	NA		0	0	0			0 (1)	-0.18 (0.94)	0.3 (1.18)	0.18 (0.2)	-0.18 (0.17)	0.23 (0.12)	0.36	0.17922	-0.05	0.83025	-0.41	0.05603	-0.4 (0.98)	-0.1 (0.94)	0.08 (0.88)	-0.25 (0.29)	-0.11 (0.31)	0.04 (0.37)	-0.15	0.72978	-0.29	0.54165	-0.14	0.76768	0.06	0.7528		0.27 (1.66)	0.4 (0.94)	0.16 (1.34)	0.26 (0.35)	0.37 (0.17)	0.14 (0.21)	-0.12	0.76401	0.11	0.78131	0.23	0.40187	-0.1	0.626		-0.51	0.26624	-0.48	0.17491	-0.1	0.80645	0.54	0.12	0.06	0.88	0.39	0.24	-0.08	0.75	0.06	0.9	-0.04	0.91	0	1	0	0	0	0	0	0	0	0	0	0	0	1	0	0	0	0	0	0	0	0	0	0	0	0	1	0	0	0	0	0	0	0	0	0
1610	LPA	P08519	270	ADNI	0		0	0	0			0 (1)	0.08 (0.97)	0.04 (0.93)	-0.01 (0.13)	0.09 (0.1)	0.05 (0.09)	-0.1	0.55411	-0.06	0.7015	0.04	0.77563	-0.06 (1.14)	0.13 (0.88)	0.11 (1.02)	-0.05 (0.2)	0.1 (0.14)	0.08 (0.2)	-0.15	0.54682	-0.13	0.63924	0.01	0.95077	0.1	0.5119		0.54 (1.1)	-0.13 (0.82)	0.19 (1)	0.46 (0.27)	-0.14 (0.11)	0.2 (0.14)	0.59	0.04621	0.26	0.40582	-0.33	0.0712	0.05	0.7288		-0.51	0.13605	0.23	0.18966	-0.12	0.6341	0.08	0.76333	-0.52	0.12545	-0.17	0.33634	0.09	0.57944	-0.21	0.41313	-0.18	0.38978	0	0	0	0	0	0	0	0	0	0	0	0	0	0	0	0	0	0	0	0	0	0	0	0	0	0	0	0	0	0	0	0	0	0	0	0
1612	LPL	P06858	135	EMIF-AD	NA		0	0	1			0 (1)	-0.31 (0.82)	0.07 (0.64)	-0.1 (0.14)	-0.32 (0.13)	0.12 (0.1)	0.22	0.25474	-0.22	0.23011	-0.44	0.00909	-0.33 (0.83)	-0.47 (1.02)	-0.14 (0.68)	-0.39 (0.17)	-0.47 (0.25)	-0.14 (0.22)	0.07	0.80701	-0.26	0.36725	-0.33	0.32643	0.08	0.6334		-0.12 (0.51)	0.23 (0.7)	-0.04 (0.57)	-0.1 (0.27)	0.27 (0.14)	-0.05 (0.13)	-0.37	0.213	-0.05	0.86708	0.32	0.09329	-0.09	0.4698		-0.29	0.36316	-0.74	0.01085	-0.09	0.73472	0.24	0.36	-0.17	0.67	0.21	0.55	-0.59	0.04	-0.03	0.93	-0.11	0.62	0	0	0	1	0	0	0	0	0	0	0	0	0	0	0	0	0	0	0	0	0	0	0	0	0	0	0	0	0	0	0	0	0	0	0	0
1614	LRG1	P02750	249	ADNI	1	1	0	0	0			0 (1)	0.18 (1.25)	0.07 (0.98)	-0.03 (0.15)	0.14 (0.11)	0.08 (0.1)	-0.17	0.36223	-0.1	0.55729	0.07	0.65486	0.07 (1.03)	0.11 (1.24)	0.43 (1.46)	0.09 (0.24)	0.04 (0.16)	0.37 (0.23)	0.05	0.85352	-0.28	0.40585	-0.33	0.23992	0.17	0.3817		0.46 (0.7)	0 (0.92)	0.08 (1.12)	0.27 (0.31)	0.01 (0.13)	0.1 (0.17)	0.26	0.43656	0.17	0.63397	-0.09	0.6573	-0.01	0.9459		-0.18	0.64903	0.03	0.88442	0.27	0.35102	-0.09	0.73211	-0.37	0.24689	-0.07	0.74268	-0.04	0.82479	-0.42	0.15411	-0.14	0.56791	0	0	0	0	0	0	0	0	0	1	0	0	0	0	0	0	0	0	1	0	0	0	0	0	0	0	0	0	0	0	0	1	1	0	0	0
1615	LRG1	P02750	310	EMIF-AD	NA	1	1	0	2			0 (1)	0.56 (1.18)	0.04 (0.96)	0.07 (0.12)	0.56 (0.12)	0 (0.09)	-0.49	0.00337	0.06	0.69301	0.55	0.00017	0.41 (0.92)	0.61 (1.24)	0.8 (1.54)	0.47 (0.18)	0.6 (0.21)	0.82 (0.25)	-0.13	0.63032	-0.35	0.25426	-0.22	0.50947	0.16	0.3614		0.01 (0.92)	-0.05 (1.01)	0.15 (0.92)	-0.01 (0.23)	-0.09 (0.13)	0.16 (0.13)	0.08	0.77172	-0.17	0.51429	-0.25	0.18367	0.11	0.3295		0.48	0.09986	0.69	0.00583	0.66	0.02125	-0.4	0.05	-0.01	0.97	-0.4	0.12	0.33	0.11	-0.76	0.01	-0.1	0.58	0	0	0	0	0	0	0	0	0	1	0	0	0	0	0	0	0	0	1	0	0	0	0	0	0	0	0	0	0	0	0	1	0	0	0	0
1618	LRP1	Q07954	310	EMIF-AD	NA		0	1	1			0 (1)	-0.17 (0.9)	0.43 (0.82)	-0.04 (0.1)	-0.18 (0.1)	0.46 (0.07)	0.14	0.33665	-0.5	0.00022	-0.64	0	-0.05 (0.9)	-0.22 (0.86)	-0.38 (0.95)	-0.1 (0.15)	-0.21 (0.17)	-0.38 (0.21)	0.11	0.62195	0.28	0.26438	0.17	0.53043	-0.17	0.2121		0.46 (0.93)	0.42 (0.78)	0.43 (0.84)	0.49 (0.19)	0.45 (0.11)	0.42 (0.11)	0.04	0.85985	0.07	0.73329	0.04	0.81285	-0.05	0.6412		-0.59	0.01361	-0.67	0.00117	-0.8	0.0007	0.04	0.85	-0.56	0.03	0.18	0.41	-0.47	0.01	0.37	0.15	-0.42	0.01	0	0	0	0	0	1	1	0	0	0	1	1	1	1	1	0	0	0	0	0	0	0	0	1	0	0	0	0	0	0	1	0	0	1	0	0
1619	LRP11	Q86VZ4	310	EMIF-AD	NA		-1	1	1	Decrease		0 (1)	-0.42 (0.8)	0.2 (0.83)	-0.04 (0.1)	-0.43 (0.1)	0.23 (0.07)	0.39	0.00609	-0.28	0.0331	-0.66	0	-0.21 (0.65)	-0.46 (0.95)	-0.83 (0.7)	-0.26 (0.14)	-0.45 (0.16)	-0.83 (0.19)	0.19	0.37098	0.57	0.01724	0.38	0.13922	-0.3	0.0093	Decrease linear	0.43 (0.95)	0.19 (0.81)	0.13 (0.81)	0.47 (0.18)	0.22 (0.1)	0.13 (0.1)	0.25	0.22135	0.34	0.09651	0.09	0.514	-0.16	0.0959		-0.73	0.0014	-0.67	0.00053	-0.96	2e-05	0.22	0.22	-0.49	0.04	0.35	0.11	-0.33	0.06	0.8	0	-0.15	0.34	0	1	0	0	0	0	0	0	0	0	0	0	0	0	0	0	0	0	0	0	0	0	0	0	0	0	0	0	0	0	0	0	0	1	0	0
1620	LRP1B	Q9NZR2	253	EMIF-AD	NA		0	0	0			0 (1)	-0.21 (0.83)	0.03 (0.83)	-0.04 (0.11)	-0.21 (0.11)	0.06 (0.08)	0.17	0.28054	-0.1	0.50908	-0.27	0.05382	-0.1 (0.84)	-0.14 (0.78)	-0.56 (0.85)	-0.11 (0.16)	-0.16 (0.19)	-0.57 (0.24)	0.04	0.8635	0.46	0.11082	0.41	0.17988	-0.23	0.1072		0.41 (1.1)	0.03 (0.77)	-0.07 (0.81)	0.42 (0.22)	0.04 (0.11)	-0.07 (0.12)	0.39	0.11455	0.49	0.05312	0.1	0.52397	-0.22	0.0545		-0.54	0.05143	-0.19	0.38886	-0.5	0.06124	0.06	0.78	-0.52	0.09	0.05	0.84	-0.18	0.34	0.54	0.07	0.03	0.87	1	1	0	0	0	0	0	0	0	0	0	0	0	0	0	0	0	0	0	0	0	0	0	0	0	0	0	0	0	0	1	0	0	0	0	0
1622	LRP8	Q14114	201	EMIF-AD	NA		0	0	1			0 (1)	-0.36 (1.09)	-0.03 (0.74)	-0.03 (0.14)	-0.35 (0.12)	-0.02 (0.1)	0.32	0.08821	-0.01	0.93543	-0.33	0.03289	-0.37 (0.74)	-0.18 (1.57)	-0.68 (0.69)	-0.39 (0.18)	-0.18 (0.2)	-0.68 (0.28)	-0.22	0.42606	0.29	0.38189	0.51	0.14719	-0.09	0.6596		-0.14 (0.94)	0.06 (0.72)	-0.1 (0.71)	-0.1 (0.27)	0.07 (0.13)	-0.1 (0.14)	-0.17	0.56006	0	0.99822	0.17	0.3728	-0.07	0.5654		-0.29	0.38009	-0.25	0.31227	-0.58	0.06852	0.33	0.16	0.03	0.92	0.1	0.73	-0.14	0.59	0.66	0.03	0.11	0.58	0	0	0	0	0	1	0	0	0	0	0	0	0	0	0	0	0	1	0	0	0	0	0	0	0	0	1	0	0	0	1	0	0	0	0	0
1623	LRRC4	Q9HBW1	310	EMIF-AD	NA		0	1	1	Decrease		0 (1)	-0.23 (0.86)	0.39 (0.71)	-0.02 (0.1)	-0.24 (0.09)	0.41 (0.07)	0.22	0.10286	-0.43	0.00056	-0.64	0	0.01 (0.78)	-0.38 (0.82)	-0.52 (1.01)	-0.03 (0.13)	-0.38 (0.15)	-0.52 (0.18)	0.35	0.08367	0.49	0.02877	0.14	0.5546	-0.28	0.0293	Decrease linear	0.4 (0.83)	0.45 (0.7)	0.32 (0.68)	0.43 (0.16)	0.46 (0.09)	0.32 (0.09)	-0.04	0.85087	0.11	0.56463	0.14	0.28033	-0.08	0.3059		-0.46	0.02925	-0.84	0	-0.83	6e-05	0	0.99	-0.47	0.05	0.35	0.08	-0.48	0	0.53	0.03	-0.3	0.06	0	0	0	0	0	1	0	1	0	0	0	0	0	0	1	0	0	0	0	0	0	0	0	0	0	0	0	0	0	0	0	0	0	0	0	0
1624	LRRC4B	Q9NT99	249	ADNI	1	1	-1	1	1			0 (0.92)	-0.45 (1.24)	0.69 (0.97)	-0.01 (0.15)	-0.45 (0.12)	0.7 (0.1)	0.44	0.02107	-0.71	9e-05	-1.15	0	-0.14 (1.23)	-0.48 (1.27)	-0.68 (1.16)	-0.14 (0.24)	-0.49 (0.17)	-0.68 (0.24)	0.35	0.24049	0.53	0.11716	0.19	0.51327	-0.23	0.2288		0.88 (0.59)	0.8 (0.88)	0.47 (1.14)	0.79 (0.31)	0.82 (0.14)	0.48 (0.17)	-0.03	0.92225	0.3	0.39529	0.34	0.12057	-0.21	0.1479		-0.93	0.01996	-1.31	0	-1.16	9e-05	0.13	0.62825	-0.8	0.01526	0.49	0.02481	-0.8	7e-05	0.68	0.0146	-0.52	0.01968	0	0	0	0	0	1	0	1	0	0	0	0	0	0	0	0	0	0	0	0	0	0	0	0	0	0	0	0	0	1	0	0	0	0	0	0
1625	LRRC4B	Q9NT99	310	EMIF-AD	NA	1	-1	1	1			0 (1)	-0.31 (0.93)	0.33 (0.77)	-0.03 (0.1)	-0.32 (0.1)	0.36 (0.07)	0.28	0.04231	-0.39	0.00246	-0.67	0	-0.09 (0.82)	-0.44 (0.85)	-0.57 (1.17)	-0.16 (0.14)	-0.43 (0.16)	-0.57 (0.2)	0.27	0.21505	0.41	0.08576	0.14	0.57321	-0.23	0.09		0.38 (0.87)	0.38 (0.74)	0.26 (0.76)	0.42 (0.18)	0.41 (0.1)	0.25 (0.1)	0.01	0.95726	0.17	0.40437	0.16	0.26781	-0.11	0.2226		-0.58	0.00998	-0.84	2e-05	-0.82	0.00023	0.1	0.58	-0.46	0.06	0.41	0.05	-0.41	0.02	0.57	0.02	-0.25	0.13	0	0	0	0	0	1	0	1	0	0	0	0	0	0	0	0	0	0	0	0	0	0	0	0	0	0	0	0	0	1	0	0	0	0	0	0
1627	LRRN1	Q6UXK5	221	EMIF-AD	NA		0	0	0			0 (1)	-0.29 (0.8)	-0.05 (0.79)	-0.05 (0.13)	-0.29 (0.11)	-0.03 (0.08)	0.24	0.16368	-0.03	0.87176	-0.26	0.06005	-0.27 (0.95)	-0.35 (0.72)	-0.22 (0.34)	-0.33 (0.16)	-0.34 (0.18)	-0.19 (0.27)	0.01	0.97963	-0.14	0.65388	-0.15	0.65136	-0.01	0.9602		-0.15 (0.88)	0.03 (0.79)	-0.14 (0.76)	-0.15 (0.23)	0.06 (0.11)	-0.15 (0.12)	-0.2	0.42548	0	0.9964	0.2	0.21283	-0.08	0.496		-0.18	0.50929	-0.39	0.06446	-0.04	0.88488	0.24	0.29	0.02	0.96	0.33	0.19	-0.03	0.89	0.12	0.73	0.06	0.78	0	0	1	0	0	1	0	1	0	0	0	0	0	0	0	0	0	0	0	0	0	0	0	0	0	0	0	0	0	1	0	0	0	0	0	1
1628	LRRTM2	O43300	277	EMIF-AD	NA		-1	0	1	Decrease		0 (1)	-0.4 (0.88)	0.2 (0.91)	-0.01 (0.11)	-0.41 (0.11)	0.21 (0.08)	0.41	0.00976	-0.21	0.14798	-0.62	1e-05	-0.21 (0.82)	-0.43 (0.88)	-0.8 (0.9)	-0.24 (0.16)	-0.44 (0.19)	-0.8 (0.23)	0.2	0.40441	0.56	0.04235	0.36	0.23044	-0.29	0.0315	Decrease linear	0.31 (0.98)	0.3 (0.82)	0.03 (0.98)	0.35 (0.2)	0.31 (0.11)	0.03 (0.12)	0.03	0.87821	0.31	0.17814	0.28	0.09851	-0.2	0.0749		-0.58	0.02315	-0.75	0.00079	-0.83	0.00163	0.23	0.25	-0.33	0.19	0.41	0.08	-0.34	0.06	0.81	0	0	1	0	1	0	0	0	1	0	1	0	0	0	0	0	0	0	0	0	0	0	0	0	0	0	0	0	0	0	0	0	0	0	0	0	0	0	0
1629	LRRTM4	Q86VH4	130	EMIF-AD	NA		0	0	0			0 (1)	-0.13 (0.9)	0.35 (1.05)	0.05 (0.18)	-0.11 (0.18)	0.31 (0.14)	0.16	0.51292	-0.27	0.27276	-0.43	0.06545	0.03 (1.02)	-0.3 (0.84)	-0.19 (0.81)	0.18 (0.29)	-0.26 (0.29)	-0.2 (0.45)	0.44	0.27522	0.38	0.47777	-0.06	0.90987	-0.23	0.3451		0.31 (1.23)	0.35 (0.9)	0.39 (1.2)	0.27 (0.32)	0.3 (0.18)	0.36 (0.23)	-0.03	0.93707	-0.1	0.80675	-0.07	0.81674	0.04	0.8279		-0.09	0.84414	-0.56	0.1108	-0.57	0.26392	-0.03	0.92	-0.2	0.64	0.27	0.41	-0.38	0.19	0.26	0.63	-0.33	0.34	0	0	0	0	0	0	0	0	0	0	0	0	0	0	0	0	0	0	0	0	0	0	0	0	0	0	0	0	0	0	0	0	0	0	0	0
1630	LRTM2	Q8N967	166	EMIF-AD	NA		0	1	1		Decrease	0 (1)	-0.37 (0.74)	0.3 (0.9)	-0.06 (0.15)	-0.38 (0.14)	0.34 (0.1)	0.33	0.11305	-0.39	0.03174	-0.72	4e-05	-0.24 (0.65)	-0.44 (0.92)	-0.52 (0.53)	-0.34 (0.21)	-0.41 (0.22)	-0.54 (0.3)	0.07	0.82886	0.19	0.59174	0.13	0.72836	-0.12	0.4566		0.61 (0.84)	0.42 (0.98)	0.09 (0.79)	0.64 (0.24)	0.46 (0.14)	0.08 (0.14)	0.17	0.53806	0.56	0.0453	0.39	0.04964	-0.32	0.0209	Decrease linear	-0.98	0.00266	-0.87	0.00086	-0.61	0.06196	0.3	0.28	-0.67	0.04	0.28	0.38	-0.58	0.03	0.61	0.1	-0.04	0.87	0	1	0	0	0	1	0	1	0	0	0	0	0	0	0	0	0	0	0	0	0	0	0	0	0	0	0	0	0	0	0	0	0	1	0	0
1631	LSAMP	Q13449	310	EMIF-AD	NA		-1	1	1	Decrease		0 (1)	-0.44 (0.82)	0.36 (0.72)	0.02 (0.1)	-0.45 (0.09)	0.35 (0.07)	0.47	0.00042	-0.33	0.00773	-0.8	0	-0.23 (0.74)	-0.51 (0.75)	-0.8 (0.97)	-0.25 (0.13)	-0.51 (0.15)	-0.79 (0.18)	0.26	0.18375	0.54	0.01405	0.28	0.23628	-0.28	0.0213	Decrease linear	0.51 (0.81)	0.43 (0.67)	0.23 (0.74)	0.52 (0.16)	0.43 (0.09)	0.24 (0.09)	0.09	0.61406	0.28	0.13418	0.19	0.15482	-0.15	0.0777		-0.76	0.00029	-0.93	0	-1.03	0	0.28	0.13	-0.47	0.05	0.54	0.01	-0.38	0.02	0.86	0	-0.16	0.31	1	1	0	0	0	1	0	0	0	0	0	0	0	0	1	0	0	0	0	0	0	0	0	0	0	0	0	0	0	0	0	0	0	0	0	1
1633	LSR	Q86X29	243	EMIF-AD	NA		-1	0	1			0 (1)	-0.36 (0.96)	0.1 (0.89)	0.03 (0.12)	-0.38 (0.12)	0.08 (0.09)	0.41	0.0174	-0.05	0.75261	-0.46	0.00209	-0.33 (0.97)	-0.28 (1.01)	-0.57 (0.89)	-0.35 (0.17)	-0.28 (0.21)	-0.56 (0.25)	-0.07	0.79643	0.22	0.47172	0.29	0.37191	-0.12	0.4625		0.22 (0.86)	-0.01 (0.84)	0.19 (0.97)	0.23 (0.22)	0 (0.13)	0.19 (0.14)	0.23	0.37034	0.04	0.88335	-0.19	0.3218	0.04	0.7719		-0.58	0.04568	-0.28	0.25322	-0.75	0.0088	0.41	0.07	-0.08	0.79	0.42	0.1	0.18	0.38	0.68	0.02	-0.09	0.65	0	0	0	0	1	0	0	0	0	0	0	0	0	0	0	0	0	0	0	0	0	0	0	0	0	0	0	0	0	0	0	0	0	0	0	1
1635	LTBP1	Q14766	310	EMIF-AD	NA		0	0	1			0 (1)	-0.07 (0.98)	0.36 (1.14)	0.12 (0.12)	-0.07 (0.12)	0.29 (0.09)	0.19	0.27232	-0.17	0.28452	-0.36	0.01725	-0.07 (1.09)	-0.07 (0.83)	-0.08 (0.98)	0.05 (0.18)	-0.08 (0.22)	-0.05 (0.26)	0.13	0.65246	0.11	0.73647	-0.02	0.94832	-0.05	0.7244		0.23 (1)	0.44 (1.08)	0.31 (1.24)	0.18 (0.24)	0.36 (0.13)	0.34 (0.14)	-0.18	0.51267	-0.16	0.55964	0.02	0.92996	0.07	0.5988		-0.13	0.67804	-0.43	0.09434	-0.39	0.18466	0.11	0.61	-0.17	0.54	0.23	0.36	-0.22	0.26	0.22	0.46	-0.16	0.4	1	0	0	0	0	0	0	0	0	0	0	0	0	0	0	0	0	0	0	0	0	0	0	0	0	0	0	0	0	0	0	0	0	0	0	1
1636	LTBP2	Q14767	249	ADNI	0	1	0	0	0			0 (1)	-0.04 (1.01)	0 (1.07)	-0.03 (0.14)	-0.06 (0.11)	0.01 (0.09)	0.03	0.86787	-0.04	0.78756	-0.07	0.59684	0.02 (1.03)	-0.14 (1.08)	0.12 (0.88)	0.03 (0.22)	-0.2 (0.15)	0.08 (0.22)	0.23	0.39345	-0.05	0.86161	-0.28	0.27801	0.06	0.7244		0.37 (0.99)	-0.16 (1.06)	0.12 (1.08)	0.16 (0.29)	-0.13 (0.12)	0.15 (0.15)	0.29	0.35493	0.01	0.98363	-0.28	0.15433	0.11	0.4702		-0.13	0.71714	-0.07	0.71195	-0.07	0.79029	-0.06	0.80059	-0.16	0.59629	0.17	0.42426	0.09	0.64128	-0.17	0.48743	-0.18	0.35853	0	0	0	1	0	0	0	0	0	0	0	0	0	0	0	0	0	0	0	0	0	0	0	0	0	0	0	0	0	0	0	0	0	0	0	0
1637	LTBP2	Q14767	310	EMIF-AD	NA	1	0	0	0			0 (1)	0.13 (1.01)	0.34 (1)	0.11 (0.12)	0.14 (0.11)	0.28 (0.08)	-0.03	0.84487	-0.18	0.23709	-0.14	0.30542	0.03 (0.88)	0.2 (1.05)	0.25 (1.23)	0.14 (0.17)	0.19 (0.2)	0.27 (0.24)	-0.05	0.83652	-0.13	0.6564	-0.08	0.80919	0.07	0.6487		0.21 (0.89)	0.4 (0.93)	0.33 (1.11)	0.16 (0.22)	0.34 (0.12)	0.35 (0.13)	-0.17	0.48723	-0.19	0.46106	-0.01	0.94057	0.09	0.4598		-0.03	0.92377	-0.15	0.54174	-0.08	0.76382	-0.02	0.91	-0.14	0.57	-0.02	0.93	-0.16	0.4	-0.11	0.7	-0.19	0.32	0	0	0	1	0	0	0	0	0	0	0	0	0	0	0	0	0	0	0	0	0	0	0	0	0	0	0	0	0	0	0	0	0	0	0	0
1639	LTBP4	Q8N2S1	310	EMIF-AD	NA		0	0	0			0 (1)	-0.09 (1.01)	-0.01 (0.96)	-0.08 (0.11)	-0.1 (0.11)	0.04 (0.08)	0.02	0.90007	-0.11	0.44032	-0.13	0.33762	-0.07 (1.2)	0 (0.73)	-0.26 (0.94)	-0.15 (0.17)	0 (0.2)	-0.28 (0.24)	-0.15	0.55768	0.13	0.664	0.28	0.36949	-0.03	0.8438		0.07 (0.95)	-0.08 (0.91)	0.04 (1.02)	0.11 (0.21)	-0.03 (0.12)	0.03 (0.12)	0.14	0.5761	0.08	0.73779	-0.05	0.75875	0	0.9718		-0.26	0.34375	0.03	0.89711	-0.3	0.25971	0.01	0.98	-0.29	0.29	-0.04	0.86	0.02	0.9	0.23	0.41	-0.08	0.68	0	0	0	0	0	0	0	0	0	0	0	0	0	0	0	0	0	0	0	0	0	0	0	0	0	0	0	0	0	0	0	0	0	0	0	0
1640	LTF	P02788	271	EMIF-AD	NA		0	0	0			0 (1)	0.08 (0.8)	0.02 (0.9)	0 (0.11)	0.08 (0.12)	0.02 (0.08)	-0.08	0.62613	-0.01	0.92246	0.07	0.6482	0.13 (0.84)	0.13 (0.86)	-0.08 (0.67)	0.16 (0.17)	0.12 (0.21)	-0.08 (0.23)	0.04	0.89361	0.23	0.41518	0.2	0.53244	-0.05	0.6772		0.13 (1)	-0.06 (0.82)	0.08 (0.96)	0.12 (0.21)	-0.07 (0.11)	0.09 (0.12)	0.19	0.42807	0.03	0.90381	-0.16	0.3271	0.06	0.5795		0.04	0.88531	0.19	0.42123	-0.17	0.52782	-0.14	0.52	-0.13	0.65	-0.11	0.68	0.08	0.65	0.08	0.79	-0.09	0.63	0	0	0	0	1	0	0	0	0	0	0	0	0	0	0	0	0	0	1	0	0	0	0	0	0	0	1	0	0	0	0	0	0	0	0	0
1641	LUM	P51884	310	EMIF-AD	NA		1	0	2			0 (1)	0.4 (0.89)	-0.01 (1.25)	0.01 (0.13)	0.41 (0.12)	-0.02 (0.09)	-0.4	0.02328	0.03	0.83703	0.43	0.0049	0.3 (0.88)	0.49 (0.78)	0.48 (1.08)	0.35 (0.19)	0.48 (0.23)	0.47 (0.27)	-0.13	0.67336	-0.12	0.72025	0.01	0.98368	0.06	0.6304		0.07 (1.29)	0.06 (1.06)	-0.1 (1.42)	0.03 (0.24)	0.05 (0.14)	-0.1 (0.14)	-0.03	0.92148	0.13	0.64404	0.16	0.42753	-0.1	0.5161		0.33	0.29822	0.42	0.11252	0.58	0.06104	-0.33	0.11	-0.02	0.93	-0.39	0.11	0.06	0.76	-0.55	0.08	0.02	0.91	0	0	0	0	1	0	0	0	0	0	0	0	0	1	0	0	0	0	0	0	0	0	0	0	0	0	1	0	0	0	0	1	1	0	0	0
1642	LUZP2	Q86TE4	116	EMIF-AD	NA		0	0	0			0 (1)	-0.07 (0.85)	0.16 (0.79)	-0.04 (0.17)	-0.08 (0.16)	0.19 (0.12)	0.04	0.86903	-0.24	0.28253	-0.27	0.18026	-0.03 (0.93)	0.01 (0.74)	-0.8 (0.4)	NA	NA	NA	NA	NA	NA	NA	NA	NA	-0.27	0.3639		0.56 (0.82)	0.15 (0.8)	0.05 (0.75)	NA	NA	NA	NA	NA	NA	NA	NA	NA	-0.24	0.1271		NA	NA	NA	NA	NA	NA	-0.15	0.63	-0.86	0.04	-0.1	0.78	-0.42	0.17	NA	NA	NA	NA	0	0	1	0	0	0	0	0	0	0	0	0	0	0	0	0	0	0	0	0	0	0	0	0	0	0	0	0	0	0	0	0	0	0	0	0
1643	LY6H	O94772	310	EMIF-AD	NA		-1	0	1	Decrease		0 (1)	-0.65 (0.87)	0.22 (0.81)	0.07 (0.1)	-0.66 (0.1)	0.19 (0.07)	0.72	0	-0.12	0.37137	-0.84	0	-0.43 (0.78)	-0.61 (0.8)	-1.19 (0.95)	-0.38 (0.14)	-0.62 (0.17)	-1.17 (0.2)	0.23	0.28049	0.78	0.00121	0.55	0.03271	-0.37	0.0036	Decrease linear	0.36 (0.78)	0.33 (0.71)	0.05 (0.91)	0.35 (0.18)	0.3 (0.1)	0.07 (0.1)	0.05	0.79212	0.28	0.16946	0.23	0.1138	-0.15	0.1111		-0.73	0.0014	-0.91	0	-1.23	0	0.48	0.01	-0.29	0.23	0.67	0	-0.26	0.12	1.31	0	0.07	0.66	0	0	0	0	0	1	0	0	0	0	0	0	0	0	0	0	0	0	0	0	0	0	0	0	0	0	0	0	0	0	0	0	0	1	1	1
1645	LYNX1	P0DP58	310	EMIF-AD	NA		-1	0	1	Decrease	Decrease	0 (1)	-0.47 (0.89)	0.27 (0.89)	0.03 (0.11)	-0.48 (0.1)	0.26 (0.08)	0.51	0.00057	-0.23	0.08997	-0.74	0	-0.31 (0.82)	-0.45 (0.82)	-0.85 (1.05)	-0.33 (0.15)	-0.45 (0.18)	-0.84 (0.21)	0.12	0.60879	0.51	0.04662	0.39	0.15268	-0.25	0.0596	Decrease non-linear	0.48 (0.87)	0.39 (0.86)	0.07 (0.9)	0.5 (0.19)	0.39 (0.11)	0.07 (0.11)	0.11	0.59739	0.43	0.04997	0.32	0.04076	-0.24	0.0219	Decrease linear	-0.83	0.0007	-0.84	7e-05	-0.91	0.00015	0.37	0.05	-0.42	0.08	0.49	0.03	-0.33	0.06	0.89	0	-0.02	0.9	0	0	0	0	0	0	0	0	0	0	0	0	0	0	0	0	0	0	0	0	0	0	0	0	0	0	0	0	0	0	0	0	0	0	0	0
1646	LYVE1	Q9Y5Y7	310	EMIF-AD	NA		-1	0	1	Decrease		0 (1)	-0.32 (0.77)	0.23 (0.99)	0.12 (0.11)	-0.32 (0.11)	0.17 (0.08)	0.43	0.00453	-0.05	0.7086	-0.49	0.00028	-0.16 (0.65)	-0.41 (0.85)	-0.55 (0.86)	-0.07 (0.16)	-0.41 (0.19)	-0.53 (0.22)	0.34	0.15749	0.47	0.08537	0.12	0.67557	-0.24	0.0294	Decrease linear	0.33 (0.88)	0.31 (1.02)	0.12 (0.99)	0.29 (0.2)	0.26 (0.11)	0.13 (0.12)	0.04	0.87618	0.16	0.49848	0.12	0.45753	-0.07	0.536		-0.36	0.16021	-0.67	0.00235	-0.67	0.00791	0.23	0.2	-0.15	0.51	0.61	0.01	-0.04	0.83	0.74	0.01	0.07	0.67	0	0	0	1	0	0	0	0	0	0	0	0	0	0	1	0	0	0	0	0	0	0	0	0	0	0	0	0	0	0	0	0	0	0	0	0
1647	LYZ	P61626	310	EMIF-AD	NA		0	0	0			0 (1)	0.26 (1.25)	0.3 (1.05)	0.19 (0.12)	0.28 (0.12)	0.19 (0.09)	-0.08	0.63256	0.01	0.97303	0.09	0.55901	-0.18 (1.33)	0.8 (0.97)	0.42 (1.13)	0.01 (0.18)	0.79 (0.22)	0.46 (0.26)	-0.77	0.00657	-0.45	0.15307	0.32	0.33324	0.32	0.0718		0.32 (1.23)	0.25 (1.12)	0.35 (0.91)	0.24 (0.23)	0.14 (0.13)	0.38 (0.13)	0.1	0.69555	-0.15	0.58832	-0.25	0.18896	0.15	0.2066		-0.23	0.44623	0.65	0.01043	0.08	0.79023	0.21	0.37	-0.18	0.55	-0.51	0.04	0.13	0.5	-0.2	0.44	-0.12	0.47	0	0	0	1	0	0	0	0	0	0	0	0	0	0	0	0	0	0	1	0	0	0	0	0	0	0	0	0	0	0	0	1	0	0	0	0
1649	MAG	P20916	310	EMIF-AD	NA		0	1	1			0 (1)	-0.13 (1.12)	0.31 (0.86)	-0.09 (0.11)	-0.14 (0.11)	0.37 (0.08)	0.05	0.73612	-0.45	0.00165	-0.5	0.00022	0.02 (1.05)	-0.26 (1.05)	-0.26 (1.38)	-0.07 (0.16)	-0.25 (0.19)	-0.27 (0.23)	0.18	0.47068	0.2	0.47934	0.02	0.95756	-0.13	0.4266		0.28 (1.28)	0.28 (0.76)	0.36 (0.81)	0.33 (0.21)	0.32 (0.12)	0.35 (0.12)	0.01	0.97127	-0.02	0.94951	-0.02	0.88844	0	0.9699		-0.4	0.13418	-0.57	0.0119	-0.61	0.01904	-0.06	0.78	-0.49	0.08	0.11	0.61	-0.47	0.01	0.22	0.41	-0.39	0.03	0	0	1	0	0	1	1	0	1	0	1	0	0	0	1	0	0	0	0	0	0	0	0	1	0	0	0	0	0	0	0	0	0	0	0	0
1651	MAN1A1	P33908	310	EMIF-AD	NA		-1	0	1		Decrease	0 (1)	-0.56 (0.87)	0.13 (0.81)	-0.05 (0.1)	-0.57 (0.1)	0.16 (0.07)	0.52	0.00026	-0.21	0.11665	-0.73	0	-0.39 (0.91)	-0.64 (0.73)	-0.82 (0.95)	-0.46 (0.14)	-0.64 (0.17)	-0.83 (0.2)	0.18	0.41358	0.38	0.12341	0.2	0.45194	-0.2	0.1159		0.33 (0.9)	0.19 (0.82)	-0.01 (0.76)	0.36 (0.18)	0.23 (0.1)	-0.02 (0.1)	0.14	0.50135	0.39	0.06383	0.25	0.09015	-0.21	0.0289	Decrease linear	-0.82	0.00044	-0.86	2e-05	-0.81	0.0004	0.39	0.05	-0.43	0.08	0.59	0.01	-0.26	0.14	0.78	0	-0.02	0.9	0	0	0	1	0	0	0	0	0	0	0	0	0	0	0	0	0	0	0	0	0	0	0	0	0	0	0	0	0	0	0	0	0	0	1	0
1652	MAN1A2	O60476	248	EMIF-AD	NA		-1	0	1			0 (1)	-0.45 (1.01)	0.11 (0.97)	-0.03 (0.13)	-0.47 (0.13)	0.14 (0.09)	0.44	0.01497	-0.17	0.31025	-0.61	0.00013	-0.35 (0.91)	-0.56 (1.12)	-0.53 (1.15)	-0.43 (0.18)	-0.59 (0.24)	-0.51 (0.28)	0.16	0.60461	0.08	0.82101	-0.08	0.82952	-0.04	0.8402		0.31 (1.08)	0.15 (0.77)	0.01 (1.12)	0.35 (0.24)	0.19 (0.13)	0 (0.14)	0.16	0.54681	0.35	0.19922	0.19	0.32317	-0.17	0.1834		-0.79	0.01045	-0.78	0.00482	-0.51	0.10621	0.42	0.06	-0.25	0.37	0.58	0.03	-0.2	0.32	0.51	0.14	-0.01	0.96	0	1	0	0	0	0	0	0	0	0	0	0	0	0	0	0	0	0	0	0	0	0	0	0	0	0	0	0	0	0	0	0	0	0	0	0
1653	MAN1B1	Q9UKM7	213	EMIF-AD	NA		0	0	0		Decrease	0 (1)	-0.14 (0.97)	0.07 (0.89)	-0.05 (0.14)	-0.15 (0.14)	0.1 (0.09)	0.1	0.62882	-0.15	0.3921	-0.25	0.1497	0.09 (0.79)	-0.52 (1.03)	0.02 (1.2)	0.05 (0.2)	-0.53 (0.23)	0 (0.34)	0.58	0.05574	0.06	0.88822	-0.53	0.20157	-0.17	0.426		0.16 (1.09)	0.23 (0.79)	-0.14 (0.92)	0.17 (0.23)	0.26 (0.13)	-0.16 (0.14)	-0.09	0.73011	0.33	0.21057	0.42	0.02643	-0.25	0.0484	Decrease linear	-0.12	0.68933	-0.79	0.00278	0.15	0.67407	-0.15	0.55	-0.28	0.36	0.45	0.1	-0.35	0.11	-0.04	0.92	0.12	0.59	0	0	0	0	0	0	0	0	0	0	0	0	0	0	0	0	0	0	0	0	0	0	0	0	0	0	0	0	0	0	0	0	0	0	0	0
1654	MAN1C1	Q9NR34	310	EMIF-AD	NA		0	1	1			0 (1)	-0.23 (0.95)	0.27 (0.89)	-0.02 (0.11)	-0.23 (0.11)	0.28 (0.08)	0.21	0.16202	-0.3	0.03527	-0.51	0.00015	-0.23 (1.11)	-0.34 (0.61)	-0.08 (1.01)	-0.25 (0.16)	-0.34 (0.19)	-0.08 (0.22)	0.09	0.7048	-0.17	0.54247	-0.26	0.37563	0.02	0.8589		0.21 (0.78)	0.29 (0.88)	0.27 (0.94)	0.21 (0.2)	0.3 (0.11)	0.27 (0.12)	-0.09	0.7098	-0.05	0.8199	0.03	0.84347	-0.01	0.9492		-0.46	0.07352	-0.64	0.00378	-0.35	0.16548	0.21	0.3	-0.24	0.37	0.32	0.15	-0.31	0.08	0.08	0.76	-0.26	0.14	0	1	0	0	0	0	0	0	0	0	0	0	0	0	0	0	0	0	0	0	0	0	0	0	0	0	0	0	0	0	0	0	0	0	0	0
1655	MAN2A1	Q16706	310	EMIF-AD	NA		-1	1	1			0 (1)	-0.25 (0.79)	0.36 (0.85)	0.03 (0.1)	-0.26 (0.1)	0.35 (0.07)	0.29	0.04412	-0.32	0.01327	-0.61	0	-0.22 (0.82)	-0.28 (0.78)	-0.29 (0.75)	-0.24 (0.14)	-0.28 (0.17)	-0.29 (0.2)	0.04	0.85281	0.05	0.83423	0.01	0.96874	-0.05	0.6566		0.41 (0.95)	0.39 (0.81)	0.32 (0.86)	0.42 (0.18)	0.39 (0.1)	0.32 (0.11)	0.03	0.87557	0.11	0.60872	0.08	0.61168	-0.07	0.504		-0.66	0.00492	-0.67	0.00086	-0.61	0.00845	0.27	0.16	-0.35	0.16	0.33	0.13	-0.32	0.07	0.37	0.13	-0.23	0.17	0	0	1	0	0	1	0	0	0	0	0	0	0	0	0	0	0	0	0	0	0	0	0	0	0	0	0	0	0	0	0	0	0	0	0	0
1656	MAN2A2	P49641	310	EMIF-AD	NA		-1	1	1	Decrease		0 (1)	-0.59 (0.86)	0.31 (0.89)	0 (0.11)	-0.6 (0.1)	0.31 (0.08)	0.59	7e-05	-0.31	0.02182	-0.91	0	-0.38 (0.71)	-0.62 (0.73)	-0.98 (1.17)	-0.41 (0.15)	-0.62 (0.18)	-0.98 (0.21)	0.21	0.37251	0.57	0.02741	0.36	0.18844	-0.3	0.0179	Decrease linear	0.43 (0.94)	0.37 (0.87)	0.2 (0.89)	0.45 (0.19)	0.38 (0.11)	0.19 (0.11)	0.07	0.73651	0.25	0.25069	0.18	0.24584	-0.14	0.1743		-0.86	0.00053	-0.99	0	-1.18	0	0.41	0.03	-0.45	0.07	0.61	0.01	-0.37	0.04	1.02	0	-0.15	0.38	0	0	1	0	0	0	0	0	0	0	0	0	0	0	0	0	0	0	0	0	0	0	0	0	0	0	0	0	0	1	0	0	0	0	0	0
1658	MAN2B2	Q9Y2E5	235	EMIF-AD	NA		0	0	0		Decrease	0 (1)	0.13 (0.92)	0 (1.02)	-0.08 (0.14)	0.13 (0.13)	0.04 (0.09)	-0.21	0.27059	-0.12	0.50614	0.09	0.55969	0.04 (0.89)	0.34 (0.87)	0.03 (1.08)	-0.04 (0.18)	0.38 (0.23)	0.04 (0.3)	-0.41	0.16688	-0.08	0.82072	0.34	0.3728	0	0.9811		0.46 (1.13)	0.04 (0.96)	-0.15 (1.05)	0.49 (0.28)	0.07 (0.13)	-0.16 (0.14)	0.42	0.17807	0.65	0.03994	0.23	0.2423	-0.31	0.0302	Decrease linear	-0.53	0.11908	0.31	0.25043	0.2	0.53882	-0.07	0.76	-0.56	0.1	-0.53	0.05	-0.2	0.36	-0.24	0.48	-0.03	0.88	0	0	0	0	0	0	0	0	0	0	0	0	0	0	0	0	0	0	0	0	0	0	0	0	0	0	0	0	0	0	0	0	0	0	0	0
1659	MANBA	O00462	310	EMIF-AD	NA		0	0	1			0 (1)	-0.14 (1.01)	0.1 (0.79)	-0.07 (0.1)	-0.15 (0.1)	0.14 (0.07)	0.08	0.59515	-0.21	0.10879	-0.29	0.02159	0.11 (1.05)	-0.37 (0.88)	-0.32 (1.02)	0.02 (0.15)	-0.37 (0.17)	-0.34 (0.21)	0.39	0.09121	0.36	0.15995	-0.03	0.91144	-0.22	0.1444		0.1 (0.83)	0.16 (0.69)	0.02 (0.89)	0.15 (0.19)	0.21 (0.11)	0.01 (0.11)	-0.07	0.75859	0.14	0.52474	0.2	0.18329	-0.1	0.264		-0.13	0.59199	-0.58	0.00478	-0.35	0.13969	-0.12	0.54	-0.24	0.35	0.32	0.12	-0.23	0.17	0.26	0.31	-0.08	0.64	0	0	0	1	0	0	0	0	0	0	0	0	0	0	0	0	0	0	1	0	0	0	0	0	0	0	0	0	0	0	0	0	0	0	0	0
1660	MANEAL	Q5VSG8	310	EMIF-AD	NA		0	0	1		Decrease	0 (1)	-0.28 (1.3)	0.14 (0.78)	-0.06 (0.11)	-0.29 (0.11)	0.18 (0.08)	0.23	0.15033	-0.24	0.09882	-0.47	0.00075	-0.13 (0.8)	-0.23 (1.17)	-0.67 (2.11)	-0.21 (0.17)	-0.22 (0.2)	-0.69 (0.24)	0.01	0.97078	0.47	0.10369	0.46	0.1369	-0.2	0.2898		0.34 (0.78)	0.21 (0.71)	-0.01 (0.85)	0.39 (0.21)	0.26 (0.12)	-0.02 (0.12)	0.13	0.60226	0.41	0.09974	0.28	0.10742	-0.21	0.0236	Decrease linear	-0.6	0.02881	-0.48	0.03884	-0.66	0.01371	0.16	0.4	-0.4	0.09	0.12	0.59	-0.36	0.04	0.58	0.05	-0.07	0.7	0	1	0	0	0	0	0	0	0	0	0	0	0	0	0	0	0	0	0	0	0	0	0	0	0	0	0	0	0	0	0	0	0	0	0	0
1662	MANSC1	Q9H8J5	310	EMIF-AD	NA		-1	1	1	Decrease		0 (1)	-0.62 (0.92)	0.35 (0.85)	0.01 (0.11)	-0.62 (0.1)	0.35 (0.08)	0.63	2e-05	-0.34	0.01219	-0.97	0	-0.38 (0.78)	-0.62 (0.99)	-1.1 (0.94)	-0.4 (0.15)	-0.62 (0.17)	-1.1 (0.21)	0.22	0.33913	0.7	0.00635	0.48	0.07909	-0.35	0.0087	Decrease linear	0.57 (0.95)	0.4 (0.79)	0.22 (0.86)	0.59 (0.19)	0.4 (0.11)	0.22 (0.11)	0.19	0.38458	0.37	0.08939	0.18	0.23022	-0.19	0.0595		-0.99	5e-05	-1.03	0	-1.32	0	0.42	0.03	-0.54	0.03	0.63	0	-0.39	0.03	1.15	0	-0.17	0.31	0	1	0	0	0	0	0	0	0	0	0	0	0	0	0	0	0	0	0	0	0	0	0	0	0	0	0	0	0	0	0	0	0	0	0	0
1665	MAPK1	P28482	96	EMIF-AD	NA		0	0	0			0 (1)	0.14 (0.96)	0.09 (0.84)	-0.07 (0.2)	0.24 (0.18)	0.07 (0.14)	-0.31	0.2498	-0.14	0.57905	0.17	0.46407	-0.24 (1)	0.46 (0.78)	0.45 (1.02)	-0.3 (0.27)	0.56 (0.28)	0.47 (0.39)	-0.86	0.0284	-0.77	0.10132	0.09	0.85671	0.43	0.0961		-0.08 (1)	0.17 (0.74)	0.08 (0.91)	-0.16 (0.31)	0.19 (0.19)	0.07 (0.2)	-0.35	0.34069	-0.23	0.54108	0.12	0.66915	0.06	0.721		-0.14	0.74334	0.37	0.27977	0.41	0.36059	-0.01	0.99	0.12	0.76	-0.63	0.09	-0.21	0.5	-0.71	0.14	-0.23	0.49	0	0	0	0	0	1	1	0	0	0	0	1	1	0	0	0	1	0	1	0	0	0	1	0	0	0	1	0	0	0	0	0	0	0	0	0
1667	MAPT	P10636	156	EMIF-AD	NA	1	0	1	1			0 (1)	0.06 (1.08)	1.72 (1.28)	0.09 (0.2)	0.05 (0.18)	1.68 (0.14)	0.04	0.89008	-1.59	0	-1.63	0	-0.2 (0.84)	0.24 (1.29)	0.16 (1.03)	-0.18 (0.32)	0.26 (0.31)	0.19 (0.41)	-0.44	0.32953	-0.36	0.4829	0.08	0.87938	0.16	0.4878		1.43 (2.63)	1.62 (0.98)	1.87 (1.27)	1.4 (0.5)	1.6 (0.21)	1.87 (0.2)	-0.2	0.71053	-0.48	0.38002	-0.27	0.35103	0.25	0.281		-1.58	0.00917	-1.33	0.00047	-1.69	0.00034	0.29	0.44	-1.23	0.03	-0.21	0.55	-1.59	0	-0.05	0.91	-1.73	0	0	1	0	0	0	1	1	0	0	0	1	0	0	0	0	0	0	0	1	0	0	0	0	0	0	0	1	1	0	0	0	0	0	1	1	1
1668	MAPT_ptau	P10636	953	ADNI	0	1	1	1	1			0 (1)	0.84 (1.67)	3.06 (2.57)	-0.03 (0.14)	0.87 (0.11)	3.08 (0.1)	-0.9	0	-3.11	0	-2.21	0	0.57 (1.56)	0.93 (1.77)	1.01 (1.49)	0.55 (0.21)	0.96 (0.16)	1.14 (0.27)	-0.41	0.12316	-0.6	0.08373	-0.19	0.54421	0.26	0.0533		2.89 (2.44)	2.98 (2.24)	3.22 (3.03)	3 (0.31)	2.97 (0.15)	3.23 (0.18)	0.03	0.94074	-0.24	0.51252	-0.26	0.26883	0.13	0.4889		-2.45	0	-2.02	0	-2.09	0	-0.56	0.00189	-2.87	0	-0.97	0	-3.01	0	-1.12	0.00016	-3.29	0	0	1	0	0	0	1	1	0	0	0	1	0	0	0	0	0	0	0	1	0	0	0	0	0	0	0	1	1	0	0	0	0	0	1	1	1
1669	MAPT_ttau	P10636	961	ADNI	0	1	1	1	1	Increase	Increase	0 (1)	0.57 (1.22)	6.13 (3.36)	0 (0.17)	0.62 (0.12)	6.14 (0.12)	-0.62	0.00295	-6.14	0	-5.52	0	0.01 (1.25)	0.73 (1.18)	1 (1.01)	-0.03 (0.24)	0.84 (0.18)	1.17 (0.31)	-0.87	0.00437	-1.2	0.00251	-0.33	0.35101	0.53	0	Increase linear	4.55 (1.86)	6.15 (3.42)	6.64 (3.51)	4.55 (0.36)	6.17 (0.17)	6.63 (0.21)	-1.62	6e-05	-2.08	0	-0.47	0.08489	0.86	0.0006	Increase linear	-4.58	0	-5.33	0	-5.46	0	0.02	0.89327	-4.45	0	-0.79	0.00048	-6.15	0	-1.17	0.00038	-6.66	0	0	1	0	0	0	1	1	0	0	0	1	0	0	0	0	0	0	0	1	0	0	0	0	0	0	0	1	1	0	0	0	0	0	1	1	1
1670	MARCKS	P29966	310	EMIF-AD	NA		0	1	1			0 (1)	-0.25 (0.91)	0.58 (0.83)	-0.01 (0.1)	-0.26 (0.1)	0.59 (0.08)	0.25	0.08712	-0.6	1e-05	-0.85	0	-0.18 (0.89)	-0.31 (0.99)	-0.34 (0.87)	-0.23 (0.15)	-0.31 (0.18)	-0.35 (0.21)	0.08	0.73825	0.12	0.63903	0.04	0.8756	-0.08	0.5589		0.64 (1.13)	0.62 (0.7)	0.51 (0.86)	0.67 (0.19)	0.64 (0.11)	0.5 (0.11)	0.03	0.88281	0.17	0.43561	0.14	0.36787	-0.1	0.292		-0.9	0.00022	-0.95	1e-05	-0.85	0.00036	0.21	0.3	-0.64	0.01	0.35	0.11	-0.56	0	0.36	0.15	-0.48	0	0	0	0	1	0	0	0	0	0	0	0	0	0	0	0	0	0	0	0	0	0	0	0	0	0	0	0	0	0	0	0	0	0	0	0	0
1674	MASP1	P48740	310	EMIF-AD	NA		0	1	0			0 (1)	0.12 (1)	0.26 (1)	-0.04 (0.12)	0.11 (0.11)	0.29 (0.08)	-0.15	0.34175	-0.33	0.02647	-0.18	0.20756	0.17 (0.98)	-0.06 (0.91)	0.28 (1.16)	0.12 (0.17)	-0.05 (0.2)	0.28 (0.24)	0.17	0.5165	-0.16	0.58841	-0.33	0.29412	0.03	0.8285		0.39 (1.06)	0.13 (0.97)	0.37 (1)	0.42 (0.22)	0.15 (0.12)	0.36 (0.13)	0.27	0.28099	0.06	0.82586	-0.21	0.23169	0.02	0.8885		-0.3	0.28204	-0.2	0.39066	-0.09	0.75426	-0.15	0.45	-0.46	0.08	-0.01	0.98	-0.21	0.26	-0.29	0.3	-0.38	0.04	1	0	0	0	0	0	0	0	0	0	0	0	0	0	0	0	0	0	0	0	1	0	0	0	0	0	0	0	0	0	0	0	0	0	0	0
1676	MATN2	O00339	267	EMIF-AD	NA		1	0	2			0 (1)	0.25 (0.99)	-0.13 (1.03)	-0.11 (0.12)	0.25 (0.13)	-0.08 (0.09)	-0.35	0.04986	-0.03	0.84449	0.32	0.04247	0.25 (1.04)	0.22 (1.13)	0.28 (0.72)	0.12 (0.19)	0.24 (0.24)	0.28 (0.28)	-0.12	0.70485	-0.16	0.62674	-0.05	0.90054	0.06	0.7105		-0.2 (1.11)	-0.21 (0.87)	-0.04 (1.16)	-0.17 (0.24)	-0.13 (0.13)	-0.07 (0.13)	-0.04	0.88719	-0.1	0.71931	-0.06	0.75406	0.02	0.8562		0.29	0.34875	0.36	0.18986	0.35	0.25505	-0.28	0.22	0.14	0.62	-0.29	0.29	0.11	0.57	-0.39	0.23	-0.06	0.76	0	0	1	0	0	1	1	0	0	0	0	0	0	0	0	0	0	0	0	0	0	0	0	0	0	0	0	0	0	0	0	0	1	0	0	0
1678	MB	P02144	270	ADNI	0	1	0	0	0			0 (1)	-0.2 (0.8)	-0.18 (0.9)	-0.01 (0.12)	-0.27 (0.09)	-0.2 (0.08)	0.26	0.08428	0.19	0.17411	-0.06	0.58483	-0.47 (0.68)	-0.1 (0.93)	-0.16 (0.51)	-0.43 (0.18)	-0.21 (0.12)	-0.27 (0.17)	-0.22	0.30081	-0.16	0.51562	0.06	0.7704	0.09	0.4713		-0.03 (0.5)	-0.18 (0.82)	-0.22 (1.11)	-0.2 (0.24)	-0.22 (0.1)	-0.19 (0.13)	0.01	0.9613	-0.01	0.95661	-0.03	0.86547	0.03	0.7972		-0.23	0.44504	0.01	0.96509	-0.08	0.70655	0.46	0.04026	0.01	0.96046	0.17	0.35358	0.21	0.20991	0.25	0.30837	0.18	0.35585	0	0	0	0	0	0	0	0	0	0	0	0	0	0	0	0	0	0	0	0	0	0	0	0	0	0	0	0	0	0	0	0	0	0	0	0
1679	MB	P02144	186	EMIF-AD	NA	1	0	-1	2			0 (1)	0.01 (0.9)	-0.34 (0.7)	0.07 (0.13)	0 (0.12)	-0.38 (0.09)	0.07	0.70287	0.45	0.00648	0.38	0.01365	-0.12 (0.93)	0.44 (1.07)	-0.26 (0.41)	-0.06 (0.17)	0.44 (0.21)	-0.26 (0.22)	-0.5	0.07221	0.2	0.47081	0.7	0.02398	-0.07	0.6915		-0.31 (0.72)	-0.25 (0.74)	-0.45 (0.66)	-0.35 (0.21)	-0.29 (0.12)	-0.42 (0.13)	-0.06	0.79524	0.07	0.78404	0.13	0.46233	-0.05	0.6871		0.3	0.28942	0.73	0.00356	0.16	0.52661	0.12	0.64	0.3	0.37	-0.32	0.29	0.44	0.06	0.36	0.2	0.53	0.01	0	0	0	0	0	0	0	0	0	0	0	0	0	0	0	0	0	0	0	0	0	0	0	0	0	0	0	0	0	0	0	0	0	0	0	0
1682	MCAM	P01009	249	ADNI	1	1	-1	0	1			0 (0.97)	-0.95 (1.29)	0.08 (1.11)	-0.04 (0.15)	-1 (0.12)	0.08 (0.1)	0.96	0	-0.12	0.51178	-1.08	0	-0.7 (1.29)	-0.91 (1.25)	-1.28 (1.35)	-0.67 (0.25)	-1 (0.17)	-1.35 (0.24)	0.34	0.26802	0.68	0.05075	0.35	0.23604	-0.3	0.1303		0.47 (0.81)	0.2 (0.97)	-0.22 (1.32)	0.21 (0.32)	0.22 (0.14)	-0.19 (0.17)	-0.01	0.96817	0.39	0.28375	0.41	0.06793	-0.25	0.0975		-0.88	0.03279	-1.23	0	-1.17	0.00013	0.63	0.02125	-0.27	0.42663	0.96	1e-05	-0.25	0.20751	1.29	1e-05	0.12	0.58738	0	0	1	0	0	0	0	0	0	1	0	0	0	0	1	0	0	0	0	0	0	0	0	0	0	0	0	0	0	0	0	0	0	0	0	1
1683	MCAM	P43121	310	EMIF-AD	NA	1	-1	1	1			0 (1)	-0.33 (0.94)	0.25 (0.71)	0 (0.1)	-0.34 (0.1)	0.25 (0.07)	0.33	0.01588	-0.25	0.047	-0.59	0	-0.16 (0.88)	-0.41 (0.85)	-0.57 (1.16)	-0.2 (0.14)	-0.41 (0.16)	-0.57 (0.19)	0.21	0.32195	0.37	0.11554	0.16	0.52358	-0.2	0.1528		0.31 (0.84)	0.31 (0.66)	0.15 (0.73)	0.34 (0.17)	0.33 (0.1)	0.15 (0.1)	0.01	0.95788	0.19	0.34465	0.18	0.20526	-0.12	0.1604		-0.54	0.01557	-0.74	0.00012	-0.72	0.00104	0.19	0.32	-0.3	0.23	0.47	0.02	-0.23	0.15	0.59	0.02	-0.12	0.46	0	0	1	0	0	0	0	0	0	1	0	0	0	0	1	0	0	0	0	0	0	0	0	0	0	0	0	0	0	0	0	0	0	0	0	1
1685	MDGA1	Q8NFP4	304	EMIF-AD	NA		0	0	0			0 (1)	-0.34 (1.35)	-0.11 (1.03)	-0.03 (0.13)	-0.34 (0.13)	-0.1 (0.09)	0.32	0.08595	0.07	0.67935	-0.25	0.12112	-0.08 (1.29)	-0.61 (1.68)	-0.49 (0.83)	-0.13 (0.2)	-0.6 (0.23)	-0.51 (0.28)	0.47	0.12724	0.37	0.27361	-0.1	0.79027	-0.23	0.2591		-0.1 (1.17)	-0.08 (0.99)	-0.15 (1.02)	-0.08 (0.25)	-0.05 (0.14)	-0.16 (0.15)	-0.03	0.91971	0.08	0.77087	0.11	0.58025	-0.07	0.5926		-0.05	0.87162	-0.55	0.04506	-0.34	0.27802	0.11	0.62	0.17	0.56	0.63	0.02	0.11	0.61	0.49	0.08	0.15	0.41	0	0	0	0	0	1	0	1	0	0	0	0	0	0	1	0	0	0	0	0	0	0	0	0	0	0	0	0	0	0	0	0	0	0	0	0
1686	MDGA2	Q7Z553	244	EMIF-AD	NA		0	0	1			0 (1)	-0.31 (1.19)	0.17 (1.16)	0.01 (0.15)	-0.3 (0.15)	0.16 (0.11)	0.32	0.13207	-0.15	0.43452	-0.47	0.01024	-0.35 (1.41)	0.12 (0.84)	-0.78 (0.99)	-0.35 (0.23)	0.13 (0.27)	-0.77 (0.3)	-0.47	0.17658	0.42	0.26236	0.9	0.02668	-0.11	0.5586		0.58 (1.14)	0.21 (1.17)	0 (1.15)	0.57 (0.29)	0.2 (0.16)	0 (0.17)	0.37	0.26428	0.57	0.09342	0.2	0.39097	-0.22	0.1696		-0.92	0.01484	-0.08	0.80956	-0.77	0.02579	0.33	0.22	-0.62	0.08	-0.14	0.63	-0.2	0.39	0.78	0.01	0	0.99	0	1	0	0	0	1	0	0	0	0	0	0	0	0	0	0	0	0	0	0	0	0	0	0	0	0	0	0	0	0	0	0	0	0	0	0
1687	MDH1	P40925	310	EMIF-AD	NA		0	1	1			0 (1)	-0.22 (0.96)	0.99 (0.82)	-0.02 (0.1)	-0.23 (0.1)	1.01 (0.07)	0.21	0.1476	-1.03	0	-1.23	0	-0.04 (0.8)	-0.32 (0.94)	-0.44 (1.25)	-0.11 (0.15)	-0.31 (0.17)	-0.44 (0.21)	0.2	0.37221	0.34	0.18218	0.13	0.62018	-0.2	0.1518		0.89 (0.9)	1.05 (0.75)	0.96 (0.87)	0.93 (0.19)	1.07 (0.11)	0.96 (0.11)	-0.15	0.49058	-0.03	0.89363	0.12	0.43855	-0.03	0.7221		-1.03	2e-05	-1.38	0	-1.4	0	0.1	0.57	-0.85	0	0.32	0.13	-1.03	0	0.43	0.1	-0.97	0	0	1	0	0	0	0	0	0	0	0	0	0	0	0	0	0	0	0	0	0	0	0	0	0	0	0	0	0	0	0	0	0	0	0	0	0
1688	MDH2	P40926	227	EMIF-AD	NA		0	1	1			0 (1)	0.02 (1.04)	0.65 (0.93)	-0.01 (0.14)	0.02 (0.13)	0.66 (0.09)	-0.03	0.88405	-0.66	0.00016	-0.64	0.00011	0.19 (0.91)	-0.14 (1.1)	-0.13 (1.25)	0.14 (0.2)	-0.13 (0.23)	-0.1 (0.28)	0.27	0.37819	0.23	0.49554	-0.03	0.93003	-0.2	0.2939		0.75 (1.14)	0.73 (0.91)	0.52 (0.91)	0.75 (0.28)	0.75 (0.13)	0.52 (0.15)	0	0.99679	0.22	0.48203	0.22	0.25852	-0.16	0.233		-0.61	0.0774	-0.88	0.00112	-0.62	0.05016	-0.16	0.5	-0.71	0.03	0.2	0.47	-0.61	0.01	0.07	0.84	-0.55	0.01	0	0	0	0	0	0	0	0	0	0	0	0	0	0	0	0	0	0	0	0	0	0	0	0	0	0	0	0	0	0	0	0	0	0	0	0
1689	MDK	P21741	182	EMIF-AD	NA		0	0	0			0 (1)	-0.06 (0.69)	-0.05 (1.04)	0.05 (0.14)	-0.08 (0.15)	-0.07 (0.11)	0.13	0.54351	0.12	0.52418	-0.01	0.97583	0.11 (0.62)	-0.31 (0.74)	0 (0.73)	0.13 (0.23)	-0.34 (0.25)	0.13 (0.34)	0.47	0.16779	0	0.99047	-0.47	0.26886	-0.12	0.4465		0.08 (1.02)	-0.07 (1.02)	-0.08 (1.1)	0.08 (0.25)	-0.12 (0.15)	-0.04 (0.17)	0.2	0.49869	0.12	0.70226	-0.08	0.71696	-0.02	0.8921		0.05	0.88271	-0.22	0.46	0.17	0.65126	-0.1	0.72	-0.1	0.75	0.36	0.26	0.13	0.6	-0.04	0.92	0.08	0.75	0	0	0	0	1	1	0	0	0	1	1	0	0	0	1	0	0	0	1	0	0	0	0	1	0	0	1	0	0	0	0	0	0	0	0	0
1690	MDN1	Q9NU22	250	EMIF-AD	NA		0	0	2	Decrease		0 (1)	0.26 (1.15)	-0.22 (0.58)	-0.05 (0.11)	0.25 (0.11)	-0.19 (0.08)	-0.3	0.05565	0.14	0.33317	0.44	0.00181	0.49 (1)	0.21 (1.6)	-0.15 (0.4)	0.4 (0.15)	0.22 (0.19)	-0.2 (0.22)	0.18	0.45284	0.6	0.02322	0.42	0.14258	-0.26	0.1493	Decrease non-linear	-0.12 (0.99)	-0.27 (0.48)	-0.2 (0.51)	-0.1 (0.2)	-0.21 (0.11)	-0.21 (0.12)	0.11	0.62188	0.12	0.61445	0	0.976	-0.03	0.7453		0.5	0.05363	0.43	0.04927	0.01	0.96082	-0.48	0.03	0.14	0.63	-0.22	0.41	0.24	0.24	0.17	0.49	0.23	0.17	0	0	0	0	0	0	0	0	0	0	0	0	0	0	0	0	0	0	0	0	0	0	0	0	0	0	0	0	0	0	0	0	0	0	0	0
1692	MEGF10	Q96KG7	310	EMIF-AD	NA		-1	1	1	Decrease	Decrease	0 (1)	-0.3 (0.97)	0.35 (0.75)	-0.01 (0.1)	-0.31 (0.1)	0.36 (0.07)	0.31	0.02919	-0.37	0.00507	-0.67	0	-0.05 (0.79)	-0.36 (0.9)	-0.76 (1.28)	-0.1 (0.14)	-0.35 (0.16)	-0.76 (0.2)	0.25	0.23821	0.66	0.00603	0.41	0.11289	-0.34	0.0166	Decrease linear	0.56 (1)	0.44 (0.58)	0.18 (0.79)	0.59 (0.18)	0.45 (0.1)	0.18 (0.1)	0.14	0.48702	0.41	0.04313	0.27	0.05696	-0.23	0.0075	Decrease linear	-0.69	0.00234	-0.81	4e-05	-0.94	3e-05	0.1	0.61	-0.55	0.03	0.29	0.14	-0.52	0	0.81	0	-0.13	0.45	1	0	0	0	0	0	0	0	0	0	0	0	0	0	1	0	0	0	0	0	0	0	0	0	0	0	0	0	0	0	0	0	0	0	0	0
1693	MEGF8	Q7Z7M0	310	EMIF-AD	NA		-1	1	1	Decrease		0 (1)	-0.37 (0.88)	0.27 (0.81)	-0.04 (0.1)	-0.38 (0.1)	0.3 (0.07)	0.34	0.01501	-0.33	0.01091	-0.68	0	-0.15 (0.83)	-0.47 (0.87)	-0.69 (0.92)	-0.21 (0.14)	-0.46 (0.17)	-0.7 (0.2)	0.25	0.25229	0.48	0.04604	0.23	0.36591	-0.26	0.0406	Decrease linear	0.38 (1)	0.31 (0.75)	0.19 (0.8)	0.41 (0.18)	0.34 (0.1)	0.18 (0.1)	0.08	0.7131	0.24	0.25702	0.16	0.27334	-0.13	0.1654		-0.63	0.00653	-0.8	5e-05	-0.88	0.00012	0.15	0.42	-0.48	0.05	0.42	0.05	-0.38	0.03	0.7	0.01	-0.17	0.3	0	0	0	0	0	1	1	0	0	0	0	0	0	0	0	0	0	0	0	0	0	0	0	0	0	0	1	0	0	0	0	0	0	0	0	0
1694	MEGF9	Q9H1U4	310	EMIF-AD	NA		-1	1	1			0 (1)	-0.53 (0.98)	0.25 (0.85)	-0.05 (0.11)	-0.54 (0.1)	0.28 (0.08)	0.49	0.00113	-0.32	0.01884	-0.82	0	-0.3 (0.86)	-0.64 (0.93)	-0.86 (1.19)	-0.37 (0.15)	-0.64 (0.18)	-0.88 (0.21)	0.27	0.25543	0.51	0.05455	0.24	0.3997	-0.26	0.0658		0.42 (1.02)	0.25 (0.8)	0.19 (0.85)	0.46 (0.19)	0.29 (0.11)	0.18 (0.11)	0.17	0.43914	0.28	0.20659	0.11	0.47606	-0.13	0.2069		-0.83	0.00098	-0.93	2e-05	-1.05	2e-05	0.3	0.12	-0.49	0.05	0.6	0.01	-0.31	0.08	0.89	0	-0.15	0.38	0	0	0	0	0	0	0	0	0	0	0	0	0	0	0	0	0	0	0	0	0	0	0	0	0	0	0	0	0	0	0	0	0	0	0	1
1695	MELTF	P08582	249	ADNI	0		0	0	1			0 (1)	-0.23 (0.66)	0.25 (0.94)	-0.01 (0.12)	-0.21 (0.09)	0.27 (0.08)	0.2	0.19428	-0.27	0.06056	-0.48	0.00014	-0.25 (0.68)	-0.21 (0.66)	-0.24 (0.67)	-0.27 (0.19)	-0.19 (0.13)	-0.21 (0.18)	-0.07	0.75388	-0.06	0.82827	0.01	0.94776	0.02	0.8563		0.61 (0.66)	0.23 (1.02)	0.17 (0.86)	0.59 (0.24)	0.26 (0.11)	0.17 (0.13)	0.33	0.2138	0.41	0.13699	0.08	0.62214	-0.18	0.2103		-0.85	0.00601	-0.45	0.00681	-0.38	0.08989	0.28	0.2169	-0.61	0.03462	0.16	0.40575	-0.27	0.12795	0.18	0.4398	-0.19	0.29796	0	0	0	0	0	0	0	0	0	0	0	0	0	1	1	0	0	0	0	0	0	0	0	0	0	0	1	0	0	0	0	0	0	0	0	0
1696	MELTF	P08582	209	EMIF-AD	NA		0	0	0			0 (1)	0.04 (1.04)	0.18 (1.06)	0 (0.15)	0.04 (0.14)	0.17 (0.1)	-0.04	0.84023	-0.18	0.34766	-0.14	0.44277	0 (1)	0.33 (0.93)	-0.25 (1.19)	-0.01 (0.21)	0.35 (0.26)	-0.25 (0.28)	-0.36	0.28717	0.24	0.49238	0.6	0.11424	-0.06	0.7449		0.8 (1.12)	-0.14 (0.78)	0.26 (1.18)	0.82 (0.27)	-0.13 (0.16)	0.25 (0.15)	0.95	0.00261	0.57	0.06786	-0.38	0.09012	-0.12	0.4459		-0.83	0.01788	0.48	0.11515	-0.5	0.11487	-0.02	0.93	-0.9	0.01	-0.32	0.25	0.15	0.48	0.34	0.3	-0.14	0.53	0	0	0	0	0	0	0	0	0	0	0	0	0	1	1	0	0	0	0	0	0	0	0	0	0	0	1	0	0	0	0	0	0	0	0	0
1697	MENT	Q9BUN1	225	EMIF-AD	NA		0	1	1			0 (1)	-0.14 (0.75)	0.26 (0.84)	-0.04 (0.12)	-0.16 (0.11)	0.29 (0.08)	0.11	0.4816	-0.34	0.02403	-0.45	0.00132	0.04 (0.6)	-0.2 (0.54)	-0.42 (1.15)	-0.03 (0.16)	-0.2 (0.18)	-0.45 (0.22)	0.17	0.48672	0.42	0.12895	0.25	0.39326	-0.22	0.0858		0.27 (0.86)	0.23 (0.89)	0.3 (0.79)	0.3 (0.19)	0.28 (0.12)	0.28 (0.12)	0.03	0.9094	0.02	0.93594	-0.01	0.96627	-0.02	0.881		-0.33	0.18634	-0.48	0.03038	-0.73	0.00443	0.01	0.98	-0.24	0.35	0.19	0.43	-0.28	0.16	0.36	0.23	-0.37	0.07	0	0	0	1	0	0	0	0	0	0	0	0	0	0	0	0	0	0	0	0	0	0	0	0	0	0	0	0	0	0	0	0	0	0	0	0
1698	MERTK	Q12866	221	EMIF-AD	NA		0	0	0			0 (1)	-0.08 (1.06)	0.13 (0.96)	0.03 (0.14)	-0.07 (0.13)	0.1 (0.1)	0.1	0.61275	-0.07	0.68717	-0.17	0.32139	-0.31 (1.03)	0.16 (1.29)	0.05 (0.68)	-0.25 (0.2)	0.17 (0.23)	0.06 (0.27)	-0.41	0.1847	-0.31	0.36446	0.1	0.77251	0.16	0.3885		0.11 (1.08)	0.36 (0.77)	-0.07 (1.04)	0.1 (0.26)	0.32 (0.15)	-0.08 (0.14)	-0.22	0.46986	0.18	0.55444	0.4	0.05831	-0.18	0.1979		-0.35	0.30316	-0.16	0.57739	0.14	0.65464	0.3	0.21	-0.27	0.4	-0.18	0.5	-0.35	0.13	-0.07	0.83	0.06	0.77	0	0	0	1	0	0	0	0	0	0	0	0	0	0	1	0	0	0	1	0	0	0	1	0	0	0	0	0	0	0	0	0	0	0	0	0
1699	MESD	Q14696	102	EMIF-AD	NA		0	0	0			0 (1)	-0.38 (1.06)	0.12 (1.01)	0.04 (0.22)	-0.36 (0.21)	0.1 (0.14)	0.4	0.18982	-0.06	0.83094	-0.46	0.08098	-0.59 (1.22)	-0.24 (1.31)	-0.35 (0.7)	-0.54 (0.41)	-0.22 (0.38)	-0.32 (0.38)	-0.32	0.57552	-0.23	0.67947	0.09	0.86727	0.12	0.6915		0.11 (1.13)	0.22 (0.96)	0.02 (1.05)	0.08 (0.38)	0.2 (0.22)	0.03 (0.22)	-0.12	0.78524	0.05	0.91518	0.17	0.5987	-0.07	0.7426		-0.62	0.27003	-0.42	0.34196	-0.35	0.42761	0.59	0.22	0.03	0.95	0.16	0.72	-0.24	0.48	0.41	0.33	0.01	0.97	0	0	0	0	0	0	0	0	0	0	0	0	0	0	0	0	0	0	0	0	0	0	0	0	0	0	0	0	0	0	0	0	0	0	0	0
1701	METRN	Q9UJH8	282	EMIF-AD	NA		0	0	0			0 (1)	-0.13 (1.06)	-0.22 (0.94)	-0.03 (0.12)	-0.12 (0.12)	-0.21 (0.09)	0.1	0.56038	0.18	0.2548	0.08	0.58032	-0.19 (0.96)	-0.27 (1.09)	0.28 (1.19)	-0.2 (0.17)	-0.27 (0.2)	0.29 (0.26)	0.07	0.79562	-0.49	0.12233	-0.56	0.09385	0.19	0.2521		-0.35 (0.73)	-0.14 (0.96)	-0.26 (0.99)	-0.35 (0.22)	-0.13 (0.13)	-0.27 (0.14)	-0.22	0.38074	-0.08	0.76886	0.14	0.43959	0	0.9676		0.15	0.59879	-0.14	0.55194	0.56	0.05963	0.14	0.48	0.18	0.49	0.2	0.42	0.06	0.77	-0.28	0.35	0.27	0.16	0	0	0	0	0	1	1	0	0	0	0	0	0	0	0	0	0	0	0	0	0	0	0	0	0	0	0	0	0	0	0	0	0	0	0	0
1702	METRNL	Q641Q3	310	EMIF-AD	NA		0	0	0		Increase	0 (1)	0.1 (0.79)	-0.05 (0.89)	0.03 (0.11)	0.1 (0.1)	-0.07 (0.08)	-0.07	0.63517	0.1	0.46925	0.17	0.19104	-0.04 (0.75)	0.11 (0.92)	0.37 (0.65)	-0.01 (0.15)	0.11 (0.17)	0.38 (0.21)	-0.12	0.59822	-0.39	0.12422	-0.27	0.32062	0.16	0.1541		-0.28 (0.92)	-0.13 (0.77)	0.11 (0.98)	-0.29 (0.19)	-0.15 (0.11)	0.12 (0.11)	-0.14	0.50547	-0.41	0.05984	-0.27	0.08112	0.21	0.0475	Increase linear	0.28	0.2385	0.26	0.20221	0.26	0.26238	0.05	0.79	0.3	0.23	-0.05	0.81	0.21	0.24	-0.32	0.22	-0.06	0.74	0	0	0	0	0	0	0	0	0	0	0	0	0	0	0	0	0	0	0	0	0	0	0	0	0	0	0	0	0	0	0	0	0	0	0	0
1703	METTL18	O95568	310	EMIF-AD	NA		0	-1	0			0 (1)	-0.23 (0.89)	-0.21 (0.81)	0.06 (0.1)	-0.22 (0.1)	-0.24 (0.07)	0.28	0.0501	0.3	0.02441	0.02	0.89495	-0.27 (0.9)	-0.1 (1.03)	-0.33 (0.64)	-0.24 (0.14)	-0.1 (0.17)	-0.33 (0.2)	-0.14	0.52397	0.09	0.72528	0.23	0.38815	-0.04	0.7602		-0.21 (0.44)	-0.15 (1.01)	-0.27 (0.64)	-0.23 (0.18)	-0.16 (0.1)	-0.26 (0.11)	-0.07	0.74486	0.03	0.87369	0.1	0.49608	-0.05	0.5931		-0.01	0.96142	0.06	0.75281	-0.06	0.77801	0.32	0.08	0.4	0.09	0.26	0.28	0.37	0.06	0.36	0.12	0.3	0.05	0	0	0	0	0	0	0	0	0	0	0	0	0	0	0	0	0	0	0	0	0	0	0	0	0	0	0	0	0	0	0	0	0	0	0	0
1706	MFAP4	P55083	241	EMIF-AD	NA		0	0	1	Decrease		0 (1)	-0.16 (1)	0.26 (0.85)	0.04 (0.12)	-0.16 (0.12)	0.23 (0.09)	0.2	0.24848	-0.19	0.22786	-0.39	0.01063	-0.04 (0.81)	0.12 (0.99)	-0.77 (1.14)	0.01 (0.18)	0.11 (0.21)	-0.76 (0.25)	-0.1	0.70998	0.77	0.01193	0.88	0.00718	-0.35	0.0445	Decrease linear	0.43 (0.98)	0.27 (0.69)	0.18 (0.96)	0.41 (0.23)	0.24 (0.12)	0.2 (0.13)	0.17	0.51299	0.21	0.4187	0.04	0.80252	-0.09	0.4301		-0.4	0.17451	-0.13	0.58537	-0.96	0.00062	0.03	0.91	-0.42	0.17	-0.14	0.59	-0.29	0.14	0.83	0.01	-0.13	0.51	0	0	0	0	1	0	0	0	0	0	0	0	0	1	1	0	0	0	0	0	0	0	0	0	0	0	0	0	0	0	0	0	0	0	0	0
1707	MFGE8	Q08431	310	EMIF-AD	NA		0	0	1	Decrease		0 (1)	-0.34 (0.94)	0.02 (0.97)	-0.08 (0.11)	-0.35 (0.11)	0.07 (0.08)	0.27	0.08037	-0.15	0.28036	-0.42	0.00176	-0.04 (0.84)	-0.39 (0.94)	-0.89 (0.91)	-0.15 (0.16)	-0.38 (0.19)	-0.9 (0.22)	0.22	0.3612	0.75	0.00644	0.52	0.07388	-0.36	0.0054	Decrease linear	0.14 (0.92)	0.1 (0.82)	-0.11 (1.14)	0.2 (0.2)	0.16 (0.11)	-0.13 (0.12)	0.05	0.83734	0.33	0.15631	0.28	0.08472	-0.19	0.0991		-0.36	0.16528	-0.54	0.01535	-0.77	0.00235	0.02	0.92	-0.33	0.17	0.31	0.16	-0.19	0.28	0.83	0	0.06	0.72	1	0	0	0	0	0	0	0	0	1	0	0	0	0	1	0	0	0	0	0	0	0	0	0	0	0	0	0	0	1	0	0	0	0	0	0
1708	MFRP	Q9BY79	223	EMIF-AD	NA		0	0	2			0 (1)	0.32 (0.93)	-0.14 (0.91)	-0.03 (0.14)	0.32 (0.12)	-0.12 (0.09)	-0.35	0.05549	0.09	0.60413	0.44	0.00465	0.26 (1)	0.51 (0.95)	0.21 (0.83)	0.21 (0.19)	0.51 (0.21)	0.21 (0.23)	-0.3	0.29903	0.01	0.98083	0.31	0.33021	0.01	0.9462		-0.37 (0.75)	-0.1 (0.84)	-0.1 (1.03)	-0.32 (0.25)	-0.09 (0.14)	-0.11 (0.14)	-0.23	0.41775	-0.22	0.44567	0.01	0.94604	0.1	0.4455		0.54	0.09613	0.61	0.01779	0.31	0.24599	-0.33	0.18	0.23	0.47	-0.57	0.03	-0.01	0.97	-0.17	0.55	0.14	0.51	0	0	0	0	0	1	0	0	0	0	0	0	0	0	0	0	0	0	0	0	0	0	0	0	0	0	0	0	0	0	0	0	0	0	0	0
1709	MGAT1	P26572	310	EMIF-AD	NA		-1	1	1			0 (1)	-0.35 (0.99)	0.36 (0.97)	0.02 (0.12)	-0.35 (0.11)	0.35 (0.08)	0.37	0.02198	-0.33	0.02593	-0.7	0	-0.33 (1)	-0.42 (0.81)	-0.29 (1.23)	-0.31 (0.17)	-0.42 (0.2)	-0.29 (0.24)	0.11	0.67642	-0.02	0.94316	-0.13	0.67643	-0.05	0.7315		0.18 (1.06)	0.49 (0.91)	0.28 (0.99)	0.17 (0.21)	0.48 (0.12)	0.29 (0.12)	-0.31	0.21138	-0.12	0.63069	0.19	0.2857	-0.02	0.8397		-0.48	0.08374	-0.89	0.00017	-0.58	0.03296	0.33	0.11	-0.16	0.54	0.41	0.08	-0.5	0.01	0.31	0.27	-0.26	0.16	0	0	0	1	0	0	0	0	0	0	0	0	0	0	0	0	0	0	0	0	0	0	0	0	0	0	0	0	0	0	0	0	0	0	0	0
1710	MGAT2	Q10469	265	EMIF-AD	NA		0	1	1	Decrease		0 (1)	-0.28 (1.05)	0.34 (0.88)	-0.03 (0.13)	-0.29 (0.12)	0.36 (0.08)	0.26	0.13206	-0.38	0.01579	-0.64	1e-05	0.06 (0.78)	-0.48 (1.25)	-0.75 (1.07)	0.03 (0.17)	-0.48 (0.21)	-0.76 (0.25)	0.51	0.0587	0.8	0.00859	0.28	0.38161	-0.47	0.0054	Decrease linear	0.5 (0.81)	0.39 (0.87)	0.24 (0.91)	0.51 (0.22)	0.41 (0.12)	0.23 (0.12)	0.1	0.68651	0.28	0.2741	0.17	0.31039	-0.17	0.1353		-0.48	0.09221	-0.89	0.00026	-1	0.00038	-0.04	0.85	-0.52	0.05	0.5	0.06	-0.36	0.09	0.7	0.02	-0.28	0.14	0	0	0	0	0	0	0	0	0	0	0	0	0	0	0	0	0	0	0	0	0	0	0	0	0	0	0	0	0	0	0	0	0	0	0	0
1711	MGAT3	Q09327	233	EMIF-AD	NA		0	1	1			0 (1)	-0.16 (1.06)	0.27 (0.82)	-0.07 (0.12)	-0.17 (0.12)	0.32 (0.09)	0.1	0.57136	-0.39	0.01412	-0.49	0.00156	-0.15 (1.18)	-0.12 (0.87)	-0.24 (1.06)	-0.23 (0.17)	-0.14 (0.22)	-0.24 (0.29)	-0.09	0.75263	0.01	0.98251	0.09	0.79402	-0.02	0.9136		0.35 (0.85)	0.34 (0.86)	0.16 (0.76)	0.37 (0.24)	0.42 (0.13)	0.13 (0.13)	-0.05	0.85736	0.24	0.39389	0.29	0.13176	-0.18	0.1149		-0.6	0.04443	-0.56	0.02951	-0.37	0.24423	0.1	0.65	-0.51	0.11	0.06	0.8	-0.47	0.03	0.12	0.71	-0.25	0.19	0	0	0	0	0	0	0	0	0	0	0	0	0	0	0	0	0	0	0	0	0	0	0	0	0	0	0	0	0	0	0	0	0	1	0	0
1713	MGAT5	Q09328	300	EMIF-AD	NA		-1	1	1			0 (1)	-0.4 (0.96)	0.47 (0.87)	-0.02 (0.11)	-0.4 (0.11)	0.48 (0.08)	0.38	0.01224	-0.5	0.00047	-0.88	0	-0.27 (0.93)	-0.52 (0.84)	-0.48 (1.19)	-0.32 (0.16)	-0.51 (0.19)	-0.49 (0.22)	0.19	0.43705	0.17	0.53782	-0.02	0.93689	-0.13	0.3805		0.53 (0.73)	0.52 (0.88)	0.38 (0.92)	0.56 (0.2)	0.55 (0.12)	0.38 (0.12)	0.01	0.94929	0.18	0.42634	0.17	0.30693	-0.13	0.2327		-0.88	0.00062	-1.06	0	-0.86	0.00065	0.3	0.13	-0.53	0.03	0.51	0.03	-0.53	0	0.48	0.08	-0.38	0.04	0	0	0	0	0	0	0	0	0	0	0	0	0	0	0	0	0	0	0	0	0	0	0	0	0	0	0	0	0	0	0	0	0	0	0	0
1714	MGP	P02774	310	EMIF-AD	NA		0	0	0			0 (1)	0.03 (0.95)	0.33 (1.01)	0.17 (0.11)	0.04 (0.11)	0.24 (0.08)	0.14	0.38308	-0.06	0.65838	-0.2	0.14263	-0.11 (0.93)	0.13 (0.98)	0.19 (0.95)	0.03 (0.16)	0.12 (0.19)	0.23 (0.23)	-0.09	0.73315	-0.2	0.47745	-0.11	0.70681	0.1	0.4792		0.06 (0.94)	0.41 (0.89)	0.34 (1.15)	0.01 (0.21)	0.31 (0.12)	0.38 (0.12)	-0.3	0.20404	-0.37	0.12439	-0.07	0.68408	0.17	0.1528		0.03	0.9193	-0.19	0.40474	-0.15	0.57837	0.18	0.37	0.17	0.49	0.13	0.57	-0.06	0.73	-0.02	0.93	-0.17	0.37	0	0	0	0	1	0	0	0	0	0	0	0	0	0	0	0	0	0	0	0	0	0	0	0	0	0	0	0	0	0	0	0	0	0	0	0
1715	MIA	Q16674	269	EMIF-AD	NA		0	0	0			0 (1)	0.13 (0.98)	-0.14 (1.07)	-0.06 (0.13)	0.14 (0.13)	-0.11 (0.09)	-0.2	0.27105	0.05	0.77532	0.24	0.11985	0.26 (1.1)	-0.25 (0.72)	0.35 (0.93)	0.22 (0.19)	-0.24 (0.23)	0.35 (0.27)	0.47	0.11669	-0.12	0.70837	-0.59	0.09524	0.01	0.9442		0 (1.15)	-0.23 (0.94)	-0.09 (1.19)	-0.01 (0.23)	-0.2 (0.14)	-0.09 (0.14)	0.19	0.47063	0.08	0.75708	-0.11	0.58465	-0.01	0.9635		0.23	0.44066	-0.04	0.86913	0.44	0.14921	-0.28	0.22	0	0.99	0.25	0.31	0.24	0.21	-0.45	0.15	-0.01	0.95	0	0	0	0	0	0	0	0	0	0	0	0	0	0	0	0	0	0	0	0	0	0	0	0	0	0	0	0	0	0	0	0	0	0	0	0
1716	MIA3	Q5JRA6	290	EMIF-AD	NA		0	1	1			0 (1)	-0.13 (0.91)	0.45 (1.05)	-0.06 (0.12)	-0.14 (0.12)	0.48 (0.09)	0.08	0.61596	-0.54	0.00074	-0.62	3e-05	-0.07 (0.63)	-0.16 (1.03)	-0.22 (1.23)	-0.17 (0.18)	-0.15 (0.21)	-0.23 (0.24)	-0.02	0.94399	0.07	0.82213	0.09	0.78794	-0.04	0.7551		0.45 (0.91)	0.43 (0.89)	0.47 (1.25)	0.48 (0.23)	0.47 (0.13)	0.46 (0.13)	0.01	0.96629	0.02	0.93294	0.01	0.95181	-0.01	0.9477		-0.65	0.02753	-0.62	0.01272	-0.7	0.01281	0.07	0.7	-0.49	0.05	0.16	0.51	-0.41	0.04	0.18	0.56	-0.51	0.02	0	0	0	0	0	0	0	0	0	1	0	0	0	0	1	0	0	0	0	0	0	0	0	0	0	0	0	0	0	0	0	0	0	0	0	0
1718	MIF	P14174	270	ADNI	0	1	0	1	1			0 (1)	0.22 (0.99)	0.55 (1.01)	-0.01 (0.14)	0.22 (0.11)	0.56 (0.09)	-0.23	0.18334	-0.57	0.00071	-0.33	0.01595	0.12 (1.13)	0.29 (0.98)	0.19 (0.89)	0.11 (0.22)	0.3 (0.15)	0.21 (0.21)	-0.19	0.46857	-0.1	0.75464	0.1	0.70773	0.03	0.8675		0.63 (1.04)	0.52 (1.05)	0.58 (0.95)	0.62 (0.3)	0.54 (0.12)	0.58 (0.16)	0.08	0.80655	0.04	0.91179	-0.04	0.83665	-0.02	0.9		-0.51	0.1691	-0.24	0.21474	-0.37	0.16096	-0.16	0.55927	-0.5	0.14487	-0.3	0.14035	-0.55	0.00372	-0.19	0.4371	-0.6	0.00347	0	1	0	0	0	0	0	0	0	0	0	1	1	0	0	0	1	1	1	0	0	0	0	0	0	0	1	0	0	0	0	0	0	0	0	0
1719	MIF	P14174	270	EMIF-AD	NA	1	0	1	1			0 (1)	0.08 (0.8)	0.87 (0.74)	0.05 (0.1)	0.06 (0.1)	0.86 (0.07)	-0.02	0.90998	-0.81	0	-0.79	0	0.1 (0.83)	0.16 (0.58)	-0.06 (0.99)	0.1 (0.14)	0.16 (0.17)	-0.06 (0.2)	-0.06	0.79087	0.16	0.49908	0.22	0.3933	-0.1	0.4463		0.68 (0.88)	0.87 (0.75)	0.94 (0.69)	0.69 (0.18)	0.86 (0.1)	0.94 (0.1)	-0.17	0.41663	-0.25	0.22649	-0.08	0.56261	0.1	0.2822		-0.59	0.01074	-0.7	0.00046	-1.01	1e-05	0	0.99	-0.57	0.03	-0.06	0.78	-0.76	0	0.09	0.72	-0.92	0	0	1	0	0	0	0	0	0	0	0	0	1	1	0	0	0	1	1	1	0	0	0	0	0	0	0	1	0	0	0	0	0	0	0	0	0
1721	MINPP1	Q9UNW1	310	EMIF-AD	NA		0	1	1			0 (1)	-0.27 (0.77)	0.27 (0.79)	-0.05 (0.1)	-0.28 (0.1)	0.3 (0.07)	0.23	0.09306	-0.35	0.00541	-0.58	0	-0.13 (0.72)	-0.37 (0.84)	-0.43 (0.72)	-0.19 (0.13)	-0.36 (0.16)	-0.45 (0.19)	0.17	0.40146	0.26	0.26417	0.08	0.73629	-0.15	0.1783		0.35 (0.88)	0.37 (0.73)	0.15 (0.81)	0.37 (0.17)	0.4 (0.1)	0.14 (0.1)	-0.03	0.87989	0.23	0.24125	0.26	0.06147	-0.16	0.094		-0.56	0.01079	-0.76	5e-05	-0.59	0.00643	0.12	0.5	-0.45	0.06	0.3	0.16	-0.45	0.01	0.38	0.12	-0.2	0.23	0	1	0	0	0	0	0	0	0	0	0	0	0	0	0	0	0	0	0	0	0	0	0	0	0	0	0	0	0	0	0	0	0	0	0	0
1723	MLEC	Q14165	310	EMIF-AD	NA		-1	1	1			0 (1)	-0.36 (0.92)	0.36 (0.75)	0.02 (0.1)	-0.37 (0.1)	0.35 (0.07)	0.38	0.00661	-0.33	0.01071	-0.72	0	-0.29 (0.97)	-0.31 (0.84)	-0.6 (0.93)	-0.3 (0.14)	-0.31 (0.17)	-0.59 (0.2)	0.01	0.96991	0.29	0.22395	0.29	0.27016	-0.14	0.3061		0.49 (0.86)	0.41 (0.69)	0.25 (0.77)	0.5 (0.18)	0.41 (0.1)	0.25 (0.1)	0.09	0.67551	0.25	0.22588	0.17	0.25654	-0.13	0.1393		-0.8	0.00055	-0.72	0.00025	-0.84	0.0002	0.32	0.11	-0.48	0.06	0.31	0.14	-0.41	0.02	0.65	0.01	-0.19	0.25	0	0	0	0	0	0	0	0	0	0	0	0	0	0	0	0	0	0	1	0	0	0	0	0	0	0	0	0	0	0	0	0	0	0	0	0
1724	MMP11	P24347	310	EMIF-AD	NA		0	1	1			0 (1)	-0.02 (0.99)	0.3 (0.85)	0 (0.11)	-0.02 (0.11)	0.3 (0.08)	0.02	0.87934	-0.3	0.03123	-0.32	0.01444	0.04 (1.12)	-0.12 (1.03)	-0.02 (0.58)	0.05 (0.15)	-0.12 (0.18)	-0.02 (0.22)	0.17	0.48792	0.07	0.78317	-0.09	0.74386	-0.04	0.7975		0.33 (0.64)	0.36 (0.84)	0.23 (0.91)	0.32 (0.2)	0.36 (0.11)	0.23 (0.12)	-0.04	0.85871	0.09	0.69844	0.13	0.42454	-0.05	0.6201		-0.27	0.28528	-0.48	0.0273	-0.26	0.30229	-0.06	0.77	-0.37	0.16	0.09	0.69	-0.39	0.04	0.06	0.82	-0.2	0.24	0	0	0	0	0	0	0	0	0	0	0	0	0	1	0	0	0	0	0	0	0	0	0	0	0	0	0	0	0	0	0	0	0	0	0	0
1725	MMP14	P50281	265	EMIF-AD	NA		0	1	1		Increase	0 (1)	-0.1 (0.92)	0.23 (0.84)	-0.04 (0.12)	-0.1 (0.11)	0.25 (0.08)	0.05	0.73671	-0.29	0.04868	-0.35	0.01384	-0.22 (1.05)	-0.1 (0.83)	0.13 (0.8)	-0.24 (0.16)	-0.1 (0.19)	0.13 (0.22)	-0.14	0.58616	-0.36	0.18755	-0.23	0.43711	0.15	0.3169		-0.16 (0.83)	0.17 (0.86)	0.43 (0.79)	-0.17 (0.2)	0.18 (0.11)	0.43 (0.12)	-0.34	0.14185	-0.59	0.01331	-0.25	0.1352	0.26	0.0157	Increase linear	-0.07	0.79292	-0.28	0.21062	-0.3	0.24158	0.19	0.41	0.13	0.65	0.05	0.84	-0.23	0.24	-0.2	0.45	-0.5	0.01	0	0	0	1	0	1	0	0	0	1	0	0	0	1	1	0	0	0	1	0	0	0	0	0	0	0	1	0	0	0	0	0	0	0	0	0
1728	MMP17	Q9ULZ9	228	EMIF-AD	NA		-1	0	1			0 (1)	-0.75 (0.69)	-0.16 (0.73)	-0.01 (0.12)	-0.74 (0.1)	-0.16 (0.07)	0.73	0	0.15	0.2947	-0.58	0	-0.61 (0.78)	-0.76 (0.62)	-1.01 (0.5)	-0.64 (0.13)	-0.74 (0.16)	-1 (0.19)	0.1	0.64092	0.36	0.12231	0.26	0.29812	-0.18	0.1076		0.04 (0.74)	-0.2 (0.68)	-0.18 (0.78)	0.06 (0.19)	-0.2 (0.1)	-0.18 (0.1)	0.25	0.23759	0.24	0.27239	-0.01	0.9179	-0.08	0.4193		-0.7	0.00316	-0.54	0.0048	-0.82	0.00021	0.63	0	-0.02	0.95	0.69	0	0.18	0.35	1.11	0	0.29	0.13	0	0	0	0	0	0	0	0	0	0	0	0	0	0	0	0	0	0	0	0	0	0	0	0	0	0	0	0	0	1	0	0	0	0	1	0
1729	MMP2	P08253	270	ADNI	0	1	0	0	1	Decrease		0 (1)	-0.18 (1.18)	0.19 (1.09)	-0.02 (0.15)	-0.21 (0.11)	0.18 (0.1)	0.2	0.29302	-0.2	0.26373	-0.4	0.00817	-0.13 (1.17)	0 (1.17)	-0.62 (1.16)	-0.1 (0.24)	-0.07 (0.16)	-0.69 (0.23)	-0.03	0.90879	0.58	0.08324	0.61	0.02901	-0.28	0.1229	Decrease non-linear	0.42 (0.87)	0.25 (1.12)	0.02 (1.1)	0.27 (0.32)	0.24 (0.13)	0.04 (0.17)	0.02	0.94974	0.22	0.54004	0.2	0.35226	-0.13	0.4043		-0.37	0.35806	-0.31	0.1318	-0.73	0.01318	0.1	0.69414	-0.34	0.32824	0.05	0.83692	-0.26	0.1924	0.58	0.02926	-0.06	0.78771	0	0	0	1	0	0	0	0	0	1	0	0	0	1	0	0	0	1	0	0	0	0	0	0	0	0	0	0	0	0	0	0	0	0	0	0
1730	MMP2	P05156	310	EMIF-AD	NA	1	0	0	1			0 (1)	-0.06 (0.99)	0.24 (0.82)	0.01 (0.11)	-0.06 (0.1)	0.24 (0.08)	0.07	0.6395	-0.23	0.09741	-0.3	0.02245	-0.03 (1.11)	-0.11 (1.02)	-0.08 (0.64)	-0.02 (0.15)	-0.11 (0.18)	-0.08 (0.21)	0.09	0.69044	0.06	0.81015	-0.03	0.91176	-0.03	0.8447		0.29 (0.64)	0.31 (0.78)	0.14 (0.91)	0.28 (0.19)	0.31 (0.11)	0.14 (0.11)	-0.03	0.89015	0.13	0.55037	0.17	0.2983	-0.08	0.4286		-0.29	0.2357	-0.42	0.0481	-0.22	0.35755	0.02	0.94	-0.31	0.23	0.07	0.77	-0.37	0.04	0.13	0.61	-0.09	0.59	0	0	0	1	0	0	0	0	0	1	0	0	0	1	0	0	0	1	0	0	0	0	0	0	0	0	0	0	0	0	0	0	0	0	0	0
1733	MMP3	P08254	270	ADNI	0		0	1	1			0 (1)	-0.16 (1.31)	0.81 (1.1)	-0.03 (0.15)	-0.24 (0.12)	0.79 (0.1)	0.22	0.25152	-0.82	1e-05	-1.03	0	-0.41 (1.15)	-0.2 (1.37)	0.16 (1.3)	-0.38 (0.24)	-0.31 (0.16)	0.06 (0.24)	-0.06	0.82663	-0.44	0.19613	-0.38	0.18711	0.24	0.2083		0.74 (1.07)	0.84 (1.16)	0.78 (1.03)	0.46 (0.33)	0.83 (0.14)	0.82 (0.17)	-0.37	0.29873	-0.36	0.33754	0.01	0.95855	0.11	0.4608		-0.84	0.04023	-1.15	0	-0.76	0.01075	0.34	0.19248	-0.57	0.095	0.32	0.16453	-0.82	0.00012	-0.05	0.84488	-0.86	6e-05	0	0	0	0	0	0	0	0	0	0	0	0	0	1	0	0	0	1	0	0	0	0	0	0	0	0	0	1	0	0	0	0	0	0	0	0
1735	MMRN2	Q9H8L6	310	EMIF-AD	NA		-1	0	1	Decrease		0 (1)	-0.39 (0.77)	0.23 (0.97)	-0.02 (0.11)	-0.39 (0.11)	0.25 (0.08)	0.37	0.01396	-0.27	0.05766	-0.64	0	-0.27 (0.67)	-0.29 (0.77)	-0.77 (0.87)	-0.33 (0.15)	-0.28 (0.18)	-0.78 (0.22)	-0.05	0.84748	0.45	0.09248	0.5	0.08367	-0.21	0.0569	Decrease non-linear	0.3 (1.24)	0.23 (0.93)	0.21 (0.94)	0.33 (0.2)	0.26 (0.11)	0.2 (0.12)	0.06	0.78706	0.13	0.5865	0.06	0.69331	-0.06	0.5843		-0.66	0.01027	-0.55	0.01172	-0.98	0.0001	0.31	0.12	-0.29	0.26	0.28	0.22	-0.24	0.19	0.83	0	-0.15	0.4	0	0	0	0	1	0	0	0	0	1	0	0	0	0	0	0	0	0	0	0	0	0	0	0	0	0	0	0	0	0	0	0	0	0	0	0
1736	MOG	Q16653	249	ADNI	0	1	0	1	1			0 (1)	-0.3 (1.09)	0.74 (1.09)	-0.03 (0.15)	-0.33 (0.11)	0.74 (0.1)	0.3	0.10463	-0.77	2e-05	-1.07	0	-0.12 (1.12)	-0.36 (1.08)	-0.33 (1.13)	-0.1 (0.23)	-0.42 (0.16)	-0.38 (0.23)	0.32	0.27096	0.28	0.40278	-0.04	0.88724	-0.09	0.5779		1.29 (0.78)	0.81 (0.91)	0.47 (1.33)	1.11 (0.31)	0.83 (0.13)	0.49 (0.16)	0.28	0.3959	0.62	0.07641	0.34	0.11242	-0.31	0.0515		-1.22	0.00196	-1.25	0	-0.87	0.0024	0.09	0.73271	-1.15	0.00068	0.4	0.04837	-0.84	1e-05	0.35	0.24074	-0.53	0.0294	0	0	1	0	0	1	0	0	0	0	0	0	0	0	1	0	0	0	0	0	0	0	0	0	0	0	0	0	0	0	0	0	0	0	0	0
1737	MOG	Q16653	310	EMIF-AD	NA	1	0	1	1			0 (1)	-0.18 (1.04)	0.4 (0.8)	0.01 (0.11)	-0.19 (0.1)	0.39 (0.08)	0.2	0.18031	-0.38	0.00583	-0.58	1e-05	-0.11 (1.01)	-0.23 (0.97)	-0.24 (1.23)	-0.13 (0.15)	-0.23 (0.18)	-0.23 (0.22)	0.1	0.66457	0.11	0.6874	0	0.99147	-0.07	0.6364		0.5 (0.81)	0.41 (0.8)	0.35 (0.81)	0.51 (0.2)	0.4 (0.11)	0.35 (0.11)	0.11	0.62796	0.16	0.48123	0.05	0.74728	-0.08	0.3982		-0.64	0.01107	-0.64	0.00315	-0.59	0.01711	0.17	0.39	-0.47	0.06	0.22	0.33	-0.42	0.02	0.29	0.26	-0.29	0.09	0	0	1	0	0	1	0	0	0	0	0	0	0	0	1	0	0	0	0	0	0	0	0	0	0	0	0	0	0	0	0	0	0	0	0	0
1740	MPZ	P25189	292	EMIF-AD	NA		1	0	0			0 (1)	0.21 (1.2)	-0.05 (1.1)	-0.16 (0.13)	0.21 (0.13)	0.04 (0.09)	-0.36	0.04371	-0.2	0.2221	0.16	0.30579	0.36 (1.42)	-0.05 (1.1)	0.23 (0.74)	0.25 (0.19)	-0.05 (0.24)	0.19 (0.27)	0.29	0.34239	0.06	0.85581	-0.23	0.51886	-0.04	0.8077		0.11 (1.06)	-0.13 (1)	0 (1.22)	0.13 (0.25)	-0.04 (0.14)	-0.03 (0.15)	0.18	0.52821	0.16	0.5689	-0.01	0.943	-0.04	0.7555		0.11	0.72445	0	0.99286	0.22	0.48043	-0.45	0.05	-0.35	0.24	-0.14	0.58	-0.14	0.49	-0.38	0.19	-0.15	0.44	0	0	0	0	0	1	0	0	1	0	0	0	0	0	1	0	0	0	0	0	0	0	0	0	0	0	0	0	0	0	0	0	0	0	0	0
1742	MRC1	P22897	310	EMIF-AD	NA		-1	0	1			0 (1)	-0.29 (0.86)	0.27 (1.03)	0.13 (0.11)	-0.29 (0.11)	0.2 (0.08)	0.42	0.00778	-0.07	0.63951	-0.49	0.00041	-0.2 (0.86)	-0.28 (0.96)	-0.48 (0.76)	-0.12 (0.17)	-0.28 (0.2)	-0.46 (0.24)	0.16	0.53068	0.34	0.24114	0.18	0.57055	-0.17	0.1811		0.2 (1.03)	0.38 (0.95)	0.19 (1.13)	0.17 (0.21)	0.31 (0.12)	0.21 (0.12)	-0.15	0.54998	-0.04	0.86184	0.1	0.55561	0	0.9809		-0.29	0.29145	-0.6	0.01076	-0.67	0.01268	0.29	0.13	0.02	0.93	0.45	0.06	-0.14	0.45	0.7	0.01	0.04	0.83	0	0	0	1	0	0	0	0	0	0	0	0	0	0	0	0	0	0	0	0	0	0	0	0	0	0	0	0	0	0	0	0	0	0	0	0
1743	MRC2	Q9UBG0	284	EMIF-AD	NA		0	0	1			0 (1)	-0.17 (0.87)	0.11 (0.85)	-0.05 (0.11)	-0.18 (0.11)	0.13 (0.08)	0.13	0.40412	-0.18	0.19818	-0.31	0.02193	-0.15 (0.84)	-0.06 (0.94)	-0.4 (0.81)	-0.23 (0.16)	-0.06 (0.18)	-0.41 (0.22)	-0.17	0.47223	0.18	0.50583	0.35	0.21394	-0.09	0.5246		0.26 (0.73)	0.11 (0.79)	0.04 (0.97)	0.3 (0.2)	0.16 (0.11)	0.02 (0.12)	0.14	0.53339	0.27	0.232	0.13	0.39983	-0.15	0.1558		-0.53	0.03951	-0.22	0.29968	-0.43	0.0814	0.15	0.47	-0.28	0.29	0.07	0.76	-0.11	0.55	0.38	0.19	-0.06	0.73	0	0	0	1	0	0	0	0	0	0	0	0	0	0	0	0	0	0	0	0	0	0	0	0	0	0	0	0	0	0	0	0	0	0	0	0
1744	MSLN	Q13421	310	EMIF-AD	NA		0	0	1	Decrease	Decrease	0 (1)	-0.27 (0.98)	-0.1 (0.87)	-0.15 (0.11)	-0.28 (0.1)	-0.02 (0.08)	0.13	0.37008	-0.13	0.33217	-0.26	0.04063	-0.01 (1.11)	-0.26 (0.85)	-0.83 (0.57)	-0.14 (0.15)	-0.25 (0.17)	-0.86 (0.21)	0.1	0.6537	0.71	0.00546	0.61	0.02612	-0.36	0.0091	Decrease linear	0.25 (0.76)	-0.13 (0.9)	-0.19 (0.85)	0.32 (0.19)	-0.05 (0.11)	-0.22 (0.11)	0.36	0.09228	0.53	0.01465	0.17	0.26088	-0.26	0.0091	Decrease linear	-0.46	0.05604	-0.2	0.3254	-0.64	0.0071	-0.07	0.72	-0.54	0.04	0.02	0.92	-0.18	0.31	0.7	0	0.06	0.7	0	0	0	0	0	0	0	0	0	0	0	0	0	0	1	0	0	0	0	0	0	0	0	0	0	0	0	0	0	0	0	0	0	0	0	0
1745	MSN	P26038	310	EMIF-AD	NA		-1	0	1			0 (1)	-0.13 (0.79)	0.33 (0.95)	0.19 (0.1)	-0.12 (0.1)	0.22 (0.07)	0.32	0.02886	-0.03	0.8037	-0.35	0.00573	-0.15 (0.84)	-0.1 (0.77)	-0.11 (0.77)	0 (0.14)	-0.11 (0.17)	-0.06 (0.21)	0.11	0.63077	0.05	0.83075	-0.06	0.8377	-0.03	0.7645		0.06 (1.18)	0.36 (0.79)	0.39 (1.03)	0.02 (0.19)	0.25 (0.1)	0.43 (0.11)	-0.23	0.28219	-0.41	0.05755	-0.18	0.23071	0.21	0.0505		-0.02	0.92423	-0.36	0.07636	-0.49	0.03708	0.28	0.14	0.27	0.28	0.38	0.07	0.01	0.95	0.3	0.25	-0.19	0.28	0	0	0	1	0	0	0	0	0	0	0	0	0	0	1	0	0	1	1	0	0	0	0	0	0	0	1	0	0	0	0	0	0	0	0	0
1746	MST1	P26927	310	EMIF-AD	NA		0	0	0	Increase		0 (1)	0.04 (1.01)	-0.09 (0.82)	-0.06 (0.11)	0.05 (0.1)	-0.06 (0.08)	-0.11	0.46104	-0.01	0.95626	0.1	0.43074	-0.32 (0.94)	0.28 (0.89)	0.47 (1.1)	-0.36 (0.15)	0.29 (0.18)	0.44 (0.21)	-0.65	0.00523	-0.81	0.00175	-0.16	0.56015	0.39	0.0058	Increase linear	-0.23 (0.66)	-0.12 (0.74)	-0.01 (0.95)	-0.22 (0.19)	-0.08 (0.11)	-0.03 (0.11)	-0.14	0.50711	-0.19	0.37852	-0.05	0.74695	0.06	0.5156		-0.14	0.55257	0.36	0.0799	0.47	0.04699	0.29	0.13	0.2	0.42	-0.3	0.17	0.09	0.59	-0.66	0.01	-0.19	0.26	1	0	0	0	0	0	0	0	0	0	0	0	0	0	0	0	0	0	0	0	0	0	0	0	0	0	0	0	0	0	0	0	0	0	0	0
1747	MST1L	Q2TV78	310	EMIF-AD	NA		0	0	0	Increase		0 (1)	0.11 (1)	-0.05 (0.82)	-0.06 (0.11)	0.11 (0.1)	-0.02 (0.08)	-0.17	0.24385	-0.04	0.74591	0.13	0.31939	-0.28 (1)	0.35 (0.89)	0.6 (0.89)	-0.33 (0.15)	0.35 (0.17)	0.57 (0.21)	-0.68	0.00306	-0.9	0.00043	-0.22	0.41599	0.44	0.0019	Increase linear	-0.25 (0.64)	-0.09 (0.77)	0.06 (0.93)	-0.24 (0.19)	-0.05 (0.11)	0.05 (0.11)	-0.19	0.37258	-0.29	0.18545	-0.1	0.52567	0.11	0.2544		-0.09	0.71464	0.4	0.0487	0.53	0.02507	0.26	0.19	0.22	0.38	-0.36	0.1	0.07	0.68	-0.78	0	-0.26	0.12	0	0	0	0	0	0	0	0	0	0	0	0	0	0	0	0	0	0	0	0	0	0	0	0	0	0	0	0	0	0	0	0	0	0	0	0
1748	MSTN	O14793	310	EMIF-AD	NA		-1	0	1			0 (1)	-0.46 (0.78)	0.01 (0.83)	-0.03 (0.1)	-0.46 (0.1)	0.03 (0.07)	0.43	0.00228	-0.06	0.65152	-0.49	8e-05	-0.27 (0.82)	-0.64 (0.75)	-0.6 (0.67)	-0.3 (0.14)	-0.64 (0.17)	-0.6 (0.2)	0.33	0.12629	0.3	0.21268	-0.03	0.9009	-0.19	0.103		0.04 (0.92)	0.06 (0.78)	-0.05 (0.85)	0.06 (0.18)	0.09 (0.1)	-0.06 (0.1)	-0.03	0.89168	0.12	0.56847	0.15	0.31766	-0.09	0.3783		-0.36	0.1098	-0.72	0.00023	-0.55	0.01452	0.27	0.17	-0.09	0.72	0.62	0	-0.09	0.61	0.61	0.02	0.07	0.67	1	0	0	0	0	0	0	0	0	0	0	0	0	0	0	0	0	0	0	0	0	0	0	0	0	0	1	0	0	0	0	0	0	0	0	1
1749	MT1A	P04731	299	EMIF-AD	NA		-1	1	1			0 (1)	-0.29 (1.07)	0.43 (0.88)	0.05 (0.11)	-0.29 (0.11)	0.4 (0.08)	0.34	0.03034	-0.35	0.01594	-0.69	0	-0.07 (1.01)	-0.43 (1.06)	-0.54 (1.18)	-0.06 (0.17)	-0.42 (0.2)	-0.52 (0.23)	0.36	0.17038	0.47	0.09533	0.1	0.73323	-0.22	0.1651		0.57 (0.83)	0.52 (0.79)	0.27 (0.98)	0.57 (0.21)	0.5 (0.12)	0.28 (0.12)	0.07	0.76319	0.29	0.23159	0.22	0.19597	-0.15	0.1588		-0.63	0.02069	-0.92	0.00012	-0.81	0.00192	0.12	0.53	-0.55	0.03	0.49	0.04	-0.41	0.02	0.64	0.02	-0.16	0.37	0	0	0	0	0	0	0	0	0	0	0	0	0	0	0	0	0	0	0	0	0	0	0	0	0	0	0	0	0	0	0	0	0	0	0	0
1750	MT1B	P07438	237	EMIF-AD	NA		0	1	1			0 (1)	-0.28 (0.94)	0.41 (0.85)	0.02 (0.12)	-0.27 (0.12)	0.39 (0.08)	0.29	0.09195	-0.37	0.01735	-0.66	2e-05	-0.25 (0.92)	-0.37 (0.92)	-0.23 (1.1)	-0.23 (0.18)	-0.35 (0.22)	-0.25 (0.27)	0.12	0.66538	0.02	0.93942	-0.1	0.77805	0.01	0.9592		0.44 (0.83)	0.45 (0.79)	0.36 (0.94)	0.45 (0.2)	0.44 (0.12)	0.34 (0.13)	0.01	0.97107	0.11	0.65112	0.1	0.56937	-0.06	0.6208		-0.68	0.0128	-0.79	0.00181	-0.59	0.04689	0.22	0.33	-0.46	0.09	0.41	0.12	-0.36	0.07	0.37	0.25	-0.23	0.25	0	0	0	0	0	0	0	0	0	0	0	0	0	0	0	0	0	0	0	0	0	0	0	0	0	0	0	0	0	0	0	0	0	0	0	0
1751	MT1E	P04732	251	EMIF-AD	NA		0	1	1			0 (1)	-0.25 (0.99)	0.38 (0.84)	0.02 (0.12)	-0.24 (0.12)	0.37 (0.08)	0.26	0.11808	-0.34	0.02421	-0.61	4e-05	-0.22 (0.98)	-0.37 (0.96)	-0.17 (1.09)	-0.2 (0.17)	-0.36 (0.22)	-0.17 (0.24)	0.16	0.57071	-0.03	0.90757	-0.19	0.55344	0.03	0.8522		0.38 (0.88)	0.41 (0.75)	0.34 (0.96)	0.39 (0.21)	0.41 (0.12)	0.33 (0.13)	-0.02	0.93443	0.06	0.79478	0.08	0.63673	-0.04	0.7458		-0.6	0.02952	-0.78	0.00198	-0.5	0.06899	0.21	0.34	-0.38	0.17	0.42	0.1	-0.33	0.08	0.26	0.37	-0.23	0.24	1	0	0	0	1	0	0	0	0	0	0	0	0	0	0	0	0	0	0	0	0	0	0	0	0	0	0	0	0	0	0	0	0	0	0	0
1756	MT1M	Q8N339	127	EMIF-AD	NA		0	0	1			0 (1)	-0.04 (0.99)	0.5 (0.91)	0.14 (0.18)	-0.01 (0.18)	0.42 (0.12)	0.15	0.5539	-0.29	0.21145	-0.43	0.0481	0.15 (1.16)	-0.26 (0.93)	-0.06 (0.83)	0.22 (0.29)	-0.21 (0.32)	-0.08 (0.33)	0.43	0.3097	0.3	0.50635	-0.13	0.77472	-0.1	0.6931		0.58 (1.42)	0.52 (0.62)	0.44 (1.16)	0.57 (0.36)	0.48 (0.16)	0.47 (0.21)	0.09	0.81476	0.1	0.81327	0.01	0.98064	-0.02	0.9322		-0.35	0.45549	-0.69	0.05752	-0.55	0.16669	-0.25	0.5	-0.28	0.57	0.36	0.26	-0.3	0.22	0.5	0.24	-0.08	0.79	0	0	0	0	0	0	0	0	0	0	0	0	0	0	0	0	0	0	0	0	0	0	0	0	0	0	0	0	0	0	0	0	0	0	0	1
1758	MT2A	P02795	299	EMIF-AD	NA		-1	1	1			0 (1)	-0.29 (1.07)	0.43 (0.88)	0.05 (0.11)	-0.29 (0.11)	0.4 (0.08)	0.34	0.03034	-0.35	0.01594	-0.69	0	-0.07 (1.01)	-0.43 (1.06)	-0.54 (1.18)	-0.06 (0.17)	-0.42 (0.2)	-0.52 (0.23)	0.36	0.17038	0.47	0.09533	0.1	0.73323	-0.22	0.1651		0.57 (0.83)	0.52 (0.79)	0.27 (0.98)	0.57 (0.21)	0.5 (0.12)	0.28 (0.12)	0.07	0.76319	0.29	0.23159	0.22	0.19597	-0.15	0.1588		-0.63	0.02069	-0.92	0.00012	-0.81	0.00192	0.12	0.53	-0.55	0.03	0.49	0.04	-0.41	0.02	0.64	0.02	-0.16	0.37	0	0	0	0	0	0	0	0	0	0	0	0	0	0	0	0	0	1	0	0	0	0	0	0	0	0	0	0	0	0	0	0	0	0	0	0
1759	MT3	P25713	310	EMIF-AD	NA		-1	1	1			0 (1)	-0.4 (0.93)	0.45 (0.9)	0.03 (0.11)	-0.41 (0.11)	0.44 (0.08)	0.44	0.00406	-0.41	0.00344	-0.84	0	-0.17 (0.82)	-0.56 (0.95)	-0.69 (1.03)	-0.18 (0.15)	-0.55 (0.18)	-0.68 (0.22)	0.37	0.12494	0.49	0.06528	0.12	0.66564	-0.26	0.0571		0.43 (0.93)	0.54 (0.83)	0.35 (0.98)	0.45 (0.2)	0.54 (0.11)	0.35 (0.11)	-0.09	0.68506	0.09	0.68709	0.18	0.25522	-0.07	0.4941		-0.63	0.01328	-1.09	0	-1.03	4e-05	0.21	0.28	-0.38	0.13	0.62	0.01	-0.45	0.01	0.76	0.01	-0.27	0.13	1	0	0	0	0	1	1	0	0	0	1	1	1	0	0	0	0	1	0	0	0	0	0	1	0	1	1	1	0	0	0	0	0	0	0	0
1764	MXRA7	P84157	270	EMIF-AD	NA		0	0	1			0 (1)	-0.27 (0.73)	0.12 (0.86)	0.02 (0.11)	-0.28 (0.1)	0.11 (0.08)	0.3	0.05151	-0.09	0.52179	-0.39	0.00365	-0.18 (0.73)	-0.39 (0.75)	-0.3 (0.74)	-0.19 (0.15)	-0.39 (0.18)	-0.3 (0.21)	0.2	0.39196	0.11	0.67445	-0.09	0.73359	-0.07	0.5304		0.22 (0.85)	0.19 (0.87)	0.01 (0.86)	0.23 (0.19)	0.2 (0.11)	0.01 (0.11)	0.03	0.8917	0.22	0.3117	0.19	0.22922	-0.13	0.2336		-0.42	0.0839	-0.59	0.00468	-0.31	0.18755	0.22	0.28	-0.14	0.57	0.44	0.07	-0.14	0.46	0.4	0.14	0.09	0.63	0	0	0	0	0	0	0	0	0	0	0	0	0	0	0	0	0	0	0	0	0	0	0	0	0	0	0	0	0	0	0	0	0	0	0	0
1765	MXRA8	Q9BRK3	310	EMIF-AD	NA		0	0	0			0 (1)	-0.09 (0.96)	0.19 (0.91)	0.05 (0.11)	-0.09 (0.11)	0.16 (0.08)	0.13	0.38065	-0.11	0.43376	-0.25	0.06741	-0.2 (1.04)	0.12 (1.03)	-0.17 (0.64)	-0.17 (0.16)	0.12 (0.19)	-0.16 (0.23)	-0.29	0.24985	-0.01	0.97963	0.28	0.34513	0.03	0.8539		-0.02 (0.8)	0.3 (0.95)	0.13 (0.9)	-0.04 (0.2)	0.29 (0.11)	0.14 (0.12)	-0.32	0.16734	-0.17	0.46676	0.15	0.36736	0.04	0.7332		-0.13	0.60675	-0.17	0.44355	-0.3	0.24119	0.18	0.37	0.07	0.78	-0.04	0.86	-0.2	0.3	0.25	0.33	-0.05	0.75	0	0	0	0	0	1	0	0	0	0	1	0	0	0	1	0	0	0	0	0	0	0	0	0	0	0	0	0	0	0	0	0	0	0	0	0
1766	MYDGF	Q969H8	298	EMIF-AD	NA		0	1	1	Decrease		0 (1)	-0.29 (1.1)	0.31 (0.85)	0 (0.12)	-0.29 (0.11)	0.31 (0.08)	0.29	0.07485	-0.32	0.03105	-0.6	2e-05	0.04 (1.05)	-0.4 (1.06)	-0.81 (1.08)	0.02 (0.16)	-0.39 (0.2)	-0.81 (0.22)	0.4	0.11545	0.82	0.00305	0.42	0.16015	-0.41	0.0111	Decrease linear	0.52 (0.8)	0.38 (0.81)	0.17 (0.89)	0.54 (0.2)	0.39 (0.12)	0.16 (0.12)	0.15	0.5234	0.37	0.11105	0.23	0.17327	-0.19	0.0596		-0.52	0.04624	-0.78	0.00073	-0.97	0.00015	-0.03	0.9	-0.5	0.06	0.41	0.09	-0.35	0.06	0.83	0	-0.14	0.43	0	0	0	0	0	0	0	0	0	1	0	1	1	0	0	0	0	0	0	0	0	0	0	0	0	0	1	0	0	0	0	0	0	0	0	0
1785	MYOC	Q99972	294	EMIF-AD	NA		0	0	0			0 (1)	0 (0.99)	-0.07 (0.99)	0.04 (0.12)	0.01 (0.11)	-0.09 (0.08)	0.03	0.8767	0.13	0.38683	0.11	0.45071	-0.19 (1.04)	0.11 (0.79)	0.25 (1.13)	-0.14 (0.17)	0.11 (0.2)	0.24 (0.25)	-0.25	0.3453	-0.38	0.20245	-0.13	0.67842	0.16	0.2617		-0.01 (0.98)	-0.05 (1.03)	-0.1 (0.97)	-0.04 (0.22)	-0.06 (0.13)	-0.11 (0.13)	0.01	0.95296	0.07	0.79737	0.05	0.77945	-0.06	0.6245		-0.1	0.71768	0.16	0.49329	0.35	0.21535	0.17	0.41	0.15	0.56	-0.07	0.78	0.1	0.62	-0.19	0.5	0.16	0.39	0	0	0	0	0	1	0	0	1	0	1	1	1	0	1	0	0	0	0	0	0	0	0	0	0	0	0	0	0	0	0	0	0	0	0	0
1788	NAGA	P17050	233	EMIF-AD	NA		0	0	0			0 (1)	0.08 (1.1)	-0.05 (0.98)	-0.04 (0.14)	0.08 (0.14)	-0.02 (0.1)	-0.12	0.52733	-0.02	0.91562	0.1	0.54246	0.16 (0.79)	0.1 (1.13)	-0.21 (1.77)	0.14 (0.2)	0.1 (0.24)	-0.21 (0.35)	0.05	0.88309	0.35	0.38084	0.31	0.47348	-0.15	0.4682		-0.09 (0.69)	-0.04 (0.85)	-0.04 (1.18)	-0.09 (0.26)	-0.03 (0.15)	-0.05 (0.15)	-0.06	0.83105	-0.04	0.88902	0.02	0.91722	0	0.9915		0.23	0.48426	0.12	0.67275	-0.16	0.66854	-0.21	0.34	-0.02	0.93	-0.17	0.52	-0.07	0.74	0.16	0.71	0	0.99	0	0	0	1	0	0	0	0	0	0	0	0	0	0	0	0	0	0	0	0	0	0	0	0	0	0	0	0	0	0	0	0	0	0	0	0
1790	NAGLU	P54802	310	EMIF-AD	NA		0	0	0			0 (1)	0.2 (0.97)	0.05 (1.04)	-0.07 (0.12)	0.19 (0.12)	0.09 (0.09)	-0.27	0.1047	-0.17	0.27267	0.1	0.48035	0.2 (1.03)	0.23 (0.99)	0.16 (0.86)	0.11 (0.17)	0.23 (0.21)	0.14 (0.25)	-0.12	0.65805	-0.03	0.93239	0.09	0.7695	-0.01	0.9717		-0.05 (1.01)	0 (1.1)	0.14 (0.99)	-0.01 (0.22)	0.06 (0.13)	0.12 (0.13)	-0.08	0.76238	-0.13	0.61231	-0.05	0.76682	0.04	0.723		0.13	0.65841	0.17	0.48576	0.02	0.94078	-0.21	0.31	0	0.99	-0.27	0.29	-0.07	0.75	-0.21	0.45	-0.18	0.31	0	0	0	1	0	1	0	0	0	0	0	0	0	0	0	0	0	0	0	0	0	0	0	0	0	0	0	0	0	0	0	0	0	0	0	0
1792	NAXE	Q8NCW5	310	EMIF-AD	NA		-1	1	1			0 (1)	-0.46 (0.99)	0.66 (0.88)	0.01 (0.11)	-0.47 (0.11)	0.65 (0.08)	0.49	0.00145	-0.64	1e-05	-1.13	0	-0.25 (0.98)	-0.58 (0.82)	-0.76 (1.19)	-0.28 (0.15)	-0.57 (0.19)	-0.76 (0.22)	0.29	0.22506	0.48	0.07423	0.19	0.51642	-0.26	0.0819		0.94 (0.98)	0.68 (0.76)	0.53 (0.96)	0.96 (0.2)	0.69 (0.11)	0.53 (0.12)	0.28	0.22433	0.43	0.06273	0.15	0.34278	-0.2	0.0536		-1.24	0	-1.26	0	-1.29	0	0.32	0.11	-0.89	0	0.62	0	-0.62	0	0.79	0	-0.49	0.01	0	0	0	0	0	0	0	0	0	0	0	0	0	0	0	0	0	0	0	0	0	0	0	0	0	0	0	0	0	0	0	0	0	0	0	0
1793	NBL1	P41271	249	ADNI	0	1	-1	1	1	Decrease		0 (1)	-0.94 (1.13)	0.47 (1.36)	-0.05 (0.16)	-1.01 (0.12)	0.47 (0.1)	0.96	0	-0.52	0.00659	-1.47	0	-0.57 (0.95)	-0.95 (1.22)	-1.25 (1.05)	-0.52 (0.25)	-1.09 (0.17)	-1.37 (0.24)	0.56	0.06527	0.85	0.01658	0.28	0.33888	-0.38	0.0254	Decrease linear	0.96 (0.81)	0.58 (1.33)	0.15 (1.48)	0.59 (0.32)	0.6 (0.14)	0.2 (0.17)	0	0.99131	0.39	0.28716	0.4	0.07708	-0.24	0.1702		-1.12	0.00711	-1.69	0	-1.57	0	0.51	0.04258	-0.77	0.01421	1.05	1e-05	-0.63	0.00334	1.3	2e-05	-0.25	0.29153	0	0	0	0	1	1	0	0	0	0	0	0	0	0	0	0	0	0	0	0	0	0	0	0	0	0	1	0	0	0	0	0	0	0	1	1
1794	NBL1	P41271	310	EMIF-AD	NA	1	-1	0	1			0 (1)	-0.45 (0.87)	0.25 (0.8)	0.02 (0.1)	-0.45 (0.1)	0.24 (0.07)	0.47	0.00103	-0.22	0.08866	-0.69	0	-0.28 (0.85)	-0.59 (0.89)	-0.62 (0.87)	-0.26 (0.14)	-0.59 (0.17)	-0.61 (0.2)	0.33	0.13348	0.35	0.14648	0.02	0.92618	-0.18	0.1615		0.35 (0.95)	0.35 (0.79)	0.11 (0.74)	0.35 (0.18)	0.33 (0.1)	0.11 (0.1)	0.01	0.94391	0.23	0.26463	0.22	0.1379	-0.12	0.1908		-0.6	0.00916	-0.92	0	-0.73	0.00144	0.27	0.17	-0.41	0.11	0.54	0.01	-0.4	0.02	0.69	0.01	-0.04	0.82	0	0	0	0	1	1	0	0	0	0	0	0	0	0	0	0	0	0	0	0	0	0	0	0	0	0	1	0	0	0	0	0	0	0	1	1
1797	NCAM1	P13591	249	ADNI	1	1	-1	1	1	Decrease	Decrease	0 (0.98)	-0.64 (1.15)	0.7 (1.04)	-0.03 (0.14)	-0.69 (0.11)	0.69 (0.09)	0.66	0.00036	-0.73	4e-05	-1.39	0	-0.44 (1.25)	-0.56 (1.15)	-1 (0.99)	-0.41 (0.22)	-0.65 (0.16)	-1.08 (0.22)	0.24	0.39082	0.67	0.0352	0.44	0.10453	-0.32	0.0612	Decrease non-linear	1.16 (0.65)	0.85 (0.95)	0.33 (1.18)	0.92 (0.29)	0.85 (0.13)	0.37 (0.16)	0.07	0.82732	0.56	0.09712	0.49	0.01714	-0.35	0.0164	Decrease linear	-1.33	0.00041	-1.5	0	-1.45	0	0.38	0.15579	-0.98	0.00415	0.61	0.0034	-0.87	1e-05	1.05	0.00014	-0.41	0.06193	0	1	0	0	0	1	1	0	0	0	0	1	0	0	1	0	0	1	0	0	0	0	0	0	0	0	0	0	1	1	0	0	0	0	0	0
1798	NCAM1	P13591	310	EMIF-AD	NA	1	-1	1	1	Decrease		0 (1)	-0.43 (0.83)	0.33 (0.72)	-0.01 (0.1)	-0.43 (0.09)	0.34 (0.07)	0.42	0.00175	-0.35	0.00483	-0.77	0	-0.21 (0.77)	-0.53 (0.73)	-0.74 (1.01)	-0.24 (0.13)	-0.52 (0.15)	-0.74 (0.18)	0.29	0.15478	0.5	0.02669	0.21	0.37975	-0.26	0.0362	Decrease linear	0.44 (0.84)	0.36 (0.68)	0.27 (0.73)	0.45 (0.16)	0.37 (0.09)	0.27 (0.1)	0.09	0.65085	0.19	0.32874	0.1	0.45077	-0.09	0.2803		-0.69	0.0012	-0.89	0	-1	0	0.23	0.22	-0.47	0.05	0.5	0.01	-0.39	0.02	0.77	0	-0.23	0.16	0	1	0	0	0	1	1	0	0	0	0	1	0	0	1	0	0	1	0	0	0	0	0	0	0	0	0	0	1	1	0	0	0	0	0	0
1799	NCAM2	O15394	249	ADNI	1	1	-1	1	1			0 (0.95)	-0.54 (1.21)	0.8 (1.16)	-0.04 (0.15)	-0.6 (0.12)	0.8 (0.1)	0.57	0.00353	-0.84	1e-05	-1.4	0	-0.34 (1.27)	-0.54 (1.29)	-0.72 (1)	-0.3 (0.24)	-0.65 (0.17)	-0.82 (0.24)	0.35	0.24814	0.51	0.13816	0.17	0.56688	-0.24	0.1905		1.31 (0.59)	0.92 (1.08)	0.48 (1.32)	1.04 (0.32)	0.92 (0.14)	0.52 (0.17)	0.12	0.74028	0.52	0.15302	0.41	0.06704	-0.31	0.0541		-1.34	0.00107	-1.57	0	-1.33	1e-05	0.26	0.31143	-1.08	0.00102	0.62	0.00522	-0.94	1e-05	0.78	0.00532	-0.56	0.01219	0	1	0	0	0	1	0	0	0	0	0	0	0	0	1	0	0	0	0	0	0	0	0	0	0	0	0	0	0	0	0	0	0	0	0	0
1800	NCAM2	O15394	310	EMIF-AD	NA	1	-1	1	1			0 (1)	-0.39 (0.87)	0.33 (0.71)	-0.02 (0.1)	-0.4 (0.1)	0.35 (0.07)	0.37	0.00616	-0.37	0.00358	-0.74	0	-0.25 (0.81)	-0.43 (0.79)	-0.64 (1.07)	-0.29 (0.13)	-0.43 (0.16)	-0.65 (0.19)	0.14	0.50132	0.36	0.11187	0.22	0.35739	-0.19	0.145		0.46 (0.81)	0.39 (0.66)	0.23 (0.72)	0.48 (0.17)	0.41 (0.09)	0.22 (0.1)	0.07	0.69621	0.26	0.17731	0.19	0.17074	-0.15	0.08		-0.77	0.00041	-0.83	1e-05	-0.87	5e-05	0.27	0.16	-0.49	0.05	0.39	0.06	-0.43	0.01	0.65	0.01	-0.21	0.2	0	1	0	0	0	1	0	0	0	0	0	0	0	0	1	0	0	0	0	0	0	0	0	0	0	0	0	0	0	0	0	0	0	0	0	0
1801	NCAN	O14594	249	ADNI	1	1	-1	1	1	Decrease		0 (0.97)	-0.78 (1.25)	0.67 (1.23)	-0.03 (0.16)	-0.81 (0.13)	0.68 (0.11)	0.78	0.00021	-0.71	0.00038	-1.49	0	-0.43 (1.27)	-0.68 (1.22)	-1.33 (1.2)	-0.42 (0.26)	-0.74 (0.18)	-1.36 (0.26)	0.32	0.3123	0.94	0.0106	0.62	0.04488	-0.45	0.0208	Decrease linear	0.98 (0.76)	0.89 (1.17)	0.24 (1.33)	0.78 (0.34)	0.92 (0.15)	0.27 (0.18)	-0.14	0.71299	0.51	0.18329	0.65	0.00591	-0.38	0.0303		-1.2	0.00545	-1.66	0	-1.63	0	0.42	0.12333	-0.9	0.00893	0.71	0.00269	-0.94	2e-05	1.33	2e-05	-0.3	0.21974	1	0	0	0	0	0	0	0	0	0	0	0	0	1	1	0	0	0	0	0	0	0	0	0	0	0	0	0	0	1	0	0	0	0	0	0
1802	NCAN	O14594	310	EMIF-AD	NA	1	-1	1	1	Decrease	Decrease	0 (1)	-0.45 (0.94)	0.34 (0.82)	-0.01 (0.1)	-0.46 (0.1)	0.35 (0.07)	0.45	0.00175	-0.36	0.00754	-0.81	0	-0.22 (0.71)	-0.48 (0.94)	-0.89 (1.22)	-0.27 (0.14)	-0.47 (0.17)	-0.89 (0.2)	0.21	0.35245	0.62	0.01274	0.42	0.1205	-0.31	0.0222	Decrease linear	0.54 (0.98)	0.41 (0.79)	0.2 (0.78)	0.57 (0.18)	0.42 (0.1)	0.2 (0.11)	0.15	0.48536	0.37	0.08534	0.22	0.14146	-0.19	0.0468	Decrease linear	-0.83	0.00048	-0.9	1e-05	-1.09	0	0.26	0.17	-0.56	0.02	0.45	0.04	-0.44	0.01	0.93	0	-0.15	0.37	1	0	0	0	0	0	0	0	0	0	0	0	0	1	1	0	0	0	0	0	0	0	0	0	0	0	0	0	0	1	0	0	0	0	0	0
1803	NCMAP	Q5T1S8	279	EMIF-AD	NA		1	0	0			0 (1)	0.21 (1.11)	-0.08 (0.98)	-0.13 (0.12)	0.22 (0.12)	-0.01 (0.09)	-0.35	0.0443	-0.12	0.44017	0.23	0.12912	0.52 (1.18)	-0.38 (0.87)	0.39 (0.95)	0.47 (0.17)	-0.37 (0.21)	0.33 (0.26)	0.84	0.0023	0.13	0.66969	-0.7	0.03607	-0.15	0.3959		-0.21 (0.91)	-0.18 (1.03)	0.1 (0.94)	-0.2 (0.22)	-0.12 (0.12)	0.06 (0.13)	-0.09	0.72535	-0.27	0.29812	-0.18	0.32745	0.15	0.2061		0.67	0.01833	-0.25	0.2919	0.27	0.35997	-0.62	0.01	0.06	0.83	0.24	0.34	0	0.99	-0.46	0.12	-0.18	0.33	0	0	0	1	0	1	0	0	1	0	1	0	0	0	0	0	0	0	0	0	0	0	0	0	0	0	0	0	0	0	0	0	0	0	0	0
1804	NCSTN	Q92542	249	ADNI	1	1	-1	1	1		Decrease	0 (0.86)	-0.36 (1.13)	0.79 (0.96)	-0.02 (0.14)	-0.38 (0.11)	0.78 (0.09)	0.37	0.04193	-0.8	0	-1.17	0	-0.06 (1.27)	-0.4 (1.14)	-0.55 (0.93)	-0.04 (0.23)	-0.45 (0.16)	-0.6 (0.22)	0.41	0.13748	0.56	0.07983	0.15	0.58052	-0.25	0.1537		1.27 (0.6)	0.84 (0.94)	0.56 (1.03)	1.14 (0.3)	0.84 (0.13)	0.57 (0.16)	0.3	0.34641	0.57	0.09155	0.27	0.19298	-0.28	0.0495	Decrease linear	-1.18	0.00182	-1.29	0	-1.18	3e-05	0.04	0.87514	-1.16	0.00036	0.42	0.04187	-0.84	1e-05	0.56	0.02058	-0.61	0.00222	0	0	0	0	0	1	0	0	1	0	1	0	0	0	0	0	0	0	1	0	0	0	0	0	0	0	1	0	0	1	0	0	0	0	0	0
1805	NCSTN	Q92542	142	EMIF-AD	NA	1	0	1	0			0 (1)	0.04 (0.79)	0.25 (0.69)	-0.08 (0.14)	0 (0.14)	0.31 (0.1)	-0.08	0.68461	-0.39	0.03793	-0.31	0.09238	0.25 (0.61)	-0.12 (1.08)	-0.21 (0.82)	0.16 (0.19)	-0.1 (0.27)	-0.25 (0.24)	0.26	0.44286	0.41	0.17767	0.15	0.67446	-0.19	0.2165		0.51 (0.67)	0.25 (0.73)	0.19 (0.63)	0.54 (0.28)	0.29 (0.12)	0.18 (0.14)	0.25	0.40751	0.36	0.25092	0.11	0.55122	-0.12	0.3648		-0.38	0.27274	-0.39	0.19109	-0.43	0.12638	-0.23	0.38	-0.78	0.06	0.09	0.82	-0.34	0.2	0.17	0.61	-0.28	0.27	0	0	0	0	0	1	0	0	1	0	1	0	0	0	0	0	0	0	1	0	0	0	0	0	0	0	1	0	0	1	0	0	0	0	0	0
1806	NDRG2	Q9UN36	263	EMIF-AD	NA		-1	1	1			0 (1)	-0.35 (0.99)	0.43 (0.73)	0.03 (0.12)	-0.35 (0.1)	0.41 (0.08)	0.38	0.01421	-0.38	0.00955	-0.77	0	-0.21 (1.05)	-0.54 (0.89)	-0.38 (1)	-0.22 (0.15)	-0.54 (0.17)	-0.38 (0.21)	0.32	0.16687	0.16	0.53004	-0.16	0.56104	-0.13	0.3993		0.56 (0.73)	0.49 (0.69)	0.32 (0.78)	0.56 (0.2)	0.49 (0.11)	0.32 (0.11)	0.07	0.75476	0.25	0.29017	0.18	0.27789	-0.14	0.1469		-0.78	0.00273	-1.03	0	-0.69	0.004	0.26	0.24	-0.45	0.12	0.58	0.01	-0.4	0.04	0.48	0.07	-0.22	0.23	1	0	0	0	0	1	0	0	0	0	0	1	1	0	0	0	0	0	0	0	0	0	0	0	0	0	0	0	0	0	0	0	0	0	0	0
1807	NDRG4	Q9ULP0	303	EMIF-AD	NA		-1	1	1	Decrease		0 (1)	-0.47 (0.93)	0.52 (0.76)	-0.01 (0.1)	-0.48 (0.1)	0.53 (0.07)	0.47	0.0011	-0.54	6e-05	-1.01	0	-0.26 (0.82)	-0.57 (0.95)	-0.79 (1.06)	-0.28 (0.14)	-0.56 (0.17)	-0.8 (0.2)	0.28	0.20765	0.51	0.03533	0.23	0.37563	-0.28	0.0394	Decrease linear	0.61 (0.8)	0.63 (0.75)	0.39 (0.75)	0.62 (0.18)	0.64 (0.1)	0.38 (0.1)	-0.02	0.92635	0.24	0.26127	0.26	0.08236	-0.16	0.0782		-0.91	0.00013	-1.21	0	-1.18	0	0.3	0.11	-0.58	0.02	0.54	0.02	-0.65	0	0.8	0	-0.38	0.02	0	1	0	0	0	1	0	0	0	0	0	1	1	0	0	0	0	0	0	0	0	0	0	0	0	0	0	0	0	0	0	0	0	0	0	0
1808	NDST1	P52848	310	EMIF-AD	NA		0	0	0			0 (1)	0.21 (1.06)	0.02 (0.7)	-0.01 (0.1)	0.22 (0.1)	0.02 (0.07)	-0.24	0.10055	-0.03	0.8007	0.2	0.10556	0.12 (0.61)	0.69 (1.46)	-0.25 (0.94)	0.12 (0.14)	0.68 (0.17)	-0.26 (0.2)	-0.56	0.01001	0.38	0.11288	0.95	0.00031	-0.11	0.4708		-0.04 (0.77)	-0.03 (0.59)	0.09 (0.79)	-0.05 (0.18)	-0.02 (0.1)	0.08 (0.1)	-0.03	0.86467	-0.13	0.53493	-0.09	0.52056	0.08	0.3703		0.17	0.45929	0.7	0.0004	-0.34	0.12561	-0.15	0.39	0.07	0.77	-0.7	0	0.01	0.96	0.25	0.32	-0.1	0.54	0	0	0	0	0	0	0	0	0	0	0	0	0	0	0	0	0	0	0	0	0	0	0	0	0	0	0	0	0	1	0	0	0	0	0	0
1812	NECTIN1	Q15223	249	ADNI	0	1	-1	1	1		Decrease	0 (1)	-0.55 (1.28)	0.65 (0.94)	-0.02 (0.15)	-0.56 (0.12)	0.66 (0.1)	0.54	0.00498	-0.67	0.00027	-1.22	0	-0.16 (1.17)	-0.62 (1.33)	-0.77 (1.27)	-0.16 (0.24)	-0.64 (0.17)	-0.78 (0.23)	0.48	0.10395	0.62	0.06756	0.14	0.61852	-0.31	0.1199		0.91 (0.84)	0.84 (0.89)	0.28 (0.95)	0.81 (0.31)	0.86 (0.14)	0.29 (0.17)	-0.05	0.89074	0.52	0.14161	0.57	0.00869	-0.39	0.0057	Decrease linear	-0.97	0.01438	-1.5	0	-1.07	0.00028	0.11	0.69354	-0.76	0.02621	0.64	0.0046	-0.85	5e-05	0.77	0.00419	-0.33	0.12004	0	0	1	0	0	1	1	1	0	0	0	0	0	0	1	0	0	0	0	0	0	0	0	0	0	0	0	0	0	0	1	0	0	0	0	0
1813	NECTIN1	Q15223	310	EMIF-AD	NA	1	-1	0	1			0 (1)	-0.47 (0.71)	0.2 (0.71)	0.02 (0.09)	-0.48 (0.09)	0.19 (0.06)	0.5	9e-05	-0.18	0.12383	-0.68	0	-0.35 (0.65)	-0.58 (0.8)	-0.58 (0.69)	-0.38 (0.12)	-0.58 (0.14)	-0.57 (0.17)	0.2	0.27917	0.2	0.33722	0	0.98793	-0.13	0.2342		0.33 (0.74)	0.22 (0.63)	0.13 (0.78)	0.36 (0.15)	0.22 (0.09)	0.13 (0.09)	0.13	0.4422	0.23	0.19584	0.09	0.44524	-0.12	0.1603		-0.73	0.00021	-0.8	0	-0.7	0.00028	0.41	0.02	-0.3	0.19	0.6	0	-0.19	0.23	0.64	0.01	-0.06	0.69	0	0	1	0	0	1	1	1	0	0	0	0	0	0	1	0	0	0	0	0	0	0	0	0	0	0	0	0	0	0	1	0	0	0	0	0
1814	NECTIN2	Q92692	143	EMIF-AD	NA		0	0	0			0 (1)	-0.05 (1.11)	0.02 (0.77)	-0.05 (0.16)	-0.05 (0.17)	0.05 (0.12)	0	0.9975	-0.1	0.63031	-0.1	0.63156	-0.17 (0.74)	0.12 (1.65)	-0.11 (0.43)	-0.17 (0.26)	0.11 (0.27)	-0.2 (0.37)	-0.28	0.46082	0.03	0.94963	0.31	0.50622	-0.1	0.7138		-0.02 (0.61)	-0.08 (0.88)	0.21 (0.62)	0 (0.26)	-0.04 (0.15)	0.18 (0.19)	0.04	0.88385	-0.18	0.5877	-0.22	0.38059	0.14	0.3241		-0.17	0.64645	0.15	0.63449	-0.37	0.3708	0.16	0.63	-0.02	0.95	-0.12	0.74	0.09	0.78	0.1	0.8	-0.22	0.38	0	0	0	0	1	0	0	0	0	0	0	0	0	0	1	0	0	0	1	0	0	0	0	0	0	0	0	0	0	0	0	0	0	0	0	0
1816	NEDD8	Q15843	221	EMIF-AD	NA		0	0	1			0 (1)	-0.22 (0.93)	0.4 (0.91)	0.08 (0.14)	-0.21 (0.13)	0.36 (0.09)	0.29	0.11395	-0.28	0.10586	-0.57	0.00028	-0.11 (0.93)	-0.23 (0.9)	-0.38 (1.01)	0.02 (0.2)	-0.27 (0.21)	-0.33 (0.25)	0.29	0.32214	0.35	0.27435	0.06	0.85167	-0.26	0.0983		0.53 (1.16)	0.51 (0.81)	0.25 (0.93)	0.54 (0.24)	0.45 (0.12)	0.25 (0.13)	0.09	0.73362	0.29	0.29181	0.19	0.28391	-0.19	0.1405		-0.51	0.10292	-0.71	0.0035	-0.58	0.04175	0.16	0.54	-0.46	0.15	0.25	0.35	-0.5	0.02	0.39	0.21	-0.18	0.39	0	1	0	0	0	0	0	0	0	0	0	0	0	0	0	0	0	0	0	0	0	0	0	0	0	0	1	0	0	0	0	0	0	0	0	0
1818	NEFL	P07196	332	ADNI	0	1	0	1	1	Increase		0 (1)	0.57 (1.66)	1.4 (2.19)	-0.03 (0.22)	0.45 (0.16)	1.38 (0.14)	-0.47	0.08572	-1.41	0	-0.94	1e-05	-0.38 (0.65)	0.68 (1.55)	1.3 (2.13)	-0.4 (0.33)	0.5 (0.24)	1.12 (0.34)	-0.9	0.02986	-1.52	0.00157	-0.62	0.12685	0.76	0.0003	Increase linear	1.07 (1.31)	1.29 (1.99)	1.62 (2.59)	0.65 (0.49)	1.27 (0.2)	1.69 (0.24)	-0.63	0.23751	-1.04	0.05779	-0.41	0.1893	0.51	0.0524		-1.04	0.07952	-0.77	0.01314	-0.57	0.17016	0.38	0.05917	-0.78	0.00495	-0.59	0.03452	-1.34	0	-1.17	0.0069	-1.74	0	0	1	0	0	0	1	1	0	0	0	0	1	0	0	0	0	0	0	0	0	0	0	0	1	0	0	0	0	0	0	0	0	0	1	1	0
1819	NEFL	P07196	158	EMIF-AD	NA	1	0	1	1	Increase	Increase	0 (1)	0.73 (1.17)	1.62 (1.13)	0.3 (0.19)	0.73 (0.17)	1.49 (0.12)	-0.43	0.09318	-1.19	0	-0.76	0.00043	0.31 (1.15)	0.7 (1.17)	1.45 (0.93)	0.55 (0.26)	0.67 (0.33)	1.47 (0.33)	-0.11	0.79057	-0.92	0.03253	-0.8	0.09049	0.4	0.0451	Increase linear	1.08 (1.09)	1.56 (0.82)	1.83 (1.43)	1.15 (0.37)	1.37 (0.17)	1.95 (0.19)	-0.22	0.58483	-0.81	0.05355	-0.58	0.02333	0.43	0.0272	Increase linear	-0.59	0.19412	-0.7	0.06045	-0.48	0.20695	-0.11	0.7	-0.7	0.09	-0.22	0.5	-0.89	0	-1.15	0.01	-1.6	0	0	1	0	0	0	1	1	0	0	0	0	1	0	0	0	0	0	0	0	0	0	0	0	1	0	0	0	0	0	0	0	0	0	1	1	0
1821	NEGR1	Q7Z3B1	249	ADNI	1	1	-1	1	1	Decrease	Decrease	0 (0.95)	-0.9 (1.34)	0.47 (1.11)	-0.02 (0.16)	-0.92 (0.12)	0.48 (0.11)	0.89	2e-05	-0.51	0.0089	-1.4	0	-0.61 (1.34)	-0.83 (1.35)	-1.32 (1.27)	-0.6 (0.26)	-0.88 (0.18)	-1.35 (0.25)	0.28	0.37014	0.75	0.03816	0.47	0.12236	-0.34	0.0933	Decrease non-linear	0.95 (0.53)	0.65 (1.04)	0.06 (1.22)	0.77 (0.33)	0.68 (0.14)	0.08 (0.18)	0.09	0.80048	0.69	0.07156	0.59	0.01038	-0.42	0.0077	Decrease linear	-1.37	0.00138	-1.55	0	-1.43	1e-05	0.61	0.02792	-0.9	0.00893	0.83	0.00044	-0.69	0.00138	1.31	1e-05	-0.12	0.60203	0	1	0	0	0	1	0	0	0	0	0	0	0	0	1	0	0	0	0	0	0	0	0	0	0	0	0	0	0	1	0	0	0	0	1	0
1822	NEGR1	Q7Z3B1	310	EMIF-AD	NA	1	-1	1	1	Decrease	Decrease	0 (1)	-0.45 (0.89)	0.28 (0.72)	-0.03 (0.1)	-0.46 (0.09)	0.3 (0.07)	0.43	0.0016	-0.32	0.00956	-0.75	0	-0.23 (0.76)	-0.5 (0.84)	-0.83 (1.11)	-0.29 (0.13)	-0.5 (0.16)	-0.83 (0.18)	0.21	0.29965	0.54	0.01672	0.33	0.17067	-0.27	0.0352	Decrease linear	0.44 (0.87)	0.33 (0.69)	0.16 (0.69)	0.47 (0.17)	0.36 (0.09)	0.15 (0.1)	0.12	0.54416	0.32	0.10263	0.2	0.14113	-0.17	0.0471	Decrease linear	-0.76	0.00047	-0.85	0	-0.98	0	0.25	0.18	-0.5	0.04	0.46	0.03	-0.38	0.02	0.83	0	-0.15	0.36	0	1	0	0	0	1	0	0	0	0	0	0	0	0	1	0	0	0	0	0	0	0	0	0	0	0	0	0	0	1	0	0	0	0	1	0
1823	NELL1	Q92832	121	EMIF-AD	NA		0	0	1			0 (1)	-0.38 (0.94)	0.49 (0.89)	0.04 (0.18)	-0.37 (0.16)	0.47 (0.13)	0.41	0.09292	-0.43	0.06424	-0.84	0.0001	-0.26 (0.86)	-0.31 (1.15)	-0.97 (0.62)	-0.22 (0.22)	-0.28 (0.29)	-1 (0.41)	0.07	0.85588	0.78	0.09765	0.72	0.15979	-0.33	0.1519		0.9 (1.44)	0.49 (0.73)	0.35 (0.89)	0.9 (0.34)	0.47 (0.17)	0.34 (0.2)	0.43	0.26792	0.56	0.16893	0.13	0.63195	-0.24	0.203		-1.11	0.0075	-0.75	0.02899	-1.34	0.00435	0.29	0.34	-0.83	0.07	0.29	0.42	-0.54	0.07	1.16	0.02	-0.17	0.56	0	1	0	0	0	1	0	0	0	0	0	0	0	0	0	0	0	0	0	0	0	0	0	0	0	0	1	0	0	0	0	0	0	0	0	1
1824	NELL2	Q99435	249	ADNI	1	1	-1	1	1	Decrease	Decrease	0 (0.96)	-0.81 (1.26)	0.62 (1.19)	-0.03 (0.16)	-0.84 (0.12)	0.63 (0.11)	0.81	9e-05	-0.66	0.00079	-1.47	0	-0.41 (1.3)	-0.73 (1.2)	-1.38 (1.21)	-0.4 (0.25)	-0.78 (0.18)	-1.42 (0.25)	0.38	0.21632	1.02	0.00473	0.64	0.03583	-0.49	0.0104	Decrease linear	1.09 (0.77)	0.79 (1.13)	0.21 (1.26)	0.89 (0.33)	0.82 (0.14)	0.24 (0.18)	0.07	0.84469	0.66	0.08143	0.59	0.01066	-0.41	0.0147	Decrease linear	-1.29	0.00235	-1.6	0	-1.65	0	0.39	0.15532	-1	0.00401	0.75	0.00124	-0.83	9e-05	1.39	0	-0.27	0.25072	0	1	0	0	0	0	0	0	0	0	0	0	0	0	0	0	0	0	0	0	0	0	0	0	0	0	0	0	0	0	0	0	0	1	1	0
1825	NELL2	Q99435	310	EMIF-AD	NA	1	-1	1	1	Decrease	Decrease	0 (1)	-0.52 (0.94)	0.29 (0.78)	-0.01 (0.1)	-0.54 (0.1)	0.3 (0.07)	0.53	0.00021	-0.31	0.01863	-0.83	0	-0.23 (0.74)	-0.62 (0.88)	-1.01 (1.21)	-0.27 (0.14)	-0.62 (0.16)	-1.01 (0.2)	0.35	0.10654	0.74	0.00219	0.39	0.12777	-0.37	0.007	Decrease linear	0.49 (0.92)	0.37 (0.73)	0.14 (0.77)	0.52 (0.18)	0.37 (0.1)	0.14 (0.1)	0.15	0.46762	0.38	0.06178	0.24	0.10094	-0.19	0.0314	Decrease linear	-0.79	0.00058	-0.99	0	-1.14	0	0.26	0.16	-0.55	0.02	0.59	0.01	-0.4	0.02	1.05	0	-0.09	0.57	0	1	0	0	0	0	0	0	0	0	0	0	0	0	0	0	0	0	0	0	0	0	0	0	0	0	0	0	0	0	0	0	0	1	1	0
1826	NENF	Q9UMX5	310	EMIF-AD	NA		-1	1	1			0 (1)	-0.36 (0.8)	0.32 (0.77)	0.04 (0.1)	-0.36 (0.1)	0.3 (0.07)	0.4	0.00321	-0.26	0.04071	-0.66	0	-0.21 (0.77)	-0.43 (0.78)	-0.57 (0.87)	-0.22 (0.13)	-0.43 (0.16)	-0.56 (0.19)	0.21	0.3083	0.34	0.13794	0.13	0.59668	-0.19	0.1118		0.42 (0.84)	0.34 (0.68)	0.27 (0.84)	0.43 (0.17)	0.33 (0.1)	0.27 (0.1)	0.1	0.59842	0.16	0.4236	0.06	0.68943	-0.08	0.4123		-0.65	0.00335	-0.76	6e-05	-0.83	0.00013	0.27	0.15	-0.34	0.16	0.52	0.01	-0.2	0.22	0.67	0.01	-0.15	0.35	0	0	1	0	0	0	0	0	0	0	0	1	1	0	0	0	0	0	0	0	0	0	0	0	0	0	0	0	0	0	0	0	0	0	0	0
1827	NEO1	Q92859	249	ADNI	0	1	-1	1	1		Decrease	0 (1)	-0.89 (1.43)	0.75 (1.26)	-0.04 (0.17)	-0.96 (0.13)	0.74 (0.11)	0.92	4e-05	-0.78	0.00021	-1.7	0	-0.7 (1.51)	-0.77 (1.39)	-1.32 (1.42)	-0.66 (0.28)	-0.88 (0.19)	-1.42 (0.27)	0.21	0.53186	0.76	0.05532	0.54	0.10208	-0.34	0.1245		1.38 (0.68)	0.91 (1.21)	0.31 (1.34)	1.11 (0.36)	0.91 (0.16)	0.35 (0.19)	0.2	0.6137	0.77	0.0657	0.57	0.0253	-0.43	0.0134	Decrease linear	-1.78	0.00015	-1.79	0	-1.77	0	0.64	0.03164	-1.19	0.00153	0.83	0.0009	-0.94	5e-05	1.39	1e-05	-0.4	0.09843	1	0	0	0	0	1	1	0	0	0	0	0	0	0	1	0	0	0	0	0	0	0	0	0	0	0	1	0	0	1	0	0	0	1	0	1
1828	NEO1	Q92859	310	EMIF-AD	NA	1	-1	1	1	Decrease		0 (1)	-0.42 (0.9)	0.32 (0.73)	-0.02 (0.1)	-0.43 (0.1)	0.33 (0.07)	0.41	0.00292	-0.35	0.00525	-0.76	0	-0.2 (0.79)	-0.51 (0.81)	-0.78 (1.12)	-0.25 (0.13)	-0.51 (0.16)	-0.78 (0.19)	0.26	0.20776	0.53	0.02084	0.27	0.26891	-0.28	0.034	Decrease linear	0.48 (0.9)	0.36 (0.66)	0.21 (0.73)	0.51 (0.17)	0.38 (0.1)	0.21 (0.1)	0.13	0.51092	0.3	0.12605	0.17	0.20942	-0.16	0.0639		-0.75	0.00063	-0.89	0	-0.99	1e-05	0.22	0.25	-0.53	0.03	0.47	0.02	-0.41	0.01	0.8	0	-0.18	0.27	1	0	0	0	0	1	1	0	0	0	0	0	0	0	1	0	0	0	0	0	0	0	0	0	0	0	1	0	0	1	0	0	0	1	0	1
1830	NEU1	Q99519	202	EMIF-AD	NA		0	0	0			0 (1)	0.14 (1.4)	-0.15 (1.2)	-0.28 (0.18)	0.13 (0.16)	-0.02 (0.12)	-0.41	0.09235	-0.26	0.23573	0.14	0.47604	0.27 (1.24)	-0.1 (1.85)	0.2 (0.99)	-0.07 (0.26)	0.13 (0.31)	0 (0.37)	-0.2	0.628	-0.07	0.87034	0.13	0.79234	-0.04	0.8672		-0.41 (1.13)	0 (1.07)	-0.23 (1.36)	-0.23 (0.33)	0.14 (0.18)	-0.3 (0.19)	-0.37	0.32156	0.07	0.85696	0.44	0.0964	-0.11	0.5127		0.15	0.71878	-0.01	0.97356	0.3	0.47249	-0.33	0.22	-0.04	0.91	-0.4	0.27	-0.39	0.15	-0.47	0.22	-0.05	0.84	0	0	0	1	0	0	0	0	0	0	0	0	0	0	0	0	0	0	1	0	0	0	0	0	0	0	0	0	0	0	0	0	0	0	0	0
1831	NFASC	O94856	310	EMIF-AD	NA		-1	1	1		Decrease	0 (1)	-0.37 (0.9)	0.3 (0.74)	-0.03 (0.1)	-0.38 (0.1)	0.32 (0.07)	0.35	0.01088	-0.35	0.00653	-0.7	0	-0.19 (0.78)	-0.43 (0.87)	-0.68 (1.14)	-0.24 (0.13)	-0.42 (0.16)	-0.69 (0.19)	0.18	0.39602	0.44	0.05722	0.27	0.28682	-0.23	0.0863		0.52 (0.9)	0.32 (0.7)	0.2 (0.73)	0.56 (0.17)	0.34 (0.1)	0.19 (0.1)	0.22	0.27406	0.36	0.07071	0.15	0.29759	-0.17	0.0499	Decrease linear	-0.8	0.00036	-0.76	7e-05	-0.88	6e-05	0.2	0.29	-0.6	0.01	0.38	0.07	-0.37	0.03	0.7	0.01	-0.18	0.27	0	0	1	0	0	1	1	0	1	0	0	0	0	0	1	0	0	0	1	0	0	0	0	0	0	0	0	0	0	0	0	0	0	1	0	1
1832	NGF	P01138	249	ADNI	0		0	0	1			0 (1)	-0.79 (3.21)	0.09 (2.94)	-0.04 (0.39)	-0.85 (0.3)	0.09 (0.26)	0.81	0.10425	-0.12	0.79208	-0.94	0.01903	-0.33 (1.23)	-1.07 (4.31)	-0.63 (1.36)	-0.29 (0.69)	-1.19 (0.48)	-0.74 (0.68)	0.9	0.28269	0.45	0.64322	-0.46	0.57685	-0.07	0.8951		0.46 (1.25)	0.09 (3.73)	-0.01 (1.7)	0.17 (0.9)	0.1 (0.39)	0.03 (0.48)	0.07	0.93969	0.14	0.88734	0.07	0.90908	-0.01	0.9881		-0.46	0.68708	-1.29	0.03573	-0.76	0.36002	0.27	0.35548	-0.28	0.4409	1.17	0.09791	-0.12	0.84537	0.7	0.05048	-0.05	0.85652	0	1	0	0	0	1	1	0	0	0	0	1	1	0	0	0	0	0	0	0	0	0	0	0	0	0	1	0	0	0	0	0	0	0	0	0
1833	NGFR	P08138	223	EMIF-AD	NA		0	0	0			0 (1)	-0.35 (0.84)	-0.23 (0.9)	-0.01 (0.13)	-0.35 (0.12)	-0.22 (0.09)	0.34	0.05409	0.22	0.1877	-0.12	0.40223	-0.4 (0.85)	-0.24 (0.86)	-0.38 (0.83)	-0.43 (0.16)	-0.23 (0.22)	-0.37 (0.26)	-0.2	0.46834	-0.06	0.84222	0.14	0.68289	-0.02	0.884		-0.25 (1.26)	-0.25 (0.75)	-0.19 (0.96)	-0.24 (0.25)	-0.24 (0.13)	-0.2 (0.14)	0	0.99991	-0.04	0.89328	-0.04	0.84005	0.01	0.9388		-0.19	0.5196	0.01	0.98098	-0.17	0.56211	0.4	0.08	0.29	0.38	0.28	0.3	0.29	0.16	0.41	0.21	0.21	0.31	0	0	0	0	0	1	1	0	0	1	0	0	0	0	0	0	0	0	0	0	0	0	0	0	0	0	1	0	0	0	1	0	0	0	0	1
1835	NID1	P14543	310	EMIF-AD	NA		0	1	0			0 (1)	0.13 (0.94)	0.24 (0.95)	-0.04 (0.11)	0.12 (0.11)	0.26 (0.08)	-0.16	0.31686	-0.3	0.0375	-0.14	0.29156	0.11 (1.06)	0.08 (0.89)	0.22 (0.8)	0.07 (0.16)	0.09 (0.2)	0.22 (0.23)	-0.02	0.93776	-0.15	0.60146	-0.13	0.67341	0.07	0.6275		0.28 (1)	0.2 (0.95)	0.27 (0.95)	0.3 (0.21)	0.22 (0.12)	0.26 (0.12)	0.09	0.713	0.04	0.86557	-0.05	0.78383	0	0.9758		-0.24	0.37848	-0.13	0.5741	-0.05	0.85693	-0.13	0.52	-0.39	0.15	-0.16	0.5	-0.3	0.12	-0.25	0.35	-0.3	0.09	0	0	0	0	1	0	0	0	0	0	0	0	0	1	1	0	0	0	0	0	0	0	0	0	0	0	0	0	1	0	0	0	0	0	0	0
1836	NID2	Q14112	310	EMIF-AD	NA		0	0	0			0 (1)	0 (1.09)	-0.09 (1.03)	-0.1 (0.12)	-0.01 (0.12)	-0.03 (0.09)	-0.09	0.57948	-0.07	0.62686	0.02	0.90256	-0.06 (1.16)	0.17 (0.97)	-0.13 (1.15)	-0.17 (0.18)	0.18 (0.21)	-0.15 (0.25)	-0.35	0.20546	-0.03	0.92588	0.32	0.3278	0.03	0.8322		-0.27 (1.05)	-0.11 (0.92)	-0.02 (1.13)	-0.21 (0.23)	-0.04 (0.13)	-0.04 (0.13)	-0.17	0.51415	-0.18	0.50579	-0.01	0.97454	0.06	0.5951		0.04	0.8947	0.22	0.374	-0.11	0.70327	0.01	0.98	0.1	0.71	-0.32	0.18	-0.09	0.62	0.01	0.99	-0.11	0.58	0	0	0	0	1	0	0	0	0	0	0	0	0	1	1	0	0	0	0	0	0	0	0	0	0	0	0	0	0	0	0	0	0	0	0	0
1839	NLGN1	Q8N2Q7	296	EMIF-AD	NA		0	0	1			0 (1)	-0.35 (0.98)	0.18 (0.83)	-0.06 (0.11)	-0.36 (0.1)	0.22 (0.08)	0.29	0.05573	-0.28	0.05275	-0.57	2e-05	-0.21 (0.82)	-0.3 (0.92)	-0.72 (1.29)	-0.28 (0.15)	-0.29 (0.18)	-0.74 (0.21)	0.01	0.95578	0.46	0.07947	0.45	0.1102	-0.22	0.1183		0.3 (1.02)	0.28 (0.76)	0.04 (0.84)	0.32 (0.2)	0.32 (0.11)	0.03 (0.11)	0.01	0.9755	0.29	0.19744	0.29	0.07245	-0.18	0.0711		-0.6	0.01705	-0.61	0.00412	-0.77	0.00164	0.16	0.42	-0.45	0.09	0.22	0.33	-0.37	0.04	0.7	0.01	-0.07	0.72	0	1	1	0	0	1	0	1	0	0	0	0	0	0	1	0	0	0	0	0	0	0	0	0	0	0	0	0	0	1	0	0	0	0	0	0
1840	NLGN2	Q8NFZ4	303	EMIF-AD	NA		0	0	1			0 (1)	-0.23 (0.79)	0.14 (0.78)	-0.03 (0.1)	-0.24 (0.1)	0.16 (0.07)	0.21	0.13497	-0.19	0.12746	-0.4	0.0009	-0.1 (0.79)	-0.24 (0.77)	-0.49 (0.79)	-0.14 (0.13)	-0.24 (0.16)	-0.49 (0.2)	0.1	0.63891	0.34	0.14802	0.25	0.33159	-0.19	0.1044		0.14 (0.94)	0.2 (0.74)	0.08 (0.77)	0.16 (0.18)	0.22 (0.1)	0.07 (0.1)	-0.05	0.79695	0.09	0.64751	0.14	0.30925	-0.07	0.4348		-0.31	0.16857	-0.46	0.01525	-0.56	0.01187	0.11	0.56	-0.23	0.35	0.2	0.34	-0.25	0.14	0.45	0.07	-0.1	0.55	0	0	0	0	0	1	0	1	0	0	0	0	0	0	1	0	0	0	0	0	0	0	0	0	0	0	0	0	0	0	0	0	0	0	0	0
1841	NLGN3	Q9NZ94	103	EMIF-AD	NA		0	0	0			0 (1)	-0.15 (1)	-0.29 (0.97)	-0.09 (0.21)	-0.18 (0.21)	-0.23 (0.13)	0.09	0.76437	0.14	0.59654	0.05	0.85025	0.06 (0.92)	-0.23 (1.32)	-0.44 (0.95)	-0.05 (0.32)	-0.24 (0.44)	-0.39 (0.4)	0.18	0.74319	0.34	0.51312	0.16	0.79144	-0.18	0.5312		-0.15 (0.81)	-0.5 (1.01)	-0.01 (0.91)	-0.04 (0.49)	-0.49 (0.18)	0 (0.21)	0.45	0.38947	-0.03	0.95151	-0.49	0.09495	0.16	0.4801		-0.02	0.97596	0.25	0.59018	-0.39	0.38892	0.03	0.94	-0.1	0.86	0.25	0.65	0.5	0.16	0.24	0.59	-0.15	0.6	0	0	1	0	0	1	1	1	0	0	0	0	0	0	1	0	0	0	0	0	0	0	0	0	0	0	0	0	0	1	0	0	0	0	0	0
1842	NLGN4X	Q8N0W4	177	EMIF-AD	NA		0	0	1			0 (1)	-0.18 (0.88)	0.25 (0.72)	-0.01 (0.14)	-0.18 (0.12)	0.25 (0.09)	0.17	0.33693	-0.26	0.1311	-0.44	0.00529	-0.13 (0.93)	-0.23 (1.1)	-0.25 (0.55)	-0.14 (0.16)	-0.22 (0.23)	-0.29 (0.22)	0.09	0.76079	0.15	0.58339	0.06	0.84697	-0.06	0.688		0.29 (1.15)	0.31 (0.57)	0.14 (0.73)	0.23 (0.23)	0.32 (0.12)	0.17 (0.14)	-0.09	0.71573	0.06	0.82827	0.15	0.4118	-0.05	0.6413		-0.36	0.20235	-0.54	0.03802	-0.46	0.08824	0.12	0.65	-0.22	0.56	0.13	0.68	-0.41	0.06	0.34	0.25	-0.02	0.92	0	1	0	0	0	1	0	1	0	0	0	0	0	0	1	0	0	0	0	0	0	0	0	0	0	0	0	0	0	1	0	0	0	0	0	0
1843	NLGN4Y	Q8NFZ3	177	EMIF-AD	NA		0	0	1			0 (1)	-0.18 (0.88)	0.25 (0.72)	-0.01 (0.14)	-0.18 (0.12)	0.25 (0.09)	0.17	0.33693	-0.26	0.1311	-0.44	0.00529	-0.13 (0.93)	-0.23 (1.1)	-0.25 (0.55)	-0.14 (0.16)	-0.22 (0.23)	-0.29 (0.22)	0.09	0.76079	0.15	0.58339	0.06	0.84697	-0.06	0.688		0.29 (1.15)	0.31 (0.57)	0.14 (0.73)	0.23 (0.23)	0.32 (0.12)	0.17 (0.14)	-0.09	0.71573	0.06	0.82827	0.15	0.4118	-0.05	0.6413		-0.36	0.20235	-0.54	0.03802	-0.46	0.08824	0.12	0.65	-0.22	0.56	0.13	0.68	-0.41	0.06	0.34	0.25	-0.02	0.92	0	0	0	0	0	1	0	1	0	0	0	0	0	0	1	0	0	0	0	0	0	0	0	0	0	0	0	0	0	0	0	0	0	0	0	0
1844	NME1	P15531	127	EMIF-AD	NA		0	0	0			0 (1)	0.08 (0.36)	0.11 (0.83)	0.06 (0.15)	0.1 (0.15)	0.06 (0.11)	-0.04	0.85566	0	0.99845	0.04	0.84738	-0.01 (0.4)	0.15 (0.41)	0.13 (0.24)	0.09 (0.22)	0.24 (0.22)	0.14 (0.25)	-0.15	0.62383	-0.05	0.88656	0.1	0.76139	0.05	0.5861		-0.12 (0.89)	0.18 (0.81)	0.13 (0.85)	-0.16 (0.22)	0.11 (0.14)	0.14 (0.15)	-0.28	0.27776	-0.3	0.26676	-0.02	0.91869	0.14	0.371		0.26	0.42251	0.13	0.63358	0.01	0.98515	0.03	0.91	0.2	0.58	-0.17	0.58	-0.26	0.38	-0.05	0.89	-0.07	0.81	0	1	0	0	0	1	0	0	0	0	0	0	0	0	0	0	0	0	0	0	0	0	0	0	0	0	1	0	0	0	0	0	0	0	0	0
1854	NOTCH2	Q04721	291	EMIF-AD	NA		0	1	1	Decrease		0 (1)	-0.28 (0.99)	0.18 (0.86)	-0.07 (0.11)	-0.3 (0.11)	0.23 (0.08)	0.23	0.14257	-0.3	0.03708	-0.53	0.00011	-0.1 (0.91)	-0.2 (0.99)	-0.89 (1.01)	-0.17 (0.15)	-0.2 (0.18)	-0.9 (0.24)	0.03	0.89341	0.73	0.00969	0.7	0.02021	-0.31	0.0402	Decrease linear	0.02 (0.94)	0.19 (0.83)	0.23 (0.87)	0.05 (0.19)	0.23 (0.11)	0.23 (0.12)	-0.18	0.41546	-0.17	0.44641	0.01	0.96636	0.07	0.4928		-0.22	0.37582	-0.43	0.04488	-1.13	3e-05	0.08	0.69	-0.18	0.49	0.14	0.54	-0.28	0.14	0.84	0	-0.3	0.11	1	0	0	0	0	1	0	0	0	0	0	1	1	0	0	0	1	0	1	0	0	0	0	0	0	0	1	0	0	0	1	0	0	0	0	0
1856	NOTCH3	Q9UM47	244	EMIF-AD	NA		0	0	0			0 (1)	-0.04 (1.21)	-0.13 (1.09)	-0.06 (0.15)	-0.05 (0.14)	-0.09 (0.11)	-0.01	0.95086	0.03	0.88474	0.04	0.81789	-0.17 (0.88)	0.36 (1.89)	-0.23 (0.6)	-0.25 (0.21)	0.34 (0.27)	-0.25 (0.28)	-0.59	0.08362	0	0.99916	0.59	0.12996	0.05	0.7709		-0.45 (1.2)	-0.09 (1.18)	-0.06 (0.96)	-0.42 (0.28)	-0.04 (0.16)	-0.07 (0.16)	-0.38	0.23641	-0.35	0.28154	0.03	0.88882	0.14	0.3578		0.17	0.62771	0.38	0.22349	-0.18	0.5833	0.15	0.51	0.34	0.27	-0.39	0.26	0.04	0.89	0.15	0.58	-0.02	0.93	0	0	0	0	1	1	0	0	0	1	0	0	0	0	0	0	0	0	0	0	0	0	0	0	0	0	1	0	0	1	1	0	0	0	0	0
1857	NOV	P48745	310	EMIF-AD	NA		0	0	1			0 (1)	-0.26 (0.93)	0.09 (0.8)	-0.09 (0.1)	-0.27 (0.1)	0.15 (0.07)	0.17	0.22079	-0.24	0.0655	-0.42	0.00088	-0.05 (0.96)	-0.46 (0.87)	-0.42 (0.89)	-0.14 (0.14)	-0.45 (0.17)	-0.44 (0.2)	0.31	0.15984	0.3	0.21762	-0.01	0.97395	-0.14	0.2864		0.09 (0.75)	0.12 (0.71)	0.06 (0.9)	0.14 (0.18)	0.17 (0.1)	0.05 (0.11)	-0.04	0.86554	0.09	0.66882	0.13	0.39889	-0.04	0.684		-0.27	0.2398	-0.62	0.00192	-0.49	0.03307	-0.01	0.95	-0.34	0.17	0.37	0.08	-0.23	0.18	0.36	0.17	-0.13	0.45	0	1	0	0	0	0	0	0	0	0	0	0	0	0	0	0	0	0	0	0	0	0	0	0	0	0	0	0	0	0	0	0	0	0	0	0
1859	NPC2	P61916	310	EMIF-AD	NA		0	1	1			0 (1)	-0.08 (0.87)	0.4 (0.73)	0 (0.1)	-0.08 (0.1)	0.4 (0.07)	0.09	0.52225	-0.4	0.00178	-0.48	6e-05	0.11 (0.95)	-0.23 (0.73)	-0.26 (0.84)	0.09 (0.13)	-0.23 (0.16)	-0.26 (0.19)	0.33	0.11761	0.35	0.1248	0.03	0.90767	-0.19	0.1461		0.44 (0.88)	0.39 (0.65)	0.39 (0.76)	0.45 (0.17)	0.39 (0.1)	0.39 (0.1)	0.06	0.7539	0.06	0.75586	0	0.99779	-0.02	0.8521		-0.36	0.09971	-0.62	0.00089	-0.65	0.00243	-0.09	0.65	-0.44	0.08	0.25	0.23	-0.37	0.03	0.32	0.19	-0.33	0.04	0	0	0	1	0	0	0	0	0	0	0	0	0	0	0	0	0	0	1	0	0	0	0	0	0	1	0	0	0	0	0	0	0	0	0	0
1860	NPDC1	Q9NQX5	310	EMIF-AD	NA		0	0	1	Decrease		0 (1)	-0.25 (1.06)	0.09 (1.06)	-0.06 (0.12)	-0.25 (0.12)	0.12 (0.09)	0.2	0.24693	-0.18	0.24982	-0.38	0.01129	-0.08 (0.95)	-0.05 (0.95)	-0.89 (1.25)	-0.12 (0.18)	-0.04 (0.21)	-0.9 (0.25)	-0.08	0.77695	0.77	0.0135	0.85	0.01112	-0.32	0.0409	Decrease linear	0.33 (0.88)	0.06 (1.03)	0.05 (1.15)	0.35 (0.23)	0.08 (0.13)	0.04 (0.13)	0.27	0.31333	0.31	0.25304	0.04	0.83154	-0.11	0.3747		-0.47	0.11095	-0.13	0.61562	-0.94	0.00126	0.06	0.74	-0.44	0.09	-0.04	0.88	-0.17	0.4	0.8	0.01	-0.14	0.49	0	0	0	0	1	0	0	0	0	0	0	0	0	0	0	0	0	0	0	0	0	0	0	0	0	0	0	0	0	0	0	0	0	0	0	0
1861	NPEPPS	P55786	298	EMIF-AD	NA		0	1	1			0 (1)	0.02 (0.75)	0.4 (0.9)	0.02 (0.11)	0.02 (0.1)	0.39 (0.08)	0	0.99819	-0.38	0.00701	-0.38	0.004	-0.13 (0.7)	0.15 (0.86)	0.14 (0.67)	-0.15 (0.15)	0.15 (0.18)	0.14 (0.22)	-0.3	0.18952	-0.3	0.25851	0.01	0.9782	0.16	0.1767		0.35 (1.15)	0.44 (0.86)	0.38 (0.87)	0.37 (0.19)	0.45 (0.11)	0.38 (0.11)	-0.08	0.70954	-0.01	0.95223	0.07	0.66444	-0.01	0.9072		-0.52	0.03719	-0.3	0.153	-0.23	0.33642	0.16	0.42	-0.26	0.32	-0.15	0.51	-0.44	0.02	-0.07	0.8	-0.31	0.07	0	0	0	0	0	0	0	0	0	0	0	0	0	0	0	0	0	0	0	0	0	0	0	0	0	0	0	0	0	0	0	0	0	0	0	1
1862	NPEPPSL1	A6NEC2	215	EMIF-AD	NA		0	1	1			0 (1)	0.15 (0.97)	0.63 (0.95)	0.02 (0.14)	0.15 (0.13)	0.62 (0.1)	-0.13	0.4895	-0.6	0.00079	-0.47	0.00491	0.15 (1.01)	0.26 (0.96)	-0.03 (0.98)	0.13 (0.2)	0.26 (0.22)	-0.07 (0.29)	-0.13	0.67088	0.2	0.56813	0.33	0.37545	-0.07	0.6794		0.48 (1.14)	0.67 (0.9)	0.66 (0.92)	0.49 (0.23)	0.7 (0.16)	0.65 (0.15)	-0.21	0.4526	-0.16	0.57013	0.05	0.81914	0.06	0.654		-0.36	0.24259	-0.44	0.1078	-0.72	0.03046	-0.09	0.71	-0.31	0.31	-0.23	0.4	-0.64	0.01	0.13	0.67	-0.54	0.01	0	0	0	0	0	0	0	0	0	0	0	0	0	0	0	0	0	0	0	0	0	0	0	0	0	0	0	0	0	0	0	0	0	0	0	0
1864	NPM1	P06748	256	EMIF-AD	NA		-1	0	1			0 (1)	-0.46 (1.16)	0.1 (0.81)	-0.07 (0.12)	-0.48 (0.12)	0.15 (0.09)	0.41	0.01748	-0.22	0.15482	-0.63	3e-05	-0.21 (0.94)	-0.54 (1.15)	-0.81 (1.47)	-0.31 (0.18)	-0.52 (0.22)	-0.84 (0.24)	0.21	0.46939	0.52	0.08388	0.31	0.33477	-0.25	0.1909		0.08 (0.99)	0.14 (0.8)	0.07 (0.78)	0.14 (0.23)	0.19 (0.12)	0.05 (0.13)	-0.05	0.84327	0.09	0.72552	0.14	0.42786	-0.06	0.5681		-0.46	0.12492	-0.71	0.00483	-0.89	0.00125	0.21	0.35	-0.25	0.39	0.42	0.1	-0.3	0.13	0.8	0.01	-0.08	0.66	0	0	0	0	0	0	0	0	0	0	0	0	0	0	0	0	1	0	0	0	0	0	0	0	0	0	1	0	0	0	0	0	0	0	0	0
1866	NPPB	P16860	270	ADNI	0		0	1	1			0 (1)	0.14 (1)	0.52 (0.98)	-0.03 (0.13)	0.16 (0.1)	0.54 (0.08)	-0.19	0.24523	-0.57	0.00026	-0.38	0.00331	-0.13 (0.8)	0.24 (1.09)	0.19 (0.94)	-0.15 (0.2)	0.24 (0.14)	0.23 (0.19)	-0.39	0.10713	-0.37	0.18473	0.02	0.93659	0.2	0.1617		0.58 (0.99)	0.46 (0.97)	0.59 (1.01)	0.43 (0.27)	0.51 (0.11)	0.6 (0.14)	-0.08	0.7807	-0.17	0.57888	-0.09	0.62537	0.09	0.5017		-0.58	0.08681	-0.27	0.12409	-0.37	0.12303	0.13	0.59014	-0.54	0.08615	-0.29	0.13827	-0.55	0.00184	-0.34	0.14925	-0.59	0.00282	0	0	0	0	0	0	0	0	0	1	0	0	0	0	0	0	0	0	0	0	0	0	0	0	0	0	0	0	0	0	0	0	0	1	0	0
1867	NPPC	P23582	310	EMIF-AD	NA		-1	1	1	Decrease		0 (1)	-0.38 (0.93)	0.23 (0.71)	-0.09 (0.1)	-0.39 (0.1)	0.29 (0.07)	0.29	0.03186	-0.38	0.00238	-0.68	0	-0.1 (0.91)	-0.57 (0.91)	-0.7 (0.89)	-0.21 (0.13)	-0.56 (0.16)	-0.72 (0.18)	0.35	0.08722	0.51	0.02602	0.16	0.51914	-0.26	0.045	Decrease linear	0.31 (0.8)	0.29 (0.62)	0.14 (0.78)	0.36 (0.17)	0.36 (0.09)	0.12 (0.1)	0	0.98939	0.24	0.2226	0.24	0.08066	-0.14	0.0885		-0.57	0.00814	-0.92	0	-0.84	8e-05	0.08	0.68	-0.45	0.07	0.47	0.03	-0.43	0.01	0.64	0.01	-0.2	0.23	0	0	0	0	0	0	0	0	0	0	0	0	0	0	0	0	1	0	0	0	0	0	0	0	0	0	0	0	0	0	0	0	0	0	1	0
1868	NPTN	Q9Y639	282	EMIF-AD	NA		-1	0	1		Decrease	0 (1)	-0.44 (0.98)	0.24 (0.85)	-0.02 (0.11)	-0.46 (0.11)	0.26 (0.08)	0.44	0.0051	-0.28	0.05562	-0.72	0	-0.3 (0.86)	-0.4 (0.93)	-0.89 (1.25)	-0.35 (0.16)	-0.41 (0.19)	-0.91 (0.24)	0.07	0.78516	0.56	0.05344	0.49	0.11368	-0.26	0.0992		0.5 (0.95)	0.3 (0.79)	0.07 (0.88)	0.54 (0.2)	0.33 (0.11)	0.06 (0.12)	0.22	0.33591	0.48	0.03958	0.27	0.11014	-0.26	0.0127	Decrease linear	-0.89	0.00059	-0.74	0.00108	-0.97	0.0005	0.31	0.12	-0.57	0.03	0.37	0.11	-0.37	0.04	0.95	0	-0.03	0.88	0	1	0	0	0	1	0	1	0	0	0	1	1	0	1	0	0	0	0	0	0	0	0	0	0	0	0	0	0	0	0	0	0	0	0	0
1869	NPTX1	Q15818	249	ADNI	1	1	-1	0	1	Decrease	Decrease	0 (0.96)	-1.01 (1.35)	0.26 (1.04)	-0.01 (0.16)	-1.01 (0.12)	0.27 (0.11)	1	0	-0.28	0.14499	-1.28	0	-0.63 (1.32)	-0.97 (1.32)	-1.46 (1.35)	-0.64 (0.26)	-0.98 (0.18)	-1.46 (0.25)	0.34	0.2768	0.83	0.02337	0.48	0.11376	-0.39	0.0642	Decrease non-linear	0.66 (0.72)	0.42 (0.92)	-0.11 (1.21)	0.57 (0.33)	0.45 (0.15)	-0.1 (0.18)	0.12	0.73542	0.67	0.07962	0.55	0.01869	-0.4	0.009	Decrease linear	-1.21	0.00483	-1.43	0	-1.36	2e-05	0.64	0.02414	-0.64	0.06888	0.95	4e-05	-0.44	0.03312	1.45	0	0.07	0.78106	0	1	0	0	0	1	0	0	0	0	0	0	0	0	0	0	0	0	0	0	0	0	0	0	0	0	0	0	0	0	0	0	0	1	1	0
1870	NPTX1	Q15818	310	EMIF-AD	NA	1	-1	1	1	Decrease	Decrease	0 (1)	-0.55 (0.89)	0.15 (0.72)	-0.08 (0.1)	-0.56 (0.09)	0.2 (0.07)	0.48	0.00039	-0.28	0.0231	-0.77	0	-0.3 (0.7)	-0.62 (0.89)	-0.98 (1.11)	-0.39 (0.13)	-0.62 (0.15)	-0.99 (0.18)	0.23	0.25549	0.6	0.00776	0.37	0.1232	-0.31	0.0166	Decrease linear	0.33 (0.9)	0.21 (0.68)	0.03 (0.69)	0.37 (0.17)	0.26 (0.09)	0.02 (0.1)	0.12	0.53775	0.36	0.0644	0.24	0.07726	-0.19	0.0223	Decrease linear	-0.76	0.00041	-0.87	0	-1.01	0	0.28	0.12	-0.5	0.03	0.49	0.02	-0.38	0.02	0.91	0	-0.09	0.58	0	1	0	0	0	1	0	0	0	0	0	0	0	0	0	0	0	0	0	0	0	0	0	0	0	0	0	0	0	0	0	0	0	1	1	0
1871	NPTX2	P47972	249	ADNI	1	1	-1	0	1	Decrease	Decrease	0 (0.94)	-0.94 (1.39)	0.07 (1.26)	0 (0.18)	-0.92 (0.14)	0.08 (0.12)	0.92	6e-05	-0.08	0.70051	-1	0	-0.38 (1.09)	-0.89 (1.36)	-1.58 (1.49)	-0.4 (0.29)	-0.86 (0.2)	-1.55 (0.28)	0.46	0.19262	1.15	0.00513	0.69	0.04553	-0.56	0.0108	Decrease linear	0.4 (0.64)	0.23 (1.21)	-0.26 (1.4)	0.42 (0.38)	0.25 (0.16)	-0.26 (0.2)	0.17	0.67797	0.68	0.11326	0.51	0.0506	-0.4	0.0368	Decrease linear	-0.81	0.08823	-1.11	2e-05	-1.28	0.00029	0.4	0.12032	-0.41	0.19722	0.86	0.00071	-0.22	0.33161	1.56	1e-05	0.25	0.34868	0	1	0	0	0	0	0	0	0	0	0	0	0	0	0	0	0	0	0	0	0	0	0	0	0	0	0	0	0	0	0	0	0	0	1	0
1872	NPTX2	P47972	310	EMIF-AD	NA	1	-1	0	1	Decrease	Decrease	0 (1)	-0.79 (1.01)	-0.29 (0.87)	-0.12 (0.11)	-0.81 (0.1)	-0.22 (0.08)	0.69	1e-05	0.09	0.49332	-0.59	1e-05	-0.42 (0.8)	-0.91 (0.91)	-1.43 (1.22)	-0.55 (0.15)	-0.9 (0.17)	-1.45 (0.21)	0.35	0.12292	0.91	0.00041	0.55	0.04185	-0.45	0.001	Decrease linear	0.13 (1.01)	-0.17 (0.78)	-0.56 (0.86)	0.19 (0.19)	-0.1 (0.11)	-0.58 (0.11)	0.29	0.17857	0.77	0.00045	0.48	0.00173	-0.4	0.0001	Decrease linear	-0.74	0.00226	-0.8	0.00011	-0.87	0.00024	0.37	0.05	-0.37	0.13	0.71	0	-0.09	0.58	1.33	0	0.46	0.01	0	1	0	0	0	0	0	0	0	0	0	0	0	0	0	0	0	0	0	0	0	0	0	0	0	0	0	0	0	0	0	0	0	0	1	0
1873	NPTXR	O95502	249	ADNI	1	1	-1	0	1	Decrease	Decrease	0 (0.94)	-1.12 (1.41)	0.12 (1.22)	-0.01 (0.18)	-1.13 (0.14)	0.13 (0.12)	1.11	0	-0.15	0.48517	-1.26	0	-0.5 (1.18)	-1.12 (1.44)	-1.72 (1.36)	-0.5 (0.28)	-1.14 (0.19)	-1.74 (0.27)	0.64	0.06045	1.24	0.00175	0.6	0.07019	-0.6	0.0061	Decrease linear	0.74 (0.73)	0.37 (1.08)	-0.44 (1.35)	0.63 (0.36)	0.39 (0.16)	-0.42 (0.19)	0.24	0.53891	1.06	0.01068	0.81	0.00123	-0.63	0.0004	Decrease linear	-1.13	0.01372	-1.53	0	-1.31	0.00012	0.51	0.05567	-0.73	0.02808	1.13	1e-05	-0.38	0.08744	1.71	0	0.4	0.11455	0	1	0	0	0	0	0	0	0	0	0	0	0	0	0	0	0	0	0	0	0	0	0	0	0	0	0	0	0	0	0	0	0	1	1	1
1874	NPTXR	O95502	310	EMIF-AD	NA	1	-1	0	1	Decrease	Decrease	0 (1)	-0.72 (1.01)	-0.03 (0.8)	-0.07 (0.1)	-0.74 (0.1)	0.02 (0.08)	0.67	1e-05	-0.08	0.52976	-0.75	0	-0.4 (0.8)	-0.79 (0.88)	-1.31 (1.3)	-0.49 (0.14)	-0.78 (0.17)	-1.32 (0.2)	0.29	0.18714	0.83	0.00076	0.54	0.03949	-0.41	0.0038	Decrease linear	0.28 (0.95)	0.1 (0.72)	-0.27 (0.77)	0.32 (0.18)	0.14 (0.1)	-0.28 (0.1)	0.18	0.39086	0.6	0.00426	0.43	0.00414	-0.33	0.0003	Decrease linear	-0.81	0.00052	-0.93	0	-1.04	1e-05	0.39	0.04	-0.42	0.09	0.66	0	-0.26	0.11	1.27	0	0.23	0.17	0	1	0	0	0	0	0	0	0	0	0	0	0	0	0	0	0	0	0	0	0	0	0	0	0	0	0	0	0	0	0	0	0	1	1	1
1876	NPY	P01303	241	EMIF-AD	NA		-1	0	1			0 (1)	-0.38 (0.92)	-0.09 (0.88)	0.01 (0.12)	-0.4 (0.11)	-0.09 (0.09)	0.42	0.01391	0.1	0.52707	-0.32	0.02697	-0.12 (0.9)	-0.59 (0.96)	-0.6 (0.78)	-0.17 (0.17)	-0.58 (0.18)	-0.62 (0.25)	0.41	0.10429	0.44	0.13763	0.04	0.90156	-0.23	0.1074		0.11 (1.07)	0.03 (0.86)	-0.29 (0.81)	0.16 (0.2)	0.04 (0.12)	-0.28 (0.12)	0.12	0.61357	0.44	0.0645	0.32	0.06633	-0.22	0.0563		-0.33	0.21253	-0.62	0.00585	-0.33	0.23064	0.18	0.43	-0.21	0.46	0.61	0.01	0	1	0.63	0.03	0.31	0.09	0	1	0	0	0	1	0	0	0	0	0	0	0	0	0	0	0	0	0	0	0	0	0	0	0	0	0	0	0	0	0	0	0	0	1	0
1877	NQO2	P16083	131	EMIF-AD	NA		0	0	0			0 (1)	0.09 (0.97)	-0.25 (0.91)	0.1 (0.19)	0.08 (0.17)	-0.29 (0.12)	0.02	0.95281	0.38	0.10129	0.37	0.0829	0.26 (0.81)	0.08 (1.34)	-0.31 (0.51)	0.34 (0.26)	0.09 (0.3)	-0.3 (0.38)	0.25	0.52429	0.64	0.1695	0.39	0.42708	-0.34	0.132		-0.12 (0.9)	-0.31 (0.86)	-0.19 (1.03)	-0.18 (0.33)	-0.35 (0.16)	-0.16 (0.2)	0.17	0.64578	-0.02	0.96579	-0.19	0.46521	0.02	0.9187		0.51	0.22842	0.43	0.20067	-0.14	0.7455	-0.19	0.56	0.27	0.53	-0.16	0.68	0.2	0.51	0.58	0.21	0.43	0.15	0	1	0	0	0	0	0	0	0	0	0	1	1	0	0	0	0	0	0	0	0	0	0	1	0	0	0	1	0	0	0	0	0	0	0	0
1878	NRCAM	Q92823	249	ADNI	1	1	-1	1	1	Decrease	Decrease	0 (0.97)	-0.89 (1.25)	0.59 (1.12)	-0.02 (0.16)	-0.91 (0.12)	0.6 (0.1)	0.89	1e-05	-0.62	0.00117	-1.51	0	-0.52 (1.39)	-0.82 (1.17)	-1.39 (1.16)	-0.5 (0.25)	-0.87 (0.17)	-1.42 (0.24)	0.37	0.22593	0.92	0.00876	0.55	0.06008	-0.44	0.0211	Decrease linear	1.05 (0.78)	0.81 (1.04)	0.11 (1.18)	0.87 (0.32)	0.83 (0.14)	0.14 (0.17)	0.04	0.91617	0.73	0.04647	0.7	0.00197	-0.48	0.003	Decrease linear	-1.37	0.00086	-1.7	0	-1.56	0	0.49	0.08436	-0.94	0.00905	0.83	0.00023	-0.86	3e-05	1.4	0	-0.16	0.48346	1	1	0	0	0	1	1	1	0	1	0	0	0	0	1	0	0	0	0	0	0	0	0	0	0	0	0	0	0	1	0	0	0	1	1	0
1879	NRCAM	Q92823	310	EMIF-AD	NA	1	-1	1	1	Decrease		0 (1)	-0.51 (0.86)	0.35 (0.72)	-0.01 (0.1)	-0.52 (0.09)	0.36 (0.07)	0.51	0.00017	-0.37	0.00285	-0.88	0	-0.23 (0.71)	-0.65 (0.87)	-0.93 (0.98)	-0.27 (0.13)	-0.64 (0.15)	-0.93 (0.18)	0.37	0.06218	0.66	0.00298	0.29	0.2221	-0.34	0.0061	Decrease linear	0.5 (0.81)	0.4 (0.68)	0.24 (0.72)	0.52 (0.16)	0.41 (0.09)	0.23 (0.09)	0.11	0.55545	0.29	0.12482	0.18	0.1749	-0.15	0.0708		-0.79	0.00018	-1.06	0	-1.16	0	0.26	0.16	-0.52	0.03	0.62	0	-0.43	0.01	0.97	0	-0.19	0.23	1	1	0	0	0	1	1	1	0	1	0	0	0	0	1	0	0	0	0	0	0	0	0	0	0	0	0	0	0	1	0	0	0	1	1	0
1882	NRGN_elisa_blennow	Q92686	332	ADNI	0	1	0	1	1			0 (1)	0.3 (1.39)	2.34 (1.76)	0.01 (0.2)	0.33 (0.14)	2.35 (0.12)	-0.32	0.18177	-2.34	0	-2.01	0	0.39 (2.11)	0.31 (1.11)	0.19 (1.01)	0.4 (0.29)	0.36 (0.21)	0.24 (0.3)	0.04	0.91852	0.16	0.71019	0.12	0.74002	-0.08	0.6771		1.7 (1.37)	2.5 (1.91)	2.28 (1.6)	1.83 (0.43)	2.5 (0.18)	2.26 (0.21)	-0.67	0.15049	-0.43	0.36915	0.24	0.38526	0.02	0.9287		-1.43	0.00657	-2.14	0	-2.02	0	-0.37	0.25674	-1.62	0.00047	-0.38	0.16073	-2.52	0	-0.13	0.66378	-2.24	0	0	0	0	0	1	1	0	0	0	0	0	0	0	0	0	0	0	0	0	0	0	0	0	0	0	0	0	0	0	0	0	0	0	0	0	0
1883	NRGN_elisa_fagan	Q92686	123	ADNI	0	11	0	1	1			0 (1)	-0.08 (0.98)	1.61 (1.62)	0.05 (0.24)	0 (0.22)	1.62 (0.18)	0.05	0.87843	-1.57	0	-1.61	0	-0.11 (0.86)	-0.31 (0.78)	1.02 (1.45)	-0.16 (0.41)	-0.13 (0.33)	1.15 (0.63)	-0.04	0.94678	-1.32	0.08403	-1.28	0.06543	0.44	0.1068		1.12 (0.99)	1.74 (1.62)	1.59 (2.03)	1.24 (0.5)	1.73 (0.24)	1.45 (0.43)	-0.49	0.3876	-0.21	0.75511	0.27	0.5802	-0.01	0.9858		-1.4	0.03278	-1.85	2e-05	-0.3	0.70199	0.2	0.5626	-1.16	0.0038	0.24	0.50829	-1.79	0	-1.14	0.08595	-1.37	0.01199	0	0	0	0	1	1	0	0	0	0	0	0	0	0	0	0	0	0	0	0	0	0	0	0	0	0	0	0	0	0	0	0	0	0	0	0
1884	NRN1	Q9NPD7	310	EMIF-AD	NA		-1	1	1	Decrease	Decrease	0 (1)	-0.57 (0.86)	0.31 (0.8)	0.01 (0.1)	-0.57 (0.1)	0.31 (0.07)	0.58	5e-05	-0.3	0.02022	-0.88	0	-0.34 (0.81)	-0.67 (0.83)	-0.91 (0.91)	-0.36 (0.14)	-0.67 (0.16)	-0.9 (0.19)	0.31	0.15079	0.54	0.02258	0.24	0.3536	-0.27	0.0291	Decrease linear	0.62 (0.87)	0.41 (0.77)	0.11 (0.76)	0.64 (0.18)	0.41 (0.1)	0.11 (0.1)	0.22	0.26819	0.53	0.01011	0.31	0.03425	-0.26	0.0051	Decrease linear	-1	1e-05	-1.08	0	-1.01	1e-05	0.37	0.05	-0.61	0.01	0.71	0	-0.34	0.04	0.94	0	-0.07	0.67	0	0	0	0	0	1	0	0	0	0	0	0	0	0	0	0	0	0	0	0	0	0	0	0	0	0	0	0	0	0	0	0	0	0	1	0
1886	NRP1	O14786	310	EMIF-AD	NA		-1	1	1			0 (1)	-0.35 (0.88)	0.36 (0.9)	0.04 (0.11)	-0.35 (0.1)	0.34 (0.08)	0.4	0.00741	-0.3	0.03076	-0.69	0	-0.29 (0.79)	-0.19 (0.94)	-0.68 (0.93)	-0.3 (0.15)	-0.19 (0.18)	-0.67 (0.21)	-0.11	0.63048	0.37	0.15761	0.48	0.08552	-0.16	0.2249		0.44 (0.9)	0.44 (0.83)	0.25 (0.97)	0.46 (0.19)	0.43 (0.11)	0.26 (0.11)	0.02	0.91656	0.2	0.37132	0.18	0.26182	-0.12	0.2742		-0.76	0.00231	-0.62	0.00329	-0.93	0.00015	0.35	0.06	-0.36	0.14	0.25	0.26	-0.35	0.05	0.78	0	-0.14	0.42	0	0	0	0	0	1	1	0	0	1	0	1	1	0	1	0	0	0	0	0	0	0	0	1	0	0	0	0	0	0	0	0	0	0	1	0
1887	NRP2	O60462	310	EMIF-AD	NA		-1	0	1			0 (1)	-0.36 (0.83)	0.11 (1.01)	0.03 (0.11)	-0.36 (0.11)	0.09 (0.08)	0.39	0.01295	-0.06	0.68161	-0.45	0.00107	-0.37 (0.67)	-0.27 (0.89)	-0.44 (1.06)	-0.36 (0.16)	-0.27 (0.2)	-0.43 (0.23)	-0.09	0.72563	0.07	0.8092	0.16	0.603	0	0.9859		-0.03 (1.03)	0.17 (0.92)	0.09 (1.1)	-0.03 (0.21)	0.16 (0.12)	0.09 (0.12)	-0.18	0.44339	-0.12	0.61618	0.06	0.71795	0.05	0.6537		-0.33	0.21847	-0.43	0.06399	-0.52	0.04796	0.39	0.04	0.04	0.87	0.28	0.23	-0.16	0.4	0.51	0.07	-0.01	0.98	0	0	0	1	0	1	1	0	0	1	0	0	0	0	1	0	0	0	0	0	0	0	0	0	0	0	0	0	0	1	0	0	0	0	1	0
1889	NRXN1	Q9ULB1	249	ADNI	1	1	-1	1	1	Decrease		0 (0.96)	-0.89 (1.4)	0.48 (1.05)	-0.03 (0.16)	-0.93 (0.12)	0.48 (0.11)	0.9	2e-05	-0.51	0.00867	-1.41	0	-0.58 (1.43)	-0.78 (1.28)	-1.41 (1.54)	-0.56 (0.25)	-0.85 (0.18)	-1.46 (0.25)	0.29	0.35519	0.91	0.01239	0.62	0.0426	-0.46	0.0328	Decrease linear	0.68 (0.95)	0.72 (0.88)	0.05 (1.2)	0.48 (0.33)	0.74 (0.14)	0.08 (0.18)	-0.26	0.47097	0.4	0.29164	0.66	0.00437	-0.37	0.0148		-1.04	0.01442	-1.59	0	-1.54	0	0.54	0.06892	-0.55	0.13031	0.82	0.00018	-0.75	0.00018	1.44	0	-0.12	0.60669	0	1	0	0	0	1	1	1	0	0	0	0	0	0	1	0	0	0	0	0	0	0	0	0	0	0	0	0	0	0	0	0	0	1	0	1
1890	NRXN1	Q9ULB1	310	EMIF-AD	NA	1	-1	1	1	Decrease	Decrease	0 (1)	-0.45 (0.96)	0.33 (0.74)	-0.06 (0.1)	-0.46 (0.1)	0.37 (0.07)	0.39	0.00475	-0.43	0.0008	-0.83	0	-0.19 (0.79)	-0.53 (0.85)	-0.87 (1.27)	-0.28 (0.14)	-0.53 (0.16)	-0.88 (0.19)	0.25	0.24089	0.6	0.0109	0.35	0.16121	-0.31	0.0247	Decrease linear	0.5 (0.85)	0.36 (0.69)	0.23 (0.74)	0.54 (0.17)	0.41 (0.1)	0.21 (0.1)	0.13	0.50465	0.33	0.10414	0.2	0.16849	-0.17	0.0411	Decrease linear	-0.82	0.00027	-0.94	0	-1.09	0	0.19	0.31	-0.61	0.01	0.45	0.03	-0.46	0.01	0.82	0	-0.27	0.11	0	1	0	0	0	1	1	1	0	0	0	0	0	0	1	0	0	0	0	0	0	0	0	0	0	0	0	0	0	0	0	0	0	1	0	1
1892	NRXN2	Q9P2S2	249	ADNI	1	1	-1	1	1	Decrease	Decrease	0 (0.94)	-0.91 (1.45)	0.45 (1.22)	-0.03 (0.18)	-0.95 (0.14)	0.45 (0.11)	0.92	4e-05	-0.48	0.02313	-1.4	0	-0.49 (1.44)	-0.91 (1.41)	-1.32 (1.5)	-0.47 (0.28)	-0.98 (0.2)	-1.37 (0.28)	0.51	0.1451	0.9	0.02534	0.39	0.24443	-0.41	0.067	Decrease non-linear	0.79 (1.08)	0.68 (1.07)	-0.01 (1.35)	0.6 (0.37)	0.7 (0.16)	0.02 (0.2)	-0.1	0.81138	0.58	0.16796	0.68	0.00848	-0.42	0.0181	Decrease linear	-1.07	0.02237	-1.68	0	-1.39	7e-05	0.46	0.12475	-0.68	0.06867	0.95	0.0001	-0.7	0.00155	1.33	4e-05	-0.07	0.79364	0	0	0	0	0	1	0	1	0	0	0	0	0	0	1	0	0	0	0	0	0	0	0	0	0	0	0	0	0	1	0	0	0	1	1	0
1893	NRXN2	Q9P2S2	310	EMIF-AD	NA	1	-1	1	1	Decrease		0 (1)	-0.52 (0.94)	0.2 (0.76)	-0.08 (0.1)	-0.54 (0.1)	0.25 (0.07)	0.46	0.0012	-0.33	0.01053	-0.79	0	-0.22 (0.76)	-0.7 (0.84)	-0.91 (1.22)	-0.32 (0.14)	-0.69 (0.16)	-0.93 (0.19)	0.38	0.07742	0.61	0.01017	0.23	0.35548	-0.34	0.0124	Decrease linear	0.34 (0.92)	0.22 (0.73)	0.13 (0.75)	0.39 (0.17)	0.28 (0.1)	0.11 (0.1)	0.11	0.56912	0.28	0.17363	0.16	0.25551	-0.15	0.0846		-0.71	0.00168	-0.97	0	-1.04	0	0.21	0.26	-0.46	0.06	0.62	0	-0.32	0.05	0.86	0	-0.18	0.28	0	0	0	0	0	1	0	1	0	0	0	0	0	0	1	0	0	0	0	0	0	0	0	0	0	0	0	0	0	1	0	0	0	1	1	0
1894	NRXN2.P58401	P58401	310	EMIF-AD	NA		-1	1	1	Decrease		0 (1)	-0.5 (0.92)	0.25 (0.79)	-0.07 (0.1)	-0.51 (0.1)	0.29 (0.07)	0.43	0.00243	-0.37	0.00517	-0.8	0	-0.22 (0.78)	-0.68 (0.78)	-0.82 (1.21)	-0.31 (0.14)	-0.67 (0.17)	-0.83 (0.2)	0.37	0.09609	0.53	0.03033	0.16	0.53084	-0.3	0.025	Decrease linear	0.26 (0.86)	0.26 (0.73)	0.23 (0.84)	0.3 (0.18)	0.3 (0.1)	0.22 (0.1)	0	0.99068	0.08	0.68539	0.09	0.55431	-0.06	0.5022		-0.61	0.0086	-0.98	0	-1.05	0	0.22	0.24	-0.35	0.15	0.6	0	-0.35	0.03	0.76	0	-0.29	0.09	0	0	0	0	0	0	0	0	0	0	0	0	0	0	0	0	0	0	0	0	0	0	0	0	0	0	0	0	0	0	0	0	0	0	0	0
1895	NRXN3	Q9Y4C0	249	ADNI	1	1	-1	1	1	Decrease	Decrease	0 (0.93)	-0.91 (1.39)	0.52 (1.17)	-0.02 (0.17)	-0.91 (0.13)	0.54 (0.11)	0.9	4e-05	-0.55	0.00702	-1.45	0	-0.51 (1.45)	-0.88 (1.37)	-1.33 (1.31)	-0.51 (0.27)	-0.91 (0.19)	-1.34 (0.27)	0.4	0.22892	0.83	0.03196	0.43	0.18817	-0.4	0.0624	Decrease non-linear	0.95 (0.81)	0.72 (1.07)	0.1 (1.28)	0.82 (0.36)	0.75 (0.16)	0.11 (0.19)	0.08	0.8416	0.71	0.08186	0.63	0.01097	-0.46	0.0083	Decrease linear	-1.33	0.0036	-1.66	0	-1.45	2e-05	0.5	0.0831	-0.87	0.01554	0.88	0.00031	-0.75	0.00067	1.32	2e-05	-0.14	0.55563	0	1	0	0	0	1	1	0	0	0	0	0	0	0	1	0	0	0	0	0	0	0	0	0	0	0	0	0	0	1	0	0	0	1	0	0
1896	NRXN3	Q9Y4C0	310	EMIF-AD	NA	1	-1	1	1	Decrease	Decrease	0 (1)	-0.48 (0.89)	0.25 (0.75)	-0.06 (0.1)	-0.49 (0.1)	0.29 (0.07)	0.43	0.00185	-0.35	0.00529	-0.78	0	-0.17 (0.75)	-0.62 (0.83)	-0.91 (1.06)	-0.26 (0.13)	-0.62 (0.16)	-0.92 (0.18)	0.36	0.07709	0.66	0.00363	0.3	0.21309	-0.34	0.0069	Decrease linear	0.5 (0.91)	0.31 (0.7)	0.1 (0.72)	0.54 (0.17)	0.35 (0.09)	0.09 (0.1)	0.19	0.32539	0.45	0.02057	0.26	0.05459	-0.23	0.0069	Decrease linear	-0.8	0.00023	-0.97	0	-1.01	0	0.17	0.36	-0.62	0.01	0.54	0.01	-0.42	0.01	0.87	0	-0.13	0.41	0	1	0	0	0	1	1	0	0	0	0	0	0	0	1	0	0	0	0	0	0	0	0	0	0	0	0	0	0	1	0	0	0	1	0	0
1898	NSF	P46459	217	EMIF-AD	NA		0	1	1			0 (1)	-0.27 (1.2)	0.4 (1)	0.02 (0.15)	-0.27 (0.15)	0.4 (0.1)	0.29	0.16719	-0.38	0.04273	-0.67	0.00024	-0.08 (1.32)	-0.55 (1.19)	-0.28 (1.02)	-0.05 (0.24)	-0.54 (0.29)	-0.28 (0.3)	0.48	0.19313	0.23	0.55012	-0.26	0.53578	-0.17	0.442		0.46 (1.03)	0.5 (0.93)	0.28 (1.08)	0.45 (0.3)	0.48 (0.15)	0.3 (0.16)	-0.03	0.93927	0.16	0.64358	0.18	0.40588	-0.12	0.4094		-0.51	0.18857	-1.02	0.00205	-0.58	0.0875	0.14	0.62	-0.41	0.25	0.5	0.1	-0.53	0.02	0.25	0.44	-0.32	0.14	0	1	0	0	0	0	0	0	0	0	0	0	0	0	0	0	0	0	0	0	0	0	0	0	0	0	0	0	0	0	0	0	0	1	0	0
1899	NSG1	P42857	310	EMIF-AD	NA		-1	1	1	Decrease		0 (1)	-0.33 (0.84)	0.24 (0.76)	-0.06 (0.1)	-0.34 (0.1)	0.28 (0.07)	0.27	0.04764	-0.34	0.00725	-0.61	0	-0.11 (0.73)	-0.42 (0.87)	-0.65 (0.95)	-0.19 (0.13)	-0.41 (0.16)	-0.66 (0.19)	0.22	0.28807	0.47	0.04305	0.25	0.31727	-0.25	0.0417	Decrease linear	0.25 (0.82)	0.27 (0.74)	0.2 (0.78)	0.29 (0.17)	0.32 (0.1)	0.18 (0.1)	-0.03	0.89623	0.11	0.58539	0.13	0.33899	-0.08	0.3846		-0.48	0.02847	-0.73	0.00012	-0.84	0.00011	0.11	0.56	-0.34	0.15	0.33	0.12	-0.39	0.02	0.61	0.02	-0.23	0.16	0	1	0	0	0	0	0	0	0	0	0	0	0	0	0	0	0	0	0	0	0	0	0	0	0	0	0	0	0	0	0	0	0	0	1	1
1900	NTM	Q9P121	310	EMIF-AD	NA		-1	1	1	Decrease	Decrease	0 (1)	-0.46 (0.87)	0.31 (0.7)	-0.01 (0.1)	-0.47 (0.09)	0.32 (0.07)	0.46	0.0007	-0.34	0.00717	-0.8	0	-0.25 (0.75)	-0.55 (0.87)	-0.8 (1.04)	-0.29 (0.13)	-0.54 (0.15)	-0.8 (0.18)	0.26	0.19756	0.52	0.02128	0.26	0.28288	-0.26	0.04	Decrease linear	0.49 (0.79)	0.38 (0.63)	0.18 (0.73)	0.51 (0.16)	0.4 (0.09)	0.18 (0.1)	0.12	0.53837	0.33	0.08331	0.22	0.10938	-0.18	0.0355	Decrease linear	-0.8	0.0002	-0.94	0	-0.98	0	0.28	0.13	-0.51	0.03	0.52	0.01	-0.41	0.01	0.83	0	-0.15	0.36	1	0	0	0	0	1	0	0	0	0	0	0	0	0	1	0	0	0	0	0	0	0	0	0	0	0	0	0	0	0	0	0	0	1	1	0
1901	NTNG1	Q9Y2I2	310	EMIF-AD	NA		-1	0	1	Decrease	Decrease	0 (1)	-0.38 (0.89)	0.07 (0.81)	-0.1 (0.1)	-0.39 (0.1)	0.14 (0.07)	0.29	0.03793	-0.24	0.06354	-0.53	2e-05	-0.12 (0.75)	-0.52 (0.82)	-0.71 (1.14)	-0.23 (0.14)	-0.51 (0.16)	-0.73 (0.19)	0.28	0.19502	0.5	0.03633	0.22	0.38456	-0.26	0.0369	Decrease linear	0.33 (1)	0.08 (0.77)	-0.02 (0.77)	0.39 (0.17)	0.14 (0.1)	-0.04 (0.1)	0.25	0.21595	0.44	0.03237	0.19	0.18789	-0.21	0.022	Decrease linear	-0.63	0.0056	-0.65	0.0007	-0.69	0.00191	0.09	0.61	-0.54	0.02	0.38	0.07	-0.26	0.11	0.63	0.01	-0.05	0.74	0	1	0	0	0	1	1	0	0	0	0	0	0	0	1	0	0	0	0	0	0	0	0	0	0	0	0	0	0	0	0	0	0	0	1	1
1902	NTRK2	Q16620	310	EMIF-AD	NA		0	0	1	Decrease		0 (1)	-0.26 (0.89)	0.26 (0.9)	0 (0.11)	-0.26 (0.1)	0.26 (0.08)	0.27	0.07711	-0.26	0.05841	-0.53	7e-05	-0.03 (0.7)	-0.3 (0.81)	-0.67 (1.21)	-0.04 (0.15)	-0.3 (0.18)	-0.66 (0.22)	0.26	0.2713	0.62	0.01936	0.36	0.20551	-0.33	0.0111	Decrease linear	0.31 (1.22)	0.29 (0.81)	0.21 (0.88)	0.32 (0.2)	0.28 (0.11)	0.22 (0.11)	0.03	0.87891	0.1	0.65308	0.07	0.67083	-0.07	0.5385		-0.36	0.15383	-0.59	0.00637	-0.88	0.0004	0.06	0.76	-0.32	0.2	0.29	0.19	-0.3	0.08	0.67	0.01	-0.2	0.25	1	0	0	0	0	1	1	1	1	0	1	1	1	0	0	0	0	0	0	0	0	0	0	1	0	0	1	0	0	0	0	0	0	0	0	1
1903	NTRK3	Q16288	275	EMIF-AD	NA		-1	0	1	Decrease	Decrease	0 (1)	-0.52 (1.12)	0.21 (0.98)	0 (0.13)	-0.52 (0.12)	0.21 (0.09)	0.52	0.00333	-0.21	0.19154	-0.73	0	-0.31 (1.21)	-0.49 (0.99)	-0.95 (1.09)	-0.36 (0.19)	-0.49 (0.21)	-0.95 (0.26)	0.13	0.64156	0.59	0.0622	0.46	0.16349	-0.35	0.0449	Decrease linear	0.45 (1.19)	0.3 (0.85)	0.01 (1.02)	0.49 (0.24)	0.32 (0.14)	0.01 (0.14)	0.17	0.54046	0.48	0.08353	0.31	0.11322	-0.29	0.0179	Decrease linear	-0.84	0.00634	-0.81	0.00139	-0.96	0.00119	0.34	0.16	-0.48	0.12	0.58	0.01	-0.19	0.34	0.93	0	-0.02	0.94	1	0	0	0	0	1	1	1	1	0	1	1	1	0	0	0	0	0	0	0	0	0	0	0	0	0	1	0	0	0	0	0	0	0	1	0
1904	NUCB1	Q02818	310	EMIF-AD	NA		0	0	1			0 (1)	-0.13 (0.91)	0.02 (0.75)	-0.12 (0.1)	-0.15 (0.09)	0.09 (0.07)	0.03	0.84067	-0.21	0.09235	-0.24	0.04484	0.02 (1)	-0.2 (0.85)	-0.37 (0.77)	-0.1 (0.13)	-0.19 (0.16)	-0.39 (0.19)	0.09	0.67882	0.29	0.21826	0.2	0.42294	-0.13	0.322		0.02 (0.87)	-0.01 (0.73)	0.04 (0.74)	0.08 (0.17)	0.06 (0.1)	0.02 (0.1)	0.02	0.93162	0.05	0.78517	0.04	0.78952	-0.02	0.8586		-0.18	0.41914	-0.25	0.18676	-0.41	0.05753	-0.07	0.72	-0.29	0.24	0.02	0.94	-0.23	0.17	0.28	0.24	-0.13	0.41	0	0	0	0	0	0	0	0	0	0	0	0	0	0	0	0	0	0	0	0	0	0	0	0	0	0	0	0	0	0	0	0	0	0	0	0
1905	NUCB2	P80303	310	EMIF-AD	NA		1	0	0			0 (1)	0.17 (1.06)	-0.13 (0.91)	-0.15 (0.11)	0.15 (0.11)	-0.04 (0.08)	-0.3	0.04934	-0.11	0.44081	0.19	0.14828	0.28 (1.2)	0.01 (0.86)	0.15 (1.03)	0.11 (0.16)	0.02 (0.19)	0.12 (0.23)	0.09	0.72535	-0.01	0.97114	-0.1	0.74209	0.01	0.955		-0.09 (0.93)	-0.15 (0.95)	-0.12 (0.88)	-0.01 (0.2)	-0.05 (0.11)	-0.16 (0.12)	0.04	0.85895	0.15	0.53481	0.1	0.52701	-0.07	0.5215		0.12	0.65041	0.07	0.74464	0.27	0.28159	-0.34	0.11	-0.17	0.53	-0.23	0.32	-0.14	0.45	-0.23	0.38	0.05	0.79	0	0	0	0	0	0	0	0	0	0	0	0	0	0	0	0	0	0	0	0	0	0	0	0	0	0	0	0	0	0	0	0	1	0	0	0
1908	NUTF2	P61970	211	EMIF-AD	NA		0	1	1			0 (1)	-0.4 (1.07)	0.61 (0.82)	-0.08 (0.14)	-0.42 (0.13)	0.66 (0.09)	0.34	0.07495	-0.74	2e-05	-1.08	0	-0.21 (1)	-0.5 (1.11)	-0.75 (1.22)	-0.29 (0.19)	-0.51 (0.21)	-0.8 (0.31)	0.22	0.43372	0.51	0.16667	0.28	0.45895	-0.26	0.2339		0.58 (0.92)	0.64 (0.72)	0.6 (0.9)	0.62 (0.22)	0.67 (0.13)	0.6 (0.13)	-0.06	0.82108	0.02	0.93899	0.08	0.67416	-0.03	0.7903		-0.91	0.0023	-1.19	0	-1.39	7e-05	0.16	0.53	-0.73	0.02	0.37	0.16	-0.82	0	0.76	0.04	-0.62	0.01	0	0	0	0	0	0	0	0	0	0	0	0	0	0	0	0	0	0	0	0	0	0	0	0	0	0	0	0	0	0	0	0	0	0	0	0
1909	NXPH1	P58417	282	EMIF-AD	NA		0	1	1			0 (1)	-0.2 (0.71)	0.34 (0.73)	-0.01 (0.1)	-0.21 (0.1)	0.35 (0.07)	0.2	0.13726	-0.35	0.00471	-0.56	0	-0.02 (0.49)	-0.27 (0.75)	-0.43 (0.91)	-0.05 (0.14)	-0.27 (0.15)	-0.43 (0.18)	0.22	0.26704	0.38	0.08714	0.16	0.49415	-0.19	0.081		0.37 (0.9)	0.44 (0.64)	0.21 (0.75)	0.38 (0.16)	0.45 (0.09)	0.21 (0.1)	-0.06	0.73404	0.18	0.34391	0.24	0.07257	-0.12	0.188		-0.43	0.04296	-0.72	6e-05	-0.64	0.00192	0.02	0.9	-0.45	0.06	0.22	0.29	-0.51	0	0.47	0.07	-0.17	0.32	0	1	0	0	0	0	0	0	0	0	0	0	0	0	0	0	0	0	0	0	0	0	0	0	0	0	0	0	0	0	0	0	0	1	1	1
1912	NXPH4	O95158	310	EMIF-AD	NA		-1	0	1			0 (1)	-0.44 (0.93)	0.16 (0.78)	-0.03 (0.1)	-0.44 (0.1)	0.18 (0.07)	0.41	0.0046	-0.21	0.11703	-0.62	0	-0.32 (0.89)	-0.49 (0.92)	-0.63 (1.03)	-0.34 (0.14)	-0.49 (0.17)	-0.65 (0.2)	0.14	0.52008	0.3	0.21988	0.16	0.54533	-0.17	0.2095		-0.01 (0.83)	0.26 (0.69)	0.1 (0.85)	-0.01 (0.18)	0.29 (0.1)	0.09 (0.11)	-0.29	0.16428	-0.1	0.63859	0.19	0.20025	-0.02	0.8706		-0.34	0.15041	-0.77	0.00014	-0.74	0.00137	0.3	0.12	-0.03	0.9	0.43	0.05	-0.34	0.05	0.61	0.02	-0.13	0.47	0	0	0	0	0	0	0	0	0	0	0	0	0	0	0	0	0	0	0	0	0	0	0	0	0	0	0	0	0	0	0	0	0	0	1	0
1913	OAF	Q86UD1	310	EMIF-AD	NA		0	0	1			0 (1)	-0.17 (0.92)	0.21 (0.93)	-0.02 (0.11)	-0.17 (0.11)	0.22 (0.08)	0.15	0.3401	-0.24	0.09407	-0.39	0.00438	-0.12 (1.07)	-0.15 (0.87)	-0.3 (0.67)	-0.12 (0.16)	-0.15 (0.19)	-0.31 (0.23)	0.02	0.92626	0.18	0.50582	0.16	0.58728	-0.1	0.4327		0.14 (1.04)	0.34 (0.76)	0.1 (1.04)	0.13 (0.2)	0.35 (0.11)	0.1 (0.12)	-0.21	0.35576	0.04	0.87335	0.25	0.12963	-0.08	0.4941		-0.26	0.32398	-0.5	0.02642	-0.4	0.11475	0.08	0.71	-0.23	0.4	0.13	0.57	-0.37	0.04	0.28	0.31	-0.12	0.5	1	0	0	0	0	0	0	0	0	0	0	0	0	0	0	0	0	0	0	0	0	0	0	0	0	0	0	0	0	0	0	0	0	0	0	0
1914	OGN	P20774	249	ADNI	1	1	-1	0	1			0 (0.95)	-0.45 (0.99)	0.11 (0.99)	-0.04 (0.13)	-0.54 (0.1)	0.08 (0.08)	0.5	0.00177	-0.12	0.4149	-0.63	0	-0.33 (0.57)	-0.5 (1.1)	-0.45 (1.1)	-0.27 (0.2)	-0.65 (0.14)	-0.59 (0.2)	0.38	0.12254	0.32	0.2551	-0.06	0.80835	-0.16	0.2903		0.27 (1.48)	0.22 (0.82)	-0.1 (1.04)	-0.01 (0.26)	0.2 (0.11)	-0.06 (0.14)	-0.21	0.45709	0.05	0.86968	0.26	0.14944	-0.11	0.4126		-0.25	0.44502	-0.84	0	-0.52	0.03092	0.22	0.37544	-0.02	0.94378	0.64	0.00027	-0.2	0.19395	0.56	0.02147	0.01	0.96304	0	0	0	0	1	0	0	0	0	0	0	0	0	0	0	0	0	0	0	0	0	0	0	0	0	0	0	0	1	0	0	0	0	0	0	0
1915	OGN	P20774	310	EMIF-AD	NA	1	0	0	1			0 (1)	-0.15 (0.82)	0.09 (0.73)	-0.05 (0.1)	-0.15 (0.09)	0.11 (0.07)	0.1	0.44484	-0.16	0.20463	-0.26	0.02711	-0.12 (1)	-0.21 (0.69)	-0.13 (0.6)	-0.15 (0.13)	-0.21 (0.16)	-0.15 (0.19)	0.05	0.79116	-0.01	0.97146	-0.06	0.79797	-0.01	0.9194		-0.09 (0.48)	0.16 (0.63)	0.07 (0.88)	-0.09 (0.17)	0.18 (0.09)	0.06 (0.1)	-0.27	0.15765	-0.15	0.44286	0.12	0.3732	0.03	0.7685		-0.07	0.75551	-0.39	0.03269	-0.21	0.32201	0.1	0.61	0.04	0.89	0.15	0.45	-0.23	0.16	0.07	0.78	-0.14	0.42	0	0	0	0	1	0	0	0	0	0	0	0	0	0	0	0	0	0	0	0	0	0	0	0	0	0	0	0	1	0	0	0	0	0	0	0
1916	OLFM1	Q99784	310	EMIF-AD	NA		-1	1	1			0 (1)	-0.38 (0.93)	0.29 (0.84)	-0.04 (0.1)	-0.39 (0.1)	0.31 (0.07)	0.35	0.0162	-0.35	0.00827	-0.71	0	-0.22 (0.84)	-0.4 (1.06)	-0.68 (0.92)	-0.3 (0.15)	-0.4 (0.17)	-0.68 (0.21)	0.1	0.65584	0.39	0.12673	0.29	0.29289	-0.2	0.145		0.53 (1.1)	0.25 (0.75)	0.24 (0.84)	0.57 (0.19)	0.28 (0.11)	0.23 (0.11)	0.28	0.18844	0.33	0.12795	0.05	0.74673	-0.14	0.1467		-0.86	0.00041	-0.68	0.00101	-0.92	0.00012	0.24	0.23	-0.6	0.02	0.36	0.11	-0.31	0.08	0.68	0.01	-0.23	0.16	0	1	0	0	0	1	1	0	0	0	0	0	0	0	0	0	0	0	0	0	0	0	0	0	0	0	1	0	1	0	0	0	0	1	0	1
1917	OLFM2	O95897	305	EMIF-AD	NA		0	0	0			0 (1)	-0.03 (0.91)	0.12 (0.92)	-0.07 (0.11)	-0.03 (0.11)	0.16 (0.08)	-0.04	0.79302	-0.23	0.0993	-0.19	0.1511	0.13 (0.82)	-0.15 (0.99)	-0.17 (0.99)	0.05 (0.16)	-0.14 (0.19)	-0.18 (0.22)	0.19	0.4394	0.23	0.38743	0.04	0.88449	-0.17	0.2102		0 (1.18)	0.1 (0.86)	0.18 (0.9)	0.04 (0.2)	0.14 (0.11)	0.16 (0.12)	-0.1	0.66852	-0.12	0.61059	-0.02	0.8997	0.02	0.8383		0.01	0.97772	-0.28	0.20142	-0.35	0.16899	-0.14	0.48	-0.12	0.65	0.11	0.65	-0.16	0.39	0.1	0.69	-0.24	0.17	1	0	0	0	0	0	0	0	0	0	0	0	0	0	0	0	0	0	0	0	0	0	0	0	0	0	0	0	0	0	0	0	0	0	0	0
1919	OLFML2A	Q68BL7	196	EMIF-AD	NA		0	0	0			0 (1)	-0.12 (1.18)	0.27 (0.81)	0.06 (0.15)	-0.11 (0.14)	0.23 (0.1)	0.17	0.39175	-0.17	0.37695	-0.34	0.05654	-0.08 (0.9)	0.06 (1.64)	-0.61 (0.97)	-0.05 (0.19)	0.08 (0.25)	-0.62 (0.34)	-0.14	0.65471	0.56	0.14678	0.7	0.09587	-0.22	0.353		0.32 (0.79)	0.39 (0.81)	0.11 (0.8)	0.29 (0.28)	0.39 (0.15)	0.1 (0.15)	-0.1	0.75956	0.19	0.54679	0.29	0.18098	-0.13	0.2891		-0.35	0.31056	-0.31	0.29946	-0.72	0.05238	0.1	0.68	-0.27	0.43	0.05	0.87	-0.17	0.52	0.7	0.05	0.02	0.92	0	0	0	0	1	0	0	0	0	0	0	0	0	1	0	0	0	0	0	0	0	0	0	0	0	0	0	0	0	0	0	0	0	0	0	0
1921	OLFML3	Q9NRN5	310	EMIF-AD	NA		0	1	1			0 (1)	-0.22 (1.11)	0.25 (0.84)	-0.07 (0.11)	-0.23 (0.11)	0.29 (0.08)	0.15	0.31969	-0.36	0.01178	-0.52	0.00016	-0.02 (1.34)	-0.34 (0.88)	-0.47 (0.81)	-0.07 (0.16)	-0.34 (0.19)	-0.48 (0.23)	0.27	0.28629	0.41	0.14172	0.14	0.63413	-0.21	0.1897		0.34 (0.73)	0.24 (0.82)	0.22 (0.9)	0.36 (0.21)	0.27 (0.12)	0.21 (0.12)	0.09	0.71758	0.15	0.53106	0.06	0.70138	-0.07	0.5161		-0.43	0.10373	-0.61	0.00675	-0.69	0.00784	-0.04	0.85	-0.57	0.04	0.25	0.27	-0.37	0.04	0.41	0.12	-0.28	0.1	0	0	0	1	0	0	0	0	0	0	0	0	0	0	0	0	0	0	0	0	0	0	0	0	0	0	0	0	0	0	0	0	0	0	0	0
1922	OLR1	P78380	270	ADNI	0		0	1	1			0 (1)	-0.24 (0.91)	0.79 (1.11)	-0.03 (0.13)	-0.28 (0.1)	0.79 (0.09)	0.25	0.1304	-0.81	0	-1.07	0	-0.04 (0.92)	-0.2 (0.95)	-0.53 (0.78)	-0.02 (0.2)	-0.27 (0.14)	-0.58 (0.2)	0.25	0.32034	0.56	0.05352	0.31	0.19762	-0.25	0.0529		1.03 (0.64)	0.83 (1.18)	0.65 (1.1)	0.81 (0.28)	0.84 (0.12)	0.68 (0.15)	-0.03	0.91523	0.13	0.68281	0.16	0.39081	-0.08	0.5883		-0.83	0.01797	-1.11	0	-1.26	0	-0.02	0.93175	-0.81	0.00715	0.25	0.22551	-0.86	1e-05	0.55	0.02648	-0.7	0.00057	0	0	0	1	0	0	0	0	0	0	0	0	0	0	1	0	0	0	1	0	0	0	0	0	0	0	0	0	0	0	0	0	0	0	0	0
1923	OMD	Q99983	310	EMIF-AD	NA		0	1	1			0 (1)	0.04 (1.07)	0.32 (0.93)	-0.09 (0.11)	0.03 (0.11)	0.37 (0.08)	-0.13	0.43199	-0.46	0.00204	-0.33	0.01774	0.14 (1.19)	-0.06 (0.95)	-0.05 (0.97)	0.1 (0.17)	-0.06 (0.2)	-0.07 (0.24)	0.15	0.55817	0.17	0.55775	0.02	0.95663	-0.11	0.4803		0.27 (1)	0.27 (0.83)	0.38 (1.02)	0.28 (0.21)	0.31 (0.12)	0.37 (0.12)	-0.03	0.89722	-0.09	0.7075	-0.06	0.72486	0.05	0.6493		-0.18	0.51445	-0.36	0.12056	-0.44	0.10027	-0.24	0.26	-0.49	0.08	-0.07	0.75	-0.45	0.01	-0.02	0.94	-0.46	0.01	0	0	0	0	1	0	0	0	0	0	0	0	0	0	1	0	0	0	0	0	0	0	0	0	0	0	0	0	0	0	0	0	0	0	0	0
1924	OMG	P23515	310	EMIF-AD	NA		-1	1	1		Decrease	0 (1)	-0.36 (0.89)	0.26 (0.75)	-0.05 (0.1)	-0.38 (0.1)	0.3 (0.07)	0.33	0.01745	-0.35	0.00645	-0.67	0	-0.15 (0.79)	-0.48 (0.79)	-0.66 (1.12)	-0.22 (0.13)	-0.47 (0.16)	-0.67 (0.19)	0.25	0.2337	0.44	0.05642	0.19	0.43354	-0.23	0.0706		0.5 (0.93)	0.28 (0.71)	0.17 (0.72)	0.54 (0.17)	0.31 (0.1)	0.16 (0.1)	0.23	0.24724	0.38	0.05503	0.16	0.26604	-0.18	0.0387	Decrease linear	-0.76	0.00056	-0.79	3e-05	-0.82	0.00015	0.15	0.42	-0.6	0.02	0.41	0.05	-0.36	0.03	0.65	0.01	-0.17	0.29	0	0	1	0	0	1	1	0	0	0	0	0	0	0	1	0	0	0	0	0	0	0	0	0	0	0	0	0	0	0	0	0	0	0	0	0
1925	OPCML	Q14982	310	EMIF-AD	NA		-1	1	1	Decrease		0 (1)	-0.53 (0.86)	0.29 (0.75)	0 (0.1)	-0.54 (0.1)	0.3 (0.07)	0.54	0.0001	-0.3	0.01933	-0.83	0	-0.26 (0.72)	-0.6 (0.8)	-0.99 (1.03)	-0.28 (0.13)	-0.6 (0.16)	-0.99 (0.19)	0.32	0.12527	0.71	0.00207	0.39	0.10814	-0.35	0.0051	Decrease linear	0.46 (0.8)	0.36 (0.69)	0.16 (0.8)	0.48 (0.17)	0.37 (0.1)	0.16 (0.1)	0.11	0.55367	0.32	0.09945	0.21	0.13025	-0.16	0.0664		-0.77	0.00046	-0.97	0	-1.15	0	0.29	0.11	-0.47	0.05	0.6	0	-0.36	0.03	1.03	0	-0.11	0.49	0	1	0	0	0	1	0	0	0	0	0	0	0	0	1	0	0	0	0	0	0	0	0	0	0	0	0	0	0	0	0	0	0	0	1	0
1926	OPTN	Q96CV9	310	EMIF-AD	NA		0	0	2			0 (1)	0.19 (0.83)	-0.06 (0.97)	0.04 (0.11)	0.19 (0.11)	-0.08 (0.08)	-0.15	0.32532	0.12	0.38576	0.27	0.04141	0.1 (0.87)	0.16 (0.92)	0.4 (0.57)	0.14 (0.16)	0.16 (0.19)	0.4 (0.22)	-0.02	0.94879	-0.25	0.35113	-0.24	0.41466	0.15	0.2358		-0.29 (1.15)	0.05 (0.95)	-0.09 (0.92)	-0.32 (0.2)	0.03 (0.11)	-0.09 (0.12)	-0.35	0.12803	-0.23	0.32285	0.12	0.46574	0.07	0.5412		0.46	0.07463	0.13	0.56662	0.48	0.05567	-0.08	0.7	0.41	0.12	-0.1	0.66	0.03	0.89	-0.37	0.15	0.12	0.49	0	0	0	0	0	0	0	0	0	0	0	0	0	0	0	0	1	0	0	0	0	0	0	0	0	0	0	0	0	0	0	0	0	0	0	0
1927	OR2AG1	Q9H205	169	EMIF-AD	NA		0	0	0			0 (1)	0.02 (0.77)	0.24 (0.75)	0.02 (0.13)	0 (0.11)	0.24 (0.1)	0.01	0.9352	-0.22	0.19049	-0.24	0.12228	0.1 (0.81)	-0.06 (0.64)	-0.05 (0.87)	0.11 (0.16)	-0.08 (0.2)	-0.03 (0.22)	0.19	0.45913	0.14	0.59372	-0.04	0.8849	-0.06	0.6447		0.49 (0.94)	0.24 (0.64)	0.17 (0.78)	0.47 (0.24)	0.23 (0.14)	0.17 (0.14)	0.25	0.38015	0.3	0.27864	0.06	0.77353	-0.1	0.4461		-0.36	0.21454	-0.31	0.21192	-0.21	0.4254	-0.03	0.9	-0.34	0.29	0.04	0.87	-0.35	0.13	0.05	0.87	-0.15	0.5	0	0	0	0	0	0	0	0	0	0	0	0	0	0	0	0	0	0	0	0	0	0	0	0	0	0	0	0	0	0	0	0	0	0	0	0
1928	OR2AG2	A6NM03	169	EMIF-AD	NA		0	0	0			0 (1)	0.02 (0.77)	0.24 (0.75)	0.02 (0.13)	0 (0.11)	0.24 (0.1)	0.01	0.9352	-0.22	0.19049	-0.24	0.12228	0.1 (0.81)	-0.06 (0.64)	-0.05 (0.87)	0.11 (0.16)	-0.08 (0.2)	-0.03 (0.22)	0.19	0.45913	0.14	0.59372	-0.04	0.8849	-0.06	0.6447		0.49 (0.94)	0.24 (0.64)	0.17 (0.78)	0.47 (0.24)	0.23 (0.14)	0.17 (0.14)	0.25	0.38015	0.3	0.27864	0.06	0.77353	-0.1	0.4461		-0.36	0.21454	-0.31	0.21192	-0.21	0.4254	-0.03	0.9	-0.34	0.29	0.04	0.87	-0.35	0.13	0.05	0.87	-0.15	0.5	0	0	0	0	0	0	0	0	0	0	0	0	0	0	0	0	0	0	0	0	0	0	0	0	0	0	0	0	0	0	0	0	0	0	0	0
1929	ORM1	P02763	310	EMIF-AD	NA		1	0	2			0 (1)	0.41 (1.24)	-0.14 (1.07)	0 (0.13)	0.42 (0.12)	-0.14 (0.09)	-0.41	0.02057	0.14	0.39284	0.56	0.00041	0.14 (1.37)	0.53 (0.86)	0.81 (1.34)	0.17 (0.19)	0.53 (0.23)	0.81 (0.27)	-0.35	0.23925	-0.64	0.05687	-0.28	0.42856	0.33	0.0707		-0.07 (1.03)	-0.24 (1.01)	-0.05 (1.15)	-0.08 (0.25)	-0.25 (0.14)	-0.05 (0.14)	0.16	0.56554	-0.04	0.89326	-0.2	0.32042	0.06	0.6404		0.25	0.42075	0.77	0.0045	0.85	0.0061	-0.2	0.37	0.01	0.97	-0.49	0.04	0.28	0.14	-0.86	0	-0.01	0.97	0	0	0	0	0	0	0	0	0	0	0	0	0	0	0	0	0	0	1	1	0	0	0	0	0	0	0	0	0	0	0	0	0	0	0	0
1930	ORM2	P19652	310	EMIF-AD	NA		0	0	2	Increase		0 (1)	0.2 (0.88)	-0.18 (0.94)	-0.05 (0.11)	0.21 (0.11)	-0.15 (0.08)	-0.26	0.08638	0.1	0.48688	0.36	0.00712	0.03 (0.82)	0.19 (0.73)	0.58 (1.12)	0.02 (0.16)	0.19 (0.19)	0.56 (0.22)	-0.17	0.48958	-0.54	0.04573	-0.37	0.19777	0.27	0.0374	Increase linear	-0.38 (1.21)	-0.18 (0.81)	-0.11 (0.98)	-0.38 (0.2)	-0.16 (0.11)	-0.12 (0.12)	-0.22	0.33431	-0.27	0.25144	-0.05	0.78079	0.11	0.3156		0.4	0.11515	0.35	0.10725	0.68	0.00698	-0.1	0.61	0.25	0.34	-0.26	0.24	0.09	0.61	-0.68	0.01	0	0.99	0	0	0	0	0	0	0	0	0	0	0	0	0	0	0	0	0	0	1	1	0	0	0	0	0	0	0	0	0	0	0	0	0	0	0	0
1936	OXT	P01178	276	EMIF-AD	NA		-1	0	1			0 (1)	-0.26 (0.8)	0 (0.67)	-0.01 (0.1)	-0.28 (0.1)	0.02 (0.07)	0.27	0.04838	-0.03	0.83517	-0.3	0.01477	-0.26 (0.77)	0.01 (0.96)	-0.58 (0.49)	-0.32 (0.13)	0 (0.16)	-0.59 (0.17)	-0.32	0.12355	0.27	0.19972	0.59	0.01302	-0.11	0.3644		-0.09 (0.53)	0.05 (0.68)	-0.02 (0.72)	-0.04 (0.17)	0.08 (0.09)	-0.03 (0.1)	-0.12	0.53616	-0.01	0.95531	0.11	0.42826	-0.03	0.7281		-0.28	0.19199	-0.08	0.66792	-0.56	0.00441	0.29	0.12	0.06	0.82	0.03	0.91	-0.01	0.95	0.6	0.01	0.04	0.83	0	0	0	0	0	1	0	1	0	0	0	0	0	0	0	0	0	0	0	0	0	0	0	0	0	0	0	0	0	0	0	0	0	0	1	0
1937	P0DOX2	P0DOX2	310	EMIF-AD	NA		0	0	0			0 (1)	0.04 (0.85)	-0.15 (0.97)	0.02 (0.11)	0.05 (0.11)	-0.16 (0.08)	-0.03	0.83	0.18	0.20065	0.21	0.11035	0.05 (0.91)	0.08 (0.82)	-0.03 (0.8)	0.1 (0.16)	0.07 (0.19)	-0.04 (0.22)	0.03	0.90951	0.13	0.61753	0.11	0.71125	-0.06	0.6037		0.19 (1.31)	-0.36 (0.84)	-0.03 (0.93)	0.15 (0.2)	-0.38 (0.11)	-0.02 (0.12)	0.53	0.01984	0.18	0.44631	-0.36	0.02886	0.02	0.8763		-0.06	0.82492	0.45	0.03933	-0.01	0.95227	-0.09	0.65	-0.11	0.66	-0.06	0.79	0.38	0.03	0.09	0.72	0.08	0.64	0	0	0	0	0	0	0	0	0	0	0	0	0	0	0	0	0	0	0	0	0	0	0	0	0	0	0	0	0	0	0	0	0	0	0	0
1938	P0DOX3	P0DOX3	310	EMIF-AD	NA		0	0	0			0 (1)	-0.03 (0.89)	-0.18 (0.88)	-0.04 (0.11)	-0.03 (0.1)	-0.16 (0.08)	-0.01	0.93482	0.12	0.37083	0.14	0.29887	0.16 (0.96)	-0.33 (0.79)	0 (0.79)	0.12 (0.15)	-0.33 (0.18)	-0.02 (0.21)	0.45	0.05393	0.14	0.59369	-0.31	0.25937	-0.09	0.4982		-0.13 (1.11)	-0.13 (0.92)	-0.25 (0.75)	-0.12 (0.19)	-0.1 (0.11)	-0.27 (0.11)	-0.01	0.94601	0.15	0.49713	0.17	0.29014	-0.09	0.4037		0.24	0.33472	-0.23	0.27128	0.25	0.29861	-0.17	0.42	0.11	0.67	0.28	0.22	0.07	0.72	0.02	0.92	0.28	0.09	0	0	0	0	0	0	0	0	0	0	0	0	0	0	0	0	0	0	0	0	0	0	0	0	0	0	0	0	0	0	0	0	0	0	0	0
1939	P0DOX5	P0DOX5	310	EMIF-AD	NA		0	0	0	Increase	Increase	0 (1)	0.05 (0.86)	-0.16 (0.91)	0.01 (0.11)	0.06 (0.1)	-0.16 (0.08)	-0.05	0.75303	0.17	0.20887	0.22	0.09173	-0.17 (0.91)	0.18 (0.67)	0.32 (0.9)	-0.14 (0.15)	0.18 (0.18)	0.32 (0.22)	-0.31	0.18678	-0.46	0.08039	-0.15	0.60033	0.25	0.0438	Increase linear	-0.49 (1.2)	-0.14 (0.81)	-0.06 (0.9)	-0.51 (0.19)	-0.15 (0.11)	-0.06 (0.11)	-0.36	0.10611	-0.45	0.04587	-0.09	0.56228	0.2	0.069	Increase non-linear	0.37	0.13331	0.33	0.1227	0.38	0.11585	0.12	0.54	0.48	0.07	-0.17	0.43	0.14	0.4	-0.34	0.19	0.04	0.83	0	0	0	0	0	0	0	0	0	0	0	0	0	0	0	0	0	0	0	0	0	0	0	0	0	0	0	0	0	0	0	0	0	0	0	0
1941	P0DOX7	P0DOX7	310	EMIF-AD	NA		0	0	2			0 (1)	0.09 (0.98)	-0.24 (1.05)	0.02 (0.12)	0.1 (0.12)	-0.25 (0.09)	-0.08	0.61007	0.27	0.07516	0.35	0.01398	-0.08 (0.93)	0.11 (1.04)	0.41 (0.98)	-0.04 (0.18)	0.11 (0.21)	0.41 (0.25)	-0.14	0.6006	-0.45	0.13902	-0.31	0.34628	0.23	0.1193		-0.39 (1.62)	-0.37 (0.83)	-0.05 (1.03)	-0.41 (0.22)	-0.38 (0.13)	-0.05 (0.13)	-0.03	0.91295	-0.36	0.1662	-0.33	0.07029	0.22	0.0804		0.37	0.19306	0.49	0.04618	0.46	0.09981	0.03	0.87	0.46	0.1	-0.06	0.81	0.44	0.02	-0.41	0.14	0.05	0.76	0	0	0	0	0	0	0	0	0	0	0	0	0	0	0	0	0	0	0	0	0	0	0	0	0	0	0	0	0	0	0	0	0	0	0	0
1942	P0DOX8	P0DOX8	310	EMIF-AD	NA		0	0	2			0 (1)	0.17 (1.12)	-0.16 (0.95)	0 (0.11)	0.18 (0.11)	-0.16 (0.08)	-0.19	0.2424	0.16	0.29142	0.34	0.01443	-0.04 (1.03)	0.43 (1.3)	0.25 (1.02)	0.01 (0.17)	0.42 (0.2)	0.25 (0.24)	-0.42	0.11525	-0.24	0.4155	0.18	0.5702	0.14	0.3809		-0.26 (1.17)	-0.21 (0.85)	-0.07 (0.97)	-0.3 (0.22)	-0.22 (0.12)	-0.07 (0.13)	-0.08	0.73109	-0.24	0.34781	-0.15	0.39393	0.12	0.288		0.31	0.26266	0.64	0.00691	0.31	0.24794	-0.02	0.92	0.23	0.38	-0.41	0.09	0.23	0.23	-0.33	0.21	-0.02	0.89	0	0	0	0	0	0	0	0	0	0	0	0	0	0	0	0	0	0	0	0	0	0	0	0	0	0	0	0	0	0	0	0	0	0	0	0
1943	P4HB	P07237	310	EMIF-AD	NA		0	0	1			0 (1)	-0.2 (0.82)	0.15 (0.84)	0.02 (0.1)	-0.21 (0.1)	0.14 (0.07)	0.23	0.10585	-0.11	0.38931	-0.35	0.00592	-0.13 (0.86)	-0.03 (0.67)	-0.6 (0.81)	-0.14 (0.14)	-0.03 (0.17)	-0.59 (0.2)	-0.11	0.63009	0.45	0.06561	0.56	0.03421	-0.19	0.1139		0.04 (1.08)	0.24 (0.74)	0.08 (0.86)	0.04 (0.18)	0.24 (0.1)	0.08 (0.11)	-0.19	0.35367	-0.03	0.87064	0.16	0.28628	-0.02	0.8797		-0.18	0.43356	-0.27	0.17629	-0.67	0.00349	0.18	0.37	-0.02	0.94	0.07	0.74	-0.19	0.27	0.62	0.02	-0.05	0.76	0	0	0	0	0	0	0	0	0	0	0	0	0	0	0	0	0	1	0	0	0	0	0	0	0	0	0	0	0	0	0	0	0	0	0	0
1946	PALM	O75781	226	EMIF-AD	NA		0	1	1			0 (1)	-0.19 (1.03)	0.59 (1.06)	0.02 (0.15)	-0.19 (0.14)	0.58 (0.1)	0.21	0.30042	-0.56	0.00333	-0.77	2e-05	-0.06 (0.85)	-0.19 (1.11)	-0.55 (1.33)	-0.04 (0.21)	-0.19 (0.24)	-0.57 (0.36)	0.15	0.64295	0.53	0.20338	0.38	0.3808	-0.24	0.2091		0.6 (1.29)	0.6 (1)	0.57 (1.08)	0.6 (0.27)	0.59 (0.14)	0.57 (0.17)	0.01	0.97358	0.03	0.93575	0.02	0.94461	-0.03	0.8581		-0.64	0.06627	-0.77	0.00758	-1.14	0.00435	0.04	0.87	-0.68	0.03	0.28	0.32	-0.48	0.04	0.64	0.11	-0.52	0.04	0	0	0	0	0	1	0	0	0	0	0	0	0	0	0	0	0	0	0	0	0	0	0	0	0	0	0	0	0	0	0	0	0	0	0	1
1947	PALM2	Q8IXS6	126	EMIF-AD	NA		-1	0	1			0 (1)	-0.61 (0.74)	0.38 (1.02)	0.01 (0.19)	-0.6 (0.18)	0.38 (0.13)	0.61	0.01788	-0.37	0.12899	-0.98	2e-05	-0.38 (0.8)	-0.85 (0.77)	-0.61 (0.46)	-0.4 (0.3)	-0.85 (0.29)	-0.61 (0.39)	0.45	0.27085	0.22	0.66614	-0.24	0.6301	-0.16	0.4053		0.31 (1.19)	0.43 (0.94)	0.34 (1.11)	0.33 (0.32)	0.43 (0.16)	0.34 (0.21)	-0.11	0.76558	-0.01	0.97729	0.1	0.7177	-0.03	0.8644		-0.72	0.10982	-1.29	0.00025	-0.95	0.03647	0.36	0.3	-0.33	0.44	0.9	0.01	-0.33	0.26	0.93	0.05	-0.15	0.63	0	0	0	0	0	0	0	0	0	0	0	0	0	0	0	0	0	0	0	0	0	0	0	0	0	0	0	0	0	0	0	0	0	0	0	0
1948	PAM	P19021	249	ADNI	1	1	-1	1	1	Decrease	Decrease	0 (0.95)	-1.04 (1.25)	0.45 (1.28)	-0.04 (0.16)	-1.09 (0.13)	0.45 (0.11)	1.05	0	-0.49	0.0133	-1.54	0	-0.6 (1.15)	-0.96 (1.22)	-1.63 (1.22)	-0.57 (0.26)	-1.05 (0.18)	-1.7 (0.25)	0.48	0.13152	1.13	0.00227	0.65	0.03609	-0.53	0.0052	Decrease linear	1.03 (0.82)	0.66 (1.12)	-0.04 (1.47)	0.78 (0.34)	0.67 (0.15)	0 (0.18)	0.11	0.76555	0.79	0.0415	0.68	0.004	-0.47	0.0073	Decrease linear	-1.35	0.0017	-1.72	0	-1.69	0	0.54	0.0384	-0.87	0.00816	1	1e-05	-0.7	0.00065	1.67	0	-0.05	0.83922	0	1	0	0	0	1	0	0	0	0	0	0	0	0	0	0	0	0	0	0	0	0	0	0	0	0	1	0	1	0	1	0	0	0	0	0
1949	PAM	P19021	310	EMIF-AD	NA	1	-1	1	1	Decrease	Decrease	0 (1)	-0.65 (0.88)	0.25 (0.79)	-0.01 (0.1)	-0.66 (0.1)	0.26 (0.07)	0.65	1e-05	-0.27	0.03825	-0.92	0	-0.38 (0.78)	-0.73 (0.8)	-1.09 (1.02)	-0.42 (0.14)	-0.73 (0.16)	-1.08 (0.19)	0.31	0.14337	0.67	0.00489	0.36	0.15796	-0.33	0.0097	Decrease linear	0.47 (0.87)	0.35 (0.75)	0.06 (0.77)	0.5 (0.17)	0.37 (0.1)	0.06 (0.1)	0.13	0.50999	0.44	0.03196	0.3	0.03336	-0.23	0.0127	Decrease linear	-0.91	6e-05	-1.09	0	-1.15	0	0.41	0.03	-0.52	0.03	0.71	0	-0.38	0.02	1.11	0	-0.03	0.84	0	1	0	0	0	1	0	0	0	0	0	0	0	0	0	0	0	0	0	0	0	0	0	0	0	0	1	0	1	0	1	0	0	0	0	0
1950	PAMR1	Q6UXH9	141	EMIF-AD	NA		0	0	0			0 (1)	0.09 (0.96)	0.08 (0.89)	0.03 (0.16)	0.1 (0.2)	0.06 (0.11)	-0.07	0.77964	-0.03	0.89128	0.04	0.85461	-0.03 (0.69)	0.12 (1)	0.21 (1.3)	0.01 (0.32)	0.14 (0.35)	0.24 (0.35)	-0.12	0.79345	-0.23	0.63116	-0.1	0.83713	0.08	0.7525		-0.07 (0.5)	0.13 (0.69)	0.07 (1.16)	-0.1 (0.3)	0.11 (0.16)	0.08 (0.17)	-0.21	0.52471	-0.18	0.59615	0.03	0.89659	0.04	0.8084		0.12	0.78933	0.03	0.94035	0.16	0.67805	0.02	0.94	0.04	0.9	-0.1	0.79	-0.08	0.76	-0.19	0.68	-0.04	0.89	1	0	0	0	0	0	0	0	0	0	0	0	0	0	0	0	0	0	0	0	0	0	0	0	0	0	0	0	0	0	0	0	0	0	0	0
1953	PAPLN	O95428	249	ADNI	0	1	-1	1	1			0 (1)	-0.35 (1.17)	0.43 (1.11)	-0.04 (0.15)	-0.42 (0.11)	0.42 (0.1)	0.38	0.04053	-0.46	0.00862	-0.84	0	-0.45 (1.11)	-0.3 (1.24)	-0.34 (1.15)	-0.41 (0.23)	-0.42 (0.16)	-0.44 (0.23)	0.01	0.97119	0.03	0.92569	0.02	0.94144	-0.05	0.7927		0.71 (0.8)	0.63 (1.03)	0.05 (1.21)	0.43 (0.3)	0.63 (0.13)	0.09 (0.16)	-0.21	0.53199	0.34	0.32959	0.54	0.01004	-0.32	0.0373		-0.83	0.03033	-1.05	0	-0.53	0.0607	0.35	0.1738	-0.48	0.13324	0.38	0.07474	-0.66	0.00078	0.41	0.13426	-0.14	0.50755	1	0	0	0	0	0	0	0	0	0	0	0	0	0	0	0	0	0	0	0	0	0	0	0	0	0	0	0	0	0	0	0	0	0	0	0
1954	PAPLN	O95428	310	EMIF-AD	NA	1	0	1	1			0 (1)	-0.14 (0.82)	0.46 (0.72)	0.07 (0.1)	-0.14 (0.09)	0.42 (0.07)	0.21	0.12422	-0.35	0.00492	-0.56	0	-0.33 (0.8)	0.13 (0.71)	-0.14 (0.93)	-0.27 (0.13)	0.13 (0.15)	-0.13 (0.18)	-0.4	0.04472	-0.14	0.52133	0.26	0.27332	0.07	0.5185		0.54 (0.63)	0.48 (0.74)	0.41 (0.74)	0.51 (0.16)	0.46 (0.09)	0.42 (0.09)	0.06	0.75878	0.1	0.61379	0.04	0.77416	-0.06	0.4822		-0.79	0.00022	-0.33	0.06747	-0.55	0.0078	0.38	0.04	-0.39	0.1	-0.07	0.75	-0.39	0.02	0.24	0.33	-0.3	0.06	1	0	0	0	0	0	0	0	0	0	0	0	0	0	0	0	0	0	0	0	0	0	0	0	0	0	0	0	0	0	0	0	0	0	0	0
1955	PAPPA	Q13219	270	ADNI	0		0	0	0			0 (1)	-0.01 (1.18)	0.11 (1.23)	-0.01 (0.16)	-0.08 (0.12)	0.09 (0.1)	0.06	0.76159	-0.11	0.5644	-0.17	0.2845	0.17 (0.8)	0.04 (1.29)	-0.27 (1.24)	0.21 (0.25)	-0.07 (0.17)	-0.37 (0.25)	0.27	0.38116	0.57	0.11221	0.3	0.31821	-0.33	0.0507		0.56 (0.64)	0.04 (1.4)	0.1 (1.03)	0.38 (0.35)	0.02 (0.14)	0.13 (0.18)	0.36	0.33685	0.25	0.52574	-0.11	0.63634	-0.08	0.6581		-0.17	0.68572	-0.09	0.70153	-0.5	0.11277	-0.22	0.35162	-0.44	0.14673	0.1	0.68143	0	0.9962	0.35	0.18394	-0.15	0.48827	0	1	0	0	0	0	0	0	0	0	0	0	0	0	0	0	0	0	0	0	0	0	0	0	0	0	0	0	0	0	0	0	0	0	0	0
1957	PARK7	Q99497	310	EMIF-AD	NA		-1	1	1	Decrease		0 (1)	-0.4 (0.95)	0.63 (0.78)	0 (0.1)	-0.41 (0.1)	0.63 (0.07)	0.41	0.00394	-0.63	0	-1.04	0	-0.1 (0.79)	-0.62 (1.01)	-0.74 (1.05)	-0.12 (0.14)	-0.62 (0.17)	-0.73 (0.2)	0.5	0.02492	0.61	0.01337	0.11	0.66963	-0.33	0.0191	Decrease linear	0.66 (0.92)	0.69 (0.66)	0.55 (0.85)	0.68 (0.18)	0.69 (0.1)	0.55 (0.1)	-0.01	0.96029	0.12	0.56134	0.13	0.37146	-0.07	0.4263		-0.79	0.0007	-1.3	0	-1.28	0	0.15	0.44	-0.64	0.01	0.59	0.01	-0.72	0	0.77	0	-0.5	0	0	0	0	0	0	0	0	0	0	0	0	0	0	0	0	0	0	0	0	0	0	0	0	1	0	0	1	1	0	0	0	0	0	0	0	0
1958	PBXIP1	Q96AQ6	298	EMIF-AD	NA		-1	0	1			0 (1)	-0.51 (1.14)	0.36 (1.02)	0.04 (0.12)	-0.51 (0.12)	0.34 (0.09)	0.55	0.00166	-0.3	0.06045	-0.85	0	-0.42 (1.15)	-0.84 (1.17)	-0.24 (1.03)	-0.42 (0.19)	-0.84 (0.22)	-0.23 (0.26)	0.42	0.14536	-0.19	0.55752	-0.61	0.07377	0.03	0.8775		0.3 (1)	0.44 (1.04)	0.28 (1.01)	0.32 (0.23)	0.44 (0.13)	0.28 (0.14)	-0.12	0.64855	0.03	0.90803	0.15	0.43141	-0.05	0.6557		-0.73	0.01516	-1.28	0	-0.52	0.07814	0.44	0.04	-0.23	0.4	1	0	-0.26	0.21	0.32	0.24	-0.19	0.3	1	0	0	0	0	0	0	0	0	0	0	0	0	0	0	0	0	0	0	0	0	0	0	0	0	0	1	0	0	0	0	0	0	0	0	0
1959	PCDH1	Q08174	310	EMIF-AD	NA		-1	1	1			0 (1)	-0.44 (0.88)	0.31 (0.79)	-0.01 (0.1)	-0.45 (0.1)	0.32 (0.07)	0.44	0.00176	-0.33	0.01146	-0.77	0	-0.29 (0.73)	-0.43 (0.86)	-0.79 (1.11)	-0.33 (0.14)	-0.43 (0.17)	-0.8 (0.2)	0.1	0.65496	0.47	0.05265	0.37	0.15112	-0.23	0.0789		0.32 (0.95)	0.42 (0.71)	0.19 (0.81)	0.35 (0.18)	0.44 (0.1)	0.18 (0.1)	-0.09	0.64443	0.16	0.4249	0.26	0.07622	-0.12	0.1876		-0.68	0.00324	-0.87	1e-05	-0.98	2e-05	0.32	0.09	-0.34	0.17	0.4	0.06	-0.46	0.01	0.83	0	-0.15	0.38	0	0	0	0	1	1	0	0	0	0	0	0	0	0	1	0	0	0	0	0	0	0	0	0	0	0	0	0	0	0	0	0	0	1	1	0
1960	PCDH10	Q9P2E7	310	EMIF-AD	NA		-1	1	1			0 (1)	-0.4 (1.05)	0.34 (0.9)	-0.03 (0.11)	-0.41 (0.11)	0.36 (0.08)	0.38	0.01517	-0.39	0.0079	-0.77	0	-0.34 (0.94)	-0.2 (0.99)	-0.83 (1.28)	-0.39 (0.16)	-0.19 (0.19)	-0.84 (0.23)	-0.2	0.44174	0.45	0.11191	0.64	0.03377	-0.19	0.2129		0.5 (1.04)	0.39 (0.91)	0.23 (0.84)	0.52 (0.21)	0.42 (0.12)	0.22 (0.12)	0.1	0.66921	0.3	0.22148	0.19	0.2547	-0.15	0.1531		-0.9	0.0008	-0.61	0.00785	-1.06	7e-05	0.35	0.08	-0.59	0.02	0.11	0.65	-0.5	0.01	0.85	0	-0.21	0.24	0	1	0	0	0	0	0	0	0	0	0	0	0	0	1	0	0	0	0	0	0	0	0	0	0	0	0	0	0	1	0	0	0	0	1	0
1962	PCDH17	O14917	310	EMIF-AD	NA		0	0	1	Decrease	Decrease	0 (1)	-0.3 (0.99)	0.15 (0.89)	-0.05 (0.11)	-0.31 (0.11)	0.18 (0.08)	0.26	0.09273	-0.23	0.10464	-0.49	0.0003	-0.08 (0.88)	-0.26 (0.99)	-0.81 (1.09)	-0.15 (0.15)	-0.25 (0.18)	-0.82 (0.22)	0.1	0.69246	0.66	0.0138	0.57	0.04873	-0.33	0.0211	Decrease linear	0.39 (1.06)	0.21 (0.83)	0 (0.87)	0.43 (0.2)	0.25 (0.11)	-0.01 (0.11)	0.18	0.4317	0.44	0.05487	0.26	0.10285	-0.24	0.02	Decrease linear	-0.58	0.02191	-0.5	0.02082	-0.8	0.00131	0.07	0.73	-0.5	0.06	0.2	0.39	-0.29	0.11	0.78	0	-0.02	0.92	0	0	0	0	0	1	0	1	0	0	0	0	0	0	1	0	0	0	0	0	0	0	0	0	0	0	0	0	0	0	0	0	0	0	0	0
1966	PCDH7	O60245	305	EMIF-AD	NA		-1	1	1		Decrease	0 (1)	-0.33 (0.98)	0.36 (0.89)	0 (0.11)	-0.34 (0.11)	0.36 (0.08)	0.34	0.02787	-0.36	0.01238	-0.7	0	-0.16 (0.88)	-0.45 (1.11)	-0.53 (1)	-0.18 (0.16)	-0.45 (0.19)	-0.53 (0.22)	0.28	0.26694	0.35	0.19702	0.07	0.79888	-0.21	0.1352		0.44 (0.83)	0.54 (0.9)	0.12 (0.87)	0.46 (0.2)	0.54 (0.11)	0.12 (0.12)	-0.08	0.72546	0.34	0.1439	0.42	0.01106	-0.24	0.0219	Decrease linear	-0.64	0.0131	-1	1e-05	-0.65	0.01004	0.18	0.37	-0.44	0.08	0.41	0.09	-0.6	0	0.54	0.04	-0.1	0.57	0	1	0	0	0	0	0	0	0	0	0	0	0	0	1	0	0	0	0	0	0	0	0	0	0	0	0	0	0	0	0	0	0	0	1	0
1967	PCDH8	O95206	234	EMIF-AD	NA		-1	1	1		Decrease	0 (1)	-0.29 (0.81)	0.56 (1.02)	0.06 (0.13)	-0.3 (0.12)	0.53 (0.09)	0.36	0.04734	-0.47	0.00649	-0.82	0	-0.34 (0.79)	-0.31 (0.98)	-0.15 (0.53)	-0.27 (0.18)	-0.32 (0.2)	-0.16 (0.26)	0.05	0.85581	-0.11	0.72826	-0.16	0.63039	0.05	0.718		0.99 (0.99)	0.52 (1.06)	0.43 (0.96)	1 (0.23)	0.48 (0.13)	0.43 (0.15)	0.52	0.04782	0.58	0.03527	0.05	0.7887	-0.25	0.0729	Decrease non-linear	-1.27	2e-05	-0.8	0.00126	-0.58	0.05295	0.36	0.1	-0.98	0	0.31	0.28	-0.52	0.02	0.2	0.52	-0.4	0.06	0	1	0	0	0	0	0	0	0	0	0	0	0	0	1	0	0	0	0	0	0	0	0	0	0	0	0	0	0	1	0	0	0	1	1	0
1968	PCDH9	Q9HC56	310	EMIF-AD	NA		-1	1	1			0 (1)	-0.38 (1.01)	0.27 (0.78)	-0.08 (0.1)	-0.39 (0.1)	0.32 (0.07)	0.31	0.02955	-0.4	0.00278	-0.71	0	-0.19 (0.85)	-0.43 (0.91)	-0.72 (1.35)	-0.28 (0.14)	-0.43 (0.17)	-0.73 (0.2)	0.15	0.51706	0.45	0.07098	0.31	0.25287	-0.25	0.0943		0.38 (0.99)	0.31 (0.72)	0.19 (0.76)	0.42 (0.18)	0.36 (0.1)	0.17 (0.11)	0.06	0.765	0.25	0.23742	0.19	0.2079	-0.15	0.0921		-0.7	0.00321	-0.79	0.00012	-0.9	0.00012	0.17	0.37	-0.53	0.03	0.32	0.13	-0.46	0.01	0.66	0.01	-0.24	0.16	0	0	1	0	0	0	0	0	0	0	0	0	0	0	1	0	0	0	0	0	0	0	0	0	0	0	0	0	0	1	0	0	0	0	0	0
1980	PCDHAC2	Q9Y5I4	310	EMIF-AD	NA		-1	0	1	Decrease		0 (1)	-0.53 (1.02)	0.24 (0.75)	-0.01 (0.1)	-0.53 (0.1)	0.24 (0.08)	0.53	0.00034	-0.25	0.05922	-0.78	0	-0.25 (0.77)	-0.63 (0.85)	-0.97 (1.5)	-0.28 (0.14)	-0.63 (0.17)	-0.97 (0.2)	0.35	0.11766	0.69	0.00557	0.34	0.19834	-0.37	0.0142	Decrease linear	0.22 (0.65)	0.34 (0.76)	0.13 (0.76)	0.23 (0.18)	0.35 (0.1)	0.13 (0.11)	-0.12	0.57107	0.11	0.61274	0.23	0.13164	-0.1	0.2709		-0.51	0.03054	-0.98	0	-1.1	0	0.27	0.14	-0.23	0.32	0.62	0	-0.35	0.04	1	0	-0.09	0.59	0	1	0	0	0	1	0	0	0	0	0	0	0	0	1	0	0	0	0	0	0	0	0	0	0	0	0	0	0	0	0	0	0	0	1	0
1994	PCDHGC3	Q9UN70	298	EMIF-AD	NA		0	0	1			0 (1)	-0.26 (1.08)	0.31 (0.95)	0.01 (0.12)	-0.26 (0.12)	0.31 (0.09)	0.28	0.09537	-0.29	0.05561	-0.57	0.00011	-0.12 (0.91)	-0.26 (1.23)	-0.56 (1.18)	-0.13 (0.17)	-0.26 (0.21)	-0.56 (0.25)	0.13	0.63619	0.43	0.15412	0.3	0.35167	-0.21	0.1989		0.65 (1.27)	0.34 (0.87)	0.18 (0.89)	0.66 (0.22)	0.34 (0.13)	0.17 (0.13)	0.32	0.21253	0.49	0.06137	0.17	0.36132	-0.22	0.0565		-0.79	0.00577	-0.6	0.01436	-0.74	0.00928	0.14	0.5	-0.61	0.03	0.23	0.34	-0.37	0.06	0.62	0.02	-0.08	0.63	1	0	0	0	0	0	0	0	0	0	0	0	0	0	1	0	0	0	0	0	0	0	0	0	0	0	0	0	0	0	1	0	0	0	0	0
1996	PCDHGC5	Q9Y5F6	310	EMIF-AD	NA		-1	0	1	Decrease	Decrease	0 (1)	-0.73 (0.94)	0.07 (1.01)	0.01 (0.11)	-0.74 (0.11)	0.07 (0.08)	0.74	0	-0.06	0.66837	-0.81	0	-0.49 (0.73)	-0.73 (1.02)	-1.24 (1.04)	-0.54 (0.16)	-0.73 (0.2)	-1.23 (0.23)	0.19	0.45508	0.7	0.01512	0.5	0.09948	-0.36	0.0068	Decrease linear	0.26 (1.1)	0.18 (0.94)	-0.12 (1.04)	0.29 (0.21)	0.19 (0.12)	-0.12 (0.12)	0.1	0.68457	0.41	0.09166	0.32	0.06773	-0.24	0.0408	Decrease linear	-0.83	0.00239	-0.92	8e-05	-1.11	4e-05	0.52	0.01	-0.24	0.35	0.71	0	-0.21	0.27	1.31	0	0.21	0.25	0	0	0	0	0	0	0	0	0	0	0	0	0	0	1	0	0	0	0	0	0	0	0	0	0	0	0	0	0	0	0	0	0	0	0	0
1997	PCMT1	P22061	249	ADNI	0	1	-1	0	1	Decrease		0 (1)	-0.86 (1.29)	0.24 (1.22)	-0.03 (0.17)	-0.89 (0.13)	0.24 (0.11)	0.86	5e-05	-0.27	0.16722	-1.13	0	-0.42 (1.29)	-0.9 (1.33)	-1.17 (1.16)	-0.39 (0.25)	-0.99 (0.18)	-1.25 (0.25)	0.6	0.05381	0.86	0.01787	0.25	0.40394	-0.42	0.0283	Decrease linear	0.45 (1.22)	0.59 (1.05)	-0.37 (1.26)	0.2 (0.33)	0.6 (0.14)	-0.33 (0.18)	-0.4	0.26883	0.53	0.16009	0.93	7e-05	-0.51	0.0033		-0.59	0.16193	-1.6	0	-0.92	0.00334	0.4	0.17924	-0.35	0.34343	0.91	0.0001	-0.65	0.00204	1.17	0.0001	0.31	0.18887	0	1	0	0	0	0	0	0	0	0	0	0	0	0	0	0	0	0	0	0	0	0	0	0	0	0	0	0	0	0	0	0	0	0	0	0
1998	PCMT1	P22061	310	EMIF-AD	NA	1	-1	1	1	Decrease		0 (1)	-0.53 (1.01)	0.42 (0.78)	0 (0.1)	-0.53 (0.1)	0.42 (0.08)	0.54	0.00026	-0.42	0.00201	-0.95	0	-0.3 (0.86)	-0.56 (0.93)	-0.97 (1.27)	-0.32 (0.14)	-0.56 (0.17)	-0.97 (0.21)	0.24	0.28984	0.65	0.01014	0.41	0.12832	-0.34	0.0213	Decrease linear	0.5 (0.81)	0.52 (0.73)	0.27 (0.8)	0.52 (0.19)	0.53 (0.1)	0.27 (0.11)	-0.01	0.95261	0.24	0.25682	0.26	0.09108	-0.16	0.0743		-0.84	0.00052	-1.09	0	-1.24	0	0.35	0.06	-0.44	0.08	0.57	0.01	-0.51	0	0.96	0	-0.28	0.11	0	1	0	0	0	0	0	0	0	0	0	0	0	0	0	0	0	0	0	0	0	0	0	0	0	0	0	0	0	0	0	0	0	0	0	0
1999	PCOLCE	Q15113	310	EMIF-AD	NA		0	1	1			0 (1)	-0.19 (1.09)	0.33 (0.81)	-0.02 (0.11)	-0.19 (0.11)	0.34 (0.08)	0.17	0.26517	-0.37	0.00991	-0.54	7e-05	-0.14 (1.21)	-0.3 (1.17)	-0.14 (0.63)	-0.15 (0.16)	-0.3 (0.19)	-0.15 (0.22)	0.15	0.54813	-0.01	0.98315	-0.15	0.59984	0.01	0.9474		0.32 (0.79)	0.33 (0.79)	0.34 (0.84)	0.32 (0.2)	0.34 (0.11)	0.33 (0.12)	-0.03	0.90723	-0.01	0.95577	0.01	0.93281	0.02	0.8035		-0.47	0.06928	-0.65	0.00364	-0.48	0.05928	0.11	0.6	-0.4	0.14	0.28	0.24	-0.36	0.05	0.16	0.53	-0.32	0.05	0	0	0	0	1	0	0	0	0	0	0	0	0	0	0	0	0	0	0	0	0	0	0	0	0	0	0	0	0	0	0	0	0	0	0	0
2002	PCSK1	P29120	249	ADNI	1	1	-1	1	1	Decrease	Decrease	0 (0.99)	-1 (1.25)	0.38 (1.18)	-0.04 (0.16)	-1.05 (0.12)	0.39 (0.1)	1.02	0	-0.43	0.02341	-1.44	0	-0.67 (1.33)	-0.92 (1.17)	-1.48 (1.26)	-0.64 (0.24)	-1.02 (0.17)	-1.56 (0.24)	0.38	0.19752	0.92	0.0076	0.54	0.06309	-0.42	0.0299	Decrease linear	0.95 (0.91)	0.62 (1.02)	-0.14 (1.29)	0.68 (0.32)	0.63 (0.14)	-0.11 (0.17)	0.04	0.90522	0.78	0.03062	0.74	0.00081	-0.49	0.0016	Decrease linear	-1.32	0.00116	-1.66	0	-1.45	0	0.62	0.02958	-0.76	0.03132	0.97	1e-05	-0.67	0.00052	1.49	0	0.06	0.79463	0	1	0	0	0	0	0	0	0	0	0	0	0	0	0	0	0	0	0	0	0	0	0	0	0	0	1	0	0	0	0	0	0	1	1	0
2003	PCSK1	P29120	310	EMIF-AD	NA	1	-1	0	1	Decrease	Decrease	0 (1)	-0.65 (0.96)	0.06 (0.93)	-0.01 (0.11)	-0.66 (0.11)	0.07 (0.08)	0.66	2e-05	-0.08	0.58858	-0.73	0	-0.3 (0.76)	-0.67 (0.9)	-1.38 (1.06)	-0.34 (0.15)	-0.67 (0.18)	-1.38 (0.22)	0.33	0.17019	1.04	0.00011	0.71	0.01246	-0.49	0.0003	Decrease linear	0.29 (0.96)	0.21 (0.89)	-0.19 (0.92)	0.32 (0.19)	0.22 (0.11)	-0.19 (0.11)	0.1	0.66164	0.51	0.02584	0.41	0.01076	-0.28	0.0104	Decrease linear	-0.66	0.00883	-0.89	4e-05	-1.19	0	0.33	0.08	-0.33	0.16	0.64	0	-0.25	0.17	1.39	0	0.21	0.22	0	1	0	0	0	0	0	0	0	0	0	0	0	0	0	0	0	0	0	0	0	0	0	0	0	0	1	0	0	0	0	0	0	1	1	0
2004	PCSK1N	Q9UHG2	310	EMIF-AD	NA		-1	1	1			0 (1)	-0.52 (0.95)	0.43 (0.85)	-0.01 (0.11)	-0.52 (0.1)	0.43 (0.08)	0.51	0.00076	-0.44	0.00141	-0.95	0	-0.39 (0.87)	-0.48 (0.89)	-0.84 (1.16)	-0.41 (0.15)	-0.48 (0.18)	-0.84 (0.22)	0.07	0.78043	0.43	0.10351	0.36	0.19844	-0.22	0.1227		0.21 (0.94)	0.44 (0.83)	0.48 (0.85)	0.22 (0.19)	0.45 (0.11)	0.48 (0.11)	-0.23	0.30373	-0.25	0.26423	-0.02	0.8835	0.1	0.3404		-0.63	0.01145	-0.93	2e-05	-1.32	0	0.43	0.03	-0.16	0.53	0.43	0.06	-0.5	0.01	0.88	0	-0.44	0.01	0	0	0	0	0	0	0	0	0	0	0	0	0	0	0	0	0	0	0	0	0	0	0	0	0	0	1	0	0	0	0	0	0	0	0	0
2005	PCSK2	P16519	310	EMIF-AD	NA		-1	0	1		Decrease	0 (1)	-0.61 (0.9)	0.02 (1.07)	-0.12 (0.12)	-0.62 (0.11)	0.09 (0.08)	0.5	0.00208	-0.21	0.15904	-0.71	0	-0.36 (0.76)	-0.81 (0.84)	-0.84 (1.16)	-0.5 (0.17)	-0.8 (0.2)	-0.86 (0.24)	0.3	0.25019	0.37	0.20935	0.06	0.83789	-0.24	0.0576		0.2 (1.26)	0.12 (1)	-0.14 (1.07)	0.26 (0.22)	0.2 (0.12)	-0.17 (0.13)	0.07	0.78558	0.43	0.08664	0.36	0.04037	-0.26	0.0358	Decrease linear	-0.76	0.0064	-1	3e-05	-0.7	0.01047	0.33	0.09	-0.39	0.12	0.68	0	-0.28	0.14	0.72	0.01	0.03	0.89	0	1	0	0	0	1	0	0	0	0	0	0	0	0	0	0	0	0	0	0	0	0	0	0	0	0	1	0	0	0	0	0	0	0	0	0
2006	PCSK5	Q92824	95	EMIF-AD	NA		0	1	0			0 (1)	0.34 (1.15)	0.39 (0.84)	-0.08 (0.18)	0.32 (0.21)	0.46 (0.15)	-0.4	0.15843	-0.54	0.03424	-0.14	0.59368	0.55 (1.21)	0.04 (1.3)	0.26 (0.88)	0.47 (0.32)	0.06 (0.41)	0.18 (0.49)	0.41	0.44468	0.29	0.61392	-0.12	0.85124	-0.12	0.7167		0.81 (1.07)	0.21 (0.88)	0.41 (0.68)	0.87 (0.37)	0.25 (0.24)	0.4 (0.22)	0.62	0.15767	0.48	0.27379	-0.14	0.66945	-0.11	0.5527		-0.4	0.42484	-0.19	0.678	-0.21	0.69144	-0.65	0.09	-1.25	0.01	0.18	0.72	-0.22	0.54	-0.29	0.53	-0.38	0.17	0	0	0	0	0	0	0	0	0	0	0	0	0	0	0	0	0	0	0	0	0	0	0	0	0	0	1	0	0	0	0	0	0	0	0	0
2007	PCSK6	P29122	182	EMIF-AD	NA		0	1	0			0 (1)	0.13 (0.96)	0.31 (0.65)	-0.04 (0.12)	0.12 (0.13)	0.34 (0.09)	-0.15	0.38613	-0.37	0.01942	-0.22	0.16914	0.12 (0.88)	0.14 (1.11)	0.12 (1.03)	0.07 (0.18)	0.15 (0.23)	0.13 (0.23)	-0.09	0.77434	-0.06	0.838	0.02	0.94069	0.03	0.8709		0.6 (0.75)	0.26 (0.7)	0.29 (0.57)	0.62 (0.24)	0.29 (0.13)	0.28 (0.12)	0.33	0.23415	0.33	0.23106	0	0.99012	-0.13	0.2304		-0.55	0.07614	-0.13	0.61616	-0.16	0.55686	-0.11	0.67	-0.69	0.05	-0.24	0.46	-0.39	0.1	-0.12	0.7	-0.29	0.14	0	0	1	0	0	0	0	0	0	0	0	0	0	0	0	0	0	0	0	0	0	0	0	0	0	0	1	0	0	0	0	0	0	0	0	0
2010	PCYOX1	Q9UHG3	264	EMIF-AD	NA		0	0	0			0 (1)	-0.06 (1.11)	0 (1.09)	-0.07 (0.14)	-0.09 (0.13)	0.04 (0.1)	0.02	0.91857	-0.11	0.53114	-0.13	0.42913	-0.11 (1.25)	0.09 (0.81)	-0.16 (1.23)	-0.22 (0.2)	0.06 (0.24)	-0.17 (0.28)	-0.28	0.37026	-0.05	0.88349	0.23	0.53896	0.05	0.7899		0.04 (1.54)	-0.02 (1.02)	0.01 (0.99)	0.07 (0.26)	0.02 (0.14)	0.02 (0.16)	0.05	0.87078	0.06	0.85107	0.01	0.96774	-0.02	0.8918		-0.29	0.38106	0.04	0.89412	-0.18	0.57314	0.1	0.7	-0.22	0.51	-0.13	0.62	-0.05	0.8	0.13	0.66	-0.04	0.86	0	0	0	0	0	0	0	0	0	0	0	0	0	0	0	0	0	0	0	0	0	0	0	0	0	0	0	0	0	0	0	0	0	0	0	0
2014	PDGFA	P04085	310	EMIF-AD	NA		-1	1	1			0 (1)	-0.49 (0.93)	0.4 (0.8)	0.03 (0.1)	-0.49 (0.1)	0.38 (0.07)	0.52	0.0003	-0.35	0.00774	-0.88	0	-0.42 (0.9)	-0.45 (0.77)	-0.68 (1.18)	-0.43 (0.14)	-0.45 (0.17)	-0.68 (0.2)	0.02	0.9206	0.25	0.31863	0.23	0.39725	-0.14	0.3136		0.47 (0.76)	0.46 (0.73)	0.3 (0.88)	0.48 (0.18)	0.46 (0.1)	0.3 (0.11)	0.02	0.90784	0.18	0.39551	0.16	0.29653	-0.12	0.2078		-0.91	0.00014	-0.91	1e-05	-0.98	3e-05	0.47	0.02	-0.4	0.11	0.47	0.03	-0.43	0.01	0.74	0.01	-0.23	0.18	0	0	0	0	0	0	0	0	0	1	0	1	1	1	0	0	0	0	0	0	0	0	1	0	0	0	0	0	0	0	0	0	0	0	0	0
2015	PDGFB	P01127	310	EMIF-AD	NA		-1	0	1	Decrease	Decrease	0 (1)	-0.55 (0.88)	0.31 (0.75)	0.06 (0.1)	-0.56 (0.1)	0.28 (0.07)	0.62	1e-05	-0.22	0.08347	-0.84	0	-0.37 (0.85)	-0.47 (0.75)	-1.06 (0.96)	-0.36 (0.13)	-0.47 (0.16)	-1.05 (0.19)	0.1	0.61234	0.68	0.00282	0.58	0.01769	-0.33	0.0109	Decrease linear	0.46 (0.77)	0.45 (0.73)	0.11 (0.74)	0.47 (0.17)	0.43 (0.09)	0.12 (0.1)	0.03	0.86424	0.35	0.07683	0.31	0.02332	-0.2	0.018	Decrease linear	-0.83	0.00014	-0.9	0	-1.17	0	0.43	0.02	-0.33	0.17	0.56	0.01	-0.32	0.06	1.17	0	0.01	0.96	0	0	0	1	0	0	0	0	0	0	0	1	1	1	0	0	1	1	0	0	0	0	1	0	0	0	1	1	0	0	0	0	0	0	0	0
2016	PDGFD	Q9GZP0	146	EMIF-AD	NA		0	0	0			0 (1)	0.04 (0.97)	-0.03 (0.92)	-0.16 (0.16)	0.01 (0.16)	0.08 (0.12)	-0.16	0.46636	-0.24	0.26196	-0.08	0.7004	-0.1 (1.07)	0.21 (0.9)	0.06 (0.94)	-0.2 (0.25)	0.1 (0.29)	0.02 (0.34)	-0.3	0.42822	-0.22	0.59403	0.08	0.8631	0.11	0.6145		-0.11 (0.91)	0.03 (0.9)	-0.07 (0.99)	-0.07 (0.27)	0.09 (0.16)	-0.06 (0.2)	-0.16	0.6019	-0.01	0.98759	0.16	0.54592	-0.01	0.9669		-0.13	0.73208	0.01	0.98614	0.09	0.8233	-0.06	0.85	-0.26	0.47	-0.33	0.31	-0.35	0.21	-0.27	0.48	-0.17	0.57	0	1	0	0	0	0	0	0	0	0	0	0	0	0	0	0	0	0	0	0	0	0	0	0	0	0	0	0	0	0	0	0	0	0	0	0
2017	PDGFRB	P09619	263	EMIF-AD	NA		0	0	0			0 (1)	-0.03 (0.78)	-0.01 (0.75)	0 (0.11)	-0.04 (0.1)	0 (0.08)	0.04	0.7977	0	0.98604	-0.04	0.75392	-0.11 (0.63)	0.01 (1.11)	0.09 (0.45)	-0.12 (0.14)	0.01 (0.17)	0.08 (0.22)	-0.13	0.53152	-0.2	0.43786	-0.07	0.80482	0.11	0.4159		0.05 (0.7)	0.03 (0.65)	-0.08 (0.87)	0.06 (0.18)	0.04 (0.11)	-0.08 (0.11)	0.02	0.91395	0.14	0.51377	0.11	0.4575	-0.07	0.4814		-0.18	0.42493	-0.02	0.90021	0.16	0.52492	0.13	0.5	-0.09	0.73	-0.06	0.81	-0.08	0.67	-0.08	0.8	0.07	0.71	0	0	0	0	1	0	0	0	0	1	0	1	1	0	0	0	1	0	0	0	0	0	0	0	0	0	0	1	0	0	0	0	0	0	0	0
2018	PDIA3	P30101	310	EMIF-AD	NA		0	1	1			0 (1)	-0.28 (1.07)	0.34 (0.83)	-0.03 (0.11)	-0.29 (0.11)	0.36 (0.08)	0.26	0.08956	-0.4	0.00465	-0.66	0	-0.13 (0.91)	-0.3 (1.21)	-0.59 (1.18)	-0.17 (0.16)	-0.29 (0.19)	-0.59 (0.22)	0.12	0.62622	0.42	0.12297	0.3	0.30233	-0.21	0.1917		0.51 (1.01)	0.4 (0.78)	0.22 (0.82)	0.54 (0.2)	0.42 (0.11)	0.21 (0.12)	0.12	0.5962	0.33	0.16151	0.2	0.21199	-0.16	0.0924		-0.71	0.0058	-0.71	0.00128	-0.81	0.00147	0.13	0.51	-0.63	0.01	0.22	0.33	-0.49	0.01	0.57	0.03	-0.23	0.18	0	0	0	0	0	0	0	0	0	0	0	0	0	0	0	0	0	0	0	0	0	0	0	0	0	0	0	0	0	0	0	0	0	0	0	0
2019	PDIA4	P13667	284	EMIF-AD	NA		-1	0	1			0 (1)	-0.4 (1.08)	-0.03 (0.82)	-0.06 (0.12)	-0.41 (0.11)	0 (0.08)	0.35	0.02933	-0.06	0.69846	-0.41	0.00326	-0.52 (0.89)	-0.18 (1.29)	-0.49 (1.13)	-0.57 (0.16)	-0.17 (0.19)	-0.51 (0.23)	-0.4	0.1114	-0.07	0.80914	0.33	0.26415	0.1	0.5428		-0.15 (1.04)	0.01 (0.7)	-0.04 (0.86)	-0.12 (0.21)	0.05 (0.12)	-0.05 (0.12)	-0.16	0.49227	-0.06	0.79038	0.1	0.5593	0.02	0.8663		-0.46	0.0879	-0.22	0.3205	-0.46	0.08057	0.48	0.02	0.03	0.91	0.1	0.68	-0.12	0.54	0.45	0.1	0.01	0.98	0	0	0	0	0	0	0	0	0	0	0	0	0	0	0	0	0	0	0	0	0	0	0	0	0	0	0	0	0	0	0	0	0	0	0	0
2020	PDIA6	Q15084	189	EMIF-AD	NA		0	0	0			0 (1)	0.38 (1.82)	0.47 (1.67)	-0.06 (0.24)	0.37 (0.23)	0.51 (0.17)	-0.44	0.19268	-0.57	0.06306	-0.14	0.63303	0.36 (2.08)	0.63 (1.58)	-0.07 (1.49)	0.21 (0.36)	0.58 (0.46)	-0.07 (0.64)	-0.37	0.52873	0.29	0.69893	0.65	0.40922	-0.06	0.8795		0.1 (1.08)	0.72 (2.05)	0.24 (1.09)	0.08 (0.54)	0.85 (0.25)	0.18 (0.29)	-0.77	0.19944	-0.1	0.86791	0.66	0.09138	-0.17	0.5316		0.13	0.83738	-0.27	0.61094	-0.25	0.71912	-0.32	0.38	-0.02	0.97	-0.78	0.13	-0.95	0.02	0.31	0.48	-0.03	0.92	0	0	0	0	0	0	0	0	0	0	0	0	0	0	0	0	0	0	0	0	0	0	0	0	0	0	0	0	0	0	0	0	0	0	0	0
2022	PDYN	P01213	249	ADNI	1	1	-1	0	1	Decrease		0 (0.91)	-0.77 (1.1)	0.31 (0.93)	-0.01 (0.14)	-0.77 (0.11)	0.31 (0.09)	0.76	2e-05	-0.33	0.05074	-1.09	0	-0.31 (0.84)	-0.7 (1.17)	-1.33 (0.97)	-0.31 (0.22)	-0.72 (0.15)	-1.34 (0.21)	0.41	0.12551	1.03	0.00093	0.62	0.01714	-0.5	0.003	Decrease linear	0.53 (0.72)	0.4 (0.83)	0.11 (1.09)	0.44 (0.28)	0.41 (0.12)	0.12 (0.15)	0.03	0.93444	0.32	0.32106	0.29	0.13253	-0.21	0.1401		-0.75	0.03744	-1.13	0	-1.46	0	0.28	0.22713	-0.42	0.14521	0.7	0.00066	-0.42	0.02434	1.34	0	-0.14	0.51931	0	1	0	0	0	0	0	0	0	0	0	0	0	0	0	0	0	0	0	0	0	0	0	0	0	0	0	0	0	0	0	0	0	0	0	0
2023	PDYN	P01213	310	EMIF-AD	NA	1	-1	0	1	Decrease		0 (1)	-0.59 (0.87)	-0.23 (0.96)	-0.08 (0.11)	-0.6 (0.11)	-0.18 (0.08)	0.52	0.00072	0.11	0.44023	-0.42	0.00207	-0.34 (0.79)	-0.77 (0.72)	-0.88 (1.08)	-0.43 (0.16)	-0.76 (0.19)	-0.91 (0.22)	0.33	0.17244	0.47	0.07958	0.14	0.62343	-0.28	0.0286	Decrease linear	-0.08 (1.01)	-0.15 (0.91)	-0.37 (0.98)	-0.04 (0.2)	-0.09 (0.11)	-0.39 (0.12)	0.05	0.82645	0.35	0.13095	0.3	0.06638	-0.22	0.0512		-0.39	0.12473	-0.67	0.00211	-0.52	0.03917	0.33	0.09	0.02	0.93	0.71	0	0.07	0.7	0.8	0	0.28	0.12	0	1	0	0	0	0	0	0	0	0	0	0	0	0	0	0	0	0	0	0	0	0	0	0	0	0	0	0	0	0	0	0	0	0	0	0
2025	PEBP1	P30086	310	EMIF-AD	NA		0	1	1			0 (1)	-0.19 (0.81)	0.75 (0.74)	0.03 (0.1)	-0.2 (0.09)	0.74 (0.07)	0.23	0.09166	-0.71	0	-0.94	0	-0.02 (0.73)	-0.27 (0.75)	-0.45 (0.98)	-0.03 (0.13)	-0.27 (0.15)	-0.44 (0.18)	0.24	0.23563	0.42	0.06336	0.18	0.45985	-0.22	0.0627		0.71 (0.88)	0.78 (0.64)	0.73 (0.79)	0.72 (0.17)	0.78 (0.09)	0.73 (0.1)	-0.06	0.75197	-0.01	0.96189	0.05	0.70817	-0.01	0.8982		-0.75	0.0005	-1.05	0	-1.18	0	0.09	0.64	-0.62	0.01	0.34	0.1	-0.69	0	0.52	0.04	-0.65	0	0	0	0	0	0	0	0	0	0	0	0	1	0	0	0	0	0	0	0	0	0	0	0	0	0	0	0	0	0	0	0	0	0	0	0	0
2026	PEBP4	Q96S96	310	EMIF-AD	NA		0	1	1			0 (1)	-0.1 (1.15)	0.33 (0.85)	0.01 (0.11)	-0.1 (0.11)	0.33 (0.08)	0.11	0.47499	-0.32	0.03096	-0.43	0.00204	0.03 (1.16)	-0.16 (1.01)	-0.31 (1.32)	0.01 (0.17)	-0.15 (0.2)	-0.31 (0.23)	0.16	0.52418	0.32	0.26386	0.16	0.61176	-0.13	0.451		0.47 (0.89)	0.35 (0.81)	0.26 (0.89)	0.48 (0.21)	0.36 (0.12)	0.26 (0.12)	0.12	0.61686	0.22	0.3639	0.1	0.55535	-0.08	0.4425		-0.47	0.08207	-0.52	0.0261	-0.57	0.03231	-0.03	0.89	-0.48	0.08	0.33	0.14	-0.11	0.53	0.31	0.25	-0.26	0.16	0	1	0	0	0	0	0	0	0	0	0	0	0	0	0	0	0	0	0	0	0	0	0	0	0	0	0	0	0	0	0	0	0	0	0	0
2028	PENK	P01210	310	EMIF-AD	NA		-1	0	1		Decrease	0 (1)	-0.47 (0.93)	-0.04 (0.78)	-0.03 (0.1)	-0.48 (0.1)	-0.02 (0.07)	0.45	0.00154	-0.01	0.92484	-0.47	0.0002	-0.34 (0.87)	-0.47 (0.95)	-0.76 (1.03)	-0.41 (0.14)	-0.46 (0.17)	-0.77 (0.2)	0.05	0.81982	0.35	0.14626	0.3	0.2441	-0.15	0.2535		0.25 (0.76)	-0.01 (0.73)	-0.17 (0.82)	0.29 (0.18)	0.03 (0.1)	-0.18 (0.1)	0.26	0.19544	0.47	0.02366	0.21	0.15772	-0.22	0.0177	Decrease linear	-0.71	0.00222	-0.49	0.01214	-0.59	0.00913	0.36	0.06	-0.27	0.27	0.48	0.03	0.02	0.9	0.73	0	0.15	0.39	0	1	0	0	0	1	0	0	0	0	0	0	0	0	0	0	0	0	0	0	0	0	0	0	0	0	0	0	0	0	0	0	0	0	1	0
2029	PEPD	P12955	270	EMIF-AD	NA		0	0	0			0 (1)	0.28 (0.95)	0.21 (0.95)	-0.01 (0.12)	0.28 (0.12)	0.21 (0.09)	-0.29	0.09486	-0.23	0.14677	0.06	0.67462	0.37 (0.96)	0.17 (0.96)	0.23 (0.97)	0.34 (0.18)	0.17 (0.21)	0.24 (0.28)	0.17	0.54641	0.1	0.76356	-0.07	0.84875	-0.05	0.78		0.28 (1.32)	0.11 (0.97)	0.31 (0.78)	0.29 (0.23)	0.12 (0.12)	0.3 (0.13)	0.16	0.52262	-0.01	0.95606	-0.18	0.32058	0.06	0.6312		0.05	0.86363	0.05	0.8432	-0.06	0.83473	-0.36	0.12	-0.18	0.54	-0.16	0.53	-0.1	0.62	-0.2	0.51	-0.28	0.12	0	0	0	0	0	0	0	0	0	0	0	0	0	0	0	0	0	0	0	0	0	0	0	0	0	0	0	0	0	0	0	0	0	0	0	0
2033	PFN1	P07737	292	EMIF-AD	NA		-1	0	1			0 (1)	-0.23 (0.67)	0.14 (0.68)	0.09 (0.09)	-0.23 (0.09)	0.09 (0.07)	0.32	0.01479	0	0.98972	-0.32	0.00504	-0.18 (0.78)	-0.21 (0.51)	-0.36 (0.67)	-0.07 (0.12)	-0.22 (0.14)	-0.33 (0.17)	0.15	0.39954	0.26	0.20936	0.1	0.63802	-0.11	0.286		0 (0.82)	0.19 (0.58)	0.12 (0.73)	-0.04 (0.14)	0.12 (0.08)	0.16 (0.09)	-0.16	0.32943	-0.19	0.25316	-0.03	0.78925	0.1	0.2239		-0.03	0.85879	-0.35	0.03238	-0.48	0.01168	0.22	0.25	0.07	0.76	0.28	0.17	-0.1	0.53	0.43	0.09	-0.07	0.68	0	0	0	1	0	1	0	0	0	0	0	0	0	0	0	0	0	0	0	0	0	0	0	0	0	0	1	0	0	0	0	0	0	0	0	0
2038	PGAM1	P18669	290	EMIF-AD	NA		0	1	1			0 (1)	0.15 (0.75)	1.05 (0.96)	0.06 (0.11)	0.14 (0.11)	1.02 (0.08)	-0.08	0.60042	-0.95	0	-0.87	0	0.08 (0.69)	0.23 (0.62)	0.19 (1.01)	0.11 (0.16)	0.22 (0.18)	0.21 (0.22)	-0.11	0.64954	-0.1	0.72263	0.01	0.96073	0.04	0.6939		0.7 (0.92)	1.08 (0.97)	1.13 (0.95)	0.7 (0.2)	1.04 (0.11)	1.14 (0.11)	-0.33	0.1407	-0.44	0.0565	-0.1	0.51765	0.19	0.1085		-0.59	0.02016	-0.82	0.00019	-0.94	0.00021	-0.01	0.96	-0.57	0.02	-0.18	0.45	-1.01	0	-0.14	0.63	-1.07	0	0	1	0	0	0	0	0	0	0	0	0	0	0	0	0	1	0	0	1	0	0	0	0	0	0	0	0	0	0	0	0	0	0	0	0	0
2040	PGAM4	Q8N0Y7	248	EMIF-AD	NA		0	1	1			0 (1)	0.24 (0.64)	0.91 (1.08)	0.12 (0.13)	0.24 (0.12)	0.85 (0.09)	-0.12	0.51281	-0.73	1e-05	-0.61	7e-05	0.13 (0.59)	0.31 (0.71)	0.41 (0.66)	0.21 (0.18)	0.29 (0.22)	0.43 (0.27)	-0.08	0.77223	-0.22	0.5018	-0.14	0.69606	0.1	0.3256		0.66 (1.27)	0.98 (0.97)	0.92 (1.13)	0.66 (0.23)	0.92 (0.13)	0.94 (0.13)	-0.26	0.33181	-0.28	0.29373	-0.02	0.90088	0.11	0.4478		-0.45	0.12592	-0.62	0.01394	-0.51	0.09195	-0.06	0.79	-0.46	0.1	-0.19	0.49	-0.84	0	-0.26	0.42	-0.77	0	0	0	0	0	0	0	0	0	0	0	0	0	0	0	0	0	0	0	0	0	0	0	0	0	0	0	0	0	0	0	0	0	0	0	0	0
2042	PGF	P0DJI9	270	ADNI	0		0	0	0			0 (1)	-0.07 (0.86)	-0.16 (0.75)	-0.03 (0.1)	-0.16 (0.08)	-0.18 (0.07)	0.14	0.28208	0.15	0.21494	0.01	0.89426	-0.38 (0.8)	0.07 (0.84)	-0.08 (0.91)	-0.35 (0.15)	-0.05 (0.1)	-0.18 (0.14)	-0.3	0.09662	-0.16	0.42651	0.13	0.44201	0.06	0.6234		0.04 (0.59)	-0.23 (0.77)	-0.1 (0.75)	-0.23 (0.2)	-0.24 (0.08)	-0.06 (0.1)	0.01	0.97268	-0.17	0.45135	-0.18	0.18642	0.11	0.2638		-0.12	0.63327	0.19	0.14827	-0.12	0.48712	0.3	0.17021	0.24	0.39697	0.07	0.61994	0.23	0.091	0.18	0.37886	0.02	0.90908	0	0	0	0	1	0	0	0	0	0	0	0	0	0	0	0	0	0	0	0	0	0	0	0	0	0	0	0	0	0	0	0	0	0	0	0
2043	PGK1	P00558	310	EMIF-AD	NA		0	1	1		Increase	0 (1)	0.03 (0.67)	0.64 (0.61)	0.03 (0.09)	0.02 (0.08)	0.63 (0.06)	0.01	0.93598	-0.6	0	-0.61	0	0.08 (0.63)	-0.01 (0.8)	-0.04 (0.61)	0.11 (0.11)	-0.01 (0.13)	-0.03 (0.15)	0.12	0.46311	0.14	0.45912	0.01	0.94136	-0.08	0.3891		0.38 (0.65)	0.67 (0.63)	0.71 (0.57)	0.37 (0.14)	0.65 (0.08)	0.72 (0.08)	-0.27	0.0842	-0.34	0.03231	-0.07	0.52852	0.14	0.0577	Increase non-linear	-0.27	0.12906	-0.66	1e-05	-0.75	2e-05	-0.03	0.86	-0.33	0.15	0.05	0.8	-0.62	0	0.05	0.83	-0.7	0	0	0	0	0	0	0	0	0	0	1	0	0	0	0	0	1	0	0	0	0	0	0	0	0	0	0	1	0	0	0	0	0	0	0	0	1
2044	PGK2	P07205	302	EMIF-AD	NA		0	1	1			0 (1)	-0.03 (0.83)	0.42 (0.74)	0.02 (0.1)	-0.04 (0.1)	0.41 (0.07)	0.06	0.66252	-0.39	0.0021	-0.45	0.00022	0.05 (0.72)	0.03 (0.84)	-0.27 (0.99)	0.04 (0.14)	0.04 (0.16)	-0.26 (0.19)	0.01	0.97505	0.3	0.19753	0.29	0.23207	-0.14	0.2608		0.12 (0.86)	0.48 (0.65)	0.45 (0.78)	0.12 (0.17)	0.47 (0.1)	0.46 (0.1)	-0.35	0.07138	-0.34	0.0849	0.01	0.93787	0.13	0.1445		-0.08	0.72681	-0.44	0.01764	-0.72	0.00076	0.02	0.92	-0.04	0.87	-0.01	0.97	-0.45	0.01	0.26	0.3	-0.46	0.01	0	0	0	0	0	0	0	0	0	0	0	0	0	0	0	0	0	0	0	0	0	0	0	0	0	0	0	0	0	0	0	0	0	1	0	0
2045	PGLS	O95336	182	EMIF-AD	NA		0	0	1			0 (1)	-0.15 (0.86)	0.25 (0.57)	0.02 (0.13)	-0.14 (0.11)	0.24 (0.09)	0.17	0.32359	-0.22	0.18917	-0.38	0.00698	0 (0.64)	-0.24 (0.9)	-0.29 (1.15)	0.08 (0.15)	-0.25 (0.17)	-0.28 (0.2)	0.33	0.1601	0.36	0.15899	0.03	0.90595	-0.21	0.201		0.3 (0.56)	0.22 (0.53)	0.26 (0.62)	0.27 (0.18)	0.2 (0.11)	0.25 (0.12)	0.07	0.74811	0.02	0.94304	-0.05	0.7522	0	0.9764		-0.19	0.43915	-0.45	0.02748	-0.53	0.02594	0	1	-0.29	0.33	0.21	0.44	-0.26	0.25	0.24	0.45	-0.32	0.2	0	0	0	0	0	0	0	0	0	0	0	0	0	0	0	0	0	0	0	0	0	0	0	0	0	0	0	0	0	0	0	0	0	0	0	0
2046	PGLYRP2	Q96PD5	249	ADNI	1	1	0	0	0			0 (0.99)	-0.05 (0.89)	0.11 (0.84)	-0.03 (0.12)	-0.13 (0.09)	0.08 (0.08)	0.1	0.49729	-0.12	0.40299	-0.21	0.06568	-0.18 (0.64)	-0.07 (0.98)	0.14 (0.92)	-0.13 (0.18)	-0.19 (0.12)	0.02 (0.17)	0.06	0.79099	-0.15	0.53875	-0.21	0.31666	0.11	0.4377		0.36 (0.81)	0.07 (0.77)	0.09 (0.95)	0.12 (0.23)	0.05 (0.1)	0.12 (0.12)	0.07	0.78898	0	0.99528	-0.07	0.67981	0.04	0.6905		-0.25	0.38604	-0.24	0.12219	-0.1	0.64595	0.08	0.71974	-0.15	0.59451	0.19	0.28375	-0.06	0.68301	0	0.99306	-0.18	0.31593	0	0	0	0	0	0	0	0	0	0	0	0	0	0	0	0	0	0	0	0	0	0	0	0	0	0	0	0	0	0	0	1	0	0	0	0
2047	PGLYRP2	Q96PD5	310	EMIF-AD	NA	1	0	0	2	Increase		0 (1)	0.13 (0.99)	-0.21 (0.95)	-0.01 (0.11)	0.14 (0.11)	-0.2 (0.08)	-0.15	0.33165	0.19	0.1879	0.34	0.01259	-0.15 (0.93)	0.25 (1.05)	0.55 (0.88)	-0.14 (0.16)	0.25 (0.19)	0.53 (0.23)	-0.39	0.12022	-0.68	0.01605	-0.28	0.34244	0.33	0.0215	Increase linear	-0.45 (1.21)	-0.26 (0.79)	-0.07 (1.02)	-0.47 (0.21)	-0.25 (0.12)	-0.07 (0.12)	-0.22	0.35227	-0.4	0.09903	-0.18	0.296	0.18	0.1129		0.33	0.21651	0.5	0.02723	0.61	0.01941	0.12	0.55	0.5	0.06	-0.22	0.34	0.3	0.09	-0.62	0.02	-0.01	0.93	0	0	0	0	0	0	0	0	0	0	0	0	0	0	0	0	0	0	0	0	0	0	0	0	0	0	0	0	0	0	0	1	0	0	0	0
2048	PGM1	P36871	220	EMIF-AD	NA		0	1	1	Decrease		0 (1)	-0.13 (0.72)	0.35 (0.74)	-0.01 (0.12)	-0.14 (0.11)	0.35 (0.08)	0.13	0.41959	-0.36	0.01194	-0.49	0.00032	0.16 (0.55)	-0.22 (0.62)	-0.6 (0.93)	0.15 (0.15)	-0.22 (0.16)	-0.61 (0.21)	0.37	0.08885	0.76	0.00367	0.38	0.14878	-0.39	0.0027	Decrease linear	0.05 (0.85)	0.6 (0.64)	0.18 (0.73)	0.06 (0.18)	0.6 (0.1)	0.18 (0.1)	-0.54	0.00835	-0.11	0.57943	0.42	0.00339	-0.07	0.4734		0.09	0.70227	-0.82	2e-05	-0.78	0.00102	-0.17	0.44	-0.11	0.69	0.23	0.32	-0.6	0	0.62	0.05	-0.17	0.37	1	0	0	0	0	0	0	0	0	0	0	0	0	0	0	0	0	0	1	0	0	0	0	0	0	0	0	0	0	0	0	0	0	0	0	0
2049	PGRMC1	O00264	291	EMIF-AD	NA		0	0	1			0 (1)	-0.24 (0.73)	0.19 (0.71)	0.01 (0.1)	-0.25 (0.09)	0.18 (0.07)	0.26	0.05883	-0.17	0.17047	-0.43	0.00029	-0.11 (0.8)	-0.34 (0.58)	-0.39 (0.75)	-0.12 (0.13)	-0.34 (0.15)	-0.39 (0.18)	0.23	0.24822	0.27	0.2139	0.05	0.84561	-0.14	0.1929		0.18 (0.79)	0.27 (0.57)	0.1 (0.82)	0.19 (0.16)	0.27 (0.09)	0.1 (0.09)	-0.08	0.67372	0.09	0.63349	0.17	0.20708	-0.07	0.4223		-0.31	0.1407	-0.61	0.00063	-0.49	0.01739	0.12	0.53	-0.15	0.55	0.35	0.09	-0.26	0.11	0.42	0.1	-0.06	0.71	0	0	0	0	0	0	0	0	0	0	0	0	0	0	0	0	0	0	1	0	0	0	0	0	0	0	0	0	0	0	0	0	0	0	0	0
2050	PGRMC2	O15173	269	EMIF-AD	NA		0	0	1			0 (1)	-0.24 (0.74)	0.18 (0.71)	0.03 (0.1)	-0.24 (0.1)	0.17 (0.07)	0.27	0.06058	-0.14	0.26824	-0.41	0.00084	-0.07 (0.84)	-0.39 (0.6)	-0.4 (0.68)	-0.05 (0.13)	-0.39 (0.16)	-0.39 (0.19)	0.34	0.10231	0.34	0.13519	0	0.99107	-0.19	0.1119		0.18 (0.72)	0.27 (0.58)	0.09 (0.84)	0.18 (0.18)	0.25 (0.09)	0.1 (0.1)	-0.08	0.69414	0.08	0.70869	0.15	0.26408	-0.07	0.479		-0.23	0.31128	-0.64	0.00056	-0.49	0.02023	0.08	0.69	-0.1	0.69	0.41	0.05	-0.23	0.17	0.44	0.1	-0.05	0.77	0	0	0	0	0	0	0	0	0	0	0	0	0	0	0	0	0	0	0	0	0	0	0	0	0	0	0	0	0	0	0	0	0	0	0	0
2052	PHLDB3	Q6NSJ2	310	EMIF-AD	NA		-1	1	1		Decrease	0 (1)	-0.3 (0.95)	0.37 (0.81)	0.02 (0.11)	-0.3 (0.1)	0.36 (0.08)	0.32	0.02817	-0.34	0.01315	-0.66	0	-0.14 (1.02)	-0.37 (0.73)	-0.54 (1.06)	-0.15 (0.15)	-0.37 (0.17)	-0.54 (0.21)	0.23	0.31951	0.4	0.11669	0.17	0.52938	-0.21	0.1411		0.58 (0.86)	0.47 (0.78)	0.19 (0.81)	0.58 (0.19)	0.48 (0.11)	0.19 (0.11)	0.1	0.63017	0.39	0.0709	0.29	0.0585	-0.21	0.0286	Decrease linear	-0.73	0.00277	-0.85	4e-05	-0.73	0.00208	0.15	0.45	-0.55	0.04	0.46	0.03	-0.36	0.04	0.6	0.02	-0.13	0.44	0	0	0	0	0	0	0	0	0	0	0	0	0	0	0	0	0	0	0	0	0	0	0	0	0	0	0	0	0	0	0	0	0	0	0	0
2054	PI16	Q6UXB8	310	EMIF-AD	NA		0	0	0			0 (1)	0.17 (0.92)	0.19 (0.85)	-0.03 (0.11)	0.17 (0.1)	0.21 (0.08)	-0.2	0.17437	-0.24	0.07618	-0.04	0.75128	0.15 (0.91)	0.24 (0.91)	0.14 (1)	0.13 (0.15)	0.24 (0.18)	0.14 (0.21)	-0.11	0.62845	-0.01	0.95553	0.1	0.72269	0.03	0.7998		0.29 (0.71)	0.17 (0.82)	0.19 (0.93)	0.3 (0.19)	0.18 (0.11)	0.18 (0.11)	0.12	0.59703	0.11	0.61003	0	0.98752	-0.03	0.7479		-0.17	0.48501	0.06	0.78308	-0.04	0.85585	-0.19	0.31	-0.42	0.09	-0.26	0.25	-0.2	0.27	-0.2	0.44	-0.25	0.16	1	0	0	0	0	0	0	0	0	0	0	0	0	0	0	0	0	0	0	0	0	0	0	0	0	0	0	0	0	0	0	0	0	0	0	0
2055	PIANP	Q8IYJ0	302	EMIF-AD	NA		0	1	1	Decrease		0 (1)	-0.11 (1.29)	0.32 (1.09)	-0.03 (0.13)	-0.13 (0.13)	0.35 (0.09)	0.1	0.59087	-0.38	0.02422	-0.48	0.00315	0.29 (1.31)	-0.28 (1.1)	-0.63 (1.35)	0.17 (0.2)	-0.27 (0.23)	-0.64 (0.27)	0.44	0.15417	0.81	0.01837	0.37	0.30607	-0.41	0.0322	Decrease linear	0.5 (1.11)	0.45 (1.02)	0.12 (1.15)	0.54 (0.25)	0.5 (0.14)	0.11 (0.15)	0.04	0.89032	0.43	0.14114	0.39	0.0566	-0.24	0.0641		-0.37	0.25732	-0.77	0.00478	-0.75	0.01704	-0.21	0.36	-0.47	0.11	0.21	0.38	-0.54	0.01	0.7	0.02	-0.04	0.86	0	1	0	0	0	0	0	0	0	0	0	0	0	0	0	0	0	0	0	0	0	0	0	0	0	0	0	0	0	0	0	0	0	0	1	0
2056	PIGR	P01833	237	EMIF-AD	NA		0	1	0			0 (1)	0.4 (1.07)	0.42 (1.13)	0.03 (0.15)	0.41 (0.14)	0.4 (0.1)	-0.38	0.0605	-0.37	0.04693	0.01	0.97251	0.27 (0.93)	0.62 (1.15)	0.36 (1.24)	0.25 (0.22)	0.61 (0.26)	0.35 (0.3)	-0.36	0.2891	-0.1	0.7803	0.26	0.51828	0.09	0.627		0.07 (0.92)	0.49 (1.07)	0.47 (1.25)	0.09 (0.26)	0.51 (0.16)	0.47 (0.16)	-0.43	0.16506	-0.38	0.22388	0.05	0.84394	0.15	0.3212		0.17	0.63113	0.1	0.74456	-0.11	0.744	-0.28	0.21	0.05	0.86	-0.54	0.06	-0.3	0.19	-0.3	0.39	-0.39	0.1	0	0	0	1	0	0	0	0	0	0	0	0	0	0	0	0	0	0	1	0	0	0	0	0	0	0	0	0	0	0	0	0	0	0	0	0
2057	PIK3IP1	Q96FE7	310	EMIF-AD	NA		-1	1	1			0 (1)	-0.42 (0.86)	0.36 (0.73)	0.02 (0.1)	-0.42 (0.1)	0.35 (0.07)	0.45	0.0012	-0.33	0.00975	-0.77	0	-0.26 (0.84)	-0.49 (0.82)	-0.65 (0.92)	-0.27 (0.13)	-0.49 (0.16)	-0.65 (0.19)	0.22	0.27866	0.38	0.0973	0.16	0.52296	-0.19	0.1324		0.5 (0.77)	0.46 (0.67)	0.21 (0.76)	0.5 (0.17)	0.46 (0.1)	0.21 (0.1)	0.05	0.80183	0.29	0.13446	0.25	0.07628	-0.16	0.0615		-0.77	0.00044	-0.95	0	-0.86	7e-05	0.3	0.11	-0.47	0.05	0.53	0.01	-0.4	0.02	0.72	0	-0.13	0.42	0	0	0	0	0	0	0	0	0	0	0	0	0	0	0	0	0	0	0	0	0	0	0	0	0	0	0	0	0	0	0	0	0	0	0	0
2058	PILRA	Q9UKJ1	153	EMIF-AD	NA		0	0	1			0 (1)	-0.1 (1.2)	0.45 (1.09)	0.11 (0.19)	-0.11 (0.17)	0.41 (0.13)	0.21	0.39782	-0.3	0.21747	-0.51	0.01813	0.25 (1.05)	-0.4 (1.12)	-0.54 (1.51)	0.34 (0.25)	-0.44 (0.31)	-0.5 (0.37)	0.79	0.05274	0.84	0.06431	0.06	0.91009	-0.39	0.1162		0.53 (0.93)	0.45 (1.04)	0.43 (1.21)	0.52 (0.37)	0.42 (0.19)	0.42 (0.21)	0.1	0.80876	0.1	0.81524	0	0.99452	-0.02	0.8947		-0.17	0.70164	-0.86	0.02076	-0.92	0.03396	-0.22	0.43	-0.41	0.31	0.61	0.08	-0.28	0.32	0.76	0.07	-0.11	0.71	0	0	0	1	0	0	0	0	0	0	0	0	0	0	0	0	0	0	0	0	0	0	0	0	0	0	0	0	0	0	0	0	0	0	0	0
2060	PITHD1	Q9GZP4	224	EMIF-AD	NA		-1	1	1			0 (1)	-0.39 (1.11)	0.47 (0.92)	0.02 (0.14)	-0.39 (0.14)	0.46 (0.1)	0.4	0.03854	-0.44	0.01264	-0.85	0	-0.65 (1.09)	0.12 (0.94)	-0.35 (1.19)	-0.67 (0.19)	0.12 (0.27)	-0.35 (0.27)	-0.8	0.02001	-0.32	0.33619	0.47	0.2236	0.22	0.2365		0.62 (1.36)	0.51 (0.79)	0.38 (0.92)	0.62 (0.26)	0.53 (0.14)	0.37 (0.15)	0.09	0.75602	0.25	0.40253	0.16	0.4383	-0.11	0.4076		-1.29	0.00012	-0.4	0.18896	-0.72	0.02252	0.65	0.01	-0.61	0.08	-0.19	0.52	-0.52	0.01	0.37	0.25	-0.36	0.08	0	1	0	0	0	0	0	0	0	0	0	0	0	0	0	0	0	0	0	0	0	0	0	0	0	0	0	0	0	0	0	0	0	0	0	0
2065	PKM	P14618	249	ADNI	0	1	-1	1	1			0 (1)	-0.43 (1.34)	1.43 (1.14)	-0.04 (0.16)	-0.49 (0.12)	1.42 (0.1)	0.45	0.0262	-1.46	0	-1.91	0	-0.36 (1.46)	-0.33 (1.22)	-0.7 (1.46)	-0.32 (0.26)	-0.44 (0.18)	-0.8 (0.25)	0.13	0.6864	0.48	0.18519	0.36	0.24695	-0.21	0.3052		1.74 (0.71)	1.58 (1.06)	1.11 (1.3)	1.48 (0.34)	1.58 (0.15)	1.15 (0.18)	-0.1	0.78638	0.33	0.39036	0.43	0.06611	-0.25	0.1183		-1.79	4e-05	-2.02	0	-1.95	0	0.3	0.29124	-1.52	4e-05	0.39	0.07454	-1.62	0	0.73	0.01935	-1.18	1e-05	0	0	0	0	0	0	0	0	0	1	0	0	0	0	0	1	0	0	1	0	0	0	0	0	0	0	0	0	0	0	0	0	0	0	0	0
2066	PKM	P14618	310	EMIF-AD	NA	1	0	1	1			0 (1)	-0.17 (0.9)	1.01 (0.74)	0.02 (0.1)	-0.17 (0.1)	1 (0.07)	0.19	0.17824	-0.98	0	-1.17	0	0.04 (0.78)	-0.34 (0.96)	-0.35 (1.01)	0.01 (0.14)	-0.34 (0.16)	-0.34 (0.19)	0.35	0.09774	0.36	0.1297	0.01	0.98382	-0.21	0.1246		1 (0.87)	1.06 (0.68)	0.95 (0.77)	1.02 (0.17)	1.06 (0.1)	0.95 (0.1)	-0.05	0.8132	0.07	0.7417	0.11	0.42487	-0.05	0.5576		-1	1e-05	-1.4	0	-1.29	0	0.03	0.88	-0.9	0	0.41	0.06	-0.97	0	0.38	0.13	-0.9	0	0	0	0	0	0	0	0	0	0	1	0	0	0	0	0	1	0	0	1	0	0	0	0	0	0	0	0	0	0	0	0	0	0	0	0	0
2069	PLA2G15	Q8NCC3	282	EMIF-AD	NA		0	0	0	Decrease		0 (1)	-0.08 (1.01)	0.04 (0.97)	-0.09 (0.12)	-0.09 (0.12)	0.09 (0.08)	-0.01	0.97251	-0.18	0.23327	-0.18	0.22924	0.25 (0.84)	-0.18 (1.08)	-0.55 (1.04)	0.14 (0.18)	-0.15 (0.22)	-0.57 (0.23)	0.29	0.31865	0.72	0.0159	0.43	0.18587	-0.37	0.0158	Decrease linear	0.22 (1.07)	0.05 (0.99)	-0.04 (0.92)	0.25 (0.22)	0.11 (0.12)	-0.06 (0.13)	0.15	0.54876	0.32	0.20938	0.17	0.33999	-0.16	0.1688		-0.11	0.69671	-0.25	0.3137	-0.51	0.05588	-0.28	0.2	-0.36	0.17	0.01	0.98	-0.24	0.23	0.51	0.06	0	0.99	0	0	0	1	0	0	0	0	0	0	0	0	0	0	0	0	0	0	0	0	0	0	0	0	0	0	0	0	0	0	0	0	0	0	0	0
2071	PLBD2	Q8NHP8	187	EMIF-AD	NA		0	0	0			0 (1)	0.2 (0.98)	-0.02 (0.86)	-0.07 (0.14)	0.17 (0.15)	0.03 (0.1)	-0.24	0.22772	-0.1	0.55226	0.14	0.43605	0.31 (1.12)	0.03 (0.94)	0.19 (0.56)	0.27 (0.2)	0.01 (0.24)	0.12 (0.37)	0.26	0.39536	0.15	0.7132	-0.11	0.80369	-0.17	0.4388		0.18 (0.89)	-0.25 (0.85)	0.16 (0.81)	0.21 (0.22)	-0.22 (0.14)	0.15 (0.14)	0.43	0.10623	0.06	0.82154	-0.37	0.07472	0.05	0.6815		0.07	0.82797	0.23	0.41532	-0.03	0.9429	-0.36	0.21	-0.33	0.3	-0.05	0.88	0.12	0.61	-0.21	0.6	-0.19	0.35	0	0	0	0	0	0	0	0	0	0	0	0	0	0	0	0	0	0	0	0	0	0	0	0	0	0	0	0	0	0	0	0	0	0	0	0
2072	PLD3	Q8IV08	306	EMIF-AD	NA		0	1	1			0 (1)	-0.2 (0.92)	0.45 (0.82)	-0.06 (0.1)	-0.22 (0.1)	0.49 (0.07)	0.16	0.26844	-0.55	5e-05	-0.71	0	-0.02 (0.84)	-0.29 (0.85)	-0.45 (1.12)	-0.1 (0.15)	-0.29 (0.17)	-0.46 (0.2)	0.18	0.42132	0.36	0.15651	0.17	0.51429	-0.22	0.1089		0.58 (0.98)	0.43 (0.76)	0.43 (0.83)	0.63 (0.18)	0.47 (0.1)	0.42 (0.11)	0.15	0.46129	0.21	0.32445	0.06	0.71216	-0.11	0.2223		-0.73	0.00231	-0.76	0.00019	-0.88	0.00017	0.03	0.86	-0.67	0.01	0.23	0.27	-0.51	0	0.41	0.11	-0.46	0.01	0	0	0	0	1	0	0	0	0	0	0	0	0	0	0	0	0	0	0	0	0	0	0	0	0	0	0	0	0	0	0	0	0	0	0	0
2073	PLD4	Q96BZ4	310	EMIF-AD	NA		0	1	1			0 (1)	-0.22 (1.01)	0.26 (0.86)	-0.03 (0.11)	-0.22 (0.11)	0.27 (0.08)	0.19	0.20579	-0.3	0.03433	-0.49	0.00026	-0.15 (1.14)	-0.29 (0.9)	-0.24 (0.93)	-0.18 (0.16)	-0.29 (0.19)	-0.25 (0.22)	0.11	0.66542	0.06	0.81519	-0.04	0.88421	-0.05	0.747		-0.07 (0.92)	0.29 (0.84)	0.32 (0.84)	-0.05 (0.2)	0.31 (0.11)	0.32 (0.12)	-0.36	0.11663	-0.37	0.10832	-0.01	0.93238	0.15	0.1474		-0.13	0.61826	-0.59	0.00701	-0.57	0.02497	0.14	0.52	-0.01	0.98	0.19	0.41	-0.43	0.02	0.29	0.26	-0.27	0.11	0	0	0	1	0	0	0	0	0	0	0	0	0	0	0	0	0	0	0	0	0	0	0	0	0	0	0	0	0	0	0	0	0	0	0	0
2074	PLD5	Q8N7P1	181	EMIF-AD	NA		-1	0	1	Decrease		0 (1)	-0.5 (0.97)	-0.02 (0.83)	-0.01 (0.13)	-0.54 (0.14)	0 (0.1)	0.53	0.00521	-0.01	0.93283	-0.55	0.00167	-0.14 (0.83)	-0.68 (0.9)	-0.89 (1.12)	-0.23 (0.21)	-0.7 (0.23)	-0.88 (0.26)	0.47	0.1317	0.66	0.0492	0.19	0.59502	-0.36	0.0623	Decrease non-linear	0.21 (0.88)	0.03 (0.7)	-0.17 (0.91)	0.22 (0.23)	0.07 (0.14)	-0.16 (0.14)	0.15	0.57713	0.39	0.15397	0.24	0.24299	-0.21	0.0945		-0.45	0.15211	-0.77	0.00527	-0.72	0.0168	0.22	0.39	-0.21	0.49	0.72	0.01	-0.06	0.77	0.85	0.01	0.17	0.46	0	1	0	0	0	0	0	0	0	0	0	0	0	0	0	0	0	0	0	0	0	0	0	0	0	0	0	0	0	0	0	0	0	0	1	0
2076	PLEKHB1	Q9UF11	246	EMIF-AD	NA		-1	0	1			0 (1)	-0.39 (0.97)	0.09 (0.94)	-0.04 (0.13)	-0.41 (0.13)	0.12 (0.09)	0.37	0.04114	-0.16	0.31343	-0.53	0.00076	-0.2 (0.94)	-0.61 (1.12)	-0.48 (0.76)	-0.3 (0.19)	-0.62 (0.22)	-0.49 (0.26)	0.33	0.25883	0.2	0.54073	-0.13	0.70636	-0.15	0.3527		0.06 (1.04)	0.14 (0.91)	0.05 (0.95)	0.11 (0.22)	0.18 (0.13)	0.05 (0.13)	-0.07	0.78473	0.06	0.8284	0.13	0.50088	-0.05	0.6579		-0.41	0.16994	-0.8	0.00177	-0.55	0.06446	0.13	0.58	-0.19	0.5	0.65	0.02	-0.11	0.62	0.51	0.09	-0.02	0.94	0	0	1	0	0	0	0	0	0	0	0	0	0	0	0	0	0	0	0	0	0	0	0	0	0	0	0	0	0	0	0	0	0	0	0	0
2078	PLG	P00747	249	ADNI	1	1	0	0	0			0 (0.98)	-0.12 (1.04)	-0.09 (0.9)	-0.02 (0.13)	-0.18 (0.1)	-0.11 (0.09)	0.16	0.3439	0.08	0.60095	-0.08	0.57047	-0.33 (0.83)	-0.13 (1.1)	0.09 (1.09)	-0.29 (0.21)	-0.21 (0.14)	0 (0.21)	-0.08	0.76884	-0.29	0.32247	-0.22	0.38328	0.18	0.2854		0.19 (0.94)	-0.12 (0.81)	-0.11 (1.01)	0.03 (0.27)	-0.14 (0.12)	-0.09 (0.15)	0.17	0.5641	0.12	0.69968	-0.05	0.78361	0	0.9864		-0.32	0.35523	-0.07	0.69525	0.09	0.71446	0.29	0.25397	-0.12	0.70285	0.2	0.31231	0.13	0.46759	0.02	0.93262	0.04	0.85199	0	0	0	0	0	0	0	0	0	0	0	0	0	1	1	0	0	0	0	0	0	0	1	0	0	0	0	0	0	0	0	1	1	0	0	0
2079	PLG	P00747	310	EMIF-AD	NA	1	1	0	2	Increase		0 (1)	0.25 (0.92)	-0.31 (0.97)	-0.09 (0.11)	0.26 (0.11)	-0.26 (0.08)	-0.34	0.02731	0.17	0.23063	0.52	0.00017	-0.01 (0.97)	0.44 (0.88)	0.56 (0.76)	-0.1 (0.16)	0.44 (0.19)	0.53 (0.23)	-0.55	0.02895	-0.63	0.02273	-0.09	0.77138	0.34	0.0122	Increase linear	-0.52 (1.22)	-0.27 (0.76)	-0.28 (1.08)	-0.49 (0.2)	-0.2 (0.12)	-0.31 (0.12)	-0.29	0.20946	-0.19	0.42874	0.11	0.52573	0.04	0.7282		0.39	0.13668	0.64	0.00419	0.84	0.00124	-0.05	0.8	0.43	0.11	-0.49	0.03	0.2	0.26	-0.71	0.01	0.12	0.51	0	0	0	0	0	0	0	0	0	0	0	0	0	1	1	0	0	0	0	0	0	0	1	0	0	0	0	0	0	0	0	1	0	0	0	0
2080	PLGLA	PLGLA	310	EMIF-AD	NA		0	0	2			0 (1)	0.22 (0.87)	-0.28 (1.02)	-0.04 (0.11)	0.23 (0.11)	-0.26 (0.08)	-0.27	0.09351	0.22	0.12942	0.49	0.00047	0.11 (0.76)	0.28 (1.11)	0.4 (0.73)	0.05 (0.17)	0.28 (0.2)	0.38 (0.24)	-0.23	0.37544	-0.33	0.25367	-0.1	0.74881	0.17	0.1896		-0.4 (1.23)	-0.17 (0.67)	-0.37 (1.25)	-0.38 (0.21)	-0.12 (0.12)	-0.39 (0.12)	-0.25	0.29639	0.01	0.98054	0.26	0.1353	-0.07	0.5687		0.43	0.11654	0.41	0.08212	0.76	0.00449	-0.16	0.42	0.38	0.13	-0.24	0.28	0.22	0.22	-0.48	0.1	0.28	0.15	0	0	0	0	0	0	0	0	0	0	0	0	0	0	0	0	0	0	0	0	0	0	0	0	0	0	0	0	0	0	0	0	0	0	0	0
2081	PLGLB1	PLGLB1	310	EMIF-AD	NA		0	0	2	Increase		0 (1)	0.2 (1.08)	-0.32 (1.17)	-0.13 (0.13)	0.2 (0.12)	-0.25 (0.09)	-0.33	0.06648	0.12	0.44974	0.45	0.00385	-0.06 (1.09)	0.32 (1.06)	0.61 (1.01)	-0.19 (0.19)	0.32 (0.23)	0.57 (0.27)	-0.51	0.08917	-0.76	0.02297	-0.25	0.48461	0.38	0.0179	Increase linear	-0.46 (1.09)	-0.24 (0.81)	-0.36 (1.49)	-0.41 (0.24)	-0.16 (0.14)	-0.38 (0.14)	-0.25	0.37501	-0.02	0.93028	0.22	0.26422	-0.06	0.6664		0.22	0.47568	0.48	0.07062	0.96	0.00202	-0.03	0.88	0.29	0.29	-0.42	0.07	0.1	0.59	-0.84	0.01	0.11	0.61	0	0	0	0	0	0	0	0	0	0	0	0	0	0	0	0	0	0	0	0	0	0	0	0	0	0	0	0	0	0	0	0	0	0	0	0
2082	PLOD1	Q02809	310	EMIF-AD	NA		0	0	0			0 (1)	0.16 (1.03)	-0.07 (0.82)	-0.07 (0.11)	0.15 (0.1)	-0.02 (0.08)	-0.22	0.13253	-0.05	0.70901	0.17	0.18249	0.25 (0.91)	0.22 (1.03)	-0.13 (1.26)	0.16 (0.15)	0.23 (0.18)	-0.13 (0.21)	-0.08	0.74658	0.29	0.26221	0.37	0.18813	-0.13	0.3791		-0.2 (0.95)	-0.12 (0.76)	0.03 (0.83)	-0.15 (0.19)	-0.08 (0.11)	0.01 (0.11)	-0.07	0.74962	-0.16	0.47467	-0.09	0.56957	0.08	0.4008		0.3	0.21545	0.31	0.13873	-0.15	0.54421	-0.27	0.17	0.04	0.88	-0.33	0.13	-0.02	0.91	0.09	0.74	-0.06	0.74	0	0	0	0	1	0	0	0	0	0	0	0	0	0	0	0	0	0	0	0	0	0	0	0	0	0	0	0	0	0	0	0	0	0	0	0
2084	PLOD3	O60568	297	EMIF-AD	NA		0	0	0			0 (1)	0.18 (1.01)	-0.09 (1.02)	-0.13 (0.12)	0.16 (0.11)	-0.01 (0.08)	-0.3	0.07401	-0.12	0.42385	0.17	0.22624	0.15 (0.98)	0.18 (1.04)	0.24 (1.08)	0.02 (0.17)	0.18 (0.21)	0.2 (0.25)	-0.16	0.5488	-0.18	0.53783	-0.02	0.94086	0.09	0.5621		-0.29 (1.12)	-0.18 (0.99)	0.08 (1.01)	-0.22 (0.22)	-0.11 (0.12)	0.06 (0.13)	-0.11	0.65579	-0.28	0.26936	-0.17	0.34197	0.14	0.228		0.24	0.39287	0.29	0.23026	0.14	0.60794	-0.23	0.27	0.01	0.96	-0.34	0.18	-0.03	0.89	-0.31	0.27	-0.17	0.37	0	0	0	0	1	1	0	0	0	0	0	0	0	1	0	0	0	0	0	0	0	0	0	0	0	0	0	0	0	0	0	0	0	0	0	0
2086	PLS1	Q14651	239	EMIF-AD	NA		0	0	0			0 (1)	-0.04 (0.97)	-0.01 (0.87)	-0.01 (0.12)	-0.04 (0.13)	-0.01 (0.09)	0.03	0.87355	-0.01	0.96917	-0.03	0.82371	-0.19 (0.98)	0.02 (1.15)	0.18 (0.66)	-0.18 (0.18)	0.02 (0.23)	0.19 (0.26)	-0.2	0.4993	-0.36	0.25734	-0.17	0.63427	0.19	0.2628		-0.16 (0.84)	-0.01 (0.85)	0.03 (0.91)	-0.17 (0.24)	-0.02 (0.12)	0.04 (0.13)	-0.15	0.57704	-0.21	0.44463	-0.06	0.74991	0.11	0.3598		-0.01	0.9792	0.04	0.87001	0.15	0.61107	0.13	0.59	0.05	0.88	-0.02	0.94	-0.04	0.87	-0.26	0.39	-0.09	0.63	0	0	0	0	0	0	0	0	0	0	0	0	0	0	0	0	0	0	0	0	0	0	0	0	0	0	0	0	0	0	0	0	0	0	0	0
2088	PLTP	P55058	310	EMIF-AD	NA		0	1	1			0 (1)	-0.13 (0.85)	0.32 (0.87)	0.01 (0.11)	-0.12 (0.1)	0.31 (0.08)	0.13	0.37269	-0.31	0.02404	-0.44	0.00071	-0.07 (0.99)	-0.31 (0.56)	0 (0.85)	-0.06 (0.15)	-0.31 (0.18)	0 (0.21)	0.26	0.26502	-0.06	0.82787	-0.31	0.25452	0	0.9745		0.29 (0.77)	0.33 (0.78)	0.31 (0.99)	0.28 (0.19)	0.33 (0.11)	0.31 (0.11)	-0.05	0.79979	-0.04	0.86665	0.02	0.90728	0.02	0.8645		-0.33	0.17181	-0.64	0.00201	-0.31	0.18726	0.05	0.81	-0.31	0.23	0.35	0.11	-0.28	0.1	0.06	0.83	-0.25	0.15	1	0	0	0	0	0	0	0	0	0	0	0	0	0	0	0	0	0	0	0	0	0	0	0	0	0	0	0	0	0	0	0	0	0	0	0
2089	PLXDC1	Q8IUK5	249	ADNI	0	1	-1	0	1	Decrease	Decrease	0 (1)	-1.04 (3.76)	0.54 (1.13)	-0.03 (0.33)	-1.05 (0.26)	0.57 (0.22)	1.01	0.01634	-0.6	0.13292	-1.61	0	-0.33 (1.15)	-0.74 (1.19)	-2.32 (7.22)	-0.33 (0.56)	-0.78 (0.39)	-2.33 (0.55)	0.45	0.51755	2	0.01237	1.55	0.02091	-0.97	0.1014	Decrease non-linear	1 (0.98)	0.8 (1.03)	0 (1.14)	0.75 (0.73)	0.86 (0.32)	0.03 (0.39)	-0.11	0.88559	0.71	0.39283	0.83	0.10268	-0.52	0.0011	Decrease linear	-1.08	0.24381	-1.64	0.00116	-2.37	0.0006	0.33	0.23927	-0.96	0.00682	0.78	0.00051	-0.83	6e-05	2.22	0.00985	-0.1	0.88898	0	0	0	0	1	1	0	0	0	1	0	0	0	0	0	0	0	0	0	0	0	0	0	0	0	0	0	0	0	0	0	0	0	0	0	0
2090	PLXDC1	Q8IUK5	283	EMIF-AD	NA	1	0	0	1			0 (1)	-0.27 (1.16)	0.26 (0.93)	0.01 (0.12)	-0.28 (0.12)	0.26 (0.09)	0.29	0.09015	-0.25	0.11463	-0.54	0.00039	-0.23 (1.06)	-0.25 (1.48)	-0.38 (0.9)	-0.24 (0.18)	-0.26 (0.23)	-0.39 (0.26)	0.01	0.96103	0.15	0.64912	0.13	0.7057	-0.04	0.8469		0.46 (1.07)	0.32 (0.9)	0.13 (0.91)	0.47 (0.23)	0.33 (0.13)	0.12 (0.13)	0.15	0.57658	0.35	0.19213	0.2	0.28742	-0.16	0.1514		-0.71	0.01579	-0.58	0.02694	-0.51	0.08321	0.25	0.26	-0.49	0.08	0.27	0.32	-0.32	0.12	0.48	0.08	-0.05	0.75	0	0	0	0	1	1	0	0	0	1	0	0	0	0	0	0	0	0	0	0	0	0	0	0	0	0	0	0	0	0	0	0	0	0	0	0
2091	PLXDC2	Q6UX71	310	EMIF-AD	NA		0	1	1			0 (1)	-0.13 (0.92)	0.56 (0.85)	0.07 (0.11)	-0.13 (0.1)	0.52 (0.08)	0.2	0.179	-0.45	0.00094	-0.65	0	-0.04 (1.07)	-0.13 (0.66)	-0.33 (0.92)	0.02 (0.15)	-0.13 (0.18)	-0.31 (0.21)	0.15	0.52862	0.33	0.21129	0.18	0.5238	-0.17	0.2083		0.67 (1.01)	0.55 (0.86)	0.53 (0.79)	0.65 (0.19)	0.51 (0.11)	0.55 (0.11)	0.14	0.52411	0.11	0.63522	-0.03	0.82742	-0.03	0.752		-0.64	0.01021	-0.64	0.00233	-0.86	0.00045	0.07	0.73	-0.6	0.03	0.25	0.25	-0.38	0.03	0.43	0.09	-0.43	0.01	0	0	0	1	0	0	0	0	0	0	0	0	0	0	0	0	0	0	0	0	0	0	0	0	0	0	0	0	1	0	1	0	0	0	0	1
2092	PLXNA1	Q9UIW2	112	EMIF-AD	NA		-1	0	0			0 (1)	-0.97 (1.24)	-0.75 (1.17)	-0.13 (0.26)	-0.98 (0.2)	-0.68 (0.16)	0.85	0.01002	0.55	0.08976	-0.29	0.26018	-1.03 (1.21)	-0.66 (1.42)	-1.32 (1)	-1.17 (0.28)	-0.63 (0.37)	-1.31 (0.52)	-0.54	0.25802	0.14	0.81729	0.68	0.29533	0.08	0.781		-0.58 (1.43)	-0.48 (1.2)	-1.05 (1.02)	-0.57 (0.42)	-0.39 (0.25)	-1.06 (0.24)	-0.18	0.70297	0.48	0.31708	0.67	0.05698	-0.32	0.1685		-0.6	0.24858	-0.24	0.58655	-0.25	0.665	0.88	0.02	0.04	0.93	0.48	0.35	0.26	0.56	1.3	0.02	1.02	0	0	0	0	0	0	1	0	0	0	0	0	0	0	0	0	0	0	0	0	0	0	0	0	0	0	0	0	0	0	0	0	0	0	0	0	1
2093	PLXNA2	O75051	124	EMIF-AD	NA		0	1	1			0 (1)	0 (1.1)	0.35 (0.88)	-0.23 (0.16)	-0.05 (0.18)	0.49 (0.12)	-0.19	0.4484	-0.72	0.00078	-0.54	0.01548	0.24 (1.1)	-0.61 (1.31)	0.05 (0.6)	0 (0.25)	-0.53 (0.37)	0.12 (0.4)	0.53	0.23642	-0.13	0.78837	-0.65	0.22681	0.06	0.8075		0.49 (1.13)	0.27 (0.8)	0.44 (0.95)	0.45 (0.34)	0.4 (0.15)	0.34 (0.19)	0.04	0.90679	0.1	0.7944	0.06	0.81498	-0.04	0.8099		-0.45	0.29117	-0.93	0.02127	-0.22	0.62191	-0.31	0.3	-1	0.02	0.4	0.34	-0.68	0.01	-0.21	0.65	-0.58	0.04	0	0	0	0	0	1	0	0	0	0	0	0	0	0	0	0	0	0	0	0	0	0	0	0	0	0	0	0	0	0	0	0	0	0	1	0
2094	PLXNA4	Q9HCM2	134	EMIF-AD	NA		-1	0	1	Decrease		0 (1)	-0.67 (1.41)	0.2 (1.18)	-0.09 (0.2)	-0.71 (0.2)	0.29 (0.16)	0.62	0.0304	-0.38	0.15816	-0.99	0.00022	-0.09 (0.87)	-0.67 (1.56)	-1.49 (1.57)	-0.25 (0.37)	-0.68 (0.36)	-1.49 (0.42)	0.44	0.40714	1.25	0.02874	0.81	0.14763	-0.62	0.0567	Decrease non-linear	0.32 (1.15)	0.2 (1.13)	0.17 (1.3)	0.37 (0.45)	0.27 (0.24)	0.15 (0.27)	0.1	0.84263	0.22	0.68197	0.12	0.7511	-0.09	0.6989		-0.62	0.30622	-0.95	0.03256	-1.65	0.00136	0.14	0.67	-0.52	0.22	0.75	0.06	-0.22	0.49	1.4	0	-0.25	0.44	0	1	0	0	0	1	1	0	0	0	0	0	0	0	0	0	0	0	0	0	0	0	0	0	0	0	0	0	0	0	0	0	0	0	1	0
2095	PLXNB1	O43157	122	EMIF-AD	NA		0	0	1			0 (1)	-0.27 (0.66)	0.07 (0.89)	-0.07 (0.17)	-0.3 (0.16)	0.12 (0.11)	0.23	0.31283	-0.19	0.37773	-0.42	0.03986	-0.19 (0.54)	-0.35 (0.81)	-0.34 (0.81)	-0.29 (0.22)	-0.38 (0.3)	-0.37 (0.31)	0.09	0.81427	0.08	0.83851	-0.01	0.98408	-0.05	0.7349		0.41 (1.03)	0.05 (0.73)	-0.01 (1.03)	0.45 (0.29)	0.11 (0.15)	-0.01 (0.17)	0.34	0.29843	0.47	0.1703	0.12	0.59131	-0.2	0.2324		-0.75	0.04782	-0.49	0.15623	-0.36	0.31344	0.18	0.54	-0.5	0.2	0.45	0.21	-0.15	0.54	0.33	0.45	-0.01	0.96	1	0	0	0	0	1	0	1	0	0	0	0	0	0	1	0	0	0	0	0	0	0	0	0	0	0	0	0	0	0	0	0	0	0	0	0
2096	PLXNB2	O15031	310	EMIF-AD	NA		-1	1	1			0 (1)	-0.33 (0.9)	0.26 (0.78)	-0.03 (0.1)	-0.34 (0.1)	0.28 (0.07)	0.3	0.03409	-0.32	0.0159	-0.62	0	-0.2 (0.92)	-0.41 (0.82)	-0.49 (0.96)	-0.24 (0.14)	-0.41 (0.17)	-0.5 (0.2)	0.17	0.43982	0.26	0.28953	0.09	0.73458	-0.16	0.2285		0.24 (0.9)	0.3 (0.76)	0.23 (0.77)	0.26 (0.18)	0.32 (0.1)	0.22 (0.11)	-0.07	0.75303	0.03	0.86994	0.1	0.50135	-0.05	0.6082		-0.5	0.03257	-0.73	0.00025	-0.72	0.0016	0.19	0.34	-0.32	0.21	0.37	0.08	-0.35	0.05	0.5	0.05	-0.22	0.18	0	0	0	0	0	1	0	1	0	0	0	0	0	0	1	0	0	0	0	0	0	0	0	0	0	0	0	0	0	1	0	0	0	0	0	0
2097	PLXNB3	Q9ULL4	244	EMIF-AD	NA		0	0	0			0 (1)	0.02 (0.99)	0.09 (0.93)	0 (0.13)	0.02 (0.13)	0.09 (0.09)	-0.02	0.91637	-0.1	0.54642	-0.08	0.61728	0.02 (1.2)	0.17 (0.75)	-0.19 (0.83)	0.02 (0.2)	0.17 (0.23)	-0.2 (0.27)	-0.15	0.62448	0.22	0.51378	0.37	0.29869	-0.1	0.5844		0.15 (0.66)	0.12 (1.07)	0.04 (0.81)	0.16 (0.25)	0.12 (0.12)	0.03 (0.14)	0.04	0.88003	0.13	0.66195	0.09	0.6568	-0.1	0.4676		-0.14	0.66542	0.05	0.84228	-0.23	0.44513	-0.01	0.96	-0.13	0.69	-0.19	0.51	-0.15	0.47	0.18	0.53	-0.06	0.76	0	0	0	0	0	1	0	0	0	0	0	0	0	0	1	0	0	0	0	0	0	0	0	0	0	0	0	0	0	0	0	0	0	0	0	0
2100	PMP2	P02689	148	EMIF-AD	NA		0	1	1		Increase	0 (1)	-0.07 (1.16)	1.02 (0.95)	0.19 (0.17)	-0.12 (0.17)	0.94 (0.12)	0.31	0.20899	-0.75	0.00051	-1.06	0	-0.38 (1.08)	0.4 (1.19)	-0.02 (1.22)	-0.34 (0.25)	0.36 (0.3)	0 (0.41)	-0.69	0.08362	-0.34	0.48434	0.36	0.47762	0.11	0.7104		0.36 (0.85)	1.09 (0.79)	1.17 (1.12)	0.36 (0.31)	1.04 (0.16)	1.22 (0.19)	-0.67	0.05876	-0.85	0.02186	-0.18	0.48432	0.37	0.0256	Increase linear	-0.7	0.08336	-0.68	0.04986	-1.22	0.00782	0.79	0.01	0.14	0.69	-0.12	0.72	-0.73	0	0.19	0.68	-1	0	0	0	0	0	0	0	0	0	0	0	0	0	0	0	0	0	0	0	0	0	0	0	0	0	0	0	0	0	0	0	0	0	0	0	0	0
2101	PNOC	Q13519	245	EMIF-AD	NA		-1	1	1	Decrease	Decrease	0 (1)	-0.75 (0.92)	0.25 (0.96)	-0.09 (0.13)	-0.76 (0.12)	0.3 (0.09)	0.67	0.00017	-0.39	0.02229	-1.06	0	-0.41 (0.78)	-1.02 (1)	-1.09 (0.85)	-0.53 (0.17)	-1.02 (0.19)	-1.11 (0.26)	0.5	0.05464	0.59	0.0625	0.09	0.78018	-0.33	0.0307	Decrease linear	0.54 (1.03)	0.33 (0.98)	0.03 (0.87)	0.62 (0.22)	0.37 (0.12)	0.03 (0.14)	0.24	0.33794	0.59	0.02538	0.34	0.06145	-0.31	0.0158	Decrease linear	-1.14	9e-05	-1.4	0	-1.14	0.00015	0.42	0.05	-0.57	0.05	0.91	0	-0.46	0.04	1.14	0	0	0.99	0	1	0	0	0	0	0	0	0	0	0	0	0	0	0	0	0	0	0	0	0	0	0	0	0	0	0	0	0	0	0	0	0	0	0	1
2104	PODXL2	Q9NZ53	310	EMIF-AD	NA		-1	1	1			0 (1)	-0.4 (0.76)	0.22 (0.7)	-0.03 (0.09)	-0.41 (0.09)	0.24 (0.07)	0.38	0.00347	-0.27	0.02248	-0.65	0	-0.22 (0.64)	-0.54 (0.78)	-0.62 (0.9)	-0.27 (0.12)	-0.53 (0.14)	-0.63 (0.17)	0.27	0.1611	0.36	0.08641	0.1	0.67194	-0.21	0.0555		0.31 (0.84)	0.25 (0.63)	0.15 (0.72)	0.34 (0.16)	0.27 (0.09)	0.14 (0.09)	0.07	0.70573	0.2	0.27466	0.13	0.30618	-0.12	0.1465		-0.61	0.00258	-0.8	0	-0.77	0.0001	0.21	0.24	-0.4	0.09	0.51	0.01	-0.28	0.08	0.62	0.01	-0.15	0.35	0	1	0	0	0	0	0	0	0	0	0	0	0	0	1	0	0	0	0	0	0	0	0	0	0	0	0	0	0	1	0	0	0	0	1	1
2106	POMC	P01189	144	EMIF-AD	NA		0	0	0			0 (1)	-0.06 (0.79)	-0.29 (0.79)	-0.14 (0.14)	-0.07 (0.14)	-0.2 (0.1)	-0.07	0.72503	0.06	0.75679	0.12	0.48231	0.13 (0.7)	-0.36 (0.83)	-0.08 (0.86)	0.02 (0.21)	-0.36 (0.26)	-0.13 (0.25)	0.38	0.24864	0.16	0.62064	-0.23	0.52906	-0.1	0.5253		-0.35 (0.88)	-0.23 (0.75)	-0.35 (0.83)	-0.31 (0.23)	-0.14 (0.14)	-0.4 (0.16)	-0.17	0.53238	0.1	0.73489	0.27	0.22384	-0.09	0.5124		0.33	0.29513	-0.22	0.44758	0.27	0.36082	-0.23	0.4	0.07	0.83	0.14	0.67	-0.17	0.47	-0.1	0.75	0.2	0.41	0	0	0	0	0	0	0	0	0	0	0	0	0	0	0	0	0	1	0	0	0	0	0	0	0	0	1	0	0	0	0	0	0	0	0	0
2107	POMGNT1	Q8WZA1	310	EMIF-AD	NA		-1	1	1		Decrease	0 (1)	-0.49 (0.81)	0.35 (0.78)	0.02 (0.1)	-0.5 (0.1)	0.34 (0.07)	0.51	0.00025	-0.32	0.01169	-0.84	0	-0.38 (0.9)	-0.54 (0.71)	-0.66 (0.77)	-0.39 (0.14)	-0.54 (0.16)	-0.66 (0.19)	0.15	0.48496	0.27	0.2559	0.12	0.63585	-0.16	0.1919		0.58 (0.91)	0.4 (0.73)	0.21 (0.78)	0.59 (0.17)	0.4 (0.1)	0.21 (0.1)	0.18	0.35234	0.37	0.0662	0.19	0.18924	-0.19	0.0394	Decrease linear	-0.98	2e-05	-0.94	0	-0.87	8e-05	0.43	0.03	-0.51	0.04	0.55	0.01	-0.38	0.02	0.7	0	-0.17	0.31	0	0	0	0	0	0	0	0	0	0	0	0	0	0	0	0	0	0	0	0	0	0	0	0	0	0	0	0	0	0	0	0	0	0	0	0
2108	PON1	P27169	310	EMIF-AD	NA		0	0	2			0 (1)	0.07 (0.83)	-0.25 (0.85)	-0.04 (0.1)	0.07 (0.1)	-0.23 (0.07)	-0.12	0.41524	0.19	0.15947	0.3	0.01585	-0.04 (0.89)	0.07 (0.89)	0.29 (0.6)	-0.06 (0.14)	0.07 (0.17)	0.27 (0.2)	-0.13	0.55842	-0.33	0.18361	-0.2	0.45334	0.13	0.2844		-0.46 (1.05)	-0.24 (0.67)	-0.18 (0.96)	-0.47 (0.18)	-0.22 (0.1)	-0.19 (0.11)	-0.25	0.23749	-0.27	0.19877	-0.03	0.86314	0.08	0.4027		0.41	0.08456	0.29	0.14889	0.46	0.04466	0.02	0.91	0.52	0.04	-0.09	0.67	0.22	0.2	-0.41	0.1	0.05	0.77	1	0	0	0	0	0	0	0	0	0	0	0	0	0	0	0	0	0	0	0	0	0	0	0	0	1	0	0	0	0	0	0	0	0	0	0
2110	PON3	Q15166	303	EMIF-AD	NA		0	0	2			0 (1)	0.1 (0.69)	-0.16 (0.71)	-0.04 (0.09)	0.11 (0.09)	-0.14 (0.07)	-0.15	0.24517	0.1	0.39922	0.25	0.02683	0.04 (0.74)	0.09 (0.75)	0.26 (0.47)	0.01 (0.12)	0.09 (0.15)	0.25 (0.17)	-0.08	0.66622	-0.24	0.25223	-0.16	0.48132	0.09	0.3857		-0.36 (0.88)	-0.16 (0.54)	-0.1 (0.79)	-0.36 (0.15)	-0.13 (0.09)	-0.11 (0.09)	-0.22	0.20552	-0.24	0.16986	-0.02	0.86133	0.08	0.3584		0.37	0.06242	0.23	0.18637	0.36	0.06511	-0.06	0.75	0.4	0.1	-0.11	0.57	0.13	0.42	-0.38	0.12	-0.02	0.89	0	0	0	0	0	0	0	0	0	0	0	0	0	0	0	0	0	0	0	0	0	0	0	0	0	0	0	1	0	0	0	0	0	0	0	0
2111	POSTN	P10636	162	EMIF-AD	NA		0	0	0			0 (1)	0.12 (0.77)	0.28 (0.88)	0.18 (0.15)	0.13 (0.13)	0.2 (0.1)	0.05	0.80304	-0.01	0.94688	-0.06	0.70516	0.05 (0.69)	0.05 (0.83)	0.39 (0.9)	0.19 (0.19)	0.07 (0.23)	0.31 (0.3)	0.12	0.68254	-0.12	0.74543	-0.24	0.52573	0.03	0.8662		0.28 (0.62)	0.15 (0.86)	0.42 (0.97)	0.23 (0.25)	0.09 (0.14)	0.42 (0.14)	0.14	0.63723	-0.19	0.50231	-0.33	0.09631	0.16	0.2555		-0.04	0.90791	-0.02	0.92805	-0.11	0.72848	0.04	0.85	0.12	0.71	0.27	0.35	0.3	0.21	-0.06	0.88	-0.19	0.44	0	1	0	0	0	1	0	0	0	0	0	0	0	0	1	0	0	0	0	0	0	0	0	0	0	0	0	0	0	0	0	0	0	0	0	0
2112	POTEE	Q6S8J3	310	EMIF-AD	NA		0	0	0			0 (1)	-0.02 (0.49)	0.14 (0.96)	0.1 (0.1)	-0.02 (0.1)	0.08 (0.07)	0.12	0.3852	0.02	0.86178	-0.1	0.41639	-0.04 (0.48)	0.03 (0.46)	-0.07 (0.56)	0.06 (0.14)	0.03 (0.16)	-0.03 (0.2)	0.04	0.86289	0.1	0.68363	0.06	0.8143	-0.05	0.4605		-0.14 (1.03)	0.24 (0.91)	0.12 (0.98)	-0.18 (0.18)	0.17 (0.1)	0.14 (0.1)	-0.35	0.08458	-0.33	0.1106	0.02	0.88106	0.12	0.2742		0.25	0.27612	-0.14	0.46756	-0.18	0.41967	0.09	0.61	0.26	0.28	0.07	0.75	-0.1	0.56	0.13	0.63	-0.05	0.77	0	0	0	0	0	1	0	0	0	0	0	0	0	0	0	0	0	0	0	0	0	0	0	0	0	0	0	0	0	0	0	0	0	0	0	0
2113	POTEF	A5A3E0	310	EMIF-AD	NA		0	0	0			0 (1)	-0.03 (0.49)	0.13 (0.96)	0.1 (0.1)	-0.03 (0.1)	0.08 (0.07)	0.13	0.36685	0.02	0.85062	-0.1	0.40272	-0.05 (0.48)	0.03 (0.47)	-0.07 (0.55)	0.06 (0.14)	0.02 (0.16)	-0.04 (0.2)	0.04	0.87056	0.1	0.68657	0.06	0.81084	-0.05	0.4665		-0.15 (1.03)	0.24 (0.91)	0.12 (0.98)	-0.18 (0.18)	0.16 (0.1)	0.14 (0.1)	-0.35	0.0845	-0.33	0.11149	0.02	0.87605	0.12	0.2753		0.24	0.28457	-0.14	0.4603	-0.18	0.41314	0.1	0.59	0.26	0.28	0.08	0.73	-0.1	0.57	0.13	0.61	-0.05	0.78	0	0	0	0	0	0	0	0	0	0	0	0	0	0	0	0	0	0	0	0	0	0	0	0	0	0	0	0	0	0	0	0	0	0	0	0
2114	POTEI	P0CG38	283	EMIF-AD	NA		0	0	0			0 (1)	-0.04 (0.47)	0.13 (1)	0.11 (0.11)	-0.04 (0.1)	0.07 (0.08)	0.15	0.32078	0.04	0.77023	-0.11	0.4018	-0.05 (0.46)	-0.02 (0.48)	-0.05 (0.51)	0.05 (0.14)	-0.03 (0.18)	-0.03 (0.22)	0.08	0.72319	0.08	0.74818	0	0.99388	-0.05	0.4816		-0.13 (1)	0.23 (1)	0.1 (1)	-0.17 (0.19)	0.15 (0.11)	0.14 (0.11)	-0.32	0.14568	-0.31	0.17573	0.01	0.92711	0.12	0.3324		0.22	0.36048	-0.18	0.38947	-0.17	0.49626	0.11	0.54	0.26	0.29	0.14	0.56	-0.07	0.72	0.12	0.66	-0.02	0.9	0	0	0	0	0	0	0	0	0	0	0	0	0	0	0	0	0	0	0	0	0	0	0	0	0	0	0	0	0	0	0	0	0	0	0	0
2116	POTEKP	Q9BYX7	310	EMIF-AD	NA		0	0	0			0 (1)	-0.01 (0.49)	0.08 (1)	0.09 (0.1)	0 (0.1)	0.03 (0.08)	0.09	0.53619	0.06	0.6709	-0.03	0.794	-0.04 (0.48)	0.1 (0.42)	-0.08 (0.61)	0.05 (0.14)	0.1 (0.17)	-0.06 (0.21)	-0.05	0.82188	0.1	0.68142	0.15	0.56735	-0.04	0.5621		-0.25 (1.16)	0.16 (0.94)	0.1 (0.99)	-0.28 (0.19)	0.1 (0.1)	0.12 (0.11)	-0.38	0.07708	-0.4	0.06239	-0.03	0.8621	0.16	0.1635		0.33	0.16864	0	0.99056	-0.18	0.44394	0.08	0.68	0.35	0.16	-0.02	0.92	-0.06	0.75	0.13	0.62	-0.05	0.78	0	0	0	0	0	0	0	0	0	0	0	0	0	0	0	0	0	0	0	0	0	0	0	0	0	0	0	0	0	0	0	0	0	0	0	0
2117	PPBP	P02775	102	EMIF-AD	NA		0	0	0			0 (1)	0.04 (0.97)	-0.06 (0.81)	0.04 (0.18)	0.03 (0.17)	-0.09 (0.15)	0.01	0.95694	0.13	0.59974	0.11	0.61041	0.24 (1.29)	0.03 (0.79)	-0.33 (0.39)	0.2 (0.27)	0.06 (0.27)	-0.27 (0.37)	0.14	0.71143	0.47	0.3138	0.33	0.47538	-0.1	0.7153		0.15 (0.4)	-0.22 (0.67)	0.05 (1.06)	0.19 (0.38)	-0.26 (0.21)	0.07 (0.23)	0.45	0.30671	0.12	0.79693	-0.33	0.29087	0.05	0.8288		0.01	0.98003	0.31	0.36316	-0.34	0.4308	0.03	0.95	-0.04	0.94	-0.01	0.98	0.35	0.26	0.29	0.53	-0.03	0.91	0	0	0	0	1	0	0	0	0	0	0	0	0	0	0	0	0	0	1	0	0	0	0	0	0	0	0	0	0	0	0	0	0	0	0	0
2118	PPIA	P62937	310	EMIF-AD	NA		0	1	1			0 (1)	-0.03 (0.77)	0.6 (0.85)	0.06 (0.1)	-0.03 (0.1)	0.57 (0.07)	0.1	0.48836	-0.51	0.00012	-0.6	0	-0.01 (0.72)	0 (0.73)	-0.13 (0.93)	0.04 (0.14)	0 (0.17)	-0.1 (0.2)	0.04	0.8432	0.14	0.5484	0.1	0.69393	-0.08	0.4658		0.31 (1.07)	0.65 (0.73)	0.66 (0.89)	0.3 (0.18)	0.61 (0.1)	0.67 (0.1)	-0.3	0.13855	-0.37	0.07442	-0.07	0.64255	0.15	0.1335		-0.26	0.25065	-0.61	0.00197	-0.78	0.00059	0.08	0.68	-0.19	0.45	0.07	0.74	-0.55	0	0.16	0.53	-0.61	0	0	0	0	0	0	0	0	0	0	0	0	0	0	0	0	0	0	1	1	0	0	0	0	0	0	0	0	0	0	0	0	0	0	0	0	0
2119	PPIAL4A	Q9Y536	302	EMIF-AD	NA		0	1	1			0 (1)	-0.08 (0.75)	0.53 (0.84)	0.06 (0.1)	-0.08 (0.1)	0.5 (0.07)	0.14	0.3078	-0.44	0.00089	-0.58	0	0.02 (0.76)	-0.1 (0.78)	-0.27 (0.72)	0.07 (0.14)	-0.1 (0.16)	-0.25 (0.2)	0.18	0.41642	0.32	0.18287	0.14	0.57357	-0.19	0.0895		0.34 (1.08)	0.61 (0.72)	0.5 (0.87)	0.34 (0.18)	0.57 (0.1)	0.52 (0.1)	-0.23	0.25909	-0.18	0.38635	0.05	0.717	0.04	0.6859		-0.26	0.25201	-0.67	0.00058	-0.76	0.00063	0.04	0.82	-0.24	0.35	0.17	0.42	-0.51	0	0.28	0.27	-0.48	0	0	0	0	0	0	0	0	0	0	0	0	0	0	0	0	0	0	0	0	0	0	0	0	0	0	0	0	0	0	0	0	0	0	0	0	0
2122	PPIAL4E	A0A075B759	296	EMIF-AD	NA		0	1	1			0 (1)	-0.05 (0.82)	0.53 (0.91)	0.07 (0.11)	-0.05 (0.11)	0.5 (0.08)	0.12	0.43609	-0.43	0.00208	-0.55	4e-05	0.04 (0.79)	-0.01 (0.9)	-0.28 (0.73)	0.09 (0.15)	-0.02 (0.18)	-0.24 (0.22)	0.11	0.62768	0.33	0.21406	0.21	0.45248	-0.2	0.0964		0.31 (1.16)	0.6 (0.79)	0.53 (0.95)	0.31 (0.2)	0.55 (0.11)	0.55 (0.11)	-0.24	0.28844	-0.24	0.30373	0	0.97643	0.07	0.5563		-0.22	0.38976	-0.57	0.00708	-0.78	0.00158	0.04	0.85	-0.2	0.45	0.09	0.71	-0.5	0.01	0.28	0.3	-0.51	0	0	0	0	0	0	0	0	0	0	0	0	0	0	0	0	0	0	0	0	0	0	0	0	0	0	0	0	0	0	0	0	0	0	0	0	0
2124	PPIB	P23284	310	EMIF-AD	NA		0	0	1			0 (1)	-0.21 (1.18)	0.09 (0.85)	-0.11 (0.11)	-0.22 (0.11)	0.16 (0.08)	0.11	0.48424	-0.27	0.06219	-0.38	0.00576	0 (1.28)	-0.53 (1.21)	-0.19 (0.8)	-0.13 (0.16)	-0.52 (0.19)	-0.21 (0.23)	0.39	0.12719	0.08	0.77488	-0.31	0.3088	-0.07	0.6734		0.17 (0.75)	0.04 (0.83)	0.12 (0.91)	0.23 (0.21)	0.11 (0.12)	0.09 (0.12)	0.12	0.6175	0.14	0.56591	0.02	0.90735	-0.05	0.5993		-0.36	0.17023	-0.63	0.0055	-0.31	0.23762	-0.03	0.9	-0.34	0.22	0.42	0.07	-0.17	0.35	0.12	0.65	-0.19	0.27	0	0	0	0	0	0	0	0	0	0	0	0	0	0	0	0	0	0	0	0	0	0	0	0	0	0	0	0	0	0	0	0	0	0	0	0
2125	PPIC	P45877	310	EMIF-AD	NA		0	1	1			0 (1)	-0.2 (0.92)	0.28 (0.82)	-0.03 (0.1)	-0.21 (0.1)	0.3 (0.08)	0.18	0.21713	-0.33	0.01495	-0.51	8e-05	-0.17 (0.9)	-0.23 (1.12)	-0.23 (0.7)	-0.22 (0.15)	-0.23 (0.18)	-0.23 (0.21)	0.01	0.97802	0.01	0.95375	0.01	0.97533	0.01	0.9577		0.32 (0.77)	0.31 (0.87)	0.25 (0.81)	0.34 (0.19)	0.34 (0.11)	0.24 (0.11)	0	0.98235	0.1	0.63324	0.1	0.51808	-0.05	0.6339		-0.56	0.02119	-0.56	0.00677	-0.47	0.04735	0.17	0.38	-0.35	0.17	0.18	0.44	-0.37	0.05	0.23	0.34	-0.24	0.15	1	0	0	0	1	0	0	0	0	0	0	0	0	0	0	0	0	0	0	0	0	0	0	0	0	0	0	0	0	0	0	0	0	0	0	0
2137	PPP5C	P53041	227	EMIF-AD	NA		0	0	0			0 (1)	0.07 (1.3)	0.37 (1.14)	-0.02 (0.16)	0.05 (0.15)	0.39 (0.11)	-0.07	0.75588	-0.41	0.05245	-0.34	0.0765	0.05 (1.35)	0 (1.34)	0.18 (1.23)	-0.03 (0.24)	-0.01 (0.29)	0.17 (0.33)	-0.02	0.96154	-0.19	0.6329	-0.18	0.69013	0.07	0.7374		0.55 (1.69)	0.37 (0.92)	0.31 (1.18)	0.64 (0.3)	0.39 (0.17)	0.3 (0.18)	0.25	0.47361	0.34	0.34048	0.09	0.71049	-0.15	0.3459		-0.67	0.08725	-0.4	0.23218	-0.14	0.72022	-0.02	0.94	-0.69	0.07	0.03	0.91	-0.29	0.22	-0.11	0.75	-0.24	0.32	0	1	0	0	0	0	0	0	0	0	0	1	0	0	0	0	1	0	0	0	0	0	0	0	0	0	1	0	0	0	0	0	0	0	0	0
2138	PPT1	P50897	163	EMIF-AD	NA		0	0	0			0 (1)	-0.24 (1.17)	-0.22 (0.87)	-0.1 (0.16)	-0.23 (0.16)	-0.17 (0.12)	0.13	0.56742	0.07	0.74045	-0.06	0.75875	-0.2 (1.31)	-0.36 (1.15)	-0.08 (1.01)	-0.29 (0.25)	-0.35 (0.26)	-0.12 (0.35)	0.06	0.86944	-0.17	0.68967	-0.23	0.59788	0.04	0.8739		-0.03 (1.04)	-0.34 (0.8)	-0.15 (0.9)	-0.01 (0.31)	-0.3 (0.17)	-0.14 (0.17)	0.29	0.40856	0.14	0.70391	-0.16	0.51348	0	0.9809		-0.28	0.48508	-0.05	0.87212	0.02	0.95251	0.12	0.72	-0.08	0.85	0.21	0.5	0.17	0.51	0.01	0.98	0.06	0.82	0	0	0	0	0	1	0	0	0	0	0	0	0	0	0	0	0	0	0	0	0	0	0	1	0	0	0	0	0	1	0	0	0	0	0	0
2139	PPY	P01298	270	ADNI	0		0	1	0	Increase		0 (1)	0.22 (1.22)	0.41 (1.19)	-0.03 (0.15)	0.15 (0.11)	0.4 (0.1)	-0.18	0.33497	-0.43	0.01656	-0.25	0.09559	-0.16 (1.23)	0.14 (1.16)	0.73 (1.2)	-0.13 (0.23)	0.02 (0.16)	0.64 (0.23)	-0.15	0.58983	-0.77	0.02005	-0.62	0.02591	0.4	0.0243	Increase linear	0.19 (1.1)	0.42 (1.16)	0.45 (1.28)	-0.12 (0.32)	0.42 (0.13)	0.5 (0.17)	-0.54	0.1175	-0.61	0.09038	-0.07	0.73125	0.23	0.1595		-0.01	0.97011	-0.4	0.05105	0.14	0.61991	0.15	0.58309	-0.14	0.68995	-0.05	0.80959	-0.45	0.01856	-0.73	0.00977	-0.51	0.02702	0	0	0	0	0	0	0	0	0	0	0	0	0	0	0	0	0	0	0	0	0	0	0	0	0	0	0	0	0	0	0	0	0	0	0	0
2140	PRAP1	Q96NZ9	268	EMIF-AD	NA		0	-1	2			0 (1)	0.17 (1.12)	-0.53 (1)	-0.07 (0.13)	0.16 (0.12)	-0.49 (0.09)	-0.23	0.21207	0.42	0.01344	0.65	5e-05	0.09 (1.13)	0.57 (1.03)	-0.19 (1.12)	-0.02 (0.18)	0.57 (0.23)	-0.21 (0.26)	-0.59	0.04466	0.19	0.55443	0.78	0.02744	-0.01	0.9528		-0.66 (1.07)	-0.62 (0.97)	-0.38 (1)	-0.62 (0.24)	-0.55 (0.14)	-0.4 (0.14)	-0.08	0.77411	-0.23	0.405	-0.15	0.44227	0.12	0.3204		0.6	0.04701	1.11	5e-05	0.18	0.54037	-0.11	0.63	0.61	0.04	-0.57	0.03	0.68	0	0.15	0.63	0.33	0.09	0	0	0	0	0	0	0	0	0	0	0	0	0	0	0	0	0	0	0	0	0	0	0	0	0	0	0	0	0	0	0	0	0	0	0	0
2141	PRCP	P42785	310	EMIF-AD	NA		0	0	0			0 (1)	0.03 (0.98)	0.06 (0.84)	-0.11 (0.11)	0.02 (0.1)	0.13 (0.08)	-0.13	0.38078	-0.24	0.08328	-0.11	0.40816	0.3 (1.11)	-0.32 (0.73)	-0.05 (0.89)	0.19 (0.15)	-0.31 (0.18)	-0.07 (0.21)	0.49	0.03329	0.25	0.32438	-0.24	0.38	-0.18	0.2136		0.17 (0.93)	0.1 (0.84)	-0.03 (0.81)	0.22 (0.19)	0.17 (0.11)	-0.05 (0.11)	0.05	0.80572	0.27	0.22316	0.21	0.16603	-0.16	0.1054		-0.04	0.88166	-0.48	0.02167	-0.02	0.93017	-0.33	0.11	-0.34	0.21	0.16	0.45	-0.31	0.08	-0.06	0.8	-0.09	0.6	1	0	0	0	0	0	0	0	0	0	0	0	0	0	0	0	0	0	1	0	0	0	1	0	0	0	0	1	0	0	0	0	1	0	0	0
2142	PRDX1	Q06830	249	ADNI	1	1	-1	1	1			0 (0.98)	-0.3 (0.88)	0.37 (0.65)	-0.02 (0.11)	-0.32 (0.09)	0.38 (0.07)	0.3	0.03279	-0.39	0.00364	-0.7	0	-0.44 (0.79)	-0.2 (1)	-0.36 (0.72)	-0.43 (0.17)	-0.25 (0.11)	-0.4 (0.16)	-0.18	0.38051	-0.03	0.89558	0.15	0.45463	0.04	0.7585		0.59 (0.57)	0.34 (0.66)	0.36 (0.68)	0.47 (0.22)	0.35 (0.09)	0.38 (0.12)	0.12	0.60297	0.09	0.70198	-0.03	0.84912	-0.01	0.9364		-0.9	0.00123	-0.6	7e-05	-0.77	0.00016	0.41	0.07813	-0.48	0.10149	0.23	0.21458	-0.36	0.0279	0.37	0.08748	-0.4	0.02405	0	0	0	0	0	0	0	0	0	0	0	1	1	0	0	0	0	0	1	0	0	0	0	0	0	0	0	1	0	0	0	0	0	0	0	0
2143	PRDX1	Q06830	310	EMIF-AD	NA	1	0	0	1			0 (1)	-0.05 (0.77)	0.3 (0.91)	0.05 (0.11)	-0.05 (0.1)	0.28 (0.08)	0.1	0.5044	-0.23	0.08595	-0.33	0.01015	0.02 (0.72)	0.06 (0.68)	-0.36 (0.96)	0.06 (0.15)	0.05 (0.18)	-0.34 (0.21)	0.01	0.9682	0.4	0.11598	0.39	0.15184	-0.2	0.0868		0.13 (1.11)	0.39 (0.86)	0.26 (0.89)	0.12 (0.19)	0.36 (0.11)	0.28 (0.11)	-0.24	0.27569	-0.15	0.48593	0.08	0.59112	0.03	0.749		-0.06	0.7981	-0.31	0.13732	-0.62	0.00957	0.01	0.94	-0.07	0.77	-0.03	0.89	-0.36	0.04	0.39	0.14	-0.23	0.18	1	0	0	0	0	0	0	0	0	0	0	1	1	0	0	0	0	0	1	0	0	0	0	0	0	0	0	1	0	0	0	0	0	0	0	0
2144	PRDX2	P32119	249	ADNI	1	1	0	0	1			0 (1)	-0.15 (0.74)	0.08 (0.58)	0 (0.11)	-0.15 (0.08)	0.09 (0.07)	0.15	0.27453	-0.09	0.46499	-0.24	0.0257	-0.33 (0.52)	-0.03 (0.92)	-0.25 (0.39)	-0.33 (0.15)	-0.02 (0.1)	-0.24 (0.14)	-0.31	0.08327	-0.09	0.65623	0.22	0.20777	0.07	0.5786		0.32 (0.67)	0 (0.47)	0.14 (0.69)	0.32 (0.19)	0.01 (0.08)	0.14 (0.1)	0.31	0.13608	0.17	0.42894	-0.14	0.29239	0.01	0.9242		-0.65	0.00771	-0.03	0.83413	-0.39	0.03032	0.34	0.1445	-0.31	0.28562	0	0.99324	-0.02	0.90325	0.23	0.27567	-0.14	0.41109	0	0	0	0	0	0	0	0	0	0	0	1	1	0	1	0	0	0	1	0	0	0	1	0	0	0	1	1	0	0	0	0	0	0	0	0
2145	PRDX2	P32119	310	EMIF-AD	NA	1	0	0	0			0 (1)	-0.05 (0.86)	0.17 (0.65)	0.05 (0.09)	-0.05 (0.09)	0.14 (0.07)	0.1	0.4314	-0.09	0.45851	-0.19	0.09241	-0.03 (0.67)	0.21 (1.15)	-0.47 (0.6)	0.01 (0.12)	0.21 (0.15)	-0.46 (0.17)	-0.21	0.28114	0.47	0.02824	0.67	0.00333	-0.19	0.131		0.14 (0.67)	0.26 (0.73)	0.08 (0.52)	0.13 (0.16)	0.23 (0.09)	0.09 (0.09)	-0.1	0.5907	0.04	0.82266	0.14	0.28486	-0.05	0.5036		-0.13	0.53131	-0.02	0.92618	-0.55	0.00524	0.06	0.72	-0.08	0.74	-0.15	0.5	-0.18	0.33	0.5	0.03	-0.05	0.72	0	0	0	0	0	0	0	0	0	0	0	1	1	0	1	0	0	0	1	0	0	0	1	0	0	0	1	1	0	0	0	0	0	0	0	0
2146	PRDX3	P30048	249	ADNI	0		0	1	1			0 (1)	-0.04 (0.98)	0.38 (0.47)	-0.01 (0.11)	-0.04 (0.09)	0.38 (0.07)	0.03	0.82196	-0.39	0.00382	-0.42	0.00022	-0.13 (0.96)	-0.01 (1.03)	0.01 (0.92)	-0.13 (0.16)	-0.02 (0.11)	0 (0.16)	-0.11	0.57262	-0.14	0.55047	-0.02	0.89854	0.07	0.6789		0.14 (1.23)	0.45 (0.26)	0.35 (0.28)	0.09 (0.21)	0.46 (0.09)	0.35 (0.11)	-0.37	0.10749	-0.27	0.26653	0.1	0.4753	0.04	0.5401		-0.22	0.41466	-0.48	0.00104	-0.35	0.07573	0.13	0.62291	-0.08	0.80441	0.03	0.86069	-0.45	0.00421	-0.02	0.92631	-0.36	0.03535	0	0	0	0	0	0	0	0	0	0	0	0	0	0	0	0	0	0	0	0	0	0	0	0	0	0	1	1	0	0	0	0	0	0	0	0
2148	PRDX4	Q13162	310	EMIF-AD	NA		0	0	1			0 (1)	-0.02 (0.69)	0.3 (0.94)	0.04 (0.11)	-0.02 (0.1)	0.28 (0.08)	0.06	0.68721	-0.24	0.08023	-0.3	0.02119	0.09 (0.65)	-0.01 (0.62)	-0.25 (0.83)	0.13 (0.15)	-0.01 (0.18)	-0.23 (0.21)	0.14	0.54913	0.35	0.16646	0.22	0.43026	-0.19	0.0666		0.14 (1.15)	0.35 (0.88)	0.3 (0.94)	0.13 (0.19)	0.32 (0.11)	0.31 (0.11)	-0.19	0.38418	-0.18	0.40062	0	0.98054	0.07	0.5435		0	0.98782	-0.33	0.1103	-0.54	0.02261	-0.05	0.8	-0.08	0.76	0.03	0.9	-0.32	0.07	0.28	0.28	-0.26	0.14	0	0	0	0	0	0	0	0	0	0	0	0	0	1	0	0	0	0	1	0	0	0	0	0	0	0	1	0	0	0	0	0	0	0	0	0
2150	PRDX6	P30041	249	ADNI	1	1	0	0	1			0 (0.96)	-0.21 (0.89)	0.16 (0.63)	-0.02 (0.11)	-0.23 (0.08)	0.17 (0.07)	0.21	0.13142	-0.19	0.15305	-0.4	0.00038	-0.38 (0.64)	-0.12 (1.12)	-0.24 (0.45)	-0.36 (0.16)	-0.16 (0.11)	-0.27 (0.16)	-0.21	0.30008	-0.09	0.68124	0.11	0.56132	0.07	0.6347		0.43 (0.72)	0.13 (0.58)	0.14 (0.69)	0.31 (0.21)	0.14 (0.09)	0.15 (0.11)	0.17	0.46828	0.16	0.51836	-0.01	0.93618	-0.03	0.7074		-0.67	0.01255	-0.3	0.038	-0.42	0.03163	0.36	0.114	-0.33	0.23673	0.12	0.49378	-0.18	0.28275	0.24	0.25017	-0.16	0.33263	1	0	0	0	0	0	0	0	0	0	0	0	0	0	0	0	0	0	1	0	0	0	0	0	0	0	1	0	1	0	0	0	0	0	0	0
2151	PRDX6	P30041	310	EMIF-AD	NA	1	0	0	0			0 (1)	0 (0.73)	0.14 (0.72)	0.05 (0.09)	0.01 (0.09)	0.11 (0.07)	0.05	0.72339	-0.06	0.63852	-0.1	0.36711	-0.11 (0.67)	0.32 (0.7)	-0.2 (0.79)	-0.07 (0.12)	0.32 (0.14)	-0.19 (0.17)	-0.39	0.04139	0.13	0.54717	0.51	0.02315	-0.03	0.7569		-0.1 (0.74)	0.29 (0.75)	0.05 (0.66)	-0.12 (0.16)	0.27 (0.09)	0.06 (0.09)	-0.39	0.02999	-0.18	0.31184	0.2	0.10729	0.01	0.8829		0.05	0.78679	0.05	0.74758	-0.25	0.19028	0.14	0.44	0.16	0.5	-0.29	0.18	-0.25	0.14	0.23	0.33	-0.02	0.89	1	0	0	0	0	0	0	0	0	0	0	0	0	0	0	0	0	0	1	0	0	0	0	0	0	0	1	0	1	0	0	0	0	0	0	0
2152	PRELP	P51888	310	EMIF-AD	NA		0	0	0			0 (1)	-0.03 (0.91)	0.04 (0.95)	0.03 (0.11)	-0.03 (0.11)	0.02 (0.08)	0.05	0.73492	0.01	0.9656	-0.05	0.7316	0 (1.01)	-0.05 (0.86)	-0.06 (0.78)	0.01 (0.16)	-0.05 (0.19)	-0.06 (0.23)	0.06	0.79713	0.07	0.80785	0	0.99147	-0.03	0.816		0 (0.99)	0.14 (0.87)	-0.07 (1.02)	-0.01 (0.21)	0.14 (0.12)	-0.07 (0.12)	-0.15	0.52344	0.06	0.79975	0.21	0.21094	-0.06	0.5848		0.02	0.93217	-0.19	0.39189	0.02	0.95268	-0.02	0.93	-0.04	0.87	0.14	0.54	-0.02	0.9	0.12	0.65	0.14	0.43	0	0	0	0	1	0	0	0	0	0	0	0	0	0	0	0	0	0	0	0	0	0	0	0	0	0	0	0	0	0	0	0	0	0	0	0
2153	PREP	P48147	204	EMIF-AD	NA		0	0	0			0 (1)	0.12 (1.08)	0.24 (0.91)	-0.04 (0.14)	0.12 (0.14)	0.26 (0.1)	-0.16	0.42549	-0.3	0.1059	-0.15	0.39652	0.06 (1.13)	0.18 (1.13)	0.17 (1)	-0.04 (0.21)	0.18 (0.24)	0.17 (0.28)	-0.22	0.49834	-0.2	0.57009	0.02	0.96604	0.01	0.9724		-0.04 (0.68)	0.33 (0.86)	0.21 (1.03)	0.01 (0.27)	0.37 (0.14)	0.2 (0.17)	-0.36	0.24273	-0.19	0.56287	0.17	0.43323	-0.02	0.888		-0.05	0.88868	-0.19	0.49185	-0.03	0.91724	-0.04	0.87	-0.01	0.99	-0.1	0.74	-0.22	0.35	-0.25	0.46	-0.29	0.24	0	1	0	0	0	0	0	0	0	0	0	0	0	0	0	0	0	0	0	0	0	0	0	0	0	0	0	0	0	0	0	0	0	0	0	1
2155	PRG4	Q92954	310	EMIF-AD	NA		0	0	2			0 (1)	0.24 (0.94)	-0.13 (1.13)	-0.02 (0.12)	0.24 (0.12)	-0.12 (0.09)	-0.26	0.12328	0.1	0.52993	0.36	0.01535	0.22 (0.89)	0.16 (1.03)	0.4 (0.93)	0.26 (0.18)	0.15 (0.22)	0.4 (0.26)	0.1	0.71977	-0.15	0.64706	-0.25	0.46645	0.04	0.7488		-0.27 (0.97)	-0.11 (1.16)	-0.11 (1.16)	-0.29 (0.24)	-0.13 (0.13)	-0.1 (0.14)	-0.17	0.53604	-0.19	0.48096	-0.03	0.89268	0.07	0.5864		0.55	0.06934	0.28	0.27605	0.5	0.08901	-0.31	0.11	0.09	0.73	-0.27	0.31	-0.04	0.84	-0.43	0.14	0.07	0.71	0	0	0	0	0	0	0	0	0	0	0	0	0	0	0	0	0	0	0	0	0	0	0	0	0	0	0	0	0	0	0	0	0	0	0	0
2156	PRKAR1A	P10644	176	EMIF-AD	NA		-1	0	1			0 (1)	-0.44 (1.01)	0.21 (0.91)	-0.02 (0.15)	-0.44 (0.14)	0.22 (0.11)	0.42	0.04269	-0.23	0.22984	-0.66	0.0004	-0.7 (1)	0.05 (0.92)	-0.58 (1.01)	-0.68 (0.2)	0.07 (0.25)	-0.56 (0.31)	-0.75	0.02068	-0.12	0.74514	0.63	0.12075	0.19	0.34		-0.03 (0.64)	0.17 (0.91)	0.34 (0.99)	-0.06 (0.28)	0.16 (0.15)	0.34 (0.17)	-0.22	0.49779	-0.4	0.23131	-0.18	0.42535	0.2	0.1888		-0.62	0.07922	-0.08	0.77583	-0.89	0.01335	0.66	0.01	-0.07	0.84	-0.04	0.89	-0.19	0.45	0.59	0.13	-0.35	0.16	0	0	0	0	0	0	0	0	0	0	0	0	0	0	1	0	1	0	1	0	0	0	1	0	0	0	1	0	0	0	0	0	0	0	0	0
2159	PRKCSH	P14314	310	EMIF-AD	NA		-1	1	1	Decrease		0 (1)	-0.46 (0.93)	0.38 (0.8)	-0.01 (0.1)	-0.47 (0.1)	0.39 (0.07)	0.46	0.00171	-0.4	0.00304	-0.85	0	-0.23 (0.92)	-0.54 (0.87)	-0.83 (0.96)	-0.26 (0.14)	-0.54 (0.17)	-0.83 (0.2)	0.28	0.21617	0.57	0.02315	0.29	0.27694	-0.28	0.0379	Decrease linear	0.55 (0.89)	0.4 (0.76)	0.29 (0.81)	0.57 (0.18)	0.41 (0.1)	0.29 (0.11)	0.16	0.45142	0.28	0.19047	0.12	0.4195	-0.13	0.1848		-0.83	0.0005	-0.95	0	-1.12	0	0.24	0.22	-0.59	0.02	0.53	0.01	-0.41	0.02	0.87	0	-0.24	0.14	0	0	0	0	0	0	0	0	0	0	0	0	0	0	0	0	0	0	0	0	0	0	0	0	0	0	0	0	0	0	0	0	0	0	0	0
2160	PRL	P01236	270	ADNI	0		0	1	0	Increase		0 (1)	0.09 (0.96)	0.36 (1.06)	0 (0.14)	0.15 (0.1)	0.39 (0.09)	-0.15	0.37873	-0.39	0.01983	-0.23	0.09087	0 (0.92)	-0.04 (0.92)	0.46 (1.01)	-0.04 (0.21)	0.06 (0.15)	0.57 (0.21)	-0.1	0.68729	-0.61	0.04304	-0.51	0.04497	0.32	0.0273	Increase linear	0.14 (0.79)	0.3 (0.97)	0.52 (1.26)	0.23 (0.29)	0.35 (0.12)	0.5 (0.15)	-0.12	0.70104	-0.26	0.4241	-0.14	0.46494	0.13	0.3919		-0.27	0.44848	-0.29	0.12216	0.07	0.77857	0.03	0.90661	-0.2	0.51681	0	0.98928	-0.32	0.06967	-0.59	0.03252	-0.49	0.03027	0	0	0	0	0	0	0	0	0	1	0	0	0	0	0	0	0	0	0	0	0	0	0	0	0	0	1	0	0	0	0	0	0	0	0	0
2162	PRNP	P04156	310	EMIF-AD	NA		-1	1	1	Decrease		0 (1)	-0.58 (0.94)	0.36 (0.73)	-0.02 (0.1)	-0.59 (0.1)	0.38 (0.07)	0.57	6e-05	-0.4	0.00177	-0.97	0	-0.34 (0.8)	-0.72 (0.9)	-0.9 (1.16)	-0.39 (0.14)	-0.71 (0.16)	-0.91 (0.19)	0.32	0.13176	0.51	0.02976	0.19	0.44325	-0.27	0.0516	Decrease non-linear	0.45 (0.77)	0.45 (0.72)	0.25 (0.73)	0.47 (0.17)	0.47 (0.1)	0.24 (0.1)	0	0.99189	0.23	0.25225	0.23	0.10768	-0.14	0.1081		-0.86	0.00014	-1.18	0	-1.14	0	0.36	0.06	-0.47	0.05	0.67	0	-0.5	0	0.91	0	-0.23	0.17	0	1	0	0	0	0	0	0	0	0	0	0	0	0	1	0	1	0	1	0	0	0	0	1	0	0	1	0	0	0	0	0	0	0	0	0
2163	PROC	P04070	310	EMIF-AD	NA		0	0	0			0 (1)	-0.07 (1.1)	-0.09 (1.1)	-0.06 (0.12)	-0.08 (0.12)	-0.05 (0.09)	0.02	0.88765	-0.01	0.97271	-0.03	0.84285	-0.03 (1.11)	-0.13 (0.87)	-0.08 (1.39)	-0.11 (0.19)	-0.13 (0.22)	-0.09 (0.27)	0.01	0.96024	-0.02	0.95329	-0.03	0.92309	0	0.9816		-0.18 (0.97)	-0.02 (1.12)	-0.14 (1.12)	-0.14 (0.24)	0.02 (0.14)	-0.16 (0.14)	-0.16	0.55938	0.02	0.94358	0.18	0.35934	-0.04	0.7325		0.02	0.93529	-0.15	0.56696	0.06	0.83217	0.04	0.83	0.08	0.75	0.09	0.71	-0.03	0.9	-0.01	0.97	0.06	0.76	0	0	0	0	0	0	0	0	0	0	0	0	0	0	0	0	0	0	0	0	0	0	1	0	0	0	0	0	0	0	0	0	0	0	0	0
2164	PROCR	Q9UNN8	310	EMIF-AD	NA		0	0	0		Decrease	0 (1)	-0.08 (0.91)	0.09 (0.89)	0.04 (0.11)	-0.08 (0.11)	0.07 (0.08)	0.12	0.41624	-0.03	0.82753	-0.15	0.24513	0 (1.04)	-0.09 (0.72)	-0.26 (0.86)	0.01 (0.15)	-0.09 (0.18)	-0.26 (0.22)	0.1	0.68731	0.27	0.31723	0.17	0.5518	-0.15	0.2736		0.47 (0.97)	0.09 (0.9)	-0.03 (0.83)	0.47 (0.2)	0.08 (0.11)	-0.03 (0.11)	0.38	0.09095	0.5	0.02965	0.12	0.46486	-0.22	0.0378	Decrease linear	-0.46	0.07061	-0.17	0.42204	-0.22	0.36211	0.06	0.79	-0.36	0.18	0.21	0.36	0.08	0.67	0.32	0.21	0.1	0.54	0	0	0	1	1	0	0	0	0	0	0	0	0	0	0	0	0	0	0	0	0	0	1	0	0	0	0	0	0	0	0	0	0	0	0	0
2165	PROS1	P07225	310	EMIF-AD	NA		1	0	0			0 (1)	0.35 (0.78)	0.16 (1.03)	-0.03 (0.11)	0.34 (0.11)	0.18 (0.08)	-0.37	0.01844	-0.21	0.15161	0.17	0.23083	0.41 (0.86)	0.21 (0.72)	0.4 (0.7)	0.39 (0.16)	0.21 (0.2)	0.39 (0.23)	0.18	0.48183	-0.01	0.98485	-0.18	0.54247	0	0.967		-0.18 (1)	0.24 (0.96)	0.19 (1.1)	-0.18 (0.21)	0.26 (0.12)	0.18 (0.12)	-0.44	0.06858	-0.36	0.14043	0.08	0.64591	0.13	0.2921		0.56	0.03614	-0.05	0.81767	0.21	0.42102	-0.42	0.04	0.11	0.66	-0.21	0.38	-0.24	0.2	-0.42	0.13	-0.21	0.26	0	0	0	0	0	0	0	0	0	0	0	0	0	0	0	0	0	0	0	0	1	0	1	0	0	0	1	0	0	0	0	1	1	0	0	0
2166	PROZ	P22891	238	EMIF-AD	NA		0	0	0	Increase		0 (1)	0.12 (1)	-0.18 (1.09)	-0.09 (0.14)	0.13 (0.14)	-0.14 (0.1)	-0.22	0.27696	0.05	0.78544	0.27	0.12389	-0.08 (1.08)	0.04 (0.73)	0.75 (1.14)	-0.19 (0.22)	0.03 (0.23)	0.73 (0.32)	-0.23	0.47565	-0.92	0.01854	-0.7	0.08094	0.42	0.0155	Increase linear	-0.34 (1.19)	-0.11 (0.95)	-0.19 (1.21)	-0.34 (0.25)	-0.03 (0.14)	-0.23 (0.15)	-0.31	0.27964	-0.11	0.69377	0.19	0.33952	-0.01	0.9342		0.15	0.65039	0.07	0.79704	0.96	0.00779	0.12	0.64	0.49	0.11	-0.08	0.74	0.05	0.82	-0.86	0.03	0.08	0.72	0	0	0	0	0	0	0	0	0	0	0	0	0	0	0	0	0	0	0	0	0	0	0	0	0	0	0	0	0	0	0	0	0	0	0	0
2167	PRPH	P41219	148	EMIF-AD	NA		0	0	0			0 (1)	0.16 (0.54)	-0.07 (0.99)	0.1 (0.14)	0.18 (0.16)	-0.14 (0.11)	-0.08	0.69479	0.24	0.20009	0.33	0.10173	0.18 (0.69)	0.22 (0.47)	0.05 (0.36)	0.32 (0.25)	0.2 (0.25)	0.15 (0.33)	0.12	0.72854	0.17	0.67732	0.05	0.91073	-0.1	0.3921		-0.29 (0.95)	-0.01 (1.03)	-0.05 (0.99)	-0.3 (0.26)	-0.07 (0.16)	-0.07 (0.16)	-0.23	0.46098	-0.23	0.46773	0	0.99169	0.09	0.6081		0.62	0.09479	0.26	0.37865	0.22	0.55938	-0.14	0.63	0.43	0.2	-0.15	0.64	0.14	0.58	0.01	0.98	0.15	0.56	0	0	0	0	0	0	0	0	0	0	0	0	0	0	0	0	0	0	0	0	0	0	0	0	0	0	0	0	0	0	0	0	0	0	0	0
2170	PRRG1	O14668	284	EMIF-AD	NA		-1	0	0			0 (1)	-0.37 (0.98)	-0.2 (0.98)	-0.03 (0.12)	-0.37 (0.12)	-0.18 (0.09)	0.34	0.04714	0.15	0.34705	-0.19	0.19562	-0.17 (1.03)	-0.5 (0.81)	-0.63 (1.09)	-0.18 (0.17)	-0.5 (0.21)	-0.63 (0.26)	0.33	0.22476	0.46	0.14944	0.13	0.70152	-0.21	0.1794		-0.21 (0.84)	-0.16 (1)	-0.24 (1.02)	-0.21 (0.23)	-0.16 (0.12)	-0.24 (0.13)	-0.05	0.84932	0.03	0.91279	0.08	0.66411	-0.01	0.9187		0.03	0.91257	-0.35	0.15102	-0.4	0.18262	0.13	0.52	0.07	0.79	0.48	0.06	0.14	0.48	0.61	0.05	0.21	0.29	0	0	1	0	0	0	0	0	0	0	0	0	0	0	0	0	0	0	0	0	0	0	0	0	0	0	0	0	0	0	0	0	0	0	0	0
2172	PRRT2	Q7Z6L0	302	EMIF-AD	NA		-1	1	1	Decrease		0 (1)	-0.42 (0.92)	0.6 (0.82)	0.02 (0.11)	-0.43 (0.1)	0.6 (0.08)	0.45	0.00254	-0.57	3e-05	-1.02	0	-0.29 (0.77)	-0.32 (0.91)	-0.85 (1.14)	-0.31 (0.15)	-0.33 (0.18)	-0.85 (0.21)	0.02	0.94627	0.54	0.03762	0.52	0.06041	-0.27	0.0513	Decrease non-linear	0.72 (0.99)	0.68 (0.72)	0.47 (0.86)	0.73 (0.19)	0.69 (0.11)	0.47 (0.11)	0.04	0.86539	0.26	0.23771	0.22	0.15262	-0.16	0.117		-1.04	2e-05	-1.02	0	-1.32	0	0.35	0.07	-0.64	0.01	0.41	0.06	-0.57	0	0.89	0	-0.43	0.02	0	0	0	0	0	0	0	0	0	0	0	0	0	0	0	0	0	0	0	0	0	0	0	0	0	0	0	0	0	0	0	0	0	0	0	0
2173	PRRT3	Q5FWE3	310	EMIF-AD	NA		-1	1	1	Decrease	Decrease	0 (1)	-0.6 (0.85)	0.27 (0.82)	-0.02 (0.1)	-0.61 (0.1)	0.29 (0.07)	0.59	3e-05	-0.3	0.01966	-0.89	0	-0.38 (0.76)	-0.59 (0.9)	-1.07 (0.81)	-0.43 (0.14)	-0.58 (0.16)	-1.07 (0.2)	0.15	0.47353	0.64	0.00794	0.49	0.05946	-0.31	0.012	Decrease linear	0.43 (0.89)	0.36 (0.76)	0.12 (0.85)	0.46 (0.18)	0.39 (0.1)	0.12 (0.1)	0.08	0.70158	0.35	0.09165	0.27	0.06307	-0.19	0.0448	Decrease linear	-0.89	0.00011	-0.97	0	-1.19	0	0.41	0.03	-0.46	0.06	0.55	0.01	-0.41	0.02	1.09	0	-0.09	0.58	0	0	0	0	0	0	0	0	0	0	0	0	0	0	0	0	0	0	0	0	0	0	0	0	0	0	0	0	0	0	0	0	0	0	0	0
2174	PRSS1	P07477	296	EMIF-AD	NA		1	0	2			0 (1)	0.27 (1.11)	-0.11 (0.83)	-0.15 (0.11)	0.26 (0.11)	-0.02 (0.08)	-0.41	0.00776	-0.13	0.35709	0.28	0.03533	0.37 (1.22)	0.36 (0.96)	-0.09 (1.08)	0.23 (0.16)	0.34 (0.19)	-0.11 (0.23)	-0.11	0.64385	0.34	0.22562	0.45	0.13006	-0.11	0.5048		-0.29 (0.8)	-0.09 (0.81)	-0.07 (0.87)	-0.23 (0.2)	-0.01 (0.11)	-0.1 (0.12)	-0.22	0.3312	-0.13	0.58091	0.09	0.57404	0.04	0.6537		0.46	0.07154	0.35	0.10746	-0.01	0.97604	-0.46	0.03	0	0.99	-0.52	0.02	-0.14	0.42	-0.07	0.81	-0.08	0.66	0	0	0	0	0	0	0	0	0	0	0	0	0	1	0	0	0	0	0	0	0	0	0	0	0	0	0	0	0	0	0	0	0	0	0	0
2175	PRSS2	P07478	185	EMIF-AD	NA		0	0	0			0 (1)	0.19 (1.29)	-0.01 (1.36)	-0.14 (0.18)	0.19 (0.18)	0.08 (0.14)	-0.33	0.20399	-0.23	0.35299	0.1	0.66039	0.4 (1.25)	-0.04 (1.21)	0 (1.54)	0.29 (0.28)	-0.1 (0.37)	-0.07 (0.45)	0.39	0.39876	0.36	0.49111	-0.03	0.95883	-0.22	0.373		0.1 (1.6)	-0.05 (1.09)	0 (1.58)	0.13 (0.36)	0.05 (0.22)	-0.03 (0.24)	0.08	0.84453	0.16	0.70931	0.08	0.80852	-0.08	0.7124		0.16	0.72705	-0.15	0.72832	-0.04	0.93318	-0.46	0.13	-0.2	0.61	-0.08	0.82	-0.18	0.52	-0.17	0.71	-0.13	0.67	0	0	0	0	0	0	0	0	0	0	0	0	0	1	1	0	0	0	1	0	0	0	0	0	0	0	0	0	0	0	0	0	0	0	0	0
2176	PRSS23	O95084	219	EMIF-AD	NA		-1	0	1			0 (1)	-0.43 (0.97)	0.24 (0.98)	0.09 (0.14)	-0.43 (0.14)	0.2 (0.1)	0.52	0.00785	-0.11	0.5438	-0.63	0.00025	-0.41 (1)	-0.41 (0.93)	-0.57 (1.02)	-0.39 (0.19)	-0.41 (0.25)	-0.57 (0.37)	0.02	0.96134	0.18	0.6692	0.16	0.7133	-0.15	0.4359		0.16 (1.11)	0.4 (0.82)	0.08 (1.11)	0.15 (0.26)	0.4 (0.14)	0.07 (0.15)	-0.24	0.40136	0.08	0.79541	0.32	0.12553	-0.12	0.4024		-0.55	0.09182	-0.81	0.00507	-0.65	0.11035	0.52	0.03	0.05	0.87	0.61	0.03	-0.13	0.54	0.77	0.08	0.1	0.67	0	0	0	0	1	0	0	0	0	0	0	0	0	0	0	0	0	0	0	0	0	0	0	0	0	0	0	0	0	0	0	0	0	0	1	0
2180	PSAP	P07602	310	EMIF-AD	NA		0	1	1			0 (1)	-0.2 (0.92)	0.29 (0.73)	-0.07 (0.1)	-0.22 (0.09)	0.34 (0.07)	0.15	0.27641	-0.4	0.00132	-0.55	0	-0.02 (0.88)	-0.32 (0.83)	-0.43 (1.09)	-0.11 (0.13)	-0.31 (0.16)	-0.44 (0.19)	0.2	0.33976	0.33	0.15583	0.13	0.601	-0.17	0.2049		0.41 (0.97)	0.26 (0.65)	0.29 (0.73)	0.47 (0.17)	0.3 (0.1)	0.28 (0.1)	0.16	0.39518	0.19	0.333	0.03	0.85307	-0.07	0.3804		-0.58	0.00832	-0.61	0.00111	-0.71	0.00091	0.01	0.96	-0.56	0.02	0.23	0.25	-0.36	0.03	0.41	0.1	-0.3	0.06	0	0	0	0	0	1	0	0	1	0	0	1	1	0	0	0	0	0	1	0	0	0	0	0	0	0	0	0	0	1	0	0	0	0	0	0
2181	PSAT1	Q9Y617	234	EMIF-AD	NA		-1	0	1			0 (1)	-0.45 (1.01)	0.05 (1.11)	0 (0.14)	-0.45 (0.14)	0.05 (0.1)	0.46	0.02138	-0.05	0.80295	-0.51	0.00333	-0.23 (0.99)	-0.51 (0.95)	-0.79 (1.06)	-0.25 (0.21)	-0.51 (0.26)	-0.79 (0.28)	0.26	0.43666	0.54	0.12355	0.28	0.4583	-0.26	0.104		-0.02 (1.2)	0.14 (0.81)	-0.01 (1.34)	-0.01 (0.26)	0.15 (0.16)	-0.02 (0.16)	-0.17	0.58922	0.01	0.98619	0.17	0.45307	-0.03	0.8407		-0.24	0.48618	-0.66	0.02966	-0.77	0.0173	0.28	0.25	0.1	0.75	0.66	0.01	0.07	0.74	0.71	0.04	-0.05	0.84	1	0	0	0	0	0	0	0	0	0	0	0	0	0	0	0	0	0	0	0	0	0	0	0	0	0	0	0	0	0	0	0	0	0	0	0
2191	Ptau.Z	P10636	310	EMIF-AD	NA	1	0	1	1			0 (1)	0.11 (1.19)	-3.22 (2.16)	-0.07 (0.2)	0.11 (0.19)	-3.18 (0.14)	-0.19	0.50588	3.11	0	3.29	0	0.31 (1.22)	-0.03 (1.22)	-0.09 (1.07)	0.24 (0.32)	-0.02 (0.39)	-0.11 (0.46)	0.27	0.59772	0.35	0.53493	0.08	0.89252	-0.15	0.3958		-2.66 (2.51)	-3.17 (1.8)	-3.46 (2.39)	-2.64 (0.42)	-3.13 (0.24)	-3.48 (0.24)	0.49	0.29936	0.84	0.08187	0.35	0.30604	-0.38	0.1449		2.88	0	3.11	0	3.37	0	-0.39	0.16	2.46	0	-0.07	0.84	3.04	0	0.01	0.98	3.38	0	0	1	0	0	0	1	1	0	0	0	1	0	0	0	0	0	0	0	1	0	0	0	0	0	0	0	1	1	0	0	0	0	0	1	1	1
2192	PTGDS	P41222	249	ADNI	1	1	-1	1	1			0 (0.96)	-0.65 (1.02)	0.58 (1.24)	-0.05 (0.14)	-0.74 (0.11)	0.57 (0.09)	0.69	0.00014	-0.62	0.00031	-1.31	0	-0.54 (1.06)	-0.63 (1.1)	-0.78 (0.83)	-0.49 (0.23)	-0.78 (0.16)	-0.91 (0.22)	0.29	0.2895	0.43	0.18257	0.13	0.62227	-0.18	0.216		1.12 (0.93)	0.69 (1.15)	0.26 (1.37)	0.77 (0.29)	0.69 (0.13)	0.31 (0.16)	0.08	0.7988	0.47	0.16424	0.39	0.05897	-0.27	0.0922		-1.26	0.00087	-1.47	0	-1.22	1e-05	0.43	0.07906	-0.83	0.0071	0.75	0.00028	-0.72	0.00012	0.86	0.00165	-0.36	0.0995	1	0	0	0	0	0	0	0	0	0	0	0	0	0	0	0	0	0	0	0	0	0	0	0	0	0	0	0	0	0	0	0	0	0	0	0
2193	PTGDS	P41222	310	EMIF-AD	NA	1	0	1	1			0 (1)	-0.2 (0.94)	0.37 (0.73)	0.04 (0.1)	-0.2 (0.1)	0.34 (0.07)	0.24	0.0947	-0.3	0.0195	-0.54	1e-05	-0.05 (1.07)	-0.33 (0.83)	-0.32 (0.79)	-0.01 (0.14)	-0.33 (0.16)	-0.31 (0.2)	0.33	0.1306	0.3	0.20674	-0.02	0.92458	-0.15	0.2829		0.43 (0.79)	0.44 (0.66)	0.26 (0.77)	0.41 (0.18)	0.41 (0.1)	0.27 (0.1)	0	0.9922	0.14	0.48225	0.14	0.32544	-0.08	0.3811		-0.42	0.06428	-0.74	0.00014	-0.58	0.00945	0.06	0.76	-0.43	0.11	0.34	0.1	-0.41	0.01	0.39	0.11	-0.18	0.26	1	0	0	0	0	0	0	0	0	0	0	0	0	0	0	0	0	0	0	0	0	0	0	0	0	0	0	0	0	0	0	0	0	0	0	0
2195	PTN	P21246	310	EMIF-AD	NA		0	1	0			0 (1)	0.01 (1.15)	0.19 (0.94)	-0.15 (0.12)	0 (0.11)	0.28 (0.08)	-0.15	0.35499	-0.42	0.00464	-0.27	0.05213	0.17 (1.27)	-0.36 (1.12)	0.22 (0.82)	0.03 (0.17)	-0.35 (0.2)	0.19 (0.24)	0.38	0.1502	-0.15	0.59803	-0.53	0.08938	0.03	0.8339		0.26 (0.99)	0.11 (1.04)	0.25 (0.79)	0.32 (0.22)	0.19 (0.12)	0.22 (0.13)	0.13	0.61267	0.09	0.70624	-0.03	0.86239	-0.02	0.8794		-0.29	0.30282	-0.54	0.02259	-0.04	0.89173	-0.26	0.23	-0.57	0.04	0.19	0.46	-0.34	0.09	-0.32	0.19	-0.35	0.03	1	0	0	0	0	1	0	0	1	1	0	0	0	0	1	0	0	0	0	0	0	0	0	0	0	0	0	0	0	0	0	0	0	0	0	0
2198	PTPRD	P23468	310	EMIF-AD	NA		-1	1	1			0 (1)	-0.43 (0.95)	0.28 (0.83)	0.01 (0.11)	-0.43 (0.1)	0.28 (0.08)	0.44	0.00281	-0.27	0.04623	-0.71	0	-0.17 (0.82)	-0.63 (0.79)	-0.68 (1.27)	-0.19 (0.15)	-0.63 (0.18)	-0.68 (0.21)	0.43	0.0608	0.49	0.05788	0.05	0.84674	-0.27	0.0506		0.4 (0.98)	0.29 (0.75)	0.22 (0.86)	0.41 (0.19)	0.29 (0.11)	0.22 (0.11)	0.12	0.58149	0.19	0.38689	0.07	0.64707	-0.09	0.3632		-0.61	0.01294	-0.92	1e-05	-0.9	0.00017	0.22	0.25	-0.35	0.16	0.6	0.01	-0.32	0.06	0.77	0	-0.13	0.46	0	1	1	0	0	1	0	1	0	0	0	0	0	0	1	0	0	0	0	0	0	0	0	0	0	0	0	0	0	1	0	0	0	1	0	0
2199	PTPRF	P10586	310	EMIF-AD	NA		-1	1	1	Decrease		0 (1)	-0.41 (1.14)	0.38 (0.87)	0.03 (0.11)	-0.41 (0.11)	0.37 (0.08)	0.44	0.00556	-0.34	0.01874	-0.78	0	-0.2 (0.85)	-0.4 (1.43)	-0.86 (1.14)	-0.22 (0.16)	-0.4 (0.2)	-0.85 (0.23)	0.18	0.47098	0.64	0.02608	0.45	0.13981	-0.33	0.0491	Decrease linear	0.49 (0.96)	0.44 (0.79)	0.28 (0.91)	0.5 (0.21)	0.44 (0.12)	0.28 (0.12)	0.06	0.78988	0.22	0.37069	0.15	0.36903	-0.12	0.2223		-0.72	0.00801	-0.84	0.0003	-1.14	2e-05	0.27	0.17	-0.38	0.13	0.43	0.08	-0.39	0.04	0.93	0	-0.2	0.25	1	0	0	0	0	1	0	0	0	0	0	0	0	0	1	0	0	0	0	0	0	0	0	0	0	0	0	0	0	0	1	0	0	0	0	0
2200	PTPRG	P23470	310	EMIF-AD	NA		-1	1	1	Decrease	Decrease	0 (1)	-0.43 (0.87)	0.27 (0.74)	-0.04 (0.1)	-0.44 (0.1)	0.3 (0.07)	0.41	0.00308	-0.33	0.00893	-0.74	0	-0.25 (0.75)	-0.45 (0.87)	-0.8 (1.04)	-0.32 (0.13)	-0.45 (0.16)	-0.81 (0.19)	0.13	0.52806	0.49	0.03147	0.36	0.13829	-0.25	0.0523	Decrease non-linear	0.52 (0.99)	0.29 (0.68)	0.17 (0.71)	0.56 (0.17)	0.32 (0.1)	0.16 (0.1)	0.23	0.23214	0.4	0.04222	0.17	0.22217	-0.19	0.0266	Decrease linear	-0.87	7e-05	-0.77	4e-05	-0.97	1e-05	0.26	0.17	-0.59	0.02	0.43	0.04	-0.32	0.06	0.81	0	-0.15	0.35	0	0	0	0	0	1	0	0	0	0	0	0	0	0	0	0	0	0	0	0	0	0	0	0	0	0	0	0	0	1	0	0	0	0	0	0
2201	PTPRJ	Q12913	310	EMIF-AD	NA		-1	0	1			0 (1)	-0.36 (0.97)	0 (0.9)	-0.04 (0.11)	-0.37 (0.11)	0.02 (0.08)	0.33	0.03288	-0.06	0.67789	-0.39	0.00402	-0.26 (0.81)	-0.38 (1.03)	-0.55 (1.21)	-0.3 (0.16)	-0.38 (0.19)	-0.56 (0.23)	0.08	0.75921	0.25	0.35966	0.18	0.55047	-0.13	0.3752		0.04 (0.74)	0 (0.95)	-0.01 (0.9)	0.06 (0.2)	0.03 (0.12)	-0.02 (0.12)	0.03	0.90636	0.08	0.73373	0.05	0.75023	-0.05	0.6659		-0.36	0.16637	-0.41	0.06556	-0.53	0.03717	0.28	0.13	-0.07	0.78	0.37	0.13	-0.02	0.92	0.52	0.06	-0.01	0.94	0	0	0	1	0	0	0	0	0	0	0	1	1	0	1	0	0	0	1	0	0	0	0	0	0	0	0	0	0	0	0	0	0	0	0	0
2202	PTPRK	Q15262	188	EMIF-AD	NA		0	0	0			0 (1)	-0.2 (1.13)	-0.16 (1.09)	-0.04 (0.16)	-0.2 (0.16)	-0.13 (0.12)	0.16	0.47269	0.09	0.66296	-0.07	0.72794	0.12 (1.18)	-0.3 (1.18)	-0.53 (0.95)	0.07 (0.27)	-0.29 (0.27)	-0.55 (0.32)	0.37	0.34379	0.62	0.1384	0.26	0.54301	-0.31	0.1519		-0.02 (1.3)	-0.15 (1.2)	-0.23 (0.88)	0 (0.31)	-0.13 (0.18)	-0.23 (0.19)	0.12	0.72962	0.23	0.53434	0.1	0.69827	-0.11	0.5257		0.08	0.85618	-0.17	0.61349	-0.32	0.38982	-0.15	0.63	-0.1	0.79	0.29	0.38	0.13	0.64	0.54	0.09	0.22	0.32	0	0	0	0	0	1	0	0	0	0	0	0	0	0	1	0	1	0	0	0	0	0	0	0	0	0	1	0	0	1	1	0	0	0	0	0
2203	PTPRM	P28827	125	EMIF-AD	NA		0	0	0			0 (1)	-0.32 (0.47)	-0.05 (0.71)	-0.08 (0.15)	-0.31 (0.14)	-0.02 (0.1)	0.23	0.27002	-0.07	0.72273	-0.29	0.07974	-0.36 (0.52)	-0.23 (0.39)	-0.41 (0.54)	-0.41 (0.18)	-0.2 (0.2)	-0.42 (0.29)	-0.21	0.43152	0.01	0.97519	0.22	0.52719	0	0.9846		0.39 (0.88)	-0.08 (0.58)	-0.11 (0.81)	0.4 (0.26)	-0.05 (0.12)	-0.13 (0.12)	0.44	0.12752	0.53	0.07372	0.09	0.61867	-0.22	0.1184		-0.81	0.01355	-0.15	0.49649	-0.29	0.35831	0.32	0.29	-0.53	0.22	0.13	0.67	0.01	0.96	0.28	0.54	-0.04	0.88	0	1	0	0	0	1	1	0	0	1	0	0	0	0	1	0	0	0	0	0	0	0	0	0	0	0	0	0	0	0	1	0	0	0	0	0
2204	PTPRN	Q16849	249	ADNI	1	1	-1	1	1	Decrease	Decrease	0 (0.92)	-1.04 (1.19)	0.47 (1.15)	-0.03 (0.15)	-1.07 (0.12)	0.47 (0.1)	1.04	0	-0.5	0.00683	-1.55	0	-0.61 (1.13)	-0.98 (1.18)	-1.57 (1.12)	-0.59 (0.24)	-1.05 (0.17)	-1.62 (0.24)	0.46	0.12131	1.03	0.00266	0.57	0.04596	-0.49	0.0075	Decrease linear	1.01 (0.82)	0.68 (1.09)	-0.01 (1.17)	0.8 (0.31)	0.7 (0.14)	0.02 (0.17)	0.11	0.75794	0.79	0.02797	0.68	0.00181	-0.48	0.0027	Decrease linear	-1.39	0.00054	-1.74	0	-1.63	0	0.57	0.02756	-0.87	0.00711	1.02	1e-05	-0.71	0.00044	1.58	0	-0.05	0.83235	0	0	0	0	1	0	0	0	0	0	0	0	0	0	0	0	0	1	0	0	0	0	0	0	0	0	1	0	0	0	0	0	0	1	0	0
2205	PTPRN	Q16849	310	EMIF-AD	NA	1	-1	0	1	Decrease	Decrease	0 (1)	-0.73 (0.86)	0.17 (0.92)	-0.01 (0.11)	-0.73 (0.11)	0.17 (0.08)	0.73	0	-0.18	0.19901	-0.91	0	-0.51 (0.72)	-0.7 (0.75)	-1.23 (1.11)	-0.54 (0.15)	-0.7 (0.18)	-1.23 (0.21)	0.16	0.50597	0.69	0.00849	0.54	0.05661	-0.35	0.0059	Decrease linear	0.4 (1.01)	0.29 (0.86)	-0.05 (0.93)	0.42 (0.19)	0.3 (0.11)	-0.05 (0.11)	0.11	0.6077	0.47	0.03753	0.35	0.02535	-0.27	0.0148	Decrease linear	-0.96	0.00014	-1	0	-1.18	0	0.54	0.01	-0.41	0.1	0.67	0	-0.33	0.06	1.25	0	0.08	0.67	0	0	0	0	1	0	0	0	0	0	0	0	0	0	0	0	0	1	0	0	0	0	0	0	0	0	1	0	0	0	0	0	0	1	0	0
2206	PTPRN2	Q92932	310	EMIF-AD	NA		-1	0	1	Decrease	Decrease	0 (1)	-0.63 (0.85)	0.21 (0.9)	0 (0.11)	-0.64 (0.1)	0.21 (0.08)	0.64	2e-05	-0.21	0.11985	-0.85	0	-0.38 (0.8)	-0.69 (0.76)	-1.09 (0.9)	-0.4 (0.15)	-0.69 (0.17)	-1.09 (0.21)	0.28	0.21653	0.68	0.00754	0.4	0.14219	-0.34	0.0053	Decrease linear	0.47 (0.98)	0.32 (0.84)	0 (0.9)	0.49 (0.19)	0.33 (0.11)	0 (0.11)	0.17	0.43983	0.49	0.02372	0.33	0.03263	-0.26	0.0131	Decrease linear	-0.89	0.00024	-1.01	0	-1.08	1e-05	0.4	0.04	-0.5	0.05	0.64	0	-0.38	0.03	1.13	0	0.05	0.78	0	1	0	0	0	0	0	0	0	0	0	0	0	0	0	0	0	0	1	0	0	0	0	0	0	0	0	0	1	0	0	0	0	0	0	0
2207	PTPRR	Q15256	243	EMIF-AD	NA		-1	0	1			0 (1)	-0.38 (0.93)	0.14 (0.9)	-0.05 (0.13)	-0.39 (0.12)	0.17 (0.09)	0.34	0.049	-0.22	0.16445	-0.56	0.00024	-0.2 (0.7)	-0.13 (1.25)	-1.05 (0.63)	-0.26 (0.17)	-0.13 (0.22)	-1.06 (0.24)	-0.13	0.63621	0.8	0.00665	0.93	0.0046	-0.39	0.0101		0 (1.19)	0.25 (0.8)	0.04 (0.93)	0.02 (0.25)	0.28 (0.12)	0.03 (0.13)	-0.26	0.33103	-0.01	0.96619	0.25	0.1514	-0.09	0.4634		-0.28	0.35586	-0.41	0.10193	-1.09	8e-05	0.19	0.37	-0.07	0.82	0.03	0.92	-0.39	0.06	1.01	0	-0.08	0.68	0	1	0	0	0	0	0	0	0	0	0	1	1	0	0	0	0	0	0	0	0	0	0	0	0	0	0	0	0	0	0	0	0	0	0	1
2208	PTPRS	Q13332	310	EMIF-AD	NA		-1	1	1			0 (1)	-0.47 (0.87)	0.33 (0.84)	-0.02 (0.1)	-0.48 (0.1)	0.34 (0.07)	0.47	0.00135	-0.35	0.00789	-0.82	0	-0.31 (0.86)	-0.51 (0.74)	-0.77 (1.03)	-0.36 (0.14)	-0.51 (0.17)	-0.77 (0.2)	0.14	0.5235	0.41	0.09872	0.27	0.31407	-0.21	0.1047		0.47 (0.97)	0.4 (0.79)	0.2 (0.85)	0.5 (0.18)	0.42 (0.1)	0.19 (0.11)	0.07	0.72906	0.31	0.15441	0.23	0.12417	-0.17	0.0876		-0.86	0.00033	-0.93	1e-05	-0.97	4e-05	0.33	0.09	-0.49	0.05	0.48	0.02	-0.43	0.01	0.82	0	-0.15	0.38	0	0	0	0	0	1	1	1	0	0	0	0	0	0	1	0	0	0	0	0	0	0	0	0	0	0	0	0	0	1	0	0	0	0	0	0
2209	PTPRT	O14522	198	EMIF-AD	NA		-1	0	1			0 (1)	-0.48 (1.01)	0.16 (1.02)	-0.01 (0.15)	-0.48 (0.15)	0.17 (0.11)	0.47	0.02808	-0.17	0.3776	-0.64	0.00051	-0.49 (1.02)	-0.53 (1.05)	-0.35 (1.04)	-0.51 (0.22)	-0.52 (0.25)	-0.36 (0.34)	0.01	0.98129	-0.15	0.71304	-0.16	0.7097	0.07	0.7312		-0.1 (1.44)	0.28 (0.9)	0.08 (1)	-0.09 (0.29)	0.3 (0.15)	0.08 (0.18)	-0.39	0.2326	-0.17	0.61575	0.22	0.35885	0.02	0.9235		-0.42	0.24641	-0.82	0.00578	-0.44	0.25695	0.47	0.11	0.06	0.87	0.48	0.1	-0.34	0.16	0.45	0.25	0	0.99	0	1	0	0	0	0	0	0	0	0	0	0	0	0	1	0	0	0	0	0	0	0	0	0	0	0	0	0	0	1	0	0	0	1	1	0
2211	PTPRZ1	P23471	310	EMIF-AD	NA		0	1	1			0 (1)	-0.24 (0.95)	0.33 (0.71)	-0.06 (0.1)	-0.25 (0.1)	0.37 (0.07)	0.2	0.15536	-0.42	0.00088	-0.62	0	-0.05 (0.9)	-0.38 (0.99)	-0.46 (0.97)	-0.13 (0.13)	-0.37 (0.16)	-0.47 (0.19)	0.25	0.24428	0.34	0.14047	0.1	0.69096	-0.18	0.194		0.44 (0.83)	0.32 (0.68)	0.3 (0.71)	0.47 (0.17)	0.36 (0.1)	0.29 (0.1)	0.12	0.5548	0.18	0.36075	0.07	0.63696	-0.08	0.3455		-0.6	0.00697	-0.73	0.00014	-0.76	0.00049	0.04	0.82	-0.56	0.02	0.31	0.15	-0.41	0.02	0.45	0.07	-0.31	0.05	1	0	1	0	0	1	1	0	1	0	0	0	0	0	0	0	0	1	0	0	0	0	0	1	0	0	0	0	0	0	1	0	0	0	0	0
2213	PVALB	P20472	310	EMIF-AD	NA		0	1	1	Decrease		0 (1)	-0.15 (1.06)	0.34 (0.77)	0.01 (0.11)	-0.16 (0.1)	0.33 (0.08)	0.17	0.25872	-0.32	0.01837	-0.49	0.00017	0.03 (1.05)	-0.16 (1.1)	-0.52 (1)	-0.01 (0.15)	-0.15 (0.18)	-0.52 (0.21)	0.15	0.52679	0.51	0.04855	0.36	0.18929	-0.23	0.1335	Decrease non-linear	0.3 (0.5)	0.4 (0.8)	0.28 (0.81)	0.33 (0.19)	0.41 (0.11)	0.28 (0.11)	-0.09	0.69002	0.05	0.82141	0.14	0.38007	-0.04	0.6644		-0.33	0.17288	-0.57	0.00677	-0.79	0.00101	0.02	0.93	-0.23	0.35	0.24	0.29	-0.29	0.12	0.55	0.03	-0.24	0.15	0	1	0	0	0	0	0	0	0	0	0	0	0	0	0	0	0	0	0	0	0	0	0	0	0	0	0	0	0	0	0	0	0	0	0	0
2214	PVR	P15151	310	EMIF-AD	NA		-1	1	1			0 (1)	-0.4 (0.83)	0.25 (0.78)	-0.01 (0.1)	-0.41 (0.1)	0.26 (0.07)	0.4	0.00455	-0.27	0.03194	-0.67	0	-0.27 (0.79)	-0.47 (0.97)	-0.58 (0.71)	-0.3 (0.14)	-0.47 (0.16)	-0.57 (0.19)	0.17	0.42022	0.27	0.24452	0.1	0.68275	-0.17	0.1718		0.28 (0.86)	0.32 (0.76)	0.17 (0.78)	0.3 (0.17)	0.33 (0.1)	0.17 (0.1)	-0.03	0.87091	0.13	0.51145	0.16	0.24682	-0.1	0.2608		-0.6	0.00765	-0.8	3e-05	-0.74	0.00079	0.27	0.15	-0.33	0.18	0.46	0.04	-0.33	0.06	0.57	0.02	-0.17	0.3	0	1	0	0	0	0	0	0	0	0	0	0	0	0	0	0	0	0	0	0	0	0	0	0	0	0	0	0	0	0	0	0	0	0	0	0
2216	PZP	P20742	216	EMIF-AD	NA		1	0	2			0 (1)	0.65 (1.01)	0.11 (1.13)	-0.02 (0.15)	0.65 (0.13)	0.12 (0.1)	-0.67	0.00095	-0.14	0.45865	0.53	0.00175	0.56 (1.15)	0.88 (0.87)	0.51 (0.92)	0.48 (0.2)	0.97 (0.24)	0.52 (0.27)	-0.49	0.1269	-0.04	0.90181	0.45	0.21808	0.03	0.8562		-0.14 (0.93)	0.05 (0.93)	0.23 (1.32)	-0.06 (0.29)	0.04 (0.15)	0.23 (0.15)	-0.11	0.75062	-0.3	0.36722	-0.19	0.37224	0.16	0.3146		0.54	0.13325	0.93	0.0014	0.29	0.3543	-0.5	0.04	0.17	0.62	-0.97	0	-0.1	0.66	-0.58	0.09	-0.29	0.22	0	0	0	0	1	0	0	0	0	0	0	0	0	0	0	0	0	0	0	0	0	0	0	0	0	0	0	0	0	0	0	0	0	0	0	0
2217	QDPR	P09417	310	EMIF-AD	NA		0	1	1			0 (1)	-0.2 (1.05)	0.3 (0.85)	-0.06 (0.11)	-0.21 (0.11)	0.34 (0.08)	0.15	0.33179	-0.41	0.00375	-0.55	3e-05	0.06 (1.01)	-0.36 (0.93)	-0.52 (1.23)	-0.05 (0.15)	-0.35 (0.18)	-0.53 (0.22)	0.31	0.20082	0.49	0.06685	0.18	0.52357	-0.26	0.0919		0.51 (1.02)	0.26 (0.73)	0.28 (0.91)	0.57 (0.2)	0.31 (0.11)	0.26 (0.11)	0.26	0.25175	0.31	0.17675	0.05	0.75224	-0.13	0.1847		-0.62	0.0146	-0.66	0.00204	-0.79	0.00132	-0.06	0.76	-0.59	0.03	0.32	0.14	-0.31	0.08	0.51	0.06	-0.28	0.12	0	0	1	0	0	0	0	0	0	0	0	0	0	0	0	0	0	0	0	0	0	0	0	0	0	0	0	0	0	0	0	0	0	0	0	0
2218	QPCT	Q16769	267	EMIF-AD	NA		-1	1	1			0 (1)	-0.26 (0.95)	0.37 (0.95)	0.05 (0.12)	-0.28 (0.12)	0.35 (0.09)	0.33	0.04796	-0.3	0.04879	-0.63	2e-05	-0.09 (1.01)	-0.24 (0.86)	-0.68 (0.92)	-0.11 (0.17)	-0.25 (0.19)	-0.66 (0.26)	0.14	0.59544	0.55	0.07701	0.41	0.20479	-0.28	0.0721		0.66 (1.08)	0.41 (0.88)	0.2 (0.97)	0.66 (0.21)	0.41 (0.12)	0.22 (0.13)	0.25	0.30368	0.44	0.08315	0.19	0.30427	-0.22	0.067		-0.76	0.00657	-0.65	0.00478	-0.88	0.00284	0.17	0.43	-0.59	0.04	0.31	0.18	-0.34	0.07	0.75	0.01	-0.11	0.56	0	1	0	0	0	0	0	0	0	0	0	0	0	0	0	0	0	0	1	0	0	0	0	0	0	0	0	0	0	0	0	0	0	0	0	0
2219	QSOX1	O00391	310	EMIF-AD	NA		0	1	1			0 (1)	-0.21 (0.92)	0.23 (0.87)	-0.03 (0.11)	-0.22 (0.1)	0.25 (0.08)	0.19	0.20093	-0.28	0.0409	-0.47	0.00032	0.02 (0.88)	-0.32 (0.85)	-0.52 (1.02)	-0.03 (0.15)	-0.32 (0.18)	-0.52 (0.21)	0.28	0.22791	0.49	0.06129	0.21	0.46153	-0.24	0.0698		0.33 (0.9)	0.29 (0.86)	0.14 (0.88)	0.36 (0.19)	0.31 (0.11)	0.14 (0.11)	0.05	0.82159	0.23	0.30747	0.18	0.25709	-0.12	0.2595		-0.4	0.10742	-0.63	0.00288	-0.66	0.00668	-0.01	0.96	-0.42	0.09	0.3	0.19	-0.32	0.08	0.54	0.04	-0.11	0.52	0	0	0	0	0	0	0	0	0	0	0	0	0	1	0	0	0	0	1	0	0	0	0	0	0	0	0	0	1	0	0	0	0	0	0	0
2220	QSOX2	Q6ZRP7	310	EMIF-AD	NA		-1	0	1	Decrease		0 (1)	-0.38 (1.01)	0.24 (0.97)	0.02 (0.12)	-0.38 (0.11)	0.24 (0.08)	0.4	0.01432	-0.22	0.14293	-0.62	2e-05	-0.16 (0.9)	-0.34 (0.82)	-0.91 (1.29)	-0.17 (0.17)	-0.34 (0.2)	-0.92 (0.24)	0.18	0.50098	0.75	0.01008	0.57	0.06511	-0.38	0.0096	Decrease linear	0.27 (1.12)	0.37 (1)	0.1 (0.87)	0.27 (0.21)	0.38 (0.12)	0.1 (0.12)	-0.11	0.6639	0.17	0.48132	0.28	0.10881	-0.15	0.1987		-0.44	0.10724	-0.72	0.00212	-1.02	0.00018	0.19	0.35	-0.18	0.49	0.39	0.1	-0.3	0.12	0.99	0	-0.02	0.92	0	0	0	0	0	0	0	0	0	0	0	0	0	0	0	0	0	0	0	0	0	0	0	0	0	0	0	0	0	1	0	0	0	0	0	0
2226	RAB1A	P62820	242	EMIF-AD	NA		0	0	0			0 (1)	0.16 (0.56)	0.03 (0.93)	0.01 (0.12)	0.16 (0.11)	0.03 (0.09)	-0.16	0.3387	-0.03	0.86826	0.13	0.35745	0.19 (0.42)	0.06 (0.58)	0.3 (0.78)	0.23 (0.16)	0.06 (0.18)	0.32 (0.25)	0.17	0.48095	-0.09	0.77285	-0.26	0.40567	0.02	0.8692		0.14 (1)	0.02 (0.93)	0.01 (0.93)	0.13 (0.2)	-0.01 (0.12)	0.02 (0.12)	0.14	0.55353	0.11	0.6282	-0.02	0.89557	-0.03	0.7942		0.1	0.68869	0.07	0.74989	0.3	0.28169	-0.2	0.34	-0.19	0.47	-0.11	0.66	-0.08	0.7	-0.33	0.3	-0.07	0.72	0	0	0	1	0	0	0	0	0	0	0	0	0	0	1	0	0	0	0	0	0	0	0	0	0	0	0	0	0	0	0	0	0	0	0	0
2251	RAD23B	P54727	291	EMIF-AD	NA		-1	0	1			0 (1)	-0.38 (1.1)	0.35 (0.91)	0.03 (0.12)	-0.37 (0.11)	0.33 (0.08)	0.41	0.01507	-0.3	0.05349	-0.71	0	-0.33 (1.06)	-0.13 (1.23)	-0.79 (0.91)	-0.28 (0.17)	-0.13 (0.21)	-0.78 (0.23)	-0.15	0.57593	0.5	0.08435	0.65	0.03837	-0.22	0.1763		0.25 (1.08)	0.55 (0.69)	0.16 (1.03)	0.24 (0.22)	0.52 (0.12)	0.17 (0.13)	-0.28	0.26036	0.07	0.77583	0.35	0.04858	-0.11	0.3106		-0.52	0.06003	-0.65	0.00664	-0.95	0.00042	0.35	0.11	-0.26	0.35	0.04	0.86	-0.63	0	0.76	0.01	-0.19	0.32	0	0	0	0	0	0	0	0	0	0	0	0	0	0	0	0	0	0	0	0	0	0	0	0	0	0	0	0	0	0	0	0	0	0	0	0
2256	RARRES2	Q99969	310	EMIF-AD	NA		0	0	0			0 (1)	-0.11 (0.95)	0.09 (0.85)	-0.07 (0.11)	-0.12 (0.1)	0.14 (0.08)	0.04	0.76306	-0.21	0.13413	-0.25	0.05418	-0.09 (1.1)	-0.32 (0.9)	0.16 (0.6)	-0.16 (0.15)	-0.32 (0.18)	0.15 (0.21)	0.16	0.49396	-0.31	0.24362	-0.47	0.09709	0.13	0.3627		-0.03 (0.78)	0.04 (0.81)	0.2 (0.92)	0 (0.19)	0.07 (0.11)	0.19 (0.11)	-0.08	0.73184	-0.19	0.40098	-0.11	0.47564	0.11	0.2858		-0.16	0.53158	-0.39	0.06393	-0.04	0.87504	0.07	0.75	-0.1	0.71	0.25	0.26	-0.13	0.46	-0.23	0.37	-0.27	0.11	0	0	0	0	1	0	0	0	0	0	0	0	0	0	0	0	0	0	0	0	0	0	0	0	0	0	0	0	0	0	0	0	0	0	0	0
2258	RBP3	P10745	177	EMIF-AD	NA		0	0	0			0 (1)	0.06 (0.99)	-0.01 (0.69)	-0.14 (0.13)	0.01 (0.13)	0.09 (0.09)	-0.15	0.39988	-0.23	0.15796	-0.08	0.59565	0.18 (0.94)	-0.14 (0.78)	0.07 (1.36)	0.04 (0.17)	-0.19 (0.22)	0.02 (0.25)	0.22	0.42397	0.01	0.96323	-0.21	0.52467	-0.01	0.9552		0.11 (0.94)	-0.17 (0.66)	0.13 (0.59)	0.17 (0.22)	-0.08 (0.13)	0.13 (0.14)	0.25	0.33324	0.04	0.87834	-0.21	0.26525	0.05	0.6176		-0.13	0.65254	-0.1	0.68268	-0.1	0.71309	-0.24	0.34	-0.46	0.16	0.09	0.74	0.01	0.95	-0.2	0.53	-0.31	0.15	0	0	0	0	0	0	0	0	0	0	0	0	0	0	0	0	0	0	0	0	0	0	0	0	0	0	0	0	0	0	0	0	0	0	0	0
2259	RBP4	P02753	310	EMIF-AD	NA		0	0	0			0 (1)	0.1 (1.12)	-0.13 (1.14)	0.04 (0.13)	0.11 (0.12)	-0.16 (0.09)	-0.07	0.69303	0.2	0.20999	0.27	0.07601	-0.21 (1.04)	0.35 (1.18)	0.41 (1.07)	-0.18 (0.19)	0.35 (0.23)	0.4 (0.27)	-0.53	0.07454	-0.58	0.07906	-0.05	0.88958	0.31	0.0564		-0.27 (1.27)	-0.1 (1.01)	-0.12 (1.23)	-0.29 (0.24)	-0.1 (0.14)	-0.13 (0.14)	-0.19	0.49609	-0.17	0.55758	0.02	0.90454	0.05	0.6994		0.11	0.72517	0.45	0.09006	0.53	0.08642	0.25	0.24	0.47	0.09	-0.27	0.28	0.21	0.3	-0.38	0.21	0.15	0.45	0	1	0	0	0	0	0	0	0	0	0	0	0	0	0	0	0	0	0	0	0	0	0	0	0	0	0	0	0	0	0	1	0	0	0	0
2260	RCN1	Q15293	301	EMIF-AD	NA		-1	0	1			0 (1)	-0.37 (1.02)	0.04 (0.75)	-0.08 (0.1)	-0.38 (0.1)	0.09 (0.08)	0.3	0.0422	-0.17	0.19949	-0.47	0.0003	-0.39 (1.16)	-0.29 (0.68)	-0.45 (1.13)	-0.49 (0.15)	-0.28 (0.18)	-0.46 (0.2)	-0.21	0.36268	-0.02	0.92246	0.19	0.48907	0.05	0.7397		0.02 (0.74)	0.08 (0.69)	-0.01 (0.81)	0.06 (0.19)	0.14 (0.11)	-0.02 (0.11)	-0.08	0.70075	0.08	0.71408	0.16	0.28742	-0.05	0.5814		-0.54	0.02664	-0.41	0.04451	-0.44	0.05905	0.34	0.1	-0.27	0.31	0.17	0.43	-0.23	0.16	0.38	0.15	-0.06	0.74	0	0	0	0	0	0	0	0	0	0	0	0	0	0	0	0	0	0	0	0	0	0	0	0	0	0	0	0	0	0	0	0	0	0	0	0
2261	RCN2	Q14257	304	EMIF-AD	NA		0	1	1			0 (1)	-0.17 (0.86)	0.24 (0.76)	-0.03 (0.1)	-0.18 (0.1)	0.26 (0.07)	0.16	0.26576	-0.29	0.02766	-0.44	0.00035	-0.09 (0.95)	-0.11 (0.8)	-0.49 (0.67)	-0.1 (0.14)	-0.11 (0.16)	-0.49 (0.21)	0.01	0.95406	0.39	0.10961	0.38	0.14675	-0.17	0.2034		0.38 (0.77)	0.22 (0.63)	0.23 (0.88)	0.39 (0.17)	0.22 (0.1)	0.23 (0.1)	0.16	0.41311	0.16	0.43497	0	0.97263	-0.05	0.5752		-0.48	0.03166	-0.33	0.08328	-0.72	0.00203	0.07	0.72	-0.5	0.05	0.03	0.89	-0.32	0.05	0.5	0.07	-0.23	0.19	0	1	0	0	0	0	0	0	0	0	0	0	0	0	0	0	0	0	0	0	0	0	0	0	0	0	0	0	0	0	0	0	0	0	0	0
2263	RECK	O95980	188	EMIF-AD	NA		0	0	1			0 (1)	-0.22 (0.76)	0.15 (0.83)	0.05 (0.13)	-0.23 (0.12)	0.13 (0.09)	0.29	0.11415	-0.07	0.66817	-0.36	0.02215	-0.16 (0.61)	-0.42 (0.99)	-0.06 (0.6)	-0.14 (0.2)	-0.45 (0.2)	-0.02 (0.23)	0.31	0.27732	-0.11	0.70401	-0.43	0.16556	0.02	0.8679		0.31 (0.98)	0.13 (0.78)	0.12 (0.84)	0.31 (0.24)	0.11 (0.12)	0.14 (0.14)	0.2	0.46883	0.17	0.5493	-0.03	0.86667	-0.05	0.6882		-0.44	0.16075	-0.56	0.01907	-0.16	0.53351	0.22	0.4	-0.24	0.47	0.6	0.04	0.03	0.9	0.17	0.55	0.04	0.86	0	0	0	0	0	0	0	0	0	1	0	0	0	0	0	0	0	0	0	0	0	0	0	0	0	0	0	0	0	0	0	0	0	0	0	0
2266	RELN	P78509	310	EMIF-AD	NA		0	0	1	Decrease		0 (1)	-0.33 (0.92)	-0.01 (0.84)	-0.15 (0.1)	-0.35 (0.1)	0.07 (0.07)	0.2	0.17179	-0.22	0.09166	-0.42	0.00088	-0.05 (0.82)	-0.54 (0.86)	-0.66 (1.07)	-0.18 (0.14)	-0.53 (0.17)	-0.69 (0.2)	0.35	0.11378	0.51	0.03991	0.16	0.55402	-0.28	0.0272	Decrease linear	0.06 (0.91)	-0.03 (0.79)	-0.03 (0.89)	0.12 (0.18)	0.06 (0.1)	-0.06 (0.11)	0.06	0.77757	0.17	0.41888	0.11	0.45164	-0.1	0.317		-0.29	0.21102	-0.59	0.00349	-0.63	0.00616	-0.03	0.88	-0.33	0.18	0.34	0.11	-0.24	0.17	0.52	0.05	-0.11	0.52	0	1	0	0	0	1	1	0	0	0	0	0	0	0	1	0	0	0	0	0	0	0	0	0	0	0	1	0	1	0	0	0	0	0	0	0
2268	RETN	Q9HD89	270	ADNI	0		0	1	0			0 (1)	0.18 (1.06)	0.37 (0.93)	-0.01 (0.13)	0.14 (0.1)	0.36 (0.09)	-0.15	0.38368	-0.37	0.02275	-0.22	0.1011	0.12 (1.33)	0.24 (0.94)	0.11 (1.08)	0.14 (0.21)	0.17 (0.14)	0.05 (0.21)	-0.02	0.92172	0.09	0.76695	0.11	0.64873	-0.08	0.606		0.47 (1)	0.2 (0.79)	0.61 (1.09)	0.33 (0.28)	0.19 (0.12)	0.63 (0.15)	0.14	0.65548	-0.3	0.34712	-0.44	0.02225	0.23	0.0939		-0.19	0.59228	-0.03	0.88193	-0.58	0.02412	-0.17	0.5417	-0.35	0.33261	-0.16	0.37318	-0.2	0.22693	-0.11	0.68862	-0.62	0.00539	0	0	0	0	0	0	0	0	0	0	0	0	0	0	0	0	0	0	1	0	0	0	0	0	0	0	0	0	0	0	0	0	0	0	0	0
2270	RGMA	Q96B86	310	EMIF-AD	NA		-1	1	1		Decrease	0 (1)	-0.32 (0.77)	0.32 (0.74)	-0.05 (0.09)	-0.33 (0.09)	0.35 (0.07)	0.28	0.035	-0.4	0.001	-0.68	0	-0.14 (0.8)	-0.45 (0.69)	-0.52 (0.78)	-0.2 (0.13)	-0.45 (0.15)	-0.52 (0.18)	0.25	0.20795	0.33	0.13518	0.08	0.73675	-0.17	0.1254		0.53 (0.84)	0.36 (0.69)	0.21 (0.74)	0.56 (0.16)	0.38 (0.09)	0.2 (0.09)	0.18	0.33932	0.36	0.05462	0.18	0.16196	-0.18	0.0447	Decrease linear	-0.76	0.0003	-0.83	0	-0.72	0.00041	0.14	0.45	-0.65	0.01	0.34	0.09	-0.5	0	0.48	0.05	-0.24	0.13	1	0	0	0	0	1	0	0	0	0	0	0	0	0	0	0	0	0	0	0	0	0	0	0	0	0	1	0	0	0	0	0	0	0	1	0
2271	RGMB	Q6NW40	310	EMIF-AD	NA		-1	1	1	Decrease		0 (1)	-0.5 (0.88)	0.31 (0.76)	-0.04 (0.1)	-0.52 (0.1)	0.34 (0.07)	0.48	0.00056	-0.38	0.00278	-0.86	0	-0.28 (0.74)	-0.55 (0.81)	-0.91 (1.12)	-0.34 (0.13)	-0.54 (0.16)	-0.92 (0.19)	0.2	0.33288	0.57	0.01321	0.37	0.13151	-0.29	0.0232	Decrease linear	0.46 (0.87)	0.37 (0.7)	0.2 (0.77)	0.5 (0.17)	0.4 (0.1)	0.19 (0.1)	0.1	0.603	0.31	0.11951	0.21	0.13765	-0.17	0.0566		-0.84	0.00015	-0.94	0	-1.11	0	0.29	0.12	-0.56	0.02	0.48	0.02	-0.46	0.01	0.9	0	-0.21	0.2	0	1	0	0	0	0	0	0	0	0	0	0	0	0	1	0	0	0	0	0	0	0	0	0	0	0	1	0	0	1	0	0	0	0	0	0
2277	RIDA	P52758	287	EMIF-AD	NA		-1	1	1			0 (1)	-0.32 (0.85)	0.43 (0.86)	0.03 (0.11)	-0.33 (0.11)	0.42 (0.08)	0.36	0.01984	-0.38	0.00596	-0.74	0	-0.2 (0.75)	-0.32 (1)	-0.55 (0.8)	-0.2 (0.16)	-0.32 (0.18)	-0.55 (0.21)	0.12	0.61216	0.35	0.18234	0.22	0.41818	-0.18	0.1599		0.37 (0.93)	0.56 (0.82)	0.3 (0.89)	0.38 (0.19)	0.56 (0.11)	0.3 (0.11)	-0.17	0.43049	0.08	0.72058	0.25	0.10924	-0.1	0.3589		-0.58	0.02148	-0.88	5e-05	-0.85	0.00042	0.22	0.27	-0.36	0.16	0.41	0.09	-0.45	0.02	0.59	0.02	-0.25	0.15	1	0	0	0	0	1	0	0	0	0	0	0	0	0	0	0	1	0	0	0	0	0	0	0	0	0	1	0	0	0	0	0	0	0	0	0
2278	RMDN3	Q96TC7	128	EMIF-AD	NA		-1	0	1			0 (1)	-0.77 (1.67)	0.32 (1.14)	-0.06 (0.26)	-0.78 (0.23)	0.35 (0.17)	0.72	0.0315	-0.41	0.21073	-1.13	0.00019	-0.28 (1.53)	-1.47 (1.7)	-1.07 (1.79)	-0.18 (0.34)	-1.41 (0.44)	-1.07 (0.49)	1.23	0.02383	0.89	0.13186	-0.34	0.60263	-0.73	0.0457		-0.19 (1.33)	0.32 (1.12)	0.65 (0.97)	-0.3 (0.4)	0.28 (0.22)	0.69 (0.31)	-0.58	0.19338	-0.99	0.05428	-0.41	0.28633	0.4	0.0699		0.12	0.82231	-1.69	0.0009	-1.76	0.00317	0.31	0.43	0.36	0.47	1.29	0.01	-0.8	0.04	1.05	0.04	-0.69	0.08	0	0	0	0	0	0	0	0	0	0	0	0	0	0	0	0	0	0	0	0	0	0	0	0	0	0	0	0	0	0	0	0	0	0	0	0
2279	RNASE1	P07998	310	EMIF-AD	NA		-1	0	1			0 (1)	-0.38 (0.97)	0.22 (0.79)	0.02 (0.1)	-0.39 (0.1)	0.21 (0.08)	0.41	0.00553	-0.19	0.1619	-0.6	0	-0.24 (0.96)	-0.49 (1)	-0.53 (0.99)	-0.24 (0.15)	-0.49 (0.18)	-0.53 (0.21)	0.26	0.26276	0.29	0.2553	0.03	0.90484	-0.14	0.3199		0.37 (0.8)	0.25 (0.76)	0.13 (0.81)	0.37 (0.19)	0.25 (0.11)	0.13 (0.11)	0.12	0.57088	0.24	0.27806	0.11	0.45434	-0.11	0.2526		-0.61	0.01222	-0.74	0.00036	-0.66	0.00541	0.27	0.17	-0.37	0.14	0.54	0.02	-0.19	0.29	0.61	0.02	-0.05	0.77	0	0	1	0	0	0	0	0	0	0	0	0	0	0	0	0	0	0	0	0	0	0	0	0	0	0	0	0	0	0	0	0	0	0	0	0
2280	RNASE2	P10153	284	EMIF-AD	NA		0	0	0			0 (1)	0.37 (1.44)	0.29 (1.43)	0.13 (0.16)	0.37 (0.16)	0.23 (0.12)	-0.25	0.28221	-0.1	0.63175	0.15	0.46044	0.43 (1.4)	0.6 (1.64)	-0.07 (1.16)	0.54 (0.26)	0.58 (0.31)	-0.05 (0.36)	-0.04	0.91716	0.59	0.18596	0.63	0.18441	-0.33	0.1264		0.34 (1.27)	0.42 (1.58)	0.14 (1.33)	0.29 (0.33)	0.36 (0.18)	0.16 (0.19)	-0.07	0.84323	0.13	0.73414	0.2	0.44236	-0.14	0.4438		0.25	0.56077	0.22	0.54589	-0.21	0.60493	-0.36	0.15	-0.14	0.65	-0.47	0.18	-0.27	0.33	0.25	0.44	0.07	0.75	0	0	0	1	0	0	0	0	0	0	0	0	0	0	0	0	0	0	1	0	0	0	0	0	0	0	0	0	0	0	0	0	0	0	0	0
2282	RNASE4	P34096	310	EMIF-AD	NA		0	0	0			0 (1)	0.13 (0.97)	0.33 (0.99)	0.06 (0.12)	0.13 (0.11)	0.3 (0.08)	-0.07	0.64239	-0.24	0.10749	-0.16	0.24218	0.16 (1.13)	-0.11 (0.98)	0.4 (0.41)	0.22 (0.17)	-0.11 (0.2)	0.41 (0.24)	0.32	0.21823	-0.19	0.51215	-0.52	0.10031	0.07	0.6216		0.33 (0.82)	0.34 (1.06)	0.32 (0.98)	0.31 (0.22)	0.31 (0.12)	0.33 (0.13)	-0.01	0.97873	-0.02	0.9337	-0.01	0.9356	0.03	0.8271		-0.09	0.74499	-0.42	0.07458	0.08	0.76512	-0.13	0.54	-0.25	0.34	0.28	0.26	-0.11	0.57	-0.36	0.17	-0.27	0.11	0	0	0	1	0	0	0	0	0	0	0	0	0	0	0	0	0	0	0	0	0	0	0	0	0	0	0	0	1	0	0	0	0	0	0	0
2283	RNASE6	Q93091	310	EMIF-AD	NA		0	1	1			0 (1)	-0.02 (0.94)	0.45 (0.8)	0.06 (0.1)	-0.02 (0.1)	0.42 (0.07)	0.08	0.571	-0.35	0.00846	-0.43	0.00064	0.06 (1.13)	-0.09 (0.68)	-0.07 (0.84)	0.11 (0.14)	-0.09 (0.17)	-0.06 (0.21)	0.21	0.36041	0.17	0.49508	-0.04	0.89415	-0.12	0.3924		0.5 (0.86)	0.5 (0.78)	0.38 (0.8)	0.49 (0.19)	0.46 (0.1)	0.39 (0.11)	0.02	0.91202	0.09	0.67045	0.07	0.65306	-0.06	0.5264		-0.37	0.12023	-0.55	0.00663	-0.45	0.05375	-0.02	0.92	-0.44	0.11	0.14	0.5	-0.43	0.01	0.17	0.5	-0.28	0.09	0	0	0	1	0	0	0	0	0	0	0	0	0	0	0	0	0	0	0	0	0	0	0	0	0	0	0	0	0	0	0	0	0	0	0	0
2284	RNASET2	O00584	310	EMIF-AD	NA		0	1	1			0 (1)	0.02 (0.87)	0.3 (0.78)	-0.04 (0.1)	0.01 (0.1)	0.32 (0.07)	-0.05	0.73674	-0.36	0.00529	-0.31	0.01031	0.15 (0.98)	-0.03 (0.78)	-0.19 (0.72)	0.1 (0.14)	-0.03 (0.16)	-0.19 (0.19)	0.13	0.55477	0.29	0.22301	0.16	0.52137	-0.15	0.2563		0.22 (0.98)	0.24 (0.74)	0.39 (0.75)	0.25 (0.18)	0.26 (0.1)	0.38 (0.1)	-0.01	0.9666	-0.13	0.51648	-0.12	0.38861	0.08	0.3815		-0.15	0.50062	-0.29	0.13559	-0.57	0.0096	-0.15	0.45	-0.31	0.22	0	1	-0.28	0.1	0.2	0.41	-0.37	0.02	0	0	0	1	0	0	0	0	0	0	0	0	0	0	0	0	0	0	1	0	0	0	0	0	0	0	0	0	0	0	0	0	0	0	0	0
2285	RNF13	O43567	265	EMIF-AD	NA		-1	0	1			0 (1)	-0.57 (0.94)	0.16 (0.95)	-0.07 (0.12)	-0.57 (0.12)	0.19 (0.09)	0.5	0.00304	-0.26	0.09799	-0.77	0	-0.41 (0.87)	-0.59 (0.9)	-0.94 (1.1)	-0.46 (0.17)	-0.58 (0.21)	-0.94 (0.25)	0.12	0.64872	0.48	0.11933	0.35	0.28066	-0.2	0.1771		0.31 (0.93)	0.18 (0.79)	0.07 (1.14)	0.32 (0.24)	0.21 (0.12)	0.06 (0.14)	0.11	0.68875	0.26	0.34147	0.16	0.4038	-0.12	0.3507		-0.78	0.00811	-0.8	0.00103	-1	0.00066	0.4	0.05	-0.45	0.11	0.46	0.05	-0.28	0.13	0.89	0.01	-0.11	0.61	0	0	1	0	0	0	0	0	0	0	0	0	0	0	0	0	0	0	0	0	0	0	0	0	0	0	0	0	0	0	0	0	0	0	0	0
2291	ROBO1	Q9Y6N7	310	EMIF-AD	NA		-1	1	1			0 (1)	-0.27 (0.77)	0.25 (0.67)	-0.01 (0.09)	-0.27 (0.09)	0.26 (0.07)	0.26	0.04531	-0.27	0.02632	-0.53	0	-0.15 (0.71)	-0.32 (0.74)	-0.45 (0.92)	-0.17 (0.12)	-0.32 (0.14)	-0.45 (0.17)	0.15	0.42846	0.29	0.16956	0.14	0.53707	-0.17	0.144		0.17 (0.82)	0.41 (0.54)	0.11 (0.72)	0.18 (0.15)	0.42 (0.09)	0.1 (0.09)	-0.24	0.16555	0.08	0.65771	0.32	0.01064	-0.12	0.1495		-0.35	0.0776	-0.74	1e-05	-0.55	0.00422	0.12	0.5	-0.24	0.31	0.32	0.11	-0.4	0.01	0.46	0.06	-0.09	0.56	0	1	0	0	0	1	1	0	0	1	0	1	1	0	1	0	0	1	0	0	0	0	0	0	0	0	1	0	0	0	1	0	0	0	0	0
2292	ROBO2	Q9HCK4	252	EMIF-AD	NA		0	0	0			0 (1)	-0.16 (0.96)	0.15 (1.05)	0 (0.14)	-0.16 (0.13)	0.14 (0.09)	0.16	0.38347	-0.14	0.41758	-0.3	0.0606	-0.22 (1.14)	-0.05 (0.96)	-0.17 (0.59)	-0.25 (0.2)	-0.05 (0.24)	-0.18 (0.26)	-0.2	0.51173	-0.07	0.83063	0.13	0.70003	-0.03	0.8669		0.49 (0.97)	0.16 (0.99)	0.02 (1.15)	0.49 (0.26)	0.18 (0.13)	0.01 (0.15)	0.31	0.28765	0.48	0.11062	0.17	0.39523	-0.25	0.0855		-0.74	0.02704	-0.23	0.39471	-0.19	0.51386	0.23	0.33	-0.4	0.22	0.06	0.82	-0.15	0.5	0.16	0.59	-0.03	0.88	0	1	0	0	0	1	1	1	0	0	0	0	0	0	1	0	0	0	0	0	0	0	0	0	0	0	0	0	0	0	0	0	0	0	0	0
2295	RPN2	P04844	95	EMIF-AD	NA		0	0	0			0 (1)	0.1 (0.76)	0.13 (1.14)	0.01 (0.21)	0.1 (0.26)	0.13 (0.15)	-0.09	0.79595	-0.12	0.66679	-0.03	0.92128	0.23 (0.83)	0.08 (0.78)	-0.4 (0.33)	NA	NA	NA	NA	NA	NA	NA	NA	NA	-0.23	0.4442		0.14 (1.2)	0.26 (1.18)	0 (1.12)	NA	NA	NA	NA	NA	NA	NA	NA	NA	-0.14	0.5425		NA	NA	NA	NA	NA	NA	-0.23	0.59	-0.16	0.72	0.11	0.83	-0.04	0.92	NA	NA	NA	NA	0	0	0	0	0	0	0	0	0	0	0	0	0	0	0	0	0	0	0	0	0	0	0	0	0	0	0	0	0	0	0	0	0	0	0	0
2300	RTBDN	Q9BSG5	96	EMIF-AD	NA		0	0	0			0 (1)	-0.25 (0.82)	-0.04 (1.25)	0 (0.23)	-0.25 (0.22)	-0.04 (0.17)	0.26	0.43225	0.04	0.88821	-0.21	0.44012	-0.36 (0.9)	-0.06 (0.86)	-0.31 (0.66)	-0.41 (0.35)	0 (0.43)	-0.31 (0.53)	-0.41	0.47317	-0.1	0.87229	0.31	0.65699	0.07	0.7779		-0.01 (1.14)	-0.05 (1.42)	-0.03 (1.1)	-0.05 (0.53)	-0.01 (0.25)	-0.05 (0.29)	-0.04	0.94396	0	0.99799	0.04	0.91675	0.01	0.9687		-0.36	0.56772	0.01	0.9813	-0.25	0.675	0.4	0.27	0.05	0.93	0.09	0.87	0.04	0.92	0.33	0.54	0.06	0.85	0	0	0	0	0	0	0	0	0	0	0	0	0	0	0	0	0	0	0	0	0	0	0	0	0	0	0	0	0	0	0	0	0	0	0	0
2301	RTN1	Q16799	236	EMIF-AD	NA		0	1	1			0 (1)	0.04 (0.95)	0.74 (0.79)	0.05 (0.12)	0.04 (0.12)	0.71 (0.09)	0.01	0.94533	-0.66	5e-05	-0.67	1e-05	0.17 (0.82)	0.08 (1.19)	-0.36 (0.73)	0.18 (0.17)	0.08 (0.19)	-0.33 (0.26)	0.1	0.68759	0.51	0.09748	0.41	0.20465	-0.25	0.1493		0.67 (0.86)	0.87 (0.64)	0.59 (0.91)	0.66 (0.22)	0.86 (0.11)	0.59 (0.13)	-0.2	0.40814	0.06	0.80433	0.27	0.12175	-0.09	0.4086		-0.48	0.08847	-0.78	0.00053	-0.92	0.00152	-0.11	0.63	-0.54	0.08	-0.01	0.98	-0.77	0	0.36	0.26	-0.51	0.01	0	1	0	0	0	0	0	0	0	0	0	0	0	0	0	0	0	0	0	0	0	0	0	0	0	0	0	0	0	0	0	0	0	0	0	0
2303	RTN4R	Q9BZR6	310	EMIF-AD	NA		-1	0	1			0 (1)	-0.44 (0.94)	0.03 (0.84)	-0.11 (0.1)	-0.45 (0.1)	0.1 (0.07)	0.34	0.01626	-0.21	0.11613	-0.55	1e-05	-0.19 (0.9)	-0.6 (1.02)	-0.73 (0.78)	-0.3 (0.14)	-0.6 (0.17)	-0.75 (0.2)	0.29	0.18983	0.45	0.07161	0.16	0.56079	-0.26	0.0536		0.19 (1.06)	0.06 (0.82)	-0.05 (0.78)	0.25 (0.18)	0.12 (0.1)	-0.07 (0.11)	0.12	0.55531	0.32	0.13672	0.19	0.19708	-0.18	0.0604		-0.55	0.0208	-0.72	0.00041	-0.68	0.00348	0.15	0.44	-0.41	0.1	0.43	0.05	-0.29	0.1	0.65	0.01	-0.03	0.87	0	0	0	0	0	1	1	0	0	0	0	0	0	0	0	0	0	0	0	0	0	0	0	0	0	0	0	0	0	0	0	0	0	1	1	1
2304	RTN4RL1	P19652	300	EMIF-AD	NA		-1	1	1			0 (1)	-0.42 (1)	0.08 (0.85)	-0.13 (0.11)	-0.43 (0.1)	0.15 (0.08)	0.3	0.04415	-0.28	0.03926	-0.59	1e-05	-0.32 (0.89)	-0.41 (1.17)	-0.65 (0.98)	-0.46 (0.15)	-0.39 (0.18)	-0.69 (0.21)	-0.07	0.76555	0.23	0.38643	0.3	0.28853	-0.11	0.4492		0.21 (1.02)	0.09 (0.89)	0.03 (0.74)	0.27 (0.19)	0.17 (0.11)	-0.01 (0.11)	0.1	0.63762	0.27	0.22075	0.17	0.28036	-0.15	0.1234		-0.73	0.00364	-0.55	0.00957	-0.68	0.00519	0.28	0.17	-0.42	0.1	0.2	0.4	-0.35	0.06	0.54	0.03	-0.13	0.42	0	0	0	0	0	1	0	0	0	0	0	0	0	0	0	0	0	0	0	0	0	0	0	0	0	0	0	0	0	0	0	0	0	0	1	0
2305	RTN4RL2	Q86UN3	310	EMIF-AD	NA		-1	0	1		Decrease	0 (1)	-0.54 (0.93)	0.19 (0.87)	-0.01 (0.11)	-0.55 (0.1)	0.2 (0.08)	0.54	0.00026	-0.21	0.11428	-0.76	0	-0.37 (0.77)	-0.55 (0.98)	-0.91 (1.1)	-0.42 (0.15)	-0.55 (0.18)	-0.91 (0.21)	0.13	0.57925	0.49	0.05876	0.36	0.19333	-0.25	0.0635		0.49 (1.05)	0.25 (0.84)	0.03 (0.83)	0.52 (0.19)	0.27 (0.11)	0.03 (0.11)	0.25	0.24933	0.5	0.02591	0.24	0.11835	-0.25	0.0129	Decrease linear	-0.94	0.00016	-0.81	0.00012	-0.93	0.00012	0.4	0.04	-0.52	0.04	0.5	0.02	-0.31	0.09	0.94	0	0.01	0.93	0	0	0	0	0	1	0	0	0	0	0	0	0	0	0	0	0	0	0	0	0	0	0	0	0	0	0	0	0	0	0	0	0	0	1	0
2306	S100A1	P23297	126	EMIF-AD	NA		0	1	1			0 (1)	0.13 (0.98)	0.64 (0.84)	0.09 (0.17)	0.13 (0.17)	0.59 (0.12)	-0.04	0.86921	-0.49	0.03146	-0.45	0.03139	-0.13 (0.96)	0.37 (0.73)	0.13 (1.46)	-0.07 (0.28)	0.42 (0.25)	0.13 (0.36)	-0.48	0.19698	-0.2	0.66977	0.29	0.51263	0.09	0.7167		0.66 (0.84)	0.71 (0.81)	0.52 (0.91)	0.58 (0.4)	0.68 (0.15)	0.53 (0.19)	-0.1	0.82039	0.05	0.90991	0.15	0.54082	-0.09	0.619		-0.64	0.20369	-0.26	0.38749	-0.4	0.33303	0.15	0.67	-0.68	0.21	-0.4	0.2	-0.69	0.01	-0.03	0.95	-0.43	0.18	1	0	0	0	0	1	0	0	0	1	0	0	0	0	0	0	0	0	0	0	0	0	0	0	0	0	1	0	0	0	0	0	0	0	0	0
2310	S100A4	P26447	176	EMIF-AD	NA		-1	-1	0			0 (1)	-0.31 (0.69)	-0.2 (0.65)	0.12 (0.12)	-0.32 (0.12)	-0.27 (0.08)	0.44	0.00798	0.39	0.00925	-0.05	0.73121	-0.42 (0.7)	-0.04 (0.77)	-0.5 (0.36)	-0.29 (0.14)	-0.09 (0.17)	-0.45 (0.21)	-0.2	0.35881	0.16	0.51637	0.37	0.18562	-0.04	0.7598		-0.24 (0.54)	-0.06 (0.8)	-0.34 (0.45)	-0.3 (0.18)	-0.14 (0.1)	-0.31 (0.1)	-0.16	0.43636	0.01	0.9571	0.17	0.22318	-0.05	0.6425		0.01	0.95421	0.05	0.79357	-0.14	0.55713	0.47	0.05	0.31	0.33	0.12	0.68	0.18	0.42	0.57	0.07	0.41	0.03	0	0	0	1	0	0	0	0	0	0	0	0	0	0	0	0	0	0	0	0	0	0	0	0	0	0	0	0	0	0	0	0	0	0	0	0
2311	S100A6	P06703	292	EMIF-AD	NA		-1	-1	0			0 (1)	-0.26 (0.84)	-0.11 (0.87)	0.16 (0.11)	-0.26 (0.1)	-0.2 (0.07)	0.42	0.00529	0.36	0.00871	-0.06	0.63288	-0.37 (0.76)	0.17 (0.85)	-0.56 (0.83)	-0.24 (0.14)	0.13 (0.18)	-0.51 (0.2)	-0.37	0.11319	0.28	0.26018	0.65	0.01854	-0.1	0.4071		-0.28 (0.93)	-0.02 (0.84)	-0.15 (0.89)	-0.32 (0.18)	-0.11 (0.1)	-0.12 (0.11)	-0.22	0.29081	-0.2	0.3325	0.01	0.92129	0.07	0.4946		0.09	0.70639	0.24	0.25073	-0.39	0.08686	0.46	0.02	0.52	0.03	0.02	0.93	0.24	0.18	0.67	0.01	0.27	0.12	0	0	0	0	0	1	1	0	0	0	0	0	0	0	0	0	0	0	0	0	0	0	0	0	0	0	0	0	0	0	0	0	0	0	0	0
2312	S100A7	P31151	183	EMIF-AD	NA		0	0	0			0 (1)	0.02 (0.94)	-0.16 (1.09)	0.01 (0.15)	0.03 (0.16)	-0.17 (0.11)	-0.02	0.94045	0.18	0.35505	0.2	0.31764	0.29 (1.04)	-0.17 (0.81)	-0.42 (0.62)	0.3 (0.23)	-0.17 (0.29)	-0.42 (0.4)	0.48	0.20749	0.72	0.12103	0.24	0.62764	-0.33	0.0823		0 (1.01)	-0.14 (1.22)	-0.25 (0.97)	-0.01 (0.28)	-0.15 (0.17)	-0.25 (0.18)	0.14	0.68045	0.23	0.48624	0.1	0.68725	-0.11	0.5122		0.32	0.39197	-0.03	0.93864	-0.17	0.69972	-0.31	0.25	0.03	0.93	0.15	0.68	0.14	0.57	0.45	0.26	0.29	0.21	0	0	0	0	0	0	0	0	0	1	0	1	1	0	0	0	0	0	1	0	0	0	0	0	0	0	0	0	0	0	0	0	0	0	0	0
2313	S100A7A	Q86SG5	123	EMIF-AD	NA		0	0	0			0 (1)	0.03 (0.76)	-0.24 (1)	0.01 (0.16)	0.03 (0.21)	-0.25 (0.13)	-0.01	0.96	0.26	0.23767	0.27	0.27054	0.3 (0.8)	0.15 (0.65)	-0.52 (0.56)	0.34 (0.31)	0.14 (0.43)	-0.51 (0.39)	0.2	0.70948	0.85	0.09007	0.65	0.26424	-0.35	0.0782		-0.29 (1.03)	-0.15 (1.06)	-0.39 (0.89)	-0.31 (0.32)	-0.16 (0.17)	-0.38 (0.23)	-0.15	0.68549	0.08	0.84402	0.23	0.42311	-0.05	0.7994		0.65	0.15945	0.3	0.51945	-0.13	0.77687	-0.32	0.37	0.37	0.38	-0.15	0.77	0.07	0.8	0.53	0.22	0.4	0.18	0	0	0	0	0	0	0	0	0	0	0	0	0	0	0	0	0	0	0	0	0	0	0	0	0	0	0	0	0	0	0	0	0	0	0	0
2314	S100A8	P05109	95	EMIF-AD	NA		0	-1	0			0 (1)	-0.03 (0.43)	-0.42 (0.97)	0.03 (0.18)	-0.03 (0.24)	-0.44 (0.14)	0.06	0.84039	0.47	0.04233	0.41	0.13832	0.1 (0.43)	0.1 (0.27)	-0.41 (0.43)	0.16 (0.35)	0.15 (0.46)	-0.44 (0.46)	0.01	0.98963	0.6	0.30022	0.59	0.36908	-0.23	0.1274		-0.36 (1)	-0.38 (1.07)	-0.48 (0.9)	-0.37 (0.32)	-0.43 (0.21)	-0.45 (0.2)	0.07	0.86454	0.08	0.83848	0.01	0.96688	-0.02	0.9204		0.52	0.27161	0.58	0.25761	0	0.99541	-0.02	0.96	0.48	0.25	-0.1	0.86	0.38	0.32	0.42	0.45	0.49	0.09	0	0	0	1	0	1	0	0	0	0	1	0	0	0	1	0	0	0	1	0	0	0	0	0	0	0	1	0	0	0	0	0	0	0	0	0
2316	S100B	P04271	270	ADNI	0	1	0	1	1			0 (1)	-0.05 (1.11)	0.47 (0.83)	-0.01 (0.13)	-0.09 (0.1)	0.46 (0.09)	0.07	0.66264	-0.48	0.00252	-0.55	4e-05	-0.28 (0.87)	-0.03 (1.25)	0.15 (0.99)	-0.27 (0.2)	-0.09 (0.14)	0.1 (0.2)	-0.17	0.47605	-0.37	0.19107	-0.2	0.40705	0.15	0.3694		0.6 (0.71)	0.49 (0.82)	0.4 (0.89)	0.45 (0.27)	0.48 (0.11)	0.42 (0.14)	-0.03	0.91033	0.03	0.93135	0.06	0.74471	-0.05	0.6816		-0.72	0.03615	-0.58	0.00126	-0.32	0.19625	0.25	0.29399	-0.51	0.10511	0.07	0.72568	-0.5	0.00791	-0.11	0.65021	-0.44	0.02697	1	0	1	0	0	1	1	0	1	0	0	0	0	0	0	0	0	0	0	0	0	0	0	0	0	0	0	0	0	0	0	0	0	0	0	0
2317	S100B	P04271	111	EMIF-AD	NA	1	0	0	0			0 (1)	0.18 (1.12)	0.36 (1.19)	-0.09 (0.22)	0.19 (0.24)	0.41 (0.16)	-0.27	0.40283	-0.5	0.09315	-0.22	0.43327	0.6 (0.97)	-0.01 (1.49)	-0.47 (0.43)	0.53 (0.37)	0.02 (0.45)	-0.53 (0.54)	0.51	0.39485	1.06	0.10369	0.55	0.43668	-0.56	0.0648		0.46 (1.15)	0.34 (1.26)	0.35 (1.19)	0.53 (0.41)	0.36 (0.24)	0.33 (0.26)	0.17	0.72504	0.2	0.6898	0.03	0.94116	-0.08	0.7301		0	0.99525	-0.34	0.50702	-0.87	0.1494	-0.73	0.05	-0.82	0.09	0.18	0.74	-0.14	0.71	0.34	0.51	-0.53	0.11	1	0	1	0	0	1	1	0	1	0	0	0	0	0	0	0	0	0	0	0	0	0	0	0	0	0	0	0	0	0	0	0	0	0	0	0
2318	S1PR1	P21453	201	EMIF-AD	NA		0	0	0			0 (1)	-0.15 (0.8)	-0.04 (0.88)	0.02 (0.13)	-0.15 (0.12)	-0.05 (0.09)	0.17	0.35349	0.07	0.68941	-0.1	0.5127	-0.09 (0.69)	-0.2 (0.95)	-0.17 (0.73)	-0.13 (0.2)	-0.2 (0.19)	-0.17 (0.26)	0.07	0.78449	0.05	0.88621	-0.03	0.93114	-0.09	0.5503		-0.05 (0.85)	-0.02 (0.76)	-0.07 (1.02)	-0.03 (0.22)	-0.01 (0.13)	-0.07 (0.14)	-0.02	0.92458	0.03	0.89527	0.06	0.75577	-0.06	0.6287		-0.1	0.75185	-0.2	0.39232	-0.11	0.71364	0.1	0.68	0.19	0.51	0.3	0.23	0.13	0.55	0.2	0.56	0.11	0.63	1	0	0	0	1	1	0	0	0	1	0	0	0	0	1	0	0	1	0	0	0	0	0	0	0	0	1	0	0	0	0	0	0	0	0	0
2319	SAA1	P0DJI8	195	EMIF-AD	NA		0	0	0			0 (1)	0.34 (1.67)	0 (1.04)	0.03 (0.18)	0.34 (0.18)	-0.02 (0.13)	-0.31	0.22304	0.04	0.85475	0.36	0.10558	0.19 (1.73)	0.35 (1.38)	0.68 (2.2)	0.19 (0.29)	0.35 (0.3)	0.68 (0.44)	-0.17	0.69008	-0.49	0.34861	-0.33	0.5398	0.22	0.5084		0 (1.43)	0.13 (0.91)	-0.15 (1.02)	0 (0.34)	0.13 (0.21)	-0.15 (0.22)	-0.13	0.73952	0.14	0.72361	0.28	0.36858	-0.08	0.6136		0.19	0.67053	0.23	0.53987	0.83	0.09199	-0.27	0.45	-0.14	0.74	-0.29	0.33	-0.04	0.88	-0.57	0.19	0.27	0.33	0	0	0	0	0	0	0	0	0	0	0	1	1	0	1	0	0	1	0	1	0	0	1	0	0	0	0	0	0	0	0	0	0	0	0	0
2320	SAA2	P0DJI9	162	EMIF-AD	NA		0	0	0			0 (1)	0.38 (1.61)	0.02 (1.09)	0.04 (0.2)	0.39 (0.18)	0 (0.16)	-0.35	0.20274	0.04	0.88173	0.39	0.10911	0.24 (1.62)	0.49 (1.37)	0.52 (2.11)	0.24 (0.31)	0.49 (0.33)	0.52 (0.45)	-0.25	0.5808	-0.28	0.6071	-0.03	0.95292	0.15	0.6532		0 (1.44)	0.13 (0.93)	-0.12 (1.13)	0 (0.39)	0.13 (0.24)	-0.12 (0.27)	-0.14	0.76194	0.12	0.8037	0.26	0.47838	-0.06	0.7718		0.25	0.62405	0.36	0.38528	0.65	0.21939	-0.3	0.4	-0.15	0.75	-0.43	0.19	-0.05	0.86	-0.37	0.42	0.32	0.34	0	0	0	0	0	0	0	0	0	0	0	0	0	0	0	0	0	0	0	1	0	0	0	0	0	0	0	0	0	0	0	0	0	0	0	0
2321	SAA4	P35542	310	EMIF-AD	NA		1	0	2	Increase		0 (1)	0.3 (1.12)	-0.06 (0.82)	-0.03 (0.11)	0.3 (0.11)	-0.05 (0.08)	-0.33	0.03618	0.02	0.89016	0.35	0.01093	0.1 (1.25)	0.35 (0.91)	0.64 (1.04)	0.06 (0.16)	0.36 (0.19)	0.63 (0.23)	-0.3	0.22684	-0.58	0.03701	-0.28	0.34931	0.26	0.117	Increase non-linear	0.04 (1.01)	-0.1 (0.66)	-0.06 (0.91)	0.06 (0.2)	-0.07 (0.11)	-0.07 (0.12)	0.12	0.59603	0.12	0.59886	0	0.99592	-0.07	0.4629		0	0.99962	0.42	0.05708	0.7	0.00634	-0.11	0.6	-0.01	0.97	-0.34	0.11	0.11	0.51	-0.73	0.01	-0.03	0.87	0	0	0	0	0	0	0	0	0	0	0	0	0	0	0	0	0	0	0	1	0	0	0	0	0	0	0	0	0	0	0	0	0	0	0	0
2323	SBSN	Q6UWP8	194	EMIF-AD	NA		0	0	0			0 (1)	0.16 (1.17)	-0.12 (1.14)	0.03 (0.15)	0.16 (0.18)	-0.15 (0.12)	-0.13	0.58169	0.18	0.36682	0.31	0.1432	0.31 (1.56)	-0.02 (0.84)	0.12 (0.77)	0.41 (0.29)	-0.01 (0.33)	0.09 (0.35)	0.41	0.35138	0.31	0.49604	-0.1	0.83269	-0.21	0.3932		-0.16 (1.35)	-0.29 (1.1)	0.07 (1.13)	-0.19 (0.33)	-0.34 (0.18)	0.09 (0.18)	0.14	0.70221	-0.28	0.46498	-0.42	0.10175	0.21	0.2427		0.6	0.18235	0.33	0.3862	0.01	0.98553	-0.3	0.36	0.34	0.39	0.04	0.91	0.31	0.21	-0.06	0.87	-0.02	0.91	0	0	0	0	0	0	0	0	0	0	0	0	0	0	0	0	0	0	0	0	0	0	0	0	0	0	0	0	0	0	0	0	0	0	0	0
2326	SCG2	P13521	249	ADNI	1	1	-1	1	1	Decrease	Decrease	0 (0.95)	-0.79 (1.23)	0.59 (1.14)	-0.02 (0.16)	-0.82 (0.12)	0.6 (0.1)	0.79	9e-05	-0.62	0.00111	-1.41	0	-0.42 (1.28)	-0.67 (1.15)	-1.4 (1.15)	-0.41 (0.25)	-0.71 (0.17)	-1.43 (0.24)	0.3	0.31197	1.03	0.00346	0.72	0.01444	-0.48	0.01	Decrease linear	1.1 (0.9)	0.75 (1.04)	0.18 (1.24)	0.93 (0.32)	0.78 (0.14)	0.21 (0.17)	0.15	0.67659	0.72	0.05027	0.57	0.01035	-0.42	0.0101	Decrease linear	-1.33	0.0012	-1.49	0	-1.64	0	0.38	0.16931	-0.97	0.00543	0.69	0.00188	-0.79	0.0001	1.41	0	-0.24	0.30692	0	1	0	0	0	0	0	0	0	1	0	1	0	0	0	0	0	0	0	0	0	0	0	0	0	0	0	0	0	0	0	0	0	0	0	0
2327	SCG2	P13521	310	EMIF-AD	NA	1	-1	0	1	Decrease	Decrease	0 (1)	-0.65 (0.91)	0.16 (0.86)	-0.02 (0.1)	-0.66 (0.1)	0.17 (0.08)	0.65	1e-05	-0.19	0.15444	-0.84	0	-0.34 (0.75)	-0.76 (0.8)	-1.16 (1.13)	-0.39 (0.14)	-0.75 (0.17)	-1.16 (0.2)	0.36	0.11112	0.77	0.0022	0.41	0.12383	-0.39	0.003	Decrease linear	0.36 (0.93)	0.29 (0.81)	-0.05 (0.86)	0.39 (0.18)	0.3 (0.1)	-0.05 (0.11)	0.09	0.66947	0.44	0.0386	0.35	0.01935	-0.25	0.0132	Decrease linear	-0.78	0.00102	-1.05	0	-1.11	0	0.37	0.05	-0.39	0.11	0.7	0	-0.35	0.04	1.17	0	0.06	0.72	0	1	0	0	0	0	0	0	0	1	0	1	0	0	0	0	0	0	0	0	0	0	0	0	0	0	0	0	0	0	0	0	0	0	0	0
2328	SCG3	Q8WXD2	249	ADNI	1	1	-1	1	1	Decrease	Decrease	0 (0.91)	-0.59 (0.79)	0.33 (0.89)	-0.02 (0.12)	-0.64 (0.09)	0.32 (0.08)	0.62	5e-05	-0.34	0.01697	-0.96	0	-0.35 (0.78)	-0.6 (0.86)	-0.8 (0.61)	-0.32 (0.17)	-0.67 (0.12)	-0.87 (0.17)	0.35	0.10118	0.55	0.02751	0.2	0.34875	-0.26	0.0396	Decrease linear	0.9 (0.7)	0.48 (0.75)	-0.07 (0.99)	0.73 (0.23)	0.48 (0.1)	-0.05 (0.12)	0.26	0.29713	0.78	0.00281	0.53	0.001	-0.43	0.0004	Decrease linear	-1.06	0.00032	-1.15	0	-0.82	0.00015	0.31	0.17821	-0.8	0.00609	0.66	0.00014	-0.48	0.00213	0.84	0.00039	0.03	0.88874	1	0	0	0	0	0	0	0	0	0	0	0	0	0	0	0	0	0	0	0	0	0	0	0	0	0	0	0	1	0	0	0	0	1	0	0
2329	SCG3	Q8WXD2	310	EMIF-AD	NA	1	-1	0	1	Decrease	Decrease	0 (1)	-0.6 (0.87)	0.24 (0.79)	0 (0.1)	-0.6 (0.1)	0.24 (0.07)	0.6	3e-05	-0.24	0.06483	-0.85	0	-0.37 (0.76)	-0.72 (0.86)	-0.92 (1)	-0.39 (0.14)	-0.71 (0.16)	-0.92 (0.2)	0.32	0.13678	0.53	0.02731	0.21	0.41505	-0.27	0.0309	Decrease linear	0.42 (0.99)	0.34 (0.76)	0.06 (0.73)	0.44 (0.18)	0.35 (0.1)	0.06 (0.1)	0.09	0.66944	0.37	0.06931	0.29	0.04749	-0.21	0.0297	Decrease linear	-0.83	0.00032	-1.06	0	-0.98	1e-05	0.39	0.04	-0.43	0.08	0.69	0	-0.37	0.03	0.98	0	0	0.99	1	0	0	0	0	0	0	0	0	0	0	0	0	0	0	0	0	0	0	0	0	0	0	0	0	0	0	0	1	0	0	0	0	1	0	0
2330	SCG5	P05408	310	EMIF-AD	NA		-1	1	1	Decrease		0 (1)	-0.48 (0.93)	0.31 (0.82)	-0.01 (0.1)	-0.49 (0.1)	0.32 (0.07)	0.48	0.00102	-0.33	0.0143	-0.81	0	-0.24 (0.79)	-0.6 (0.89)	-0.82 (1.16)	-0.29 (0.14)	-0.59 (0.17)	-0.82 (0.21)	0.31	0.17695	0.53	0.034	0.23	0.39587	-0.28	0.038	Decrease linear	0.35 (0.88)	0.37 (0.81)	0.23 (0.8)	0.37 (0.19)	0.39 (0.1)	0.22 (0.11)	-0.02	0.941	0.15	0.47823	0.17	0.26732	-0.1	0.3096		-0.66	0.00572	-0.98	0	-1.04	1e-05	0.28	0.14	-0.32	0.19	0.59	0.01	-0.38	0.03	0.85	0	-0.19	0.26	0	1	0	0	0	0	0	0	0	0	0	0	0	0	0	0	0	0	0	0	0	0	0	0	0	0	1	0	0	0	0	0	0	0	0	0
2331	SCGB1A1	P11684	225	EMIF-AD	NA		0	0	0			0 (1)	0.08 (0.82)	0.02 (0.72)	0.11 (0.11)	0.09 (0.1)	-0.04 (0.08)	0.02	0.88913	0.15	0.29806	0.13	0.31578	-0.08 (0.78)	0.24 (0.85)	0.21 (0.83)	0.07 (0.14)	0.19 (0.16)	0.25 (0.18)	-0.13	0.54727	-0.18	0.42407	-0.05	0.83137	0.09	0.4645		0.07 (1.42)	-0.04 (0.42)	0.06 (0.65)	0.01 (0.2)	-0.14 (0.12)	0.06 (0.1)	0.15	0.51243	-0.05	0.8294	-0.2	0.20038	0.08	0.4478		0.05	0.83519	0.33	0.0977	0.18	0.37999	0.14	0.55	0.09	0.77	-0.16	0.5	0.14	0.47	-0.16	0.52	-0.01	0.94	0	0	0	0	0	0	0	0	0	0	0	0	0	0	1	0	0	0	1	0	0	0	0	0	0	0	1	0	0	0	0	0	0	0	0	0
2333	SCN2B	O60939	167	EMIF-AD	NA		0	1	1	Decrease		0 (1)	-0.3 (0.6)	0.4 (0.83)	-0.02 (0.14)	-0.3 (0.12)	0.41 (0.09)	0.27	0.13609	-0.43	0.015	-0.71	1e-05	-0.13 (0.57)	-0.43 (0.76)	-0.49 (0.3)	-0.13 (0.16)	-0.44 (0.2)	-0.49 (0.24)	0.3	0.25342	0.35	0.22728	0.05	0.87173	-0.23	0.0385	Decrease linear	0.57 (0.9)	0.41 (0.9)	0.31 (0.75)	0.58 (0.2)	0.41 (0.14)	0.32 (0.13)	0.17	0.48749	0.26	0.28235	0.09	0.62624	-0.14	0.2814		-0.71	0.00774	-0.84	0.00079	-0.8	0.00429	0.12	0.62	-0.6	0.04	0.48	0.12	-0.36	0.17	0.39	0.21	-0.43	0.06	0	1	0	0	0	1	0	0	0	0	0	0	0	0	0	0	0	0	0	0	0	0	0	0	0	0	0	0	0	0	1	0	0	0	0	0
2334	SCN3B	Q92835	305	EMIF-AD	NA		-1	0	1	Decrease	Decrease	0 (1)	-0.55 (0.94)	0.21 (0.78)	-0.01 (0.1)	-0.56 (0.1)	0.23 (0.07)	0.54	0.00017	-0.24	0.06778	-0.78	0	-0.29 (0.78)	-0.53 (0.81)	-1.11 (1.18)	-0.33 (0.14)	-0.53 (0.16)	-1.11 (0.2)	0.19	0.37152	0.78	0.00136	0.58	0.02342	-0.37	0.0068	Decrease linear	0.42 (0.93)	0.3 (0.67)	0.04 (0.82)	0.45 (0.18)	0.32 (0.1)	0.04 (0.1)	0.13	0.52769	0.41	0.04981	0.28	0.05747	-0.21	0.0205	Decrease linear	-0.78	0.00074	-0.84	2e-05	-1.15	0	0.31	0.1	-0.47	0.06	0.48	0.02	-0.36	0.03	1.14	0	-0.01	0.95	0	1	0	0	0	1	0	0	0	0	0	0	0	0	0	0	0	0	0	0	0	0	0	0	0	0	0	0	0	0	1	0	0	0	0	1
2335	SCN4B	Q8IWT1	293	EMIF-AD	NA		0	1	1	Decrease		0 (1)	-0.31 (0.92)	0.28 (0.83)	-0.05 (0.11)	-0.32 (0.1)	0.31 (0.08)	0.27	0.06996	-0.37	0.00788	-0.64	0	-0.07 (0.7)	-0.43 (0.95)	-0.66 (1.21)	-0.13 (0.15)	-0.43 (0.18)	-0.67 (0.21)	0.29	0.20911	0.54	0.03682	0.25	0.38133	-0.27	0.0499	Decrease linear	0.27 (0.84)	0.29 (0.77)	0.27 (0.89)	0.32 (0.19)	0.32 (0.11)	0.26 (0.11)	-0.01	0.98119	0.05	0.80632	0.06	0.70488	-0.03	0.8012		-0.45	0.0648	-0.75	0.00049	-0.93	0.00013	0.07	0.72	-0.39	0.11	0.37	0.11	-0.38	0.04	0.63	0.02	-0.31	0.09	1	0	0	0	0	0	0	0	0	0	0	0	0	0	0	0	0	0	0	0	0	0	0	0	0	0	0	0	0	0	1	0	0	0	1	0
2337	SCRG1	O75711	310	EMIF-AD	NA		-1	0	1			0 (1)	-0.38 (0.92)	0.29 (0.9)	0.09 (0.11)	-0.39 (0.1)	0.24 (0.08)	0.47	0.00169	-0.16	0.25548	-0.63	0	-0.28 (0.96)	-0.44 (0.74)	-0.5 (1.09)	-0.23 (0.15)	-0.44 (0.18)	-0.48 (0.22)	0.21	0.3828	0.25	0.34979	0.04	0.88989	-0.14	0.3009		-0.03 (1.08)	0.48 (0.73)	0.18 (0.97)	-0.04 (0.19)	0.44 (0.11)	0.2 (0.11)	-0.48	0.03231	-0.24	0.28405	0.24	0.1378	0.03	0.7499		-0.19	0.43715	-0.88	5e-05	-0.68	0.0055	0.34	0.09	0.12	0.65	0.58	0.01	-0.29	0.08	0.59	0.03	-0.08	0.63	1	0	0	0	0	1	0	0	0	0	0	0	0	0	0	0	0	0	0	0	0	0	0	0	0	0	0	0	0	0	0	0	0	0	0	0
2339	SCUBE1	Q8IWY4	137	EMIF-AD	NA		0	0	0			0 (1)	-0.04 (0.86)	0.19 (1.02)	-0.03 (0.16)	-0.06 (0.18)	0.22 (0.13)	0.03	0.90406	-0.25	0.26715	-0.27	0.22133	0.25 (0.76)	-0.38 (0.84)	-0.17 (0.99)	0.19 (0.26)	-0.46 (0.32)	-0.23 (0.35)	0.65	0.11237	0.43	0.31536	-0.22	0.63069	-0.29	0.1414		0.31 (1.07)	0.45 (0.77)	-0.16 (1.17)	0.3 (0.29)	0.54 (0.19)	-0.17 (0.19)	-0.24	0.48328	0.47	0.17937	0.71	0.01108	-0.29	0.103		-0.1	0.79395	-1	0.01223	-0.06	0.86867	-0.32	0.3	-0.44	0.21	0.37	0.27	-0.58	0.05	0.08	0.83	0.05	0.86	0	0	0	0	0	0	0	0	0	0	0	0	0	1	0	0	0	0	0	0	0	0	1	0	0	0	0	0	0	0	0	0	0	0	0	0
2340	SCUBE2	Q9NQ36	230	EMIF-AD	NA		0	0	1			0 (1)	-0.26 (1.13)	-0.05 (0.9)	-0.1 (0.13)	-0.3 (0.13)	0.04 (0.1)	0.19	0.27747	-0.14	0.40589	-0.33	0.04115	0.04 (1.1)	-0.55 (1.31)	-0.4 (0.84)	-0.12 (0.2)	-0.58 (0.22)	-0.43 (0.25)	0.46	0.1296	0.31	0.32958	-0.14	0.6684	-0.17	0.37		-0.17 (0.98)	-0.1 (0.81)	0.08 (0.96)	-0.1 (0.22)	-0.01 (0.13)	0.05 (0.15)	-0.09	0.72741	-0.15	0.57381	-0.06	0.76056	0.08	0.5153		-0.02	0.93707	-0.57	0.02968	-0.49	0.09826	-0.03	0.9	0.1	0.73	0.42	0.12	-0.14	0.52	0.34	0.25	-0.15	0.49	0	0	0	0	0	0	0	0	0	0	0	0	0	0	0	0	0	0	0	0	0	0	0	0	0	0	0	0	0	0	0	0	0	0	0	0
2343	SDF4	Q9BRK5	310	EMIF-AD	NA		0	1	1			0 (1)	-0.18 (0.97)	0.13 (0.8)	-0.1 (0.1)	-0.19 (0.1)	0.19 (0.07)	0.1	0.49762	-0.29	0.02895	-0.39	0.00213	-0.02 (1.05)	-0.27 (0.87)	-0.41 (0.9)	-0.11 (0.14)	-0.26 (0.17)	-0.42 (0.2)	0.15	0.50762	0.31	0.21505	0.16	0.54807	-0.15	0.2684		0.06 (0.77)	0.15 (0.81)	0.14 (0.8)	0.11 (0.18)	0.21 (0.1)	0.12 (0.11)	-0.09	0.65624	-0.01	0.98016	0.09	0.55697	-0.01	0.9016		-0.23	0.33886	-0.47	0.02042	-0.54	0.01981	-0.04	0.84	-0.3	0.23	0.15	0.5	-0.31	0.07	0.34	0.17	-0.2	0.22	0	0	0	0	0	1	0	0	0	0	0	0	0	0	0	0	0	0	0	0	0	0	0	0	0	0	0	0	0	0	0	0	0	0	0	0
2347	SEL1L	A0A0G2JMI3	159	EMIF-AD	NA		0	0	1			0 (1)	-0.33 (1.09)	0.07 (0.88)	0.01 (0.16)	-0.33 (0.15)	0.06 (0.11)	0.34	0.13192	-0.05	0.80279	-0.39	0.04445	-0.44 (0.92)	0.14 (1.45)	-0.69 (0.86)	-0.43 (0.21)	0.13 (0.29)	-0.68 (0.34)	-0.56	0.12391	0.26	0.52716	0.82	0.07248	0	0.9866		0.11 (1.42)	0.09 (0.66)	0.03 (0.97)	0.11 (0.34)	0.08 (0.16)	0.03 (0.17)	0.02	0.95575	0.08	0.844	0.05	0.81864	-0.02	0.8785		-0.53	0.18889	0.05	0.88236	-0.72	0.06391	0.48	0.1	-0.08	0.84	-0.2	0.54	-0.12	0.66	0.71	0.08	-0.02	0.94	0	0	0	0	0	0	0	0	0	0	0	0	0	0	0	0	0	0	0	0	0	0	0	0	0	0	0	0	0	0	0	0	0	0	0	0
2348	SELENBP1	Q13228	310	EMIF-AD	NA		-1	0	1	Decrease		0 (1)	-0.58 (0.87)	-0.09 (0.86)	-0.03 (0.11)	-0.58 (0.1)	-0.07 (0.08)	0.55	0.00023	0.03	0.813	-0.52	7e-05	-0.28 (0.79)	-0.74 (0.76)	-0.97 (1.01)	-0.32 (0.15)	-0.74 (0.17)	-0.98 (0.21)	0.42	0.06726	0.65	0.01008	0.24	0.38295	-0.34	0.0063	Decrease linear	0.08 (1.27)	-0.01 (0.77)	-0.24 (0.78)	0.1 (0.19)	0.02 (0.11)	-0.25 (0.11)	0.08	0.7158	0.35	0.10939	0.27	0.0778	-0.19	0.0616		-0.42	0.07769	-0.76	0.00022	-0.73	0.002	0.28	0.16	-0.19	0.47	0.74	0	0	1	0.97	0	0.24	0.15	1	0	0	0	0	0	0	0	0	0	0	0	0	0	0	0	0	0	0	0	0	0	0	0	0	0	0	0	0	0	0	0	0	0	0	0
2349	SELENOF	O60613	178	EMIF-AD	NA		0	0	0			0 (1)	-0.03 (0.88)	0.02 (0.98)	-0.08 (0.15)	-0.03 (0.15)	0.06 (0.1)	-0.05	0.82336	-0.14	0.4489	-0.09	0.61726	-0.28 (0.91)	0.23 (0.8)	0.03 (0.94)	-0.33 (0.23)	0.24 (0.25)	0 (0.33)	-0.57	0.09544	-0.34	0.40423	0.24	0.56889	0.22	0.2661		-0.33 (1.1)	-0.11 (0.77)	0.29 (1.09)	-0.3 (0.26)	-0.08 (0.15)	0.26 (0.16)	-0.23	0.45172	-0.57	0.06592	-0.34	0.123	0.29	0.0552		-0.03	0.92837	0.32	0.27756	-0.26	0.47529	0.21	0.48	0.12	0.73	-0.44	0.13	-0.14	0.53	-0.04	0.93	-0.29	0.23	0	0	0	0	0	0	0	0	0	0	0	0	0	0	0	0	0	0	0	0	0	0	0	0	0	0	0	0	0	0	0	0	0	0	0	0
2350	SELENOM	Q8WWX9	303	EMIF-AD	NA		0	0	0			0 (1)	-0.19 (1.1)	0.05 (1)	0 (0.12)	-0.2 (0.12)	0.06 (0.09)	0.19	0.25285	-0.06	0.70004	-0.25	0.08731	-0.34 (0.91)	0.17 (1.42)	-0.39 (0.88)	-0.4 (0.18)	0.17 (0.21)	-0.4 (0.25)	-0.57	0.03972	0	0.9936	0.57	0.08249	0.08	0.6117		0.31 (1.06)	0.02 (1.06)	0.01 (0.92)	0.34 (0.23)	0.05 (0.13)	0 (0.13)	0.29	0.25776	0.34	0.1916	0.05	0.78935	-0.13	0.3018		-0.74	0.01129	0.12	0.6165	-0.4	0.16293	0.38	0.06	-0.24	0.35	-0.15	0.58	0.01	0.97	0.44	0.1	0.04	0.81	0	0	0	0	0	0	0	0	0	0	0	0	0	0	0	0	0	0	0	0	0	0	0	0	0	0	0	0	0	0	0	0	0	0	0	0
2352	SELENOP	P49908	310	EMIF-AD	NA		0	1	1			0 (1)	-0.05 (0.9)	0.32 (0.83)	0.02 (0.1)	-0.05 (0.1)	0.3 (0.08)	0.08	0.59494	-0.28	0.03765	-0.36	0.00518	0.01 (0.89)	-0.24 (0.76)	0.07 (1.1)	0.04 (0.15)	-0.25 (0.18)	0.08 (0.21)	0.28	0.21457	-0.04	0.88567	-0.32	0.23903	-0.04	0.7573		0.27 (0.85)	0.39 (0.82)	0.26 (0.84)	0.26 (0.19)	0.37 (0.11)	0.26 (0.11)	-0.12	0.59036	0	0.99311	0.11	0.45891	-0.04	0.6859		-0.22	0.35988	-0.62	0.00269	-0.19	0.42978	0.01	0.98	-0.24	0.33	0.29	0.19	-0.32	0.07	-0.04	0.87	-0.23	0.19	0	0	0	0	0	1	0	0	0	0	0	0	0	0	0	0	0	0	0	0	0	0	0	0	0	0	0	0	0	0	0	1	0	0	0	0
2353	SELL	P14151	304	EMIF-AD	NA		0	0	0			0 (1)	0.12 (0.87)	0 (1.11)	-0.04 (0.12)	0.12 (0.12)	0.02 (0.09)	-0.16	0.35507	-0.06	0.71715	0.1	0.49383	0.12 (0.87)	0.06 (1.02)	0.21 (0.63)	0.09 (0.18)	0.06 (0.21)	0.2 (0.26)	0.04	0.89947	-0.11	0.73388	-0.14	0.67042	0.04	0.7717		-0.11 (1.55)	-0.14 (0.93)	0.17 (1.11)	-0.1 (0.23)	-0.12 (0.13)	0.17 (0.13)	0.01	0.96219	-0.27	0.30669	-0.28	0.13127	0.16	0.2184		0.2	0.50711	0.17	0.48966	0.03	0.91321	-0.15	0.51	0.04	0.88	-0.04	0.85	0.15	0.44	-0.23	0.42	-0.2	0.28	0	0	0	1	0	0	0	0	0	0	0	0	0	0	1	0	0	0	1	0	0	0	0	0	0	0	0	0	0	0	0	0	0	0	0	0
2354	SELPLG	Q14242	221	EMIF-AD	NA		0	0	0			0 (1)	0.24 (0.91)	0.04 (0.89)	-0.08 (0.13)	0.23 (0.12)	0.09 (0.09)	-0.3	0.08992	-0.16	0.32373	0.14	0.36419	0.58 (0.73)	-0.06 (1.05)	0.23 (0.74)	0.52 (0.2)	-0.06 (0.18)	0.2 (0.27)	0.58	0.03528	0.31	0.34076	-0.26	0.42332	-0.24	0.1638		-0.19 (0.94)	-0.02 (0.85)	0.19 (0.92)	-0.14 (0.22)	0 (0.13)	0.18 (0.13)	-0.15	0.5584	-0.33	0.19796	-0.18	0.32962	0.14	0.2277		0.66	0.02716	-0.06	0.78124	0.02	0.95468	-0.59	0.02	0.05	0.87	0.01	0.97	-0.05	0.81	-0.3	0.33	-0.32	0.12	0	0	0	1	0	0	0	0	0	0	0	0	0	0	1	0	0	0	1	0	0	0	0	0	0	0	0	0	0	0	0	0	0	0	0	0
2355	SEMA3A	Q14563	244	EMIF-AD	NA		0	1	1			0 (1)	-0.06 (1)	0.31 (1.03)	-0.05 (0.14)	-0.06 (0.13)	0.34 (0.09)	0.02	0.93142	-0.38	0.02581	-0.4	0.01403	0 (0.76)	-0.06 (0.82)	-0.17 (1.54)	-0.06 (0.2)	-0.06 (0.24)	-0.16 (0.27)	0	0.98897	0.1	0.76513	0.11	0.76998	-0.1	0.5713		0.29 (1.28)	0.39 (0.94)	0.23 (1.05)	0.37 (0.25)	0.4 (0.14)	0.22 (0.14)	-0.03	0.90978	0.15	0.60044	0.18	0.35992	-0.13	0.3275		-0.43	0.19021	-0.46	0.10045	-0.38	0.21998	-0.04	0.87	-0.47	0.11	-0.06	0.82	-0.52	0.01	0.18	0.59	-0.21	0.34	1	1	0	0	0	1	1	0	0	0	0	1	1	0	0	0	0	0	0	0	0	0	0	0	0	0	0	0	0	0	0	0	0	0	0	0
2356	SEMA3B	Q13214	310	EMIF-AD	NA		1	0	0			0 (1)	0.26 (0.98)	0.09 (0.88)	-0.11 (0.11)	0.26 (0.11)	0.15 (0.08)	-0.36	0.01635	-0.26	0.06202	0.1	0.42891	0.3 (1.04)	0.24 (0.95)	0.21 (0.92)	0.19 (0.16)	0.25 (0.19)	0.19 (0.22)	-0.06	0.81059	0.01	0.97773	0.07	0.82002	0	0.9793		0.21 (0.95)	0 (0.83)	0.14 (0.92)	0.26 (0.2)	0.07 (0.11)	0.12 (0.12)	0.18	0.41644	0.14	0.54882	-0.05	0.77467	-0.04	0.6966		-0.06	0.80884	0.18	0.40318	0.07	0.78094	-0.35	0.09	-0.36	0.18	-0.44	0.05	-0.27	0.14	-0.28	0.29	-0.21	0.23	0	0	0	0	0	1	1	0	0	0	0	0	0	0	0	0	0	0	0	0	0	0	0	0	0	0	0	0	0	0	0	0	0	0	0	0
2357	SEMA3C	Q99985	234	EMIF-AD	NA		0	0	0			0 (1)	0.08 (0.72)	0.03 (0.79)	-0.04 (0.11)	0.07 (0.11)	0.06 (0.08)	-0.11	0.48815	-0.1	0.49312	0.01	0.9404	0.26 (0.56)	-0.19 (0.9)	0.03 (0.69)	0.26 (0.15)	-0.19 (0.19)	0.03 (0.23)	0.46	0.05689	0.24	0.38567	-0.22	0.46293	-0.16	0.1985		-0.09 (1.12)	0.06 (0.72)	0.04 (0.71)	-0.09 (0.18)	0.06 (0.11)	0.04 (0.11)	-0.15	0.46965	-0.14	0.52517	0.02	0.90659	0.05	0.6303		0.36	0.13347	-0.26	0.24353	-0.02	0.94677	-0.33	0.12	-0.12	0.64	0.16	0.53	-0.12	0.56	-0.06	0.84	-0.12	0.51	0	0	1	0	0	1	1	0	0	0	0	0	0	0	0	0	0	0	0	0	0	0	0	0	0	0	0	0	0	0	0	0	0	0	0	0
2358	SEMA3F	Q13275	150	EMIF-AD	NA		0	0	0			0 (1)	-0.14 (0.7)	0.04 (0.77)	0.03 (0.14)	-0.13 (0.13)	0.02 (0.1)	0.16	0.40678	0.01	0.96315	-0.15	0.37048	-0.3 (0.45)	0.04 (0.7)	-0.07 (1.15)	-0.29 (0.19)	0.08 (0.21)	-0.1 (0.28)	-0.36	0.204	-0.18	0.5869	0.18	0.61248	0.13	0.4183		-0.01 (0.9)	0.04 (0.79)	0.05 (0.73)	-0.04 (0.3)	0.05 (0.12)	0.02 (0.14)	-0.09	0.78642	-0.06	0.86085	0.03	0.87364	-0.02	0.8807		-0.25	0.48845	0.02	0.92471	-0.13	0.685	0.3	0.25	0.05	0.9	-0.11	0.73	-0.08	0.74	0.22	0.56	0.1	0.69	0	0	0	0	0	1	1	0	0	0	0	0	0	0	0	0	0	0	0	0	0	0	0	0	0	0	0	0	0	0	0	0	0	0	0	0
2359	SEMA3G	Q9NS98	310	EMIF-AD	NA		-1	0	1		Decrease	0 (1)	-0.38 (0.75)	0.19 (0.75)	-0.02 (0.1)	-0.39 (0.09)	0.2 (0.07)	0.37	0.00546	-0.22	0.06917	-0.59	0	-0.25 (0.74)	-0.38 (0.69)	-0.66 (0.83)	-0.32 (0.13)	-0.37 (0.15)	-0.67 (0.18)	0.05	0.78155	0.35	0.10618	0.3	0.20211	-0.16	0.1337		0.38 (0.82)	0.24 (0.69)	0.07 (0.79)	0.42 (0.16)	0.27 (0.09)	0.06 (0.09)	0.15	0.4239	0.36	0.05604	0.21	0.10971	-0.18	0.0401	Decrease linear	-0.73	0.00045	-0.64	0.00032	-0.73	0.00037	0.27	0.14	-0.44	0.07	0.38	0.06	-0.23	0.17	0.71	0	-0.01	0.94	0	0	0	0	1	1	1	0	0	0	0	0	0	0	0	0	0	0	0	0	0	0	0	0	0	0	0	0	0	0	0	0	0	0	0	0
2360	SEMA4B	Q9NPR2	310	EMIF-AD	NA		-1	1	1			0 (1)	-0.4 (0.81)	0.41 (0.8)	0 (0.1)	-0.4 (0.1)	0.42 (0.07)	0.4	0.00447	-0.42	0.00116	-0.82	0	-0.26 (0.77)	-0.51 (0.68)	-0.53 (1.02)	-0.31 (0.14)	-0.5 (0.16)	-0.54 (0.19)	0.2	0.35204	0.23	0.32471	0.03	0.89163	-0.14	0.2444		0.54 (0.98)	0.5 (0.68)	0.27 (0.86)	0.57 (0.18)	0.52 (0.1)	0.27 (0.1)	0.04	0.82492	0.3	0.14227	0.25	0.07634	-0.18	0.0635		-0.87	0.00013	-1.03	0	-0.81	0.00029	0.29	0.13	-0.52	0.04	0.52	0.01	-0.48	0	0.58	0.03	-0.22	0.2	1	0	0	0	0	0	0	0	0	0	0	0	0	0	0	0	0	0	0	0	0	0	0	0	0	0	0	0	0	1	0	0	0	0	0	0
2361	SEMA4C	Q9C0C4	177	EMIF-AD	NA		0	0	0			0 (1)	0.2 (0.69)	0.24 (0.87)	-0.05 (0.14)	0.2 (0.13)	0.27 (0.1)	-0.25	0.18542	-0.32	0.0733	-0.07	0.66868	0.32 (0.63)	0.2 (0.81)	-0.06 (0.61)	0.28 (0.19)	0.21 (0.2)	-0.12 (0.28)	0.06	0.81682	0.4	0.22501	0.34	0.32977	-0.2	0.1616		0.44 (0.89)	0.15 (0.84)	0.25 (0.91)	0.43 (0.21)	0.18 (0.13)	0.25 (0.15)	0.24	0.32895	0.18	0.49388	-0.06	0.74545	-0.07	0.6073		-0.15	0.59934	0.03	0.90669	-0.37	0.23885	-0.35	0.16	-0.5	0.09	-0.28	0.33	-0.25	0.3	0.06	0.86	-0.25	0.32	0	0	0	0	0	1	0	0	0	0	0	1	1	0	0	0	0	0	0	0	0	0	0	0	0	0	0	0	0	0	0	0	0	0	0	0
2362	SEMA4D	Q92854	161	EMIF-AD	NA		0	0	0			0 (1)	-0.08 (1.33)	0.07 (1.03)	-0.1 (0.19)	-0.11 (0.17)	0.13 (0.13)	0.01	0.98357	-0.23	0.3351	-0.24	0.27803	-0.13 (1.22)	-0.01 (1.6)	-0.12 (1.18)	-0.22 (0.27)	-0.02 (0.3)	-0.2 (0.41)	-0.2	0.61905	-0.02	0.96982	0.18	0.72051	0.03	0.9059		-0.17 (1.32)	0.14 (1)	0.08 (0.97)	-0.14 (0.33)	0.19 (0.19)	0.09 (0.21)	-0.33	0.38682	-0.23	0.55909	0.1	0.72218	0.05	0.7755		-0.08	0.85603	-0.21	0.55594	-0.29	0.53131	0.11	0.74	0.07	0.86	-0.09	0.81	-0.29	0.34	0.05	0.9	-0.27	0.34	0	0	1	0	0	1	1	1	0	0	0	0	0	0	1	0	0	0	0	0	0	0	0	0	0	0	1	0	0	0	0	0	0	0	0	1
2363	SEMA6A	Q9H2E6	310	EMIF-AD	NA		0	0	0		Decrease	0 (1)	-0.14 (1.01)	0.04 (0.93)	-0.08 (0.11)	-0.15 (0.11)	0.09 (0.08)	0.06	0.68782	-0.18	0.21684	-0.24	0.07793	-0.03 (0.95)	-0.19 (0.89)	-0.29 (1.29)	-0.13 (0.16)	-0.18 (0.19)	-0.31 (0.23)	0.05	0.82845	0.18	0.51004	0.13	0.66549	-0.09	0.5294		0.09 (1.04)	0.16 (0.67)	-0.1 (1.1)	0.13 (0.21)	0.22 (0.12)	-0.12 (0.12)	-0.08	0.72647	0.25	0.29235	0.33	0.048	-0.17	0.1146	Decrease non-linear	-0.26	0.31682	-0.4	0.0751	-0.2	0.44734	0	0.99	-0.24	0.35	0.07	0.73	-0.31	0.06	0.23	0.44	0.04	0.85	0	0	1	0	0	1	1	0	0	1	0	1	1	0	1	0	0	0	0	0	0	0	0	0	0	0	0	0	0	0	0	0	0	0	0	1
2364	SEMA6B	Q9H3T3	229	EMIF-AD	NA		0	0	0			0 (1)	-0.1 (1.01)	0.06 (0.89)	0 (0.14)	-0.09 (0.13)	0.06 (0.09)	0.09	0.63492	-0.06	0.7102	-0.15	0.3416	-0.28 (1.14)	0.2 (0.73)	-0.2 (1.12)	-0.33 (0.21)	0.22 (0.22)	-0.2 (0.27)	-0.54	0.0734	-0.13	0.70358	0.41	0.23359	-0.01	0.9466		-0.14 (1.03)	0.06 (0.88)	0.12 (0.87)	-0.1 (0.25)	0.08 (0.12)	0.11 (0.14)	-0.18	0.5243	-0.21	0.46154	-0.03	0.85482	0.03	0.8026		-0.23	0.49059	0.14	0.57677	-0.31	0.30807	0.31	0.25	0.24	0.48	-0.24	0.36	-0.06	0.77	0.18	0.56	-0.12	0.57	0	0	0	0	0	0	0	0	0	0	0	0	0	0	0	0	0	0	0	0	0	0	0	0	0	0	0	0	0	0	0	0	0	0	0	0
2365	SEMA6C	Q9H3T2	213	EMIF-AD	NA		0	0	1			0 (1)	-0.26 (0.91)	0.05 (0.82)	-0.06 (0.13)	-0.27 (0.12)	0.09 (0.09)	0.21	0.23686	-0.15	0.35293	-0.36	0.02027	-0.32 (0.83)	0.1 (0.69)	-0.56 (1.15)	-0.41 (0.18)	0.1 (0.21)	-0.56 (0.23)	-0.51	0.07171	0.16	0.59439	0.66	0.03723	-0.06	0.7065		-0.24 (0.73)	0.22 (0.75)	-0.05 (0.89)	-0.22 (0.22)	0.27 (0.12)	-0.06 (0.13)	-0.48	0.0559	-0.16	0.53882	0.33	0.06234	-0.05	0.692		-0.19	0.50382	-0.17	0.48904	-0.51	0.05557	0.29	0.2	0.06	0.83	-0.17	0.52	-0.33	0.1	0.49	0.12	-0.01	0.96	0	0	0	0	0	1	1	0	0	0	0	0	0	0	0	0	0	0	0	0	0	0	0	0	0	0	0	0	0	0	0	0	0	0	0	0
2366	SEMA6D	Q8NFY4	310	EMIF-AD	NA		0	1	1			0 (1)	-0.21 (0.85)	0.25 (0.71)	-0.06 (0.09)	-0.22 (0.09)	0.29 (0.07)	0.16	0.21029	-0.35	0.00402	-0.51	1e-05	-0.07 (0.82)	-0.25 (0.73)	-0.46 (1.06)	-0.15 (0.13)	-0.24 (0.15)	-0.47 (0.18)	0.09	0.63231	0.32	0.14818	0.22	0.34298	-0.16	0.1988		0.4 (0.93)	0.25 (0.6)	0.2 (0.73)	0.44 (0.16)	0.29 (0.09)	0.19 (0.09)	0.15	0.40976	0.26	0.17411	0.1	0.4361	-0.12	0.1361		-0.59	0.00464	-0.53	0.00274	-0.65	0.00142	0.06	0.74	-0.56	0.02	0.17	0.38	-0.35	0.02	0.42	0.08	-0.23	0.16	0	0	0	0	0	1	0	0	0	0	0	0	0	0	0	0	0	0	0	0	0	0	0	0	0	0	0	0	0	0	0	0	0	1	1	0
2367	SEMA7A	O75326	310	EMIF-AD	NA		0	1	1	Decrease		0 (1)	-0.21 (0.96)	0.2 (0.78)	-0.1 (0.1)	-0.23 (0.1)	0.26 (0.07)	0.13	0.35667	-0.36	0.00604	-0.49	9e-05	0.06 (0.85)	-0.39 (0.92)	-0.55 (1.13)	-0.04 (0.14)	-0.38 (0.17)	-0.56 (0.2)	0.33	0.12541	0.52	0.03214	0.19	0.47373	-0.28	0.0441	Decrease linear	0.4 (1.03)	0.18 (0.71)	0.16 (0.77)	0.45 (0.18)	0.23 (0.1)	0.14 (0.1)	0.22	0.28051	0.31	0.13898	0.09	0.55276	-0.14	0.124		-0.5	0.03117	-0.61	0.00196	-0.71	0.00173	-0.09	0.64	-0.6	0.02	0.26	0.22	-0.34	0.04	0.48	0.06	-0.23	0.17	0	0	0	1	0	1	1	0	0	0	0	1	1	0	0	0	0	0	0	0	0	0	0	0	0	0	0	0	0	1	0	0	0	0	1	0
2369	SERPINA1	P01009	249	ADNI	0	1	0	0	1			0 (0.81)	0.04 (0.93)	0.29 (0.81)	0 (0.12)	0.04 (0.93)	0.28 (0.08)	-0.03	0.85427	-0.28	0.05383	-0.26	0.03935	-0.04 (0.48)	0.07 (1.23)	0.03 (0.45)	-0.03 (0.2)	0.06 (0.14)	0.01 (0.19)	-0.09	0.70442	-0.04	0.87818	0.05	0.83456	0.03	0.8606		0.11 (0.39)	0.28 (0.47)	0.36 (1.22)	0.1 (0.26)	0.27 (0.11)	0.36 (0.14)	-0.16	0.55752	-0.25	0.38622	-0.09	0.61438	0.11	0.3515		-0.13	0.68074	-0.21	0.23832	-0.34	0.1489	0.02	0.90032	-0.06	0.78698	-0.06	0.73354	-0.28	0.09038	-0.01	0.96081	-0.36	0.07444	0	0	0	1	0	0	0	0	0	0	0	0	0	0	0	0	0	0	1	1	0	0	1	0	0	0	0	0	0	0	0	1	1	0	0	0
2370	SERPINA1	P01009	310	EMIF-AD	NA	1	1	0	2	Increase		0 (1)	0.42 (0.94)	-0.08 (1.01)	0.02 (0.11)	0.43 (0.11)	-0.09 (0.08)	-0.41	0.01017	0.11	0.44944	0.52	0.0002	0.11 (0.88)	0.66 (0.58)	0.73 (1.27)	0.14 (0.17)	0.66 (0.2)	0.73 (0.24)	-0.52	0.0474	-0.58	0.0441	-0.07	0.83236	0.33	0.0173	Increase linear	-0.17 (1.07)	-0.15 (1.04)	0.02 (0.96)	-0.19 (0.21)	-0.15 (0.12)	0.03 (0.12)	-0.04	0.88134	-0.22	0.38337	-0.18	0.30374	0.12	0.2997		0.33	0.22217	0.81	0.00054	0.7	0.00912	-0.15	0.44	0.19	0.46	-0.61	0.01	0.21	0.26	-0.71	0.01	-0.01	0.95	0	0	0	1	0	0	0	0	0	0	0	0	0	0	0	0	0	0	1	1	0	0	1	0	0	0	0	0	0	0	0	1	0	0	0	0
2371	SERPINA1_AVLTIDEK	P01009	249	ADNI	0	1	0	0	0			0 (1)	-0.41 (2.54)	-0.02 (1.98)	0 (0.29)	-0.41 (0.23)	-0.03 (0.19)	0.42	0.26016	0.03	0.92897	-0.39	0.19116	-0.49 (2.45)	-0.11 (2.35)	-0.94 (2.99)	-0.49 (0.5)	-0.11 (0.35)	-0.94 (0.5)	-0.39	0.53223	0.44	0.53382	0.83	0.16798	-0.21	0.6133		0.12 (0.75)	0.01 (1.79)	-0.11 (2.49)	0.16 (0.66)	0.01 (0.29)	-0.12 (0.35)	0.15	0.83212	0.27	0.71581	0.12	0.79039	-0.1	0.7388		-0.65	0.43567	-0.11	0.80315	-0.82	0.18005	0.53	0.1891	-0.19	0.69802	0.18	0.64056	0.02	0.96064	0.94	0.09254	0.16	0.71202	0	0	0	1	0	0	0	0	0	0	0	0	0	0	0	0	0	0	1	1	0	0	1	0	0	0	0	0	0	0	0	1	0	0	0	0
2372	SERPINA1_rbm	P01009	270	ADNI	0	1	0	0	0			0 (1)	0.1 (1.06)	0 (1)	-0.02 (0.13)	0.03 (0.1)	-0.02 (0.09)	-0.06	0.73596	-0.01	0.97187	0.05	0.70272	-0.1 (1.07)	0.16 (1.03)	0.2 (1.12)	-0.07 (0.21)	0.03 (0.14)	0.09 (0.2)	-0.1	0.69934	-0.15	0.59913	-0.06	0.81829	0.09	0.5591		0.24 (0.87)	0.02 (0.95)	-0.11 (1.11)	0 (0.28)	0 (0.12)	-0.07 (0.15)	0	0.9995	0.07	0.82222	0.07	0.70445	-0.04	0.788		-0.07	0.84813	0.03	0.86874	0.16	0.53298	0.06	0.80698	-0.12	0.72696	-0.1	0.60994	-0.04	0.79714	-0.15	0.5792	0.05	0.81024	0	0	0	1	0	0	0	0	0	0	0	0	0	0	0	0	0	0	1	1	0	0	1	0	0	0	0	0	0	0	0	1	0	0	0	0
2373	SERPINA10	P01023	305	EMIF-AD	NA		0	-1	0			0 (1)	-0.1 (0.91)	-0.3 (0.9)	-0.01 (0.11)	-0.1 (0.11)	-0.29 (0.08)	0.09	0.56793	0.28	0.04785	0.19	0.15714	-0.1 (0.83)	-0.11 (1.03)	-0.11 (0.96)	-0.13 (0.16)	-0.11 (0.19)	-0.11 (0.24)	-0.02	0.93087	-0.02	0.95622	0.01	0.98447	-0.02	0.8603		-0.33 (0.8)	-0.23 (0.84)	-0.36 (1)	-0.32 (0.21)	-0.21 (0.11)	-0.37 (0.12)	-0.11	0.63585	0.05	0.84476	0.16	0.32893	-0.08	0.4456		0.2	0.45785	0.1	0.63627	0.26	0.32624	0.1	0.59	0.39	0.13	0.16	0.5	0.3	0.11	0.04	0.89	0.3	0.1	0	0	0	0	0	0	0	0	0	0	0	0	0	0	0	0	0	0	0	0	0	0	1	0	0	0	0	0	1	0	0	0	0	0	0	0
2375	SERPINA3	P01011	249	ADNI	1	1	0	0	0			0 (0.99)	0.07 (1.1)	0.19 (1.07)	-0.05 (0.14)	-0.01 (0.1)	0.18 (0.09)	-0.03	0.85408	-0.22	0.16848	-0.19	0.15975	-0.19 (0.79)	0.05 (1.16)	0.34 (1.21)	-0.14 (0.22)	-0.08 (0.15)	0.22 (0.21)	-0.05	0.8354	-0.35	0.24483	-0.3	0.24349	0.19	0.2416		0.58 (0.88)	0.13 (0.92)	0.16 (1.3)	0.27 (0.28)	0.13 (0.12)	0.2 (0.15)	0.14	0.65024	0.07	0.83096	-0.07	0.71595	0.01	0.9207		-0.41	0.25367	-0.21	0.26629	0.02	0.95177	0.11	0.64733	-0.34	0.23718	0.04	0.84038	-0.17	0.32577	-0.26	0.33575	-0.27	0.2294	1	0	0	0	0	0	0	0	0	0	0	0	0	0	0	0	0	0	1	1	0	0	0	0	0	0	0	0	0	0	0	1	1	0	0	0
2376	SERPINA3	P01011	310	EMIF-AD	NA	1	1	0	0	Increase		0 (1)	0.42 (1)	0.28 (0.97)	0.1 (0.11)	0.43 (0.11)	0.22 (0.08)	-0.33	0.03962	-0.12	0.40011	0.21	0.13953	0.16 (0.76)	0.41 (0.94)	0.96 (1.34)	0.26 (0.16)	0.4 (0.2)	0.98 (0.23)	-0.15	0.56637	-0.72	0.01138	-0.58	0.05909	0.35	0.0146	Increase linear	0.05 (0.94)	0.23 (1.05)	0.41 (0.88)	0.01 (0.21)	0.17 (0.12)	0.43 (0.12)	-0.16	0.4946	-0.42	0.0858	-0.26	0.13696	0.22	0.0529		0.25	0.35598	0.23	0.31295	0.55	0.03642	-0.14	0.47	0.08	0.74	-0.18	0.46	0.08	0.67	-0.88	0	-0.33	0.07	1	0	0	0	0	0	0	0	0	0	0	0	0	0	0	0	0	0	1	1	0	0	0	0	0	0	0	0	0	0	0	1	0	0	0	0
2377	SERPINA4	P29622	249	ADNI	1	1	0	0	1			0 (0.99)	-0.22 (1.06)	0.01 (0.91)	-0.03 (0.13)	-0.3 (0.1)	-0.01 (0.08)	0.26	0.1044	-0.02	0.88919	-0.29	0.0279	-0.42 (0.84)	-0.16 (1.12)	-0.13 (1.14)	-0.37 (0.2)	-0.29 (0.14)	-0.25 (0.2)	-0.08	0.75948	-0.12	0.68136	-0.04	0.86345	0.09	0.592		0.23 (0.84)	-0.03 (0.86)	0 (1)	-0.03 (0.26)	-0.05 (0.11)	0.04 (0.14)	0.02	0.94388	-0.06	0.83342	-0.08	0.64705	0.07	0.5268		-0.34	0.3045	-0.25	0.16957	-0.29	0.23793	0.35	0.15722	-0.08	0.80578	0.26	0.18027	0.03	0.87376	0.25	0.30719	-0.09	0.62779	0	0	0	0	0	0	0	0	0	0	0	0	0	0	0	0	0	0	0	0	0	0	0	0	0	0	0	0	0	0	0	1	0	0	0	0
2378	SERPINA4	P29622	310	EMIF-AD	NA	1	0	0	2	Increase		0 (1)	0.14 (1.02)	-0.31 (1.07)	-0.04 (0.12)	0.15 (0.12)	-0.3 (0.09)	-0.19	0.25131	0.26	0.09559	0.45	0.00222	-0.25 (1.02)	0.37 (0.83)	0.63 (1)	-0.27 (0.17)	0.37 (0.21)	0.6 (0.25)	-0.65	0.01758	-0.88	0.00377	-0.23	0.47278	0.46	0.0017	Increase linear	-0.61 (1.24)	-0.38 (0.89)	-0.15 (1.18)	-0.62 (0.22)	-0.34 (0.13)	-0.16 (0.13)	-0.28	0.26543	-0.46	0.07478	-0.18	0.32844	0.21	0.0911		0.35	0.22006	0.71	0.00353	0.77	0.00621	0.21	0.32	0.64	0.02	-0.36	0.11	0.39	0.03	-0.71	0.01	0.05	0.77	0	0	0	0	0	0	0	0	0	0	0	0	0	0	0	0	0	0	0	0	0	0	0	0	0	0	0	0	0	0	0	1	0	0	0	0
2379	SERPINA5	P05154	310	EMIF-AD	NA		0	0	0	Increase		0 (1)	-0.03 (0.85)	-0.14 (0.84)	-0.05 (0.1)	-0.02 (0.1)	-0.12 (0.07)	-0.03	0.82777	0.07	0.58934	0.1	0.41248	-0.17 (0.78)	-0.13 (0.94)	0.43 (0.76)	-0.22 (0.14)	-0.13 (0.17)	0.4 (0.2)	-0.09	0.69429	-0.62	0.01098	-0.53	0.04045	0.26	0.0299	Increase linear	-0.19 (0.84)	-0.22 (0.75)	-0.05 (0.93)	-0.18 (0.18)	-0.18 (0.1)	-0.06 (0.1)	0	0.98564	-0.12	0.57494	-0.11	0.4409	0.06	0.5643		-0.04	0.86795	0.04	0.82158	0.47	0.03858	0.14	0.46	0.24	0.31	0.17	0.44	0.27	0.13	-0.5	0.05	-0.03	0.83	0	0	0	0	0	0	0	0	0	0	0	0	0	0	0	0	0	0	0	0	0	0	1	0	0	0	0	0	0	0	0	1	0	0	0	0
2380	SERPINA6	P08185	310	EMIF-AD	NA		1	0	2	Increase		0 (1)	0.43 (0.9)	-0.18 (0.98)	-0.06 (0.11)	0.43 (0.11)	-0.14 (0.08)	-0.49	0.00204	0.08	0.58764	0.57	4e-05	0.19 (0.9)	0.53 (0.86)	0.79 (0.86)	0.11 (0.16)	0.54 (0.19)	0.78 (0.23)	-0.43	0.08354	-0.67	0.01587	-0.24	0.42149	0.33	0.0118	Increase linear	-0.47 (1.09)	-0.12 (0.86)	-0.14 (1.05)	-0.43 (0.2)	-0.07 (0.12)	-0.15 (0.12)	-0.36	0.12607	-0.28	0.24142	0.08	0.63103	0.07	0.5446		0.54	0.0408	0.61	0.00644	0.93	0.00034	-0.21	0.31	0.42	0.11	-0.6	0.01	0.04	0.84	-0.91	0	0.02	0.91	0	0	0	0	0	0	0	0	0	0	0	0	0	0	0	0	0	0	0	0	0	0	0	0	0	0	0	0	0	0	0	1	0	0	0	0
2381	SERPINA7	P05543	270	ADNI	0	1	0	0	0			0 (1)	0.05 (1.13)	-0.02 (0.97)	-0.01 (0.14)	-0.03 (0.1)	-0.05 (0.09)	0.02	0.91382	0.03	0.83967	0.01	0.91547	-0.2 (0.79)	0.02 (1.2)	0.36 (1.21)	-0.15 (0.21)	-0.13 (0.14)	0.22 (0.21)	-0.02	0.92667	-0.37	0.2093	-0.35	0.16002	0.19	0.2515		0.04 (0.51)	-0.08 (1.01)	0.07 (1.02)	-0.18 (0.29)	-0.12 (0.12)	0.11 (0.15)	-0.06	0.84771	-0.29	0.37493	-0.23	0.23583	0.18	0.1726		0.03	0.92592	0	0.98782	0.12	0.64952	0.18	0.42092	-0.03	0.91564	0.08	0.69803	0.1	0.5907	-0.26	0.31796	-0.1	0.64766	0	0	0	0	0	0	0	0	0	0	0	0	0	0	0	0	0	0	0	0	0	0	0	0	0	0	0	0	0	0	0	1	0	0	0	0
2382	SERPINA7	P05543	310	EMIF-AD	NA	1	1	0	2		Increase	0 (1)	0.5 (1.21)	-0.18 (1.15)	-0.09 (0.13)	0.5 (0.13)	-0.13 (0.09)	-0.59	0.00139	0.05	0.78117	0.63	8e-05	0.19 (1.11)	0.94 (1.03)	0.54 (1.48)	0.13 (0.19)	0.94 (0.23)	0.52 (0.28)	-0.82	0.00746	-0.39	0.24307	0.43	0.23975	0.28	0.1183		-0.42 (1.34)	-0.38 (1.15)	0.12 (1.02)	-0.41 (0.25)	-0.33 (0.14)	0.1 (0.14)	-0.08	0.78393	-0.51	0.07811	-0.43	0.0344	0.3	0.0262	Increase linear	0.53	0.09694	1.27	0	0.41	0.18494	-0.26	0.23	0.25	0.38	-0.99	0	0.31	0.14	-0.63	0.03	-0.21	0.26	0	0	0	0	0	0	0	0	0	0	0	0	0	0	0	0	0	0	0	0	0	0	0	0	0	0	0	0	0	0	0	1	0	0	0	0
2383	SERPINB1	P30740	104	EMIF-AD	NA		0	0	0			0 (1)	-0.28 (0.82)	-0.26 (0.88)	0.03 (0.19)	-0.28 (0.19)	-0.28 (0.13)	0.31	0.25332	0.31	0.2181	0	0.98756	-0.01 (0.68)	-0.43 (1)	-0.73 (0.36)	0.01 (0.26)	-0.44 (0.28)	-0.67 (0.5)	0.45	0.23521	0.68	0.23464	0.22	0.69927	-0.37	0.1288		-0.41 (0.84)	-0.23 (0.6)	-0.24 (1.3)	-0.46 (0.31)	-0.24 (0.16)	-0.23 (0.22)	-0.22	0.53468	-0.22	0.5526	-0.01	0.97876	0.08	0.662		0.47	0.25201	-0.2	0.53158	-0.43	0.42904	-0.09	0.8	0.22	0.59	0.51	0.13	0.4	0.18	0.71	0.33	0.22	0.58	0	0	0	1	0	0	0	0	0	0	0	0	0	0	0	0	0	0	1	0	0	0	0	0	0	0	0	0	0	0	0	0	0	0	0	0
2389	SERPINB6	P35237	144	EMIF-AD	NA		0	0	1			0 (1)	-0.04 (1.58)	0.5 (0.94)	0.09 (0.19)	-0.05 (0.2)	0.46 (0.14)	0.14	0.61782	-0.37	0.13013	-0.51	0.03652	-0.4 (1.54)	0.36 (1.84)	0.24 (1.4)	-0.4 (0.31)	0.37 (0.43)	0.24 (0.42)	-0.77	0.15912	-0.64	0.22424	0.13	0.82918	0.33	0.3645		0.45 (1.22)	0.48 (0.78)	0.53 (1.04)	0.45 (0.42)	0.48 (0.21)	0.53 (0.21)	-0.03	0.95191	-0.08	0.86553	-0.05	0.8647	0.07	0.6966		-0.86	0.10731	-0.11	0.81254	-0.3	0.53039	0.46	0.22	-0.28	0.57	-0.09	0.84	-0.11	0.72	0.03	0.95	-0.35	0.2	0	0	0	0	0	0	0	0	0	0	0	0	0	0	0	0	0	0	1	0	0	0	0	0	0	0	0	0	0	0	0	0	0	0	0	0
2390	SERPINC1	P01008	310	EMIF-AD	NA		1	0	2	Increase		0 (1)	0.38 (0.86)	-0.17 (0.96)	-0.07 (0.11)	0.38 (0.11)	-0.14 (0.08)	-0.46	0.00281	0.06	0.6641	0.52	0.00011	0.1 (0.81)	0.52 (0.75)	0.76 (0.95)	0.03 (0.15)	0.52 (0.18)	0.73 (0.22)	-0.49	0.04207	-0.7	0.0094	-0.21	0.46953	0.36	0.0039	Increase linear	-0.39 (1.25)	-0.22 (0.78)	-0.05 (1.03)	-0.37 (0.2)	-0.16 (0.11)	-0.07 (0.11)	-0.21	0.36016	-0.3	0.19484	-0.09	0.57395	0.13	0.2628		0.4	0.11406	0.68	0.00164	0.8	0.00134	-0.16	0.43	0.35	0.18	-0.51	0.02	0.23	0.19	-0.87	0	-0.07	0.67	0	1	0	0	0	0	0	0	0	0	0	0	0	0	0	0	0	0	0	0	0	0	1	0	0	0	0	0	0	0	0	1	0	0	0	0
2391	SERPIND1	P05546	310	EMIF-AD	NA		0	0	0			0 (1)	0.05 (0.83)	-0.08 (0.87)	-0.1 (0.1)	0.05 (0.1)	-0.03 (0.07)	-0.15	0.29397	-0.07	0.60817	0.08	0.50704	-0.03 (0.95)	0.01 (0.74)	0.3 (0.65)	-0.1 (0.14)	0.01 (0.17)	0.27 (0.21)	-0.11	0.62895	-0.37	0.14095	-0.26	0.33258	0.16	0.1942		-0.22 (0.97)	-0.18 (0.84)	0.07 (0.87)	-0.2 (0.18)	-0.13 (0.1)	0.05 (0.11)	-0.07	0.74026	-0.24	0.25841	-0.17	0.25381	0.12	0.239		0.1	0.67108	0.14	0.48928	0.23	0.32736	-0.02	0.93	0.1	0.69	-0.1	0.67	0.06	0.73	-0.45	0.07	-0.23	0.16	0	0	0	0	0	0	0	0	0	0	0	0	0	0	0	0	0	0	0	0	0	0	1	0	0	0	0	0	1	0	0	1	0	0	0	0
2392	SERPINE1	P05121	270	ADNI	0		0	0	0			0 (1)	-0.19 (0.97)	-0.04 (1.08)	-0.03 (0.13)	-0.27 (0.1)	-0.06 (0.09)	0.24	0.14393	0.03	0.85443	-0.21	0.10589	-0.4 (0.87)	-0.23 (1.03)	0.1 (0.89)	-0.36 (0.2)	-0.37 (0.14)	-0.02 (0.2)	0.01	0.97513	-0.34	0.23914	-0.34	0.15049	0.15	0.2843		0.01 (0.73)	-0.12 (1.03)	0.07 (1.25)	-0.27 (0.28)	-0.13 (0.11)	0.11 (0.15)	-0.14	0.64178	-0.39	0.21794	-0.25	0.18376	0.2	0.1652		-0.09	0.80348	-0.23	0.19281	-0.14	0.5857	0.34	0.14554	0.21	0.47844	0.34	0.07497	0.12	0.49645	-0.05	0.85802	-0.15	0.48847	0	0	0	0	1	0	0	0	0	1	0	0	0	1	1	0	0	0	0	0	0	0	1	0	0	0	1	0	0	0	0	0	0	0	0	0
2393	SERPINE2	P07093	244	EMIF-AD	NA		0	1	1			0 (1)	-0.21 (0.85)	0.19 (0.78)	-0.08 (0.12)	-0.21 (0.11)	0.22 (0.08)	0.14	0.40325	-0.3	0.04976	-0.44	0.00132	0.05 (0.91)	-0.69 (0.7)	0.1 (0.53)	-0.03 (0.15)	-0.68 (0.17)	0.07 (0.24)	0.66	0.00366	-0.09	0.73249	-0.75	0.00981	-0.09	0.5383		0.32 (0.73)	0.17 (0.81)	0.16 (0.77)	0.34 (0.18)	0.21 (0.1)	0.15 (0.11)	0.13	0.53797	0.19	0.36883	0.06	0.67296	-0.1	0.3025		-0.37	0.12492	-0.89	1e-05	-0.08	0.76332	-0.07	0.77	-0.38	0.18	0.63	0.01	-0.24	0.22	-0.07	0.8	-0.14	0.45	1	0	0	0	0	1	0	0	0	0	0	0	0	0	1	0	0	0	0	0	0	0	1	0	0	0	1	0	0	1	0	0	0	0	1	0
2394	SERPINF1	P36955	249	ADNI	1	1	-1	1	1			0 (0.89)	-0.48 (1.22)	0.38 (1.05)	-0.04 (0.14)	-0.56 (0.11)	0.37 (0.09)	0.51	0.0039	-0.41	0.0142	-0.92	0	-0.47 (0.7)	-0.46 (1.45)	-0.51 (1.13)	-0.43 (0.23)	-0.59 (0.16)	-0.62 (0.22)	0.16	0.5603	0.2	0.53647	0.04	0.89355	-0.07	0.7017		0.97 (0.72)	0.42 (0.94)	0.14 (1.24)	0.65 (0.3)	0.42 (0.13)	0.18 (0.16)	0.23	0.47431	0.47	0.16254	0.24	0.23935	-0.22	0.0936		-1.08	0.00421	-1.01	0	-0.81	0.00353	0.4	0.06397	-0.77	0.00417	0.55	0.009	-0.46	0.01742	0.59	0.02183	-0.24	0.24671	0	0	0	1	0	1	0	0	0	1	0	0	0	0	0	0	0	0	0	0	0	0	0	0	0	0	1	0	0	0	0	0	0	0	0	0
2395	SERPINF1	P36955	310	EMIF-AD	NA	1	0	0	0			0 (1)	0.03 (1.1)	-0.03 (0.84)	-0.08 (0.11)	0.02 (0.11)	0.02 (0.08)	-0.1	0.51328	-0.1	0.46944	0	0.98882	0.15 (1.33)	0.04 (0.82)	-0.24 (0.86)	0.04 (0.16)	0.05 (0.19)	-0.26 (0.22)	-0.01	0.95138	0.3	0.27031	0.32	0.28049	-0.1	0.5092		0.03 (0.69)	0 (0.82)	-0.07 (0.91)	0.08 (0.2)	0.06 (0.11)	-0.09 (0.12)	0.02	0.94121	0.18	0.45253	0.16	0.3356	-0.08	0.4413		-0.05	0.86044	-0.01	0.95139	-0.17	0.4992	-0.18	0.41	-0.19	0.5	-0.12	0.6	-0.1	0.58	0.24	0.37	0.07	0.69	0	0	0	1	0	1	0	0	0	1	0	0	0	0	0	0	0	0	0	0	0	0	0	0	0	0	1	0	0	0	0	0	0	0	0	0
2396	SERPINF2	P08697	310	EMIF-AD	NA		0	0	2	Increase		0 (1)	0.16 (0.88)	-0.35 (0.97)	-0.1 (0.11)	0.17 (0.11)	-0.3 (0.08)	-0.26	0.0908	0.2	0.16076	0.46	0.00068	-0.09 (0.83)	0.2 (0.92)	0.64 (0.77)	-0.18 (0.16)	0.21 (0.19)	0.61 (0.22)	-0.39	0.11268	-0.79	0.0042	-0.4	0.17562	0.37	0.0037	Increase linear	-0.55 (1.23)	-0.34 (0.72)	-0.29 (1.12)	-0.52 (0.2)	-0.28 (0.11)	-0.31 (0.12)	-0.24	0.28807	-0.21	0.36947	0.03	0.83132	0.05	0.6357		0.34	0.18617	0.49	0.02729	0.92	0.00033	0.02	0.92	0.43	0.1	-0.26	0.24	0.27	0.12	-0.78	0.01	0.13	0.47	0	0	0	0	0	0	0	0	0	0	0	1	1	1	1	0	0	0	0	1	0	0	1	0	0	0	1	0	0	0	0	1	0	0	0	0
2397	SERPING1	P05155	310	EMIF-AD	NA		0	0	0			0 (1)	-0.08 (0.83)	0.1 (0.94)	-0.03 (0.11)	-0.08 (0.11)	0.11 (0.08)	0.04	0.76999	-0.14	0.3032	-0.19	0.15511	-0.07 (0.81)	-0.16 (0.93)	0.03 (0.76)	-0.09 (0.16)	-0.16 (0.19)	0.03 (0.22)	0.07	0.77079	-0.11	0.67697	-0.18	0.52659	0.08	0.4974		0.08 (1.04)	0.08 (0.82)	0.12 (1.03)	0.08 (0.2)	0.09 (0.11)	0.12 (0.12)	-0.01	0.97359	-0.04	0.86873	-0.03	0.85064	0.04	0.7159		-0.17	0.51548	-0.25	0.26136	-0.09	0.71257	0.04	0.84	-0.16	0.52	0.14	0.53	-0.09	0.61	-0.08	0.76	-0.18	0.32	0	0	0	0	1	0	0	0	0	0	0	0	0	0	0	0	0	0	0	0	1	1	1	0	0	0	1	0	0	0	0	1	0	0	0	0
2398	SERPINI1	Q99574	249	ADNI	1	1	-1	1	1			0 (0.99)	-0.58 (1.06)	0.46 (0.91)	-0.01 (0.14)	-0.56 (0.11)	0.48 (0.09)	0.56	0.00163	-0.49	0.00352	-1.04	0	-0.27 (0.95)	-0.6 (1.09)	-0.84 (1.06)	-0.29 (0.21)	-0.58 (0.15)	-0.81 (0.21)	0.29	0.26437	0.53	0.08353	0.23	0.36325	-0.23	0.1539		0.67 (0.94)	0.56 (0.85)	0.26 (0.96)	0.63 (0.28)	0.59 (0.12)	0.26 (0.15)	0.04	0.89811	0.36	0.25608	0.32	0.09534	-0.22	0.1011		-0.91	0.01051	-1.17	0	-1.08	5e-05	0.3	0.24929	-0.68	0.03711	0.55	0.00736	-0.59	0.00175	0.82	0.00224	-0.28	0.19317	0	1	0	0	0	1	0	0	0	0	0	0	0	0	1	0	0	0	0	0	0	0	0	0	0	0	0	0	0	0	0	0	0	0	0	0
2399	SERPINI1	Q99574	310	EMIF-AD	NA	1	-1	1	1			0 (1)	-0.39 (0.9)	0.21 (0.75)	-0.1 (0.1)	-0.4 (0.09)	0.27 (0.07)	0.31	0.02213	-0.37	0.0029	-0.67	0	-0.12 (0.77)	-0.58 (0.88)	-0.66 (1.07)	-0.24 (0.13)	-0.58 (0.15)	-0.68 (0.18)	0.34	0.09531	0.44	0.05114	0.1	0.67461	-0.24	0.0588		0.33 (0.9)	0.26 (0.72)	0.12 (0.74)	0.39 (0.17)	0.32 (0.09)	0.1 (0.1)	0.08	0.6878	0.3	0.12677	0.22	0.10819	-0.17	0.0509		-0.63	0.00337	-0.89	0	-0.78	0.00024	0.12	0.5	-0.51	0.03	0.43	0.03	-0.46	0	0.58	0.02	-0.19	0.22	0	1	0	0	0	1	0	0	0	0	0	0	0	0	1	0	0	0	0	0	0	0	0	0	0	0	0	0	0	0	0	0	0	0	0	0
2400	SEZ6	Q53EL9	310	EMIF-AD	NA		-1	1	1	Decrease		0 (1)	-0.46 (0.97)	0.24 (0.67)	-0.04 (0.1)	-0.47 (0.1)	0.27 (0.07)	0.43	0.00179	-0.31	0.01486	-0.74	0	-0.23 (0.87)	-0.6 (0.89)	-0.75 (1.18)	-0.3 (0.13)	-0.6 (0.16)	-0.76 (0.19)	0.3	0.14786	0.46	0.04352	0.16	0.50195	-0.25	0.0797	Decrease non-linear	0.37 (0.73)	0.26 (0.66)	0.19 (0.67)	0.4 (0.17)	0.3 (0.1)	0.17 (0.1)	0.11	0.58059	0.23	0.23969	0.12	0.36937	-0.11	0.1563		-0.7	0.00129	-0.9	0	-0.94	1e-05	0.24	0.2	-0.41	0.1	0.6	0	-0.25	0.13	0.76	0	-0.17	0.3	0	1	0	0	0	1	0	0	0	0	0	0	0	0	0	0	0	0	0	0	0	0	0	0	0	0	0	0	0	1	0	0	0	1	1	0
2401	SEZ6L	Q9BYH1	249	ADNI	1	1	-1	1	1	Decrease	Decrease	0 (0.98)	-0.89 (1.31)	0.66 (1.21)	-0.03 (0.16)	-0.94 (0.13)	0.66 (0.11)	0.9	2e-05	-0.69	0.00049	-1.59	0	-0.49 (1.3)	-0.85 (1.29)	-1.35 (1.27)	-0.45 (0.26)	-0.94 (0.18)	-1.43 (0.25)	0.49	0.12023	0.97	0.00766	0.48	0.11337	-0.46	0.0197	Decrease linear	1.12 (0.8)	0.89 (1.13)	0.16 (1.27)	0.87 (0.33)	0.9 (0.15)	0.2 (0.18)	-0.03	0.92548	0.67	0.07956	0.7	0.00257	-0.46	0.0062	Decrease linear	-1.32	0.00205	-1.84	0	-1.62	0	0.45	0.10911	-0.98	0.00523	0.9	0.00012	-0.93	1e-05	1.38	1e-05	-0.23	0.34559	0	1	0	0	0	1	0	0	0	0	0	0	0	0	0	0	0	0	0	0	0	0	0	0	0	0	0	0	0	1	0	0	0	0	1	0
2402	SEZ6L	Q9BYH1	310	EMIF-AD	NA	1	-1	1	1	Decrease	Decrease	0 (1)	-0.59 (0.91)	0.34 (0.78)	0 (0.1)	-0.6 (0.1)	0.35 (0.07)	0.6	3e-05	-0.35	0.00783	-0.95	0	-0.34 (0.75)	-0.62 (0.72)	-1.07 (1.24)	-0.37 (0.14)	-0.62 (0.16)	-1.07 (0.2)	0.24	0.25463	0.7	0.00372	0.45	0.07745	-0.35	0.0085	Decrease linear	0.57 (0.88)	0.4 (0.71)	0.2 (0.81)	0.59 (0.18)	0.41 (0.1)	0.2 (0.1)	0.18	0.38072	0.39	0.05973	0.21	0.14633	-0.19	0.0338	Decrease linear	-0.96	3e-05	-1.03	0	-1.27	0	0.38	0.04	-0.56	0.02	0.61	0	-0.42	0.01	1.11	0	-0.16	0.35	0	1	0	0	0	1	0	0	0	0	0	0	0	0	0	0	0	0	0	0	0	0	0	0	0	0	0	0	0	1	0	0	0	0	1	0
2403	SEZ6L2	Q6UXD5	310	EMIF-AD	NA		-1	1	1	Decrease		0 (1)	-0.52 (0.85)	0.35 (0.81)	-0.03 (0.1)	-0.53 (0.1)	0.37 (0.07)	0.5	0.00043	-0.39	0.0028	-0.9	0	-0.3 (0.77)	-0.6 (0.73)	-0.88 (1.05)	-0.35 (0.14)	-0.6 (0.17)	-0.88 (0.2)	0.25	0.26047	0.53	0.02812	0.29	0.26706	-0.27	0.0267	Decrease linear	0.49 (0.94)	0.4 (0.79)	0.24 (0.79)	0.51 (0.18)	0.42 (0.1)	0.24 (0.1)	0.09	0.65545	0.28	0.1817	0.19	0.20302	-0.15	0.1245		-0.86	0.0002	-1.02	0	-1.12	0	0.32	0.1	-0.53	0.03	0.55	0.01	-0.45	0.01	0.89	0	-0.22	0.18	0	1	0	0	0	0	0	0	0	0	0	0	0	0	0	0	0	0	0	0	0	0	0	0	0	0	0	0	1	0	0	0	0	1	0	0
2404	SF3A1	Q15459	175	EMIF-AD	NA		0	0	1			0 (1)	-0.08 (0.76)	0.45 (0.98)	0.09 (0.15)	-0.06 (0.13)	0.38 (0.1)	0.15	0.46588	-0.3	0.12046	-0.44	0.01007	-0.03 (0.67)	0.11 (0.61)	-0.45 (0.99)	0.09 (0.21)	0.11 (0.23)	-0.42 (0.27)	-0.02	0.95986	0.51	0.13479	0.52	0.14641	-0.21	0.1384		0.41 (0.97)	0.41 (0.87)	0.51 (1.16)	0.43 (0.3)	0.34 (0.14)	0.52 (0.16)	0.09	0.79114	-0.09	0.78649	-0.18	0.40099	0.09	0.5822		-0.34	0.36126	-0.23	0.38823	-0.94	0.00352	0.04	0.87	-0.31	0.39	-0.02	0.95	-0.26	0.28	0.51	0.16	-0.43	0.11	0	0	0	0	0	0	0	0	0	0	0	0	0	0	0	0	0	0	0	0	0	0	0	0	0	0	1	0	0	0	0	0	0	0	0	0
2408	SFRP4	Q6FHJ7	310	EMIF-AD	NA		0	0	0			0 (1)	0.08 (1.36)	-0.12 (1.04)	-0.19 (0.13)	0.07 (0.12)	-0.01 (0.09)	-0.26	0.13773	-0.18	0.26284	0.08	0.60149	0.16 (1.69)	-0.15 (1.11)	0.24 (0.77)	0.01 (0.19)	-0.14 (0.23)	0.2 (0.28)	0.15	0.61923	-0.19	0.57782	-0.34	0.3492	0.08	0.6755		-0.09 (0.94)	-0.16 (1.07)	-0.08 (1.06)	-0.03 (0.25)	-0.06 (0.14)	-0.12 (0.14)	0.02	0.93227	0.08	0.77259	0.06	0.77077	-0.03	0.8171		0.04	0.88808	-0.08	0.76301	0.32	0.31144	-0.3	0.21	-0.3	0.33	-0.1	0.69	-0.18	0.37	-0.45	0.09	-0.13	0.44	0	0	1	0	0	0	0	0	0	0	0	0	0	0	0	0	0	0	0	0	0	0	0	0	0	0	1	0	0	0	0	0	0	0	0	0
2409	SGCE	O43556	310	EMIF-AD	NA		-1	1	1			0 (1)	-0.39 (0.92)	0.33 (0.7)	-0.05 (0.1)	-0.4 (0.1)	0.36 (0.07)	0.35	0.00982	-0.4	0.00147	-0.76	0	-0.25 (0.9)	-0.5 (0.86)	-0.54 (1.05)	-0.31 (0.13)	-0.5 (0.16)	-0.55 (0.19)	0.19	0.36603	0.24	0.30561	0.05	0.84471	-0.14	0.3156		0.31 (0.87)	0.38 (0.64)	0.28 (0.7)	0.34 (0.17)	0.41 (0.1)	0.27 (0.1)	-0.07	0.71853	0.06	0.74421	0.13	0.33377	-0.06	0.5031		-0.65	0.00325	-0.91	0	-0.82	0.00015	0.25	0.2	-0.4	0.12	0.44	0.03	-0.45	0.01	0.52	0.04	-0.29	0.07	0	0	1	0	0	0	0	0	0	0	0	0	0	0	1	0	0	0	0	0	0	0	0	0	0	0	0	0	0	0	0	0	0	0	0	0
2410	SH3BGRL	O75368	310	EMIF-AD	NA		-1	1	1			0 (1)	-0.32 (0.74)	0.53 (0.8)	0.14 (0.09)	-0.32 (0.09)	0.45 (0.07)	0.47	0.00044	-0.31	0.0116	-0.78	0	-0.33 (0.75)	-0.19 (0.61)	-0.5 (0.87)	-0.23 (0.13)	-0.19 (0.15)	-0.46 (0.18)	-0.04	0.83372	0.23	0.3049	0.27	0.25732	-0.11	0.2898		0.39 (0.99)	0.61 (0.71)	0.49 (0.83)	0.36 (0.16)	0.53 (0.09)	0.52 (0.09)	-0.17	0.36859	-0.15	0.41877	0.01	0.91208	0.05	0.5825		-0.59	0.00464	-0.72	7e-05	-0.97	0	0.45	0.02	-0.16	0.51	0.36	0.08	-0.37	0.02	0.64	0.01	-0.33	0.04	0	0	0	0	0	0	0	0	0	0	0	0	0	0	0	0	0	0	0	0	0	0	0	0	0	0	0	0	0	0	0	0	0	0	0	0
2411	SH3BGRL3	Q9H299	310	EMIF-AD	NA		0	1	1			0 (1)	-0.13 (0.69)	0.48 (0.71)	0.05 (0.09)	-0.14 (0.09)	0.46 (0.07)	0.18	0.15666	-0.41	0.00052	-0.6	0	-0.1 (0.63)	-0.09 (0.71)	-0.26 (0.82)	-0.05 (0.12)	-0.09 (0.14)	-0.24 (0.17)	0.04	0.81905	0.2	0.34489	0.15	0.49082	-0.1	0.3377		0.38 (0.85)	0.48 (0.63)	0.52 (0.74)	0.36 (0.15)	0.44 (0.09)	0.54 (0.09)	-0.08	0.65215	-0.18	0.32067	-0.1	0.43539	0.09	0.2664		-0.41	0.03771	-0.53	0.00166	-0.78	6e-05	0.15	0.42	-0.33	0.16	0.09	0.67	-0.48	0	0.29	0.23	-0.49	0	0	0	0	0	1	0	0	0	0	0	0	0	0	0	0	0	0	0	0	0	0	0	0	0	0	0	0	0	0	0	0	0	0	0	0	0
2412	SHBG	P04278	270	ADNI	0	1	0	0	1			0 (1)	-0.02 (0.97)	0.21 (0.82)	-0.02 (0.12)	-0.02 (0.09)	0.22 (0.08)	0	0.99869	-0.24	0.10029	-0.24	0.04966	0 (0.59)	0 (1.01)	-0.06 (1.17)	0 (0.18)	-0.03 (0.13)	-0.08 (0.18)	0.04	0.87282	0.08	0.7538	0.05	0.83394	-0.04	0.7632		0.43 (0.94)	0.26 (0.8)	0.07 (0.8)	0.3 (0.25)	0.27 (0.1)	0.09 (0.13)	0.02	0.92791	0.21	0.46803	0.18	0.28187	-0.13	0.2521		-0.29	0.34794	-0.3	0.06065	-0.17	0.45792	0	0.98393	-0.41	0.17769	-0.03	0.88528	-0.31	0.06243	-0.01	0.95027	-0.1	0.61187	0	0	0	0	0	0	0	0	0	0	0	0	0	0	0	0	0	0	0	0	0	0	0	0	0	0	0	0	0	0	0	1	0	0	0	1
2413	SHBG	P04278	296	EMIF-AD	NA	1	0	0	2			0 (1)	0.35 (0.82)	0.05 (0.89)	0.05 (0.11)	0.34 (0.11)	0.03 (0.08)	-0.29	0.0563	0.02	0.8985	0.31	0.02118	0.32 (0.82)	0.25 (0.8)	0.54 (0.86)	0.33 (0.16)	0.25 (0.18)	0.54 (0.22)	0.08	0.73082	-0.21	0.42851	-0.29	0.29349	0.09	0.4657		-0.28 (0.87)	0.09 (0.91)	0.13 (0.87)	-0.28 (0.19)	0.08 (0.11)	0.14 (0.11)	-0.36	0.10583	-0.42	0.06177	-0.06	0.69321	0.17	0.1157		0.62	0.01588	0.17	0.40578	0.41	0.09845	-0.24	0.23	0.44	0.08	-0.06	0.8	0.16	0.37	-0.56	0.04	-0.16	0.36	0	0	0	0	0	0	0	0	0	0	0	0	0	0	0	0	0	0	0	0	0	0	0	0	0	0	0	0	0	0	0	1	0	0	0	1
2415	SHISA4	Q96DD7	205	EMIF-AD	NA		0	1	1	Decrease		0 (1)	-0.23 (0.79)	0.49 (0.94)	-0.02 (0.13)	-0.24 (0.14)	0.5 (0.09)	0.22	0.23423	-0.52	0.0024	-0.74	1e-05	-0.09 (0.64)	-0.15 (0.93)	-0.68 (0.84)	-0.12 (0.19)	-0.14 (0.25)	-0.68 (0.29)	0.01	0.96499	0.55	0.11092	0.54	0.15958	-0.33	0.033	Decrease linear	0.52 (1.04)	0.54 (0.88)	0.43 (0.99)	0.53 (0.26)	0.55 (0.14)	0.43 (0.13)	-0.02	0.93394	0.1	0.74025	0.12	0.52899	-0.09	0.5202		-0.65	0.04794	-0.69	0.01654	-1.11	0.0006	0.11	0.63	-0.53	0.09	0.17	0.58	-0.51	0.03	0.62	0.08	-0.48	0.02	1	0	0	0	0	0	0	0	0	0	0	0	0	0	0	0	0	0	0	0	0	0	0	0	0	0	0	0	0	0	0	0	0	0	0	0
2416	SHISA5	Q8N114	302	EMIF-AD	NA		-1	1	1			0 (1)	-0.28 (0.81)	0.47 (0.8)	0.09 (0.1)	-0.3 (0.1)	0.43 (0.07)	0.38	0.00606	-0.34	0.00799	-0.72	0	-0.14 (0.85)	-0.29 (0.78)	-0.56 (0.74)	-0.12 (0.14)	-0.29 (0.16)	-0.54 (0.19)	0.17	0.43371	0.42	0.07605	0.26	0.31027	-0.22	0.0795		0.58 (0.86)	0.55 (0.73)	0.34 (0.86)	0.57 (0.18)	0.52 (0.1)	0.36 (0.1)	0.05	0.81571	0.21	0.31302	0.16	0.26531	-0.11	0.2545		-0.69	0.00311	-0.81	3e-05	-0.9	5e-05	0.23	0.24	-0.44	0.08	0.39	0.06	-0.41	0.02	0.73	0	-0.16	0.31	0	0	0	0	0	0	0	0	0	0	0	0	0	0	0	0	0	0	0	0	0	0	0	0	0	0	0	0	0	0	0	0	0	0	0	0
2417	SHISA6	Q6ZSJ9	297	EMIF-AD	NA		-1	0	1			0 (1)	-0.47 (0.97)	0.1 (0.74)	-0.07 (0.1)	-0.48 (0.1)	0.15 (0.07)	0.41	0.0045	-0.22	0.09698	-0.63	0	-0.32 (0.97)	-0.52 (0.88)	-0.74 (1.08)	-0.42 (0.14)	-0.51 (0.17)	-0.76 (0.2)	0.09	0.67926	0.35	0.15432	0.26	0.33585	-0.17	0.2188		0.16 (0.88)	0.12 (0.72)	0.06 (0.71)	0.22 (0.18)	0.17 (0.1)	0.04 (0.11)	0.05	0.82491	0.18	0.40216	0.13	0.376	-0.09	0.3169		-0.63	0.00638	-0.68	0.00075	-0.8	0.00056	0.31	0.12	-0.27	0.29	0.44	0.04	-0.21	0.22	0.69	0.01	-0.09	0.59	0	1	0	0	0	0	0	0	0	0	0	0	0	0	0	0	0	0	0	0	0	0	0	0	0	0	0	0	0	0	0	0	0	0	1	0
2418	SHISA7	A6NL88	112	EMIF-AD	NA		1	1	0			0 (1)	0.51 (0.48)	0.37 (0.83)	-0.03 (0.16)	0.5 (0.16)	0.38 (0.11)	-0.53	0.01951	-0.41	0.04922	0.12	0.54066	0.5 (0.66)	0.59 (0.25)	0.41 (0.28)	0.46 (0.23)	0.58 (0.26)	0.42 (0.31)	-0.12	0.72564	0.05	0.90397	0.17	0.67976	0.06	0.6522		0.31 (0.95)	0.43 (0.79)	0.32 (0.85)	0.32 (0.25)	0.44 (0.16)	0.32 (0.16)	-0.12	0.67785	0	0.98968	0.12	0.58999	-0.02	0.8826		0.14	0.6789	0.14	0.64371	0.09	0.78967	-0.53	0.11	-0.47	0.23	-0.63	0.07	-0.49	0.09	-0.39	0.37	-0.29	0.3	0	1	1	0	0	0	0	0	0	0	0	0	0	0	0	0	0	0	0	0	0	0	0	0	0	0	0	0	0	0	0	0	0	0	0	0
2419	SHISA8	B8ZZ34	232	EMIF-AD	NA		-1	0	1			0 (1)	-0.44 (0.71)	-0.03 (0.91)	-0.01 (0.12)	-0.44 (0.12)	-0.02 (0.09)	0.43	0.01169	0.01	0.93551	-0.42	0.00489	-0.44 (0.74)	-0.36 (0.64)	-0.53 (0.75)	-0.49 (0.17)	-0.38 (0.21)	-0.54 (0.23)	-0.11	0.67773	0.05	0.85073	0.16	0.59569	-0.03	0.8087		0.19 (1.16)	-0.02 (0.76)	-0.12 (0.98)	0.2 (0.21)	0.02 (0.12)	-0.12 (0.12)	0.18	0.47355	0.32	0.19608	0.14	0.40925	-0.16	0.2125		-0.68	0.01325	-0.4	0.1029	-0.42	0.11175	0.47	0.04	-0.13	0.66	0.43	0.08	0.14	0.48	0.54	0.08	0.13	0.53	0	0	0	0	0	0	0	0	0	0	0	0	0	0	0	0	0	0	0	0	0	0	0	0	0	0	0	0	0	0	0	0	0	0	0	0
2421	SIAE	Q9HAT2	249	ADNI	0	1	0	0	0			0 (1)	-0.04 (0.81)	-0.07 (0.83)	0.01 (0.12)	-0.01 (0.09)	-0.06 (0.08)	0.02	0.89364	0.07	0.63032	0.05	0.68611	0 (0.88)	-0.09 (0.89)	0.03 (0.55)	-0.02 (0.18)	-0.04 (0.13)	0.08 (0.18)	0.02	0.92143	-0.1	0.70395	-0.12	0.58074	0.03	0.828		-0.18 (0.66)	-0.1 (0.93)	0.01 (0.7)	-0.1 (0.24)	-0.09 (0.1)	0 (0.13)	-0.01	0.96136	-0.1	0.71579	-0.09	0.60037	0.04	0.746		0.08	0.79478	0.04	0.7871	0.08	0.72539	0.02	0.92948	0.12	0.70411	0.06	0.75435	0.12	0.48705	-0.06	0.8004	-0.01	0.94481	0	0	0	0	0	0	0	0	0	0	0	0	0	0	0	0	0	0	0	0	0	0	0	0	0	0	0	0	0	0	0	0	1	0	0	0
2422	SIAE	Q9HAT2	310	EMIF-AD	NA	1	1	0	0			0 (1)	0.24 (1.18)	-0.11 (0.92)	-0.17 (0.11)	0.22 (0.11)	0 (0.08)	-0.4	0.01146	-0.17	0.23857	0.23	0.09559	0.44 (1.28)	0.06 (0.96)	0.09 (1.23)	0.27 (0.17)	0.07 (0.2)	0.06 (0.24)	0.2	0.44229	0.21	0.46218	0.01	0.96831	-0.11	0.4933		-0.03 (1.14)	-0.19 (0.87)	-0.04 (0.91)	0.05 (0.21)	-0.1 (0.12)	-0.07 (0.12)	0.15	0.53431	0.12	0.61312	-0.03	0.87933	-0.04	0.732		0.21	0.42995	0.17	0.472	0.13	0.63015	-0.52	0.02	-0.32	0.24	-0.28	0.2	-0.11	0.55	-0.24	0.36	-0.11	0.52	0	0	0	0	0	0	0	0	0	0	0	0	0	0	0	0	0	0	0	0	0	0	0	0	0	0	0	0	0	0	0	0	0	0	0	0
2423	SIGLEC14	Q08ET2	310	EMIF-AD	NA		0	0	1			0 (1)	-0.18 (1.15)	0.29 (1.22)	0.05 (0.13)	-0.18 (0.13)	0.27 (0.1)	0.23	0.21705	-0.22	0.20673	-0.45	0.0062	-0.15 (1.3)	-0.12 (1)	-0.31 (1.04)	-0.14 (0.21)	-0.12 (0.25)	-0.3 (0.29)	-0.02	0.95182	0.16	0.66067	0.18	0.64541	-0.06	0.7118		0.22 (1.58)	0.32 (1.3)	0.28 (0.99)	0.23 (0.26)	0.3 (0.15)	0.29 (0.15)	-0.07	0.80414	-0.06	0.84003	0.01	0.95183	0.03	0.8405		-0.37	0.27564	-0.42	0.1413	-0.59	0.07642	0.18	0.45	-0.2	0.52	0.22	0.44	-0.19	0.38	0.42	0.13	-0.17	0.35	0	0	0	1	0	0	0	0	0	0	0	0	0	0	1	0	0	0	1	0	0	0	0	0	0	0	0	0	0	0	0	0	0	0	0	0
2424	SIGLEC5	O15389	310	EMIF-AD	NA		0	0	1			0 (1)	-0.2 (1.17)	0.29 (1.2)	0.04 (0.13)	-0.2 (0.13)	0.26 (0.1)	0.25	0.18874	-0.22	0.19531	-0.47	0.00422	-0.18 (1.35)	-0.14 (0.99)	-0.33 (1.02)	-0.16 (0.21)	-0.14 (0.24)	-0.32 (0.29)	-0.02	0.94512	0.15	0.66664	0.18	0.64584	-0.07	0.702		0.23 (1.52)	0.31 (1.28)	0.28 (1)	0.23 (0.26)	0.29 (0.15)	0.28 (0.15)	-0.06	0.83947	-0.05	0.86214	0.01	0.97057	0.02	0.8709		-0.4	0.2391	-0.44	0.12944	-0.6	0.0679	0.19	0.43	-0.22	0.47	0.23	0.41	-0.2	0.37	0.41	0.14	-0.19	0.28	0	0	0	0	0	0	0	0	0	0	0	0	0	0	1	0	0	0	1	0	0	0	0	0	0	0	0	0	0	0	0	0	0	0	0	0
2425	SIL1	Q9H173	110	EMIF-AD	NA		0	0	0			0 (1)	0.18 (0.96)	-0.05 (1.13)	-0.15 (0.21)	0.04 (0.19)	0.08 (0.14)	-0.19	0.49457	-0.23	0.3873	-0.04	0.8737	0.26 (0.93)	-0.29 (1.13)	0.5 (0.78)	-0.01 (0.26)	-0.41 (0.38)	0.35 (0.41)	0.4	0.38284	-0.36	0.46297	-0.76	0.17885	0.11	0.5992		0.65 (0.82)	-0.26 (0.93)	-0.06 (1.43)	0.71 (0.33)	-0.06 (0.2)	-0.08 (0.23)	0.77	0.0496	0.79	0.05489	0.02	0.93646	-0.34	0.1175		-0.71	0.10025	-0.35	0.42187	0.43	0.3617	-0.22	0.45	-0.79	0.04	0.31	0.45	0.09	0.77	-0.54	0.31	-0.06	0.87	0	0	0	0	0	0	0	0	0	0	0	0	0	0	0	0	0	0	0	0	0	0	0	0	0	0	0	0	0	0	0	0	0	0	0	0
2426	SIRPA	P78324	310	EMIF-AD	NA		-1	0	1			0 (1)	-0.45 (0.86)	0.16 (0.88)	-0.01 (0.11)	-0.45 (0.1)	0.16 (0.08)	0.45	0.00264	-0.17	0.21939	-0.61	0	-0.24 (0.73)	-0.54 (0.78)	-0.74 (1.11)	-0.27 (0.15)	-0.54 (0.18)	-0.74 (0.21)	0.28	0.23269	0.47	0.06546	0.2	0.4721	-0.25	0.0521		-0.02 (0.94)	0.28 (0.85)	0.08 (0.89)	0 (0.19)	0.29 (0.11)	0.08 (0.11)	-0.29	0.17629	-0.08	0.7108	0.21	0.17179	-0.02	0.8787		-0.26	0.2825	-0.83	8e-05	-0.82	0.00068	0.26	0.18	0.02	0.94	0.5	0.03	-0.34	0.06	0.77	0	-0.04	0.8	1	0	0	0	0	0	0	0	0	0	0	1	1	0	1	0	0	0	1	0	0	0	0	0	0	0	1	1	0	0	0	0	0	0	0	0
2427	SIRPB1	Q5TFQ8	310	EMIF-AD	NA		-1	0	1	Decrease		0 (1)	-0.5 (0.85)	0.2 (0.82)	-0.01 (0.1)	-0.51 (0.1)	0.21 (0.07)	0.5	0.00049	-0.22	0.0854	-0.72	0	-0.28 (0.69)	-0.58 (0.76)	-0.88 (1.11)	-0.31 (0.14)	-0.58 (0.17)	-0.88 (0.2)	0.26	0.22547	0.57	0.01951	0.3	0.24237	-0.29	0.0185	Decrease linear	0.13 (0.86)	0.32 (0.78)	0.1 (0.83)	0.15 (0.18)	0.33 (0.1)	0.09 (0.1)	-0.18	0.37301	0.06	0.7715	0.24	0.09801	-0.08	0.4134		-0.47	0.04196	-0.91	0	-0.97	2e-05	0.29	0.12	-0.16	0.5	0.54	0.01	-0.37	0.03	0.91	0	-0.06	0.71	0	0	0	0	0	0	0	0	0	0	0	0	0	0	0	0	0	0	1	0	0	0	0	0	0	0	0	0	0	0	0	0	0	0	0	0
2428	SIRPB1.O00241	O00241	310	EMIF-AD	NA		-1	0	1	Decrease		0 (1)	-0.41 (0.85)	0.17 (0.85)	0 (0.1)	-0.41 (0.1)	0.18 (0.07)	0.41	0.0052	-0.18	0.17984	-0.59	0	-0.19 (0.7)	-0.48 (0.76)	-0.75 (1.11)	-0.2 (0.14)	-0.48 (0.17)	-0.75 (0.2)	0.28	0.21623	0.55	0.02883	0.27	0.314	-0.27	0.0279	Decrease linear	0.02 (0.91)	0.29 (0.81)	0.09 (0.86)	0.03 (0.18)	0.3 (0.1)	0.09 (0.11)	-0.26	0.21113	-0.06	0.78092	0.2	0.17545	-0.02	0.8418		-0.24	0.31611	-0.78	0.00014	-0.84	0.00031	0.2	0.28	-0.02	0.93	0.44	0.05	-0.35	0.05	0.78	0	-0.06	0.72	0	0	0	0	0	0	0	0	0	0	0	0	0	0	0	0	0	0	0	0	0	0	0	0	0	0	0	0	0	0	0	0	0	0	0	0
2429	SIRPG	Q9P1W8	310	EMIF-AD	NA		-1	0	1	Decrease		0 (1)	-0.4 (0.78)	0.17 (0.79)	0 (0.1)	-0.4 (0.1)	0.17 (0.07)	0.4	0.00405	-0.17	0.18533	-0.57	0	-0.22 (0.69)	-0.46 (0.68)	-0.69 (1.03)	-0.23 (0.13)	-0.46 (0.16)	-0.69 (0.19)	0.23	0.27722	0.46	0.05014	0.23	0.35808	-0.23	0.0436	Decrease linear	0 (0.82)	0.3 (0.76)	0.08 (0.8)	0.01 (0.17)	0.31 (0.1)	0.08 (0.1)	-0.3	0.12998	-0.07	0.71853	0.23	0.10794	-0.02	0.7996		-0.24	0.27822	-0.76	6e-05	-0.77	0.00043	0.23	0.22	-0.01	0.97	0.43	0.04	-0.33	0.05	0.72	0.01	-0.04	0.8	0	0	0	0	0	0	0	0	0	0	0	0	0	0	1	0	0	0	1	0	0	0	0	0	0	0	0	0	0	0	0	0	0	0	0	0
2430	SKP1	P63208	121	EMIF-AD	NA		0	0	1		Decrease	0 (1)	-0.3 (0.65)	0.23 (0.68)	-0.07 (0.16)	-0.33 (0.16)	0.27 (0.09)	0.25	0.24943	-0.34	0.06868	-0.59	0.00149	-0.16 (0.55)	-0.54 (0.85)	-0.2 (0.4)	-0.18 (0.2)	-0.55 (0.24)	-0.2 (0.33)	0.37	0.22688	0.03	0.94645	-0.35	0.394	-0.07	0.7324		0.51 (0.66)	0.35 (0.57)	0.01 (0.73)	0.5 (0.2)	0.36 (0.12)	0.01 (0.12)	0.15	0.53391	0.49	0.03821	0.35	0.04395	-0.27	0.0183	Decrease linear	-0.68	0.01858	-0.91	0.00099	-0.21	0.54837	0.08	0.8	-0.69	0.03	0.48	0.14	-0.51	0.04	0.03	0.95	-0.19	0.44	0	1	0	0	0	0	0	0	0	0	0	1	0	0	0	0	1	1	0	0	0	0	0	0	0	0	0	0	0	0	0	0	0	0	0	0
2436	SLC34A3	Q8N130	108	EMIF-AD	NA		0	0	0			0 (1)	0.44 (1.11)	0.01 (1.06)	-0.08 (0.21)	0.43 (0.17)	0.07 (0.17)	-0.51	0.05803	-0.15	0.58223	0.36	0.14671	0.44 (1.12)	0.4 (1.28)	0.48 (0.95)	0.37 (0.28)	0.41 (0.33)	0.46 (0.37)	-0.04	0.92745	-0.09	0.84912	-0.05	0.92097	0.03	0.9016		-0.24 (1.49)	-0.08 (1.01)	0.25 (0.93)	-0.21 (0.42)	-0.01 (0.26)	0.22 (0.29)	-0.2	0.67647	-0.43	0.40303	-0.22	0.56642	0.2	0.4153		0.59	0.25224	0.42	0.32086	0.25	0.60113	-0.47	0.19	0.12	0.81	-0.62	0.1	-0.28	0.45	-0.51	0.19	-0.26	0.43	0	0	0	0	0	0	0	0	0	0	0	0	0	0	0	0	0	0	0	0	0	0	0	0	0	0	0	0	0	0	0	0	0	0	0	0
2437	SLC38A10	Q9HBR0	310	EMIF-AD	NA		0	0	1			0 (1)	-0.04 (1.04)	0.37 (1.12)	0.05 (0.13)	-0.04 (0.12)	0.35 (0.09)	0.09	0.62577	-0.31	0.05822	-0.39	0.01069	0.03 (1.05)	-0.02 (1.11)	-0.21 (0.93)	0.04 (0.19)	-0.02 (0.23)	-0.21 (0.27)	0.07	0.82336	0.25	0.43948	0.19	0.59365	-0.09	0.5477		0.36 (1.53)	0.36 (0.93)	0.39 (1.17)	0.35 (0.24)	0.36 (0.14)	0.4 (0.14)	0	0.99452	-0.04	0.88016	-0.04	0.83802	0.06	0.6804		-0.31	0.31688	-0.38	0.15259	-0.61	0.04642	-0.01	0.96	-0.32	0.28	0.12	0.63	-0.23	0.23	0.38	0.18	-0.21	0.25	0	0	0	0	0	0	0	0	0	0	0	0	0	0	0	0	0	0	0	0	0	0	0	0	0	0	0	0	0	0	0	0	0	0	0	0
2438	SLC39A10	Q9ULF5	310	EMIF-AD	NA		-1	1	1		Decrease	0 (1)	-0.38 (1.26)	0.32 (0.95)	-0.06 (0.12)	-0.39 (0.12)	0.36 (0.09)	0.34	0.04695	-0.41	0.00816	-0.75	0	-0.19 (1.29)	-0.63 (1.15)	-0.42 (1.35)	-0.28 (0.18)	-0.62 (0.22)	-0.43 (0.26)	0.35	0.21911	0.15	0.63135	-0.2	0.55715	-0.11	0.5616		0.61 (0.88)	0.35 (0.98)	0.2 (0.94)	0.65 (0.23)	0.39 (0.13)	0.19 (0.13)	0.26	0.32538	0.46	0.08417	0.2	0.27966	-0.22	0.0491	Decrease linear	-0.93	0.00195	-1.01	8e-05	-0.61	0.03524	0.2	0.36	-0.72	0.01	0.52	0.03	-0.48	0.01	0.43	0.12	-0.17	0.33	0	0	0	0	1	0	0	0	0	0	0	0	0	0	0	0	0	0	1	0	0	0	0	0	0	0	0	0	0	0	0	0	0	0	0	0
2439	SLC39A12	Q504Y0	96	EMIF-AD	NA		1	0	2			0 (1)	0.95 (0.85)	-0.04 (1.08)	-0.14 (0.22)	0.95 (0.24)	0.02 (0.15)	-1.09	0.0012	-0.16	0.55702	0.92	0.00157	1.3 (1.15)	0.78 (0.49)	0.77 (0.99)	1.1 (0.45)	0.82 (0.37)	0.7 (0.52)	0.28	0.63535	0.4	0.56002	0.12	0.85678	-0.16	0.5164		-0.16 (0.55)	0.14 (0.92)	-0.26 (1.33)	-0.19 (0.52)	0.18 (0.2)	-0.25 (0.23)	-0.36	0.51789	0.06	0.90986	0.43	0.16534	-0.23	0.3633		1.29	0.064	0.64	0.13019	0.96	0.0988	-1.33	0	-0.04	0.94	-0.89	0.04	-0.22	0.47	-0.91	0.16	0.03	0.93	1	0	0	0	0	1	0	0	0	0	0	0	0	0	0	0	0	0	0	0	0	0	0	0	0	0	0	0	0	0	0	0	1	0	0	0
2441	SLC3A2	P08195	310	EMIF-AD	NA		-1	1	1			0 (1)	-0.31 (0.92)	0.34 (0.82)	0.03 (0.1)	-0.31 (0.1)	0.32 (0.08)	0.34	0.01958	-0.3	0.02694	-0.64	0	-0.23 (0.95)	-0.2 (0.92)	-0.63 (0.81)	-0.25 (0.15)	-0.2 (0.17)	-0.63 (0.21)	-0.05	0.81544	0.38	0.13146	0.44	0.1092	-0.18	0.1921		0.46 (0.91)	0.41 (0.76)	0.21 (0.86)	0.47 (0.19)	0.42 (0.11)	0.21 (0.11)	0.06	0.78449	0.26	0.23117	0.2	0.18775	-0.15	0.119		-0.72	0.00278	-0.61	0.00296	-0.85	0.00037	0.27	0.18	-0.42	0.11	0.27	0.22	-0.31	0.07	0.7	0.01	-0.15	0.37	1	0	0	0	0	0	0	0	0	0	0	0	0	0	0	0	0	0	0	0	0	0	0	0	0	0	0	0	0	0	0	0	0	0	0	0
2443	SLC5A5	Q92911	255	EMIF-AD	NA		1	0	2		Increase	0 (1)	0.31 (0.92)	-0.23 (0.83)	-0.21 (0.11)	0.27 (0.1)	-0.1 (0.08)	-0.48	0.00173	-0.11	0.43188	0.37	0.00626	0.52 (0.9)	0.15 (0.88)	0.09 (0.96)	0.32 (0.15)	0.15 (0.18)	0.05 (0.2)	0.17	0.47997	0.27	0.27549	0.1	0.70042	-0.1	0.422		-0.75 (0.94)	-0.27 (0.78)	-0.01 (0.79)	-0.6 (0.21)	-0.18 (0.11)	-0.03 (0.11)	-0.42	0.07195	-0.57	0.01719	-0.15	0.32713	0.28	0.0126	Increase linear	0.92	0.00056	0.34	0.1136	0.08	0.73359	-0.59	0	0.23	0.42	-0.36	0.13	0.01	0.98	-0.3	0.24	-0.22	0.21	0	0	0	0	0	0	0	0	0	0	0	0	0	0	0	0	0	0	0	0	0	0	0	0	0	0	0	0	0	0	0	0	1	0	0	0
2444	SLC6A1	P30531	240	EMIF-AD	NA		0	0	0			0 (1)	0.18 (0.95)	0.1 (0.98)	0.01 (0.13)	0.18 (0.13)	0.09 (0.09)	-0.18	0.3443	-0.09	0.59002	0.09	0.59052	0.24 (0.91)	-0.3 (0.64)	0.69 (1.12)	0.3 (0.2)	-0.34 (0.23)	0.7 (0.26)	0.63	0.04023	-0.41	0.21629	-1.04	0.00362	0.1	0.5452		0.23 (1.16)	-0.03 (0.93)	0.21 (0.97)	0.19 (0.24)	-0.05 (0.13)	0.22 (0.14)	0.23	0.39344	-0.03	0.90664	-0.26	0.16558	0.07	0.6262		0.11	0.72	-0.29	0.2778	0.49	0.10429	-0.26	0.29	-0.11	0.71	0.28	0.31	0	0.99	-0.71	0.03	-0.22	0.28	0	1	0	0	0	0	0	0	0	0	0	0	0	0	0	0	0	0	0	0	0	0	0	0	0	0	0	0	0	0	0	0	0	0	0	0
2447	SLIT1	O75093	310	EMIF-AD	NA		-1	1	1	Decrease		0 (1)	-0.56 (0.89)	0.4 (0.8)	0.01 (0.1)	-0.57 (0.1)	0.39 (0.07)	0.58	5e-05	-0.38	0.00364	-0.96	0	-0.32 (0.79)	-0.61 (0.81)	-1.01 (1.06)	-0.34 (0.14)	-0.6 (0.17)	-1.01 (0.2)	0.26	0.22524	0.67	0.00591	0.41	0.11794	-0.33	0.0101	Decrease linear	0.55 (0.89)	0.47 (0.76)	0.27 (0.79)	0.56 (0.18)	0.47 (0.1)	0.27 (0.1)	0.09	0.67615	0.29	0.15766	0.21	0.15485	-0.16	0.0989		-0.9	0.00012	-1.08	0	-1.27	0	0.36	0.06	-0.52	0.03	0.62	0	-0.44	0.01	1.06	0	-0.21	0.21	0	1	0	0	0	1	1	1	0	0	0	0	0	0	0	0	0	0	0	0	0	0	0	0	0	0	0	0	0	0	0	0	0	1	1	1
2450	SLITRK1	Q96PX8	249	ADNI	0	1	0	1	1			0 (1)	-0.22 (1.21)	0.3 (0.55)	-0.01 (0.13)	-0.23 (0.1)	0.3 (0.08)	0.22	0.17582	-0.31	0.04399	-0.54	5e-05	-0.12 (1.16)	-0.14 (1.09)	-0.46 (1.49)	-0.11 (0.2)	-0.18 (0.14)	-0.49 (0.2)	0.07	0.78475	0.37	0.1824	0.31	0.19305	-0.19	0.3351		0.43 (0.23)	0.37 (0.3)	0.16 (0.83)	0.36 (0.26)	0.37 (0.11)	0.17 (0.14)	-0.01	0.96866	0.2	0.50892	0.21	0.25017	-0.13	0.1		-0.47	0.15187	-0.55	0.00212	-0.65	0.0073	0.1	0.71389	-0.36	0.27321	0.16	0.35197	-0.39	0.01541	0.44	0.1151	-0.18	0.41434	0	1	0	0	0	1	1	1	0	0	0	0	0	0	1	0	0	0	0	0	0	0	0	0	0	0	0	0	0	1	0	0	0	1	0	0
2451	SLITRK1	Q96PX8	310	EMIF-AD	NA	1	-1	1	1	Decrease	Decrease	0 (1)	-0.64 (0.87)	0.32 (0.83)	0.02 (0.1)	-0.65 (0.1)	0.32 (0.07)	0.66	0	-0.3	0.02073	-0.97	0	-0.4 (0.73)	-0.63 (0.83)	-1.16 (0.99)	-0.41 (0.14)	-0.63 (0.17)	-1.15 (0.2)	0.21	0.32362	0.74	0.00252	0.52	0.04481	-0.36	0.004	Decrease linear	0.6 (0.9)	0.42 (0.76)	0.12 (0.85)	0.62 (0.18)	0.42 (0.1)	0.13 (0.1)	0.2	0.33828	0.49	0.01848	0.29	0.04388	-0.26	0.0083	Decrease linear	-1.03	1e-05	-1.05	0	-1.28	0	0.44	0.02	-0.6	0.01	0.62	0	-0.43	0.01	1.2	0	-0.07	0.69	0	1	0	0	0	1	1	1	0	0	0	0	0	0	1	0	0	0	0	0	0	0	0	0	0	0	0	0	0	1	0	0	0	1	0	0
2453	SLITRK3	O94933	156	EMIF-AD	NA		0	1	1			0 (1)	0.06 (0.92)	0.37 (0.97)	-0.11 (0.17)	0.05 (0.14)	0.42 (0.11)	-0.15	0.49322	-0.52	0.01468	-0.37	0.04439	0.05 (0.88)	0.14 (0.99)	-0.02 (1.01)	-0.05 (0.22)	0.12 (0.27)	0 (0.3)	-0.17	0.61235	-0.05	0.89343	0.12	0.75948	0.02	0.9197		0.48 (1.34)	0.38 (1)	0.32 (0.84)	0.54 (0.32)	0.43 (0.16)	0.31 (0.17)	0.11	0.76264	0.23	0.53121	0.12	0.6084	-0.12	0.4542		-0.59	0.13525	-0.3	0.3302	-0.31	0.37079	-0.13	0.66	-0.75	0.06	-0.24	0.49	-0.53	0.07	-0.1	0.77	-0.41	0.1	0	1	0	0	0	1	0	1	0	0	0	0	0	0	1	0	0	0	0	0	0	0	0	0	0	0	0	0	0	1	0	0	0	0	1	0
2454	SLITRK4	Q8IW52	243	EMIF-AD	NA		0	1	0			0 (1)	0.03 (1.15)	0.34 (1)	-0.02 (0.14)	0.03 (0.14)	0.35 (0.1)	-0.04	0.82981	-0.37	0.03589	-0.32	0.05994	0.24 (0.99)	-0.13 (1.57)	-0.13 (0.66)	0.21 (0.22)	-0.14 (0.25)	-0.15 (0.29)	0.36	0.28702	0.37	0.32021	0.01	0.97777	-0.22	0.2792		0.48 (1.18)	0.37 (0.97)	0.26 (1)	0.49 (0.27)	0.39 (0.14)	0.26 (0.16)	0.1	0.73309	0.23	0.45492	0.13	0.53874	-0.13	0.3405		-0.27	0.43619	-0.53	0.06787	-0.41	0.2241	-0.22	0.38	-0.42	0.18	0.12	0.68	-0.39	0.09	0.13	0.67	-0.27	0.17	0	1	0	0	0	1	0	1	0	0	0	0	0	0	0	0	0	0	0	0	0	0	0	0	0	0	0	0	0	0	0	0	0	0	0	0
2455	SLITRK5	O94991	298	EMIF-AD	NA		-1	0	1	Decrease		0 (1)	-0.42 (0.91)	0.11 (0.91)	-0.01 (0.11)	-0.42 (0.11)	0.12 (0.08)	0.41	0.00741	-0.14	0.32524	-0.55	4e-05	-0.23 (0.77)	-0.4 (1.04)	-0.83 (0.93)	-0.26 (0.16)	-0.39 (0.19)	-0.83 (0.22)	0.13	0.60153	0.57	0.03419	0.44	0.12649	-0.28	0.0397	Decrease linear	0.3 (1.1)	0.18 (0.89)	-0.02 (0.87)	0.34 (0.2)	0.19 (0.11)	-0.02 (0.12)	0.15	0.51645	0.36	0.12579	0.21	0.20258	-0.19	0.0909		-0.6	0.0216	-0.57	0.00915	-0.81	0.00126	0.25	0.2	-0.38	0.13	0.3	0.2	-0.28	0.13	0.87	0	0.07	0.69	0	1	0	0	0	1	0	1	0	0	0	0	0	0	0	0	0	0	0	0	0	0	0	0	0	0	0	0	0	0	0	0	0	0	1	0
2457	SLPI	P03973	310	EMIF-AD	NA		0	0	0	Increase		0 (1)	0.28 (1.09)	0.19 (1.01)	-0.01 (0.12)	0.28 (0.12)	0.19 (0.09)	-0.29	0.08467	-0.2	0.19655	0.09	0.53712	0.13 (1.21)	0.23 (0.97)	0.66 (0.95)	0.13 (0.18)	0.23 (0.21)	0.66 (0.25)	-0.1	0.71505	-0.53	0.08846	-0.43	0.19896	0.31	0.0483	Increase linear	0.08 (0.93)	0.13 (0.97)	0.28 (1.09)	0.08 (0.23)	0.14 (0.13)	0.28 (0.13)	-0.06	0.8172	-0.2	0.44644	-0.14	0.44867	0.15	0.202		0.06	0.84896	0.1	0.6968	0.38	0.18251	-0.18	0.4	-0.17	0.53	-0.26	0.29	-0.16	0.4	-0.62	0.03	-0.24	0.2	0	0	0	0	1	0	0	0	0	0	0	0	0	0	0	0	0	0	1	0	0	0	0	0	0	0	0	0	0	0	0	1	0	0	0	0
2459	SMOC1	Q9H4F8	302	EMIF-AD	NA		0	1	1			0 (1)	0.09 (0.96)	1.29 (0.79)	-0.02 (0.11)	0.08 (0.1)	1.31 (0.08)	-0.1	0.48825	-1.33	0	-1.22	0	0.09 (0.89)	-0.02 (0.68)	0.23 (1.39)	0.05 (0.15)	-0.02 (0.17)	0.23 (0.21)	0.07	0.77145	-0.18	0.4685	-0.25	0.35763	0.05	0.7112		1.18 (0.9)	1.35 (0.76)	1.26 (0.79)	1.21 (0.19)	1.36 (0.11)	1.26 (0.11)	-0.15	0.48544	-0.05	0.81517	0.1	0.5149	-0.02	0.8667		-1.16	0	-1.38	0	-1.03	2e-05	-0.07	0.71	-1.19	0	-0.03	0.88	-1.41	0	-0.26	0.33	-1.29	0	0	0	1	0	0	0	0	0	0	0	0	0	0	0	0	0	0	0	0	0	0	0	0	0	0	0	0	0	0	0	0	0	0	0	0	0
2460	SMPD1	P17405	244	EMIF-AD	NA		0	0	0			0 (1)	-0.06 (0.91)	0.08 (0.78)	0.01 (0.11)	-0.06 (0.12)	0.08 (0.09)	0.07	0.64774	-0.06	0.65983	-0.14	0.33997	-0.18 (0.8)	0.02 (1.05)	0.05 (0.93)	-0.22 (0.17)	0.02 (0.19)	0.04 (0.23)	-0.24	0.35147	-0.26	0.36649	-0.02	0.94842	0.13	0.4028		0.28 (0.92)	-0.04 (0.63)	0.16 (0.88)	0.31 (0.2)	-0.03 (0.11)	0.15 (0.12)	0.34	0.14148	0.16	0.49967	-0.18	0.28901	-0.02	0.8631		-0.53	0.05182	0.05	0.81891	-0.11	0.67513	0.22	0.33	-0.17	0.55	0.03	0.89	0.11	0.57	0.04	0.9	-0.08	0.68	0	0	0	0	0	1	0	0	0	0	0	1	1	0	0	0	0	0	0	0	0	0	0	0	0	1	0	0	0	0	0	0	0	0	0	0
2461	SMPDL3A	Q92484	305	EMIF-AD	NA		0	1	0			0 (1)	0.05 (1.04)	0.02 (0.87)	-0.16 (0.11)	0.04 (0.11)	0.11 (0.08)	-0.2	0.18687	-0.27	0.04571	-0.08	0.55919	0.24 (1.15)	-0.17 (0.82)	-0.05 (1.06)	0.07 (0.15)	-0.15 (0.18)	-0.08 (0.21)	0.22	0.36051	0.15	0.55768	-0.07	0.8148	-0.1	0.5053		-0.16 (0.98)	-0.05 (0.91)	0.16 (0.77)	-0.08 (0.19)	0.05 (0.11)	0.12 (0.11)	-0.13	0.56485	-0.2	0.36231	-0.08	0.62795	0.09	0.3457		0.15	0.54421	-0.19	0.35952	-0.2	0.39157	-0.31	0.13	-0.12	0.65	0.03	0.88	-0.11	0.54	-0.09	0.73	-0.29	0.08	0	1	0	0	0	0	0	0	0	0	0	0	0	0	0	0	0	0	0	0	0	0	0	0	0	0	0	0	0	0	0	0	0	0	0	1
2462	SMPDL3B	Q92485	245	EMIF-AD	NA		0	0	0			0 (1)	-0.13 (0.95)	0.05 (0.93)	-0.06 (0.13)	-0.13 (0.12)	0.09 (0.09)	0.07	0.70343	-0.15	0.35411	-0.22	0.14309	-0.03 (0.94)	-0.25 (1.1)	-0.17 (0.75)	-0.1 (0.18)	-0.24 (0.21)	-0.19 (0.26)	0.14	0.60824	0.09	0.78119	-0.05	0.87262	-0.09	0.5837		0.17 (0.85)	0 (0.94)	0.07 (0.96)	0.19 (0.23)	0.06 (0.13)	0.05 (0.14)	0.14	0.60327	0.14	0.58965	0.01	0.96213	-0.09	0.4627		-0.29	0.31088	-0.3	0.22537	-0.24	0.42505	0.05	0.83	-0.18	0.52	0.26	0.34	0.03	0.88	0.1	0.74	-0.14	0.49	0	0	0	0	0	0	0	0	0	0	0	0	0	0	0	0	0	0	0	0	0	0	0	0	0	0	0	0	0	0	0	0	0	0	0	0
2463	SNAP25	P60880	125	ADNI	0		0	1	1		Increase	0 (1)	0.03 (1.07)	1.56 (1.24)	-0.04 (0.21)	-0.03 (0.19)	1.57 (0.16)	-0.01	0.97132	-1.61	0	-1.6	0	-0.22 (0.85)	0.13 (1.24)	0.15 (0.67)	-0.14 (0.34)	-0.13 (0.26)	-0.04 (0.52)	-0.01	0.98083	-0.1	0.87031	-0.09	0.8714	0.02	0.9404		0.72 (0.8)	1.75 (1.34)	1.56 (1)	0.55 (0.41)	1.76 (0.2)	1.76 (0.36)	-1.21	0.01103	-1.21	0.0331	0	0.99782	0.53	0.085	Increase non-linear	-0.7	0.19451	-1.89	0	-1.8	0.0061	0.33	0.32645	-0.76	0.04784	-0.02	0.96344	-1.86	0	-0.2	0.67412	-1.49	0.00038	0	1	0	0	0	1	0	0	0	0	0	0	0	0	0	0	0	0	1	0	0	0	0	0	0	0	0	0	0	0	0	0	0	1	0	0
2464	SNCA	P37840	195	EMIF-AD	NA	1	0	1	1			0 (1)	-0.15 (0.65)	0.34 (0.54)	0.02 (0.11)	-0.15 (0.1)	0.33 (0.08)	0.17	0.24069	-0.31	0.02714	-0.48	0.00022	-0.25 (0.5)	-0.01 (0.84)	-0.24 (0.46)	-0.22 (0.13)	-0.02 (0.13)	-0.22 (0.18)	-0.21	0.2654	-0.01	0.97953	0.2	0.35686	0	0.9922		0.22 (0.52)	0.45 (0.56)	0.26 (0.53)	0.21 (0.15)	0.44 (0.09)	0.26 (0.1)	-0.23	0.18929	-0.05	0.77073	0.18	0.19174	-0.03	0.6884		-0.44	0.03197	-0.46	0.00525	-0.48	0.01905	0.25	0.28	-0.27	0.32	0.02	0.94	-0.43	0.04	0.22	0.43	-0.31	0.12	0	1	0	0	0	1	0	1	0	0	0	0	0	0	0	0	0	0	1	0	0	0	0	1	0	0	1	1	0	0	0	0	0	0	0	0
2465	SNCA_elisa1	P37840	324	ADNI	0	1	0	0	0			0 (1)	0.03 (1.36)	0 (0.45)	0 (0.13)	0.03 (0.09)	0 (0.08)	-0.03	0.85253	0	0.98411	0.03	0.82814	0.03 (2.01)	0.03 (0.96)	0.05 (1.23)	0.04 (0.18)	0 (0.13)	0.01 (0.18)	0.04	0.86219	0.03	0.91785	-0.01	0.95674	-0.04	0.8275		0.18 (0.72)	-0.06 (0.34)	0.05 (0.49)	0.14 (0.26)	-0.08 (0.11)	0.05 (0.13)	0.21	0.44749	0.09	0.75237	-0.12	0.46833	0	0.937		-0.1	0.74915	0.08	0.65092	-0.04	0.87529	-0.02	0.95688	-0.08	0.84951	-0.05	0.74353	0.05	0.74243	-0.07	0.72498	-0.05	0.77924	0	1	0	0	0	1	0	1	0	0	0	0	0	0	0	0	0	0	1	0	0	0	0	1	0	0	1	1	0	0	0	0	0	0	0	0
2466	SNCA_elisa2	P37840	304	ADNI	0		0	0	0			0 (1)	-0.03 (1.23)	0.1 (0.52)	-0.01 (0.12)	-0.04 (0.09)	0.1 (0.08)	0.04	0.80458	-0.11	0.45954	-0.15	0.2179	0.03 (1.82)	0.02 (1.02)	-0.2 (0.86)	0.03 (0.17)	-0.01 (0.12)	-0.24 (0.18)	0.04	0.85837	0.27	0.28287	0.23	0.28164	-0.16	0.3431		0.44 (0.88)	0.05 (0.42)	0.09 (0.5)	0.39 (0.25)	0.04 (0.11)	0.09 (0.12)	0.35	0.20592	0.3	0.28779	-0.05	0.77187	-0.08	0.24		-0.36	0.24403	-0.05	0.76186	-0.33	0.13113	-0.02	0.94267	-0.34	0.40362	-0.03	0.84206	-0.06	0.67417	0.18	0.34004	-0.11	0.50071	0	1	0	0	0	1	0	1	0	0	0	0	0	0	0	0	0	0	1	0	0	0	0	1	0	0	1	1	0	0	0	0	0	0	0	0
2467	SNCA_p	P37840	304	ADNI	0		0	0	0			0 (1)	-0.04 (1.16)	-0.28 (0.94)	0 (0.14)	0 (0.1)	-0.26 (0.09)	0.01	0.96803	0.26	0.1087	0.26	0.05342	0.11 (1.52)	-0.2 (1.09)	0.13 (0.86)	0.08 (0.2)	-0.14 (0.14)	0.2 (0.2)	0.23	0.35282	-0.11	0.68746	-0.34	0.1589	0.06	0.6913		-0.6 (0.82)	-0.36 (0.92)	-0.09 (0.98)	-0.53 (0.29)	-0.33 (0.12)	-0.09 (0.14)	-0.2	0.52096	-0.45	0.16872	-0.24	0.1927	0.23	0.07		0.62	0.08076	0.19	0.31675	0.28	0.24729	-0.08	0.77165	0.51	0.1603	0.19	0.31762	0.38	0.03226	-0.18	0.42022	0.08	0.67182	0	1	0	0	0	1	0	1	0	0	0	0	0	0	0	0	0	0	1	0	0	0	0	1	0	0	1	1	0	0	0	0	0	0	0	0
2469	SNCG	O76070	268	EMIF-AD	NA		0	1	1			0 (1)	-0.21 (0.99)	0.71 (0.99)	0.03 (0.13)	-0.21 (0.12)	0.7 (0.09)	0.24	0.17741	-0.67	8e-05	-0.9	0	-0.33 (1)	-0.18 (0.77)	0.05 (1.27)	-0.34 (0.18)	-0.19 (0.21)	0.05 (0.27)	-0.15	0.58285	-0.38	0.23299	-0.23	0.49019	0.19	0.2283		0.52 (0.87)	0.75 (0.92)	0.75 (1.11)	0.53 (0.22)	0.75 (0.13)	0.75 (0.14)	-0.22	0.40347	-0.22	0.41255	0	0.9999	0.09	0.4924		-0.87	0.00299	-0.93	0.0002	-0.7	0.02068	0.39	0.07	-0.42	0.12	0.18	0.45	-0.75	0	0.07	0.84	-0.63	0	0	0	0	0	0	0	0	0	0	0	0	0	0	0	0	0	0	0	0	0	0	0	0	0	0	0	0	0	0	0	0	0	0	0	0	0
2470	SNED1	Q8TER0	310	EMIF-AD	NA		0	0	1			0 (1)	-0.2 (1.15)	0.16 (0.91)	-0.02 (0.12)	-0.2 (0.11)	0.16 (0.08)	0.18	0.26627	-0.18	0.2269	-0.36	0.01104	-0.3 (1.34)	-0.32 (0.93)	0.15 (0.96)	-0.28 (0.17)	-0.32 (0.2)	0.14 (0.24)	0.04	0.87789	-0.42	0.15042	-0.46	0.14163	0.17	0.318		-0.07 (0.89)	0.22 (0.91)	0.16 (0.93)	-0.09 (0.22)	0.22 (0.12)	0.16 (0.13)	-0.31	0.21082	-0.25	0.33045	0.07	0.71088	0.07	0.5246		-0.2	0.48352	-0.55	0.02169	-0.02	0.95029	0.23	0.29	-0.01	0.96	0.33	0.17	-0.21	0.26	-0.19	0.48	-0.2	0.24	0	0	0	0	1	0	0	0	0	0	0	0	0	0	1	0	0	0	0	0	0	0	0	0	0	0	0	0	0	0	0	0	0	0	0	0
2471	SOD1	P00441	249	ADNI	0	1	-1	1	1		Decrease	0 (0.96)	-0.6 (1.09)	0.84 (1.08)	-0.02 (0.15)	-0.64 (0.11)	0.84 (0.1)	0.61	0.0011	-0.86	0	-1.48	0	-0.39 (1.29)	-0.56 (0.98)	-0.89 (1.09)	-0.36 (0.23)	-0.64 (0.16)	-0.96 (0.23)	0.27	0.3332	0.6	0.06692	0.33	0.23659	-0.29	0.0892		1.25 (0.68)	0.98 (1.06)	0.5 (1.14)	1.06 (0.3)	0.98 (0.13)	0.53 (0.16)	0.08	0.81879	0.53	0.12211	0.46	0.0291	-0.33	0.0332	Decrease linear	-1.42	0.00026	-1.62	0	-1.49	0	0.36	0.18547	-1.14	0.00108	0.6	0.00404	-1	0	0.9	0.00151	-0.54	0.01717	0	1	0	0	0	1	0	0	1	0	1	1	1	0	0	0	0	1	1	0	0	0	0	1	0	1	0	1	0	0	0	0	0	0	0	0
2472	SOD1	P00441	310	EMIF-AD	NA	1	-1	1	1	Decrease		0 (1)	-0.38 (0.84)	0.58 (0.77)	0 (0.1)	-0.38 (0.1)	0.58 (0.07)	0.39	0.00497	-0.57	1e-05	-0.96	0	-0.13 (0.77)	-0.52 (0.79)	-0.68 (0.97)	-0.16 (0.13)	-0.52 (0.16)	-0.68 (0.19)	0.36	0.08365	0.52	0.02551	0.16	0.52528	-0.27	0.0285	Decrease linear	0.76 (0.88)	0.63 (0.68)	0.46 (0.81)	0.78 (0.17)	0.64 (0.1)	0.46 (0.1)	0.14	0.46846	0.32	0.10714	0.18	0.2017	-0.16	0.0815		-0.94	3e-05	-1.16	0	-1.14	0	0.17	0.37	-0.75	0	0.56	0.01	-0.58	0	0.71	0.01	-0.42	0.01	0	1	0	0	0	1	0	0	1	0	1	1	1	0	0	0	0	1	1	0	0	0	0	1	0	1	0	1	0	0	0	0	0	0	0	0
2473	SOD1_HVGDLGNVTADK	P00441	249	ADNI	1	1	-1	0	1		Decrease	0 (1)	-0.42 (0.99)	0.15 (1.02)	0 (0.14)	-0.43 (0.11)	0.14 (0.09)	0.43	0.01909	-0.15	0.39524	-0.58	9e-05	-0.4 (1.06)	-0.45 (0.99)	-0.36 (0.99)	-0.39 (0.23)	-0.48 (0.16)	-0.38 (0.22)	0.09	0.74804	0	0.98863	-0.09	0.72807	-0.04	0.8242		0.7 (0.98)	0.23 (1.02)	-0.12 (0.98)	0.68 (0.29)	0.22 (0.13)	-0.12 (0.16)	0.46	0.15313	0.79	0.01901	0.33	0.10336	-0.39	0.0104	Decrease linear	-1.06	0.0048	-0.69	0.00068	-0.27	0.3314	0.4	0.14568	-0.73	0.0349	0.48	0.02507	-0.21	0.27596	0.36	0.17793	0.14	0.51871	0	1	0	0	0	1	0	0	1	0	1	1	1	0	0	0	0	1	1	0	0	0	0	1	0	1	0	1	0	0	0	0	0	0	0	0
2474	SOD2	P04179	310	EMIF-AD	NA		0	1	1			0 (1)	-0.22 (1.06)	0.8 (0.8)	0.03 (0.11)	-0.23 (0.1)	0.79 (0.08)	0.26	0.08923	-0.76	0	-1.02	0	-0.11 (0.83)	-0.14 (1.32)	-0.59 (1.04)	-0.14 (0.15)	-0.14 (0.18)	-0.59 (0.22)	-0.01	0.9812	0.45	0.09265	0.45	0.11219	-0.22	0.1691		0.83 (0.85)	0.9 (0.79)	0.68 (0.8)	0.85 (0.2)	0.91 (0.11)	0.68 (0.11)	-0.06	0.79344	0.17	0.44332	0.23	0.14654	-0.12	0.1929		-0.99	0.0001	-1.05	0	-1.26	0	0.18	0.35	-0.72	0	0.21	0.38	-0.8	0	0.66	0.01	-0.6	0	0	0	0	1	0	0	0	0	0	0	0	0	0	0	0	0	0	1	0	0	0	0	0	1	0	0	1	1	0	0	0	0	0	0	0	0
2475	SOD3	P08294	249	ADNI	1	1	0	0	0			0 (0.87)	0.01 (0.98)	0.16 (1.11)	-0.02 (0.14)	-0.04 (0.11)	0.14 (0.09)	0.02	0.89944	-0.15	0.37129	-0.18	0.22244	-0.07 (1.14)	-0.02 (1)	0.15 (0.79)	-0.05 (0.23)	-0.08 (0.16)	0.08 (0.23)	0.03	0.90468	-0.13	0.69051	-0.16	0.55147	0.06	0.7198		0.3 (1.36)	0.36 (1.1)	-0.19 (0.96)	0.2 (0.3)	0.34 (0.13)	-0.18 (0.16)	-0.14	0.66534	0.38	0.27586	0.52	0.01377	-0.31	0.0597		-0.24	0.52513	-0.42	0.04244	0.26	0.34966	0.04	0.8812	-0.26	0.45494	0.09	0.65622	-0.34	0.07553	-0.1	0.67493	0.16	0.3979	0	0	0	0	0	0	0	0	0	0	0	0	0	0	0	0	0	0	0	0	0	0	0	0	0	0	0	0	0	0	0	0	1	0	0	0
2476	SOD3	P08294	310	EMIF-AD	NA	1	1	0	0			0 (1)	0.21 (0.98)	0.08 (0.84)	-0.1 (0.11)	0.2 (0.1)	0.14 (0.08)	-0.3	0.04283	-0.24	0.07662	0.06	0.64787	0.36 (1.13)	0.11 (0.83)	0.02 (0.81)	0.26 (0.15)	0.12 (0.18)	0 (0.21)	0.14	0.54214	0.26	0.30998	0.12	0.66349	-0.08	0.5347		0.07 (0.74)	0.05 (0.84)	0.12 (0.87)	0.11 (0.19)	0.11 (0.11)	0.11 (0.11)	0.01	0.98167	0.01	0.98163	0	0.99957	0.04	0.6934		0.15	0.53578	0.01	0.94453	-0.11	0.65761	-0.44	0.03	-0.34	0.19	-0.15	0.5	-0.1	0.59	-0.11	0.67	-0.21	0.2	0	0	0	0	0	0	0	0	0	0	0	0	0	0	0	0	0	0	0	0	0	0	0	0	0	0	0	0	0	0	0	0	0	0	0	0
2477	SORCS1	Q8WY21	249	ADNI	0	1	-1	1	1			0 (1)	-0.74 (1.46)	0.47 (1.24)	-0.03 (0.18)	-0.76 (0.14)	0.48 (0.12)	0.73	0.00123	-0.51	0.01715	-1.24	0	-0.35 (1.41)	-0.85 (1.61)	-0.88 (1.14)	-0.34 (0.29)	-0.9 (0.2)	-0.91 (0.28)	0.56	0.11674	0.57	0.16514	0.01	0.97569	-0.27	0.2371		0.99 (0.97)	0.55 (1.28)	0.2 (1.22)	0.8 (0.38)	0.58 (0.16)	0.22 (0.2)	0.22	0.59524	0.58	0.18202	0.36	0.17266	-0.32	0.0817		-1.14	0.01804	-1.48	0	-1.13	0.00143	0.32	0.27646	-0.87	0.01961	0.86	0.00197	-0.6	0.01577	0.89	0.00195	-0.26	0.24714	0	1	0	0	0	0	0	0	0	0	0	0	0	0	0	0	0	0	0	0	0	0	0	0	0	0	0	0	0	1	1	0	0	1	0	0
2478	SORCS1	Q8WY21	310	EMIF-AD	NA	1	0	1	1	Decrease		0 (1)	-0.28 (1.02)	0.21 (0.89)	-0.06 (0.11)	-0.29 (0.11)	0.25 (0.08)	0.22	0.14465	-0.31	0.02864	-0.53	8e-05	-0.14 (1)	-0.15 (1.01)	-0.74 (1)	-0.21 (0.16)	-0.15 (0.19)	-0.75 (0.22)	-0.06	0.8034	0.54	0.04845	0.6	0.04057	-0.23	0.1131	Decrease non-linear	0.38 (0.98)	0.24 (0.9)	0.12 (0.84)	0.42 (0.2)	0.27 (0.11)	0.1 (0.12)	0.15	0.52723	0.31	0.18089	0.17	0.30906	-0.15	0.161		-0.63	0.01584	-0.42	0.05706	-0.85	0.00084	0.12	0.56	-0.51	0.05	0.03	0.9	-0.4	0.03	0.68	0.01	-0.17	0.3	0	1	0	0	0	0	0	0	0	0	0	0	0	0	0	0	0	0	0	0	0	0	0	0	0	0	0	0	0	1	1	0	0	1	0	0
2479	SORCS2	Q96PQ0	310	EMIF-AD	NA		0	1	1	Decrease		0 (1)	-0.16 (0.83)	0.47 (0.71)	0.01 (0.1)	-0.16 (0.09)	0.47 (0.07)	0.17	0.188	-0.45	0.00024	-0.63	0	0.11 (0.66)	-0.3 (0.81)	-0.5 (1.02)	0.09 (0.13)	-0.3 (0.15)	-0.5 (0.18)	0.39	0.04683	0.59	0.00747	0.19	0.4034	-0.32	0.0089	Decrease linear	0.53 (0.85)	0.53 (0.62)	0.38 (0.75)	0.55 (0.16)	0.53 (0.09)	0.38 (0.09)	0.02	0.92908	0.17	0.36757	0.15	0.24849	-0.1	0.2143		-0.46	0.02663	-0.83	0	-0.88	2e-05	-0.06	0.75	-0.49	0.04	0.32	0.12	-0.5	0	0.54	0.03	-0.33	0.04	1	0	0	0	0	0	0	0	0	0	0	0	0	0	0	0	0	0	0	0	0	0	0	0	0	0	0	0	0	0	0	0	0	0	1	0
2480	SORCS3	Q9UPU3	310	EMIF-AD	NA		-1	1	1	Decrease	Decrease	0 (1)	-0.53 (0.86)	0.31 (0.76)	0.01 (0.1)	-0.54 (0.1)	0.31 (0.07)	0.55	7e-05	-0.29	0.01997	-0.85	0	-0.3 (0.78)	-0.63 (0.86)	-0.88 (0.94)	-0.32 (0.13)	-0.63 (0.16)	-0.88 (0.19)	0.3	0.1434	0.55	0.01643	0.25	0.30881	-0.29	0.0233	Decrease linear	0.52 (0.83)	0.4 (0.7)	0.15 (0.78)	0.54 (0.17)	0.4 (0.1)	0.15 (0.1)	0.14	0.4863	0.39	0.04708	0.26	0.06436	-0.21	0.0192	Decrease linear	-0.86	0.0001	-1.03	0	-1.03	0	0.34	0.06	-0.51	0.04	0.66	0	-0.36	0.03	0.94	0	-0.08	0.6	0	1	0	0	0	0	0	0	0	0	0	0	0	0	0	0	0	0	0	0	0	0	0	0	0	0	0	0	0	0	1	0	0	1	1	0
2481	SORL1	Q92673	310	EMIF-AD	NA		0	0	0			0 (1)	0.05 (0.94)	0.16 (0.95)	0 (0.11)	0.05 (0.11)	0.16 (0.08)	-0.05	0.76708	-0.15	0.28838	-0.11	0.43409	0.07 (0.97)	0.01 (0.87)	0.05 (1.04)	0.08 (0.16)	0.01 (0.19)	0.05 (0.23)	0.08	0.76108	0.03	0.9054	-0.04	0.88486	0.01	0.9504		0.22 (0.81)	0.04 (1)	0.27 (0.93)	0.21 (0.21)	0.03 (0.12)	0.27 (0.12)	0.18	0.45851	-0.06	0.80484	-0.24	0.1659	0.11	0.3534		-0.13	0.63366	-0.03	0.9027	-0.22	0.39848	-0.1	0.61	-0.29	0.26	0.04	0.88	0.02	0.92	0.02	0.93	-0.19	0.28	0	0	0	1	0	1	0	0	0	0	0	1	1	0	0	0	0	0	0	0	0	0	0	0	0	1	1	0	0	0	1	0	0	0	0	0
2482	SORT1	Q99523	270	ADNI	0	1	0	1	1			0 (1)	0 (1.08)	0.5 (0.94)	-0.01 (0.14)	-0.01 (0.1)	0.5 (0.09)	0	0.99937	-0.51	0.00216	-0.51	0.00025	-0.06 (0.91)	-0.07 (1.11)	0.21 (1.16)	-0.06 (0.21)	-0.09 (0.15)	0.2 (0.21)	0.04	0.88406	-0.26	0.39365	-0.3	0.24242	0.13	0.4463		0.81 (0.68)	0.46 (0.88)	0.47 (1.08)	0.73 (0.29)	0.47 (0.12)	0.48 (0.15)	0.26	0.41598	0.24	0.45999	-0.01	0.95171	-0.08	0.5747		-0.78	0.03178	-0.56	0.00296	-0.28	0.28598	0.08	0.74949	-0.87	0.00694	0.07	0.71023	-0.47	0.01049	-0.21	0.45046	-0.48	0.03077	0	0	0	0	0	0	0	0	0	0	0	0	0	0	0	0	0	0	0	0	0	0	0	0	0	0	1	0	0	1	1	0	0	0	0	0
2483	SORT1	Q99523	310	EMIF-AD	NA	1	0	1	1			0 (1)	0.01 (1.08)	0.27 (0.86)	-0.05 (0.11)	0 (0.11)	0.29 (0.08)	-0.05	0.75984	-0.34	0.01747	-0.29	0.03054	0.16 (1.05)	-0.12 (1.05)	-0.13 (1.21)	0.11 (0.16)	-0.11 (0.19)	-0.13 (0.23)	0.22	0.37569	0.24	0.38394	0.02	0.94641	-0.14	0.3821		0.36 (0.94)	0.25 (0.72)	0.25 (0.99)	0.39 (0.21)	0.27 (0.12)	0.24 (0.12)	0.11	0.62967	0.14	0.54888	0.03	0.8599	-0.06	0.5369		-0.28	0.2905	-0.39	0.08485	-0.38	0.14293	-0.18	0.38	-0.48	0.07	0.01	0.96	-0.39	0.03	0.14	0.61	-0.23	0.2	0	0	0	0	0	0	0	0	0	0	0	0	0	0	0	0	0	0	0	0	0	0	0	0	0	0	1	0	0	1	1	0	0	0	0	0
2486	SPARC	P09486	310	EMIF-AD	NA		0	0	0			0 (1)	0.02 (1.04)	-0.02 (0.96)	-0.13 (0.11)	0 (0.11)	0.06 (0.08)	-0.13	0.38865	-0.19	0.17227	-0.06	0.64976	0.2 (1.19)	-0.21 (0.8)	-0.03 (0.99)	0.05 (0.16)	-0.2 (0.19)	-0.05 (0.23)	0.24	0.33287	0.1	0.72358	-0.14	0.62772	-0.05	0.7233		-0.06 (0.86)	-0.08 (0.77)	0.06 (1.16)	0.02 (0.21)	0 (0.12)	0.04 (0.12)	0.02	0.92799	-0.01	0.9518	-0.04	0.83193	0.03	0.794		0.02	0.92793	-0.2	0.37754	-0.09	0.72961	-0.24	0.22	-0.23	0.37	0.08	0.7	-0.09	0.6	-0.06	0.83	-0.15	0.43	0	0	0	0	1	0	0	0	0	1	0	0	0	1	0	0	0	0	0	0	0	0	0	0	0	0	0	0	1	0	0	0	0	0	0	0
2487	SPARCL1	Q14515	249	ADNI	1	1	-1	1	1		Decrease	0 (0.89)	-0.52 (0.9)	0.59 (0.89)	-0.02 (0.12)	-0.54 (0.1)	0.6 (0.08)	0.52	0.00102	-0.62	3e-05	-1.14	0	-0.4 (0.95)	-0.46 (0.94)	-0.77 (0.73)	-0.4 (0.19)	-0.48 (0.13)	-0.78 (0.19)	0.09	0.70906	0.39	0.14835	0.3	0.18277	-0.18	0.1987		0.94 (0.56)	0.71 (0.88)	0.31 (0.92)	0.82 (0.25)	0.74 (0.11)	0.32 (0.13)	0.08	0.76468	0.49	0.08183	0.41	0.01682	-0.3	0.0206	Decrease linear	-1.21	0.00014	-1.22	0	-1.11	0	0.38	0.09924	-0.84	0.00371	0.47	0.01168	-0.74	2e-05	0.77	0.00084	-0.35	0.05397	1	0	0	0	0	0	0	0	0	0	0	0	0	0	1	0	0	0	0	0	0	0	0	0	0	0	0	0	0	1	0	0	0	0	0	0
2488	SPARCL1	Q14515	310	EMIF-AD	NA	1	-1	1	1	Decrease		0 (1)	-0.33 (0.9)	0.29 (0.85)	-0.01 (0.1)	-0.34 (0.1)	0.29 (0.08)	0.33	0.0235	-0.3	0.02583	-0.63	0	-0.05 (0.79)	-0.52 (0.9)	-0.64 (0.99)	-0.08 (0.15)	-0.52 (0.17)	-0.63 (0.21)	0.44	0.05367	0.56	0.02858	0.11	0.67182	-0.27	0.035	Decrease linear	0.37 (0.88)	0.37 (0.81)	0.16 (0.89)	0.39 (0.19)	0.37 (0.11)	0.16 (0.11)	0.02	0.937	0.23	0.29695	0.21	0.17101	-0.12	0.2562		-0.47	0.05235	-0.89	2e-05	-0.8	0.00078	0.07	0.72	-0.46	0.06	0.51	0.02	-0.37	0.03	0.67	0.01	-0.13	0.46	1	0	0	0	0	0	0	0	0	0	0	0	0	0	1	0	0	0	0	0	0	0	0	0	0	0	0	0	0	1	0	0	0	0	0	0
2489	SPINK1	P00995	159	EMIF-AD	NA		0	0	2		Increase	0 (1)	0.49 (0.92)	0.02 (1.03)	0.21 (0.16)	0.48 (0.16)	-0.09 (0.11)	-0.28	0.22596	0.3	0.15554	0.57	0.00353	0.17 (0.89)	0.86 (0.77)	0.72 (0.99)	0.33 (0.23)	0.82 (0.3)	0.69 (0.31)	-0.49	0.19316	-0.37	0.34837	0.13	0.76993	0.31	0.1177		-0.15 (0.81)	-0.22 (0.98)	0.38 (1.07)	-0.28 (0.31)	-0.24 (0.15)	0.37 (0.17)	-0.04	0.90128	-0.65	0.07011	-0.61	0.00787	0.45	0.0069	Increase linear	0.6	0.12837	1.06	0.00176	0.32	0.36912	-0.08	0.77	0.5	0.19	-0.39	0.28	0.67	0.01	-0.43	0.28	-0.11	0.68	0	0	0	0	0	0	0	0	0	0	0	0	0	0	0	0	0	0	0	0	0	0	0	0	0	0	0	0	0	0	0	0	0	0	0	0
2492	SPINK6	Q6UWN8	302	EMIF-AD	NA		-1	0	1			0 (1)	-0.45 (0.93)	0 (0.8)	-0.12 (0.1)	-0.46 (0.1)	0.07 (0.08)	0.34	0.01922	-0.19	0.16366	-0.53	5e-05	-0.36 (0.97)	-0.59 (0.98)	-0.43 (0.83)	-0.49 (0.15)	-0.58 (0.17)	-0.47 (0.2)	0.09	0.67365	-0.02	0.9315	-0.12	0.65797	-0.01	0.9369		0.04 (0.75)	0.07 (0.74)	-0.09 (0.88)	0.09 (0.18)	0.15 (0.1)	-0.11 (0.11)	-0.05	0.79545	0.2	0.34177	0.26	0.08552	-0.15	0.1217		-0.58	0.01622	-0.73	0.00029	-0.35	0.11986	0.32	0.11	-0.19	0.46	0.45	0.04	-0.25	0.15	0.32	0.21	-0.03	0.88	0	1	0	0	0	0	0	0	0	0	0	0	0	0	0	0	0	0	0	0	0	0	0	0	0	0	0	0	0	0	0	0	0	0	0	0
2493	SPINT1	P10636	217	EMIF-AD	NA		0	0	0			0 (1)	-0.17 (0.86)	-0.08 (0.71)	0 (0.11)	-0.17 (0.11)	-0.08 (0.09)	0.16	0.30945	0.08	0.61293	-0.09	0.53248	-0.15 (0.85)	-0.22 (1.06)	-0.13 (0.64)	-0.2 (0.15)	-0.21 (0.19)	-0.13 (0.22)	0.01	0.96174	-0.07	0.8064	-0.08	0.79144	0.03	0.8418		-0.31 (0.8)	-0.08 (0.63)	0 (0.76)	-0.31 (0.21)	-0.05 (0.12)	-0.01 (0.12)	-0.26	0.27016	-0.3	0.2148	-0.03	0.83837	0.12	0.2439		0.11	0.66464	-0.16	0.47261	-0.12	0.63982	0.19	0.4	0.42	0.16	0.31	0.25	0.18	0.4	0.16	0.57	0.04	0.85	0	0	0	1	0	1	0	0	0	0	0	0	0	1	0	0	0	0	0	0	0	0	0	0	0	0	0	0	0	0	0	0	0	0	0	0
2494	SPINT2	O43291	300	EMIF-AD	NA		-1	0	1	Decrease		0 (1)	-0.45 (0.86)	0.23 (0.79)	0.03 (0.1)	-0.45 (0.1)	0.21 (0.07)	0.48	0.00089	-0.18	0.16615	-0.67	0	-0.25 (0.81)	-0.47 (0.83)	-0.83 (0.93)	-0.24 (0.14)	-0.47 (0.17)	-0.82 (0.2)	0.23	0.2959	0.57	0.02069	0.35	0.18903	-0.29	0.0274	Decrease linear	0.4 (0.72)	0.29 (0.77)	0.11 (0.83)	0.4 (0.18)	0.27 (0.1)	0.11 (0.11)	0.12	0.54745	0.28	0.17266	0.16	0.27669	-0.14	0.1358		-0.64	0.0057	-0.75	0.00015	-0.93	6e-05	0.28	0.14	-0.37	0.14	0.47	0.03	-0.28	0.11	0.9	0	-0.01	0.94	0	1	0	0	0	1	0	0	0	0	0	0	0	1	1	0	0	0	0	0	0	0	0	0	0	0	0	0	0	0	0	0	0	0	0	0
2495	SPOCK1	Q08629	310	EMIF-AD	NA		0	1	1			0 (1)	-0.2 (1)	0.25 (0.82)	-0.1 (0.1)	-0.21 (0.1)	0.31 (0.08)	0.11	0.43167	-0.41	0.00258	-0.52	5e-05	0.08 (0.92)	-0.43 (0.83)	-0.46 (1.25)	-0.04 (0.15)	-0.42 (0.17)	-0.48 (0.21)	0.39	0.08987	0.44	0.08078	0.06	0.83876	-0.26	0.0747		0.16 (0.94)	0.25 (0.76)	0.28 (0.84)	0.22 (0.19)	0.31 (0.11)	0.26 (0.11)	-0.1	0.64686	-0.04	0.84283	0.06	0.71917	0	0.9845		-0.25	0.2969	-0.74	0.00037	-0.74	0.00187	-0.1	0.6	-0.32	0.21	0.33	0.11	-0.38	0.03	0.41	0.12	-0.32	0.06	0	1	0	0	0	1	0	0	0	0	0	0	0	0	1	0	0	0	0	0	0	0	0	0	0	0	0	0	0	0	0	0	0	0	1	0
2496	SPOCK2	Q92563	310	EMIF-AD	NA		0	1	1			0 (1)	-0.27 (0.96)	0.31 (0.78)	-0.1 (0.1)	-0.28 (0.1)	0.37 (0.07)	0.19	0.18023	-0.46	0.00034	-0.65	0	-0.03 (0.9)	-0.48 (0.91)	-0.49 (1.06)	-0.15 (0.14)	-0.47 (0.16)	-0.51 (0.2)	0.32	0.14	0.36	0.13475	0.04	0.8772	-0.2	0.1365		0.34 (0.91)	0.29 (0.7)	0.32 (0.82)	0.4 (0.18)	0.35 (0.1)	0.3 (0.1)	0.05	0.81977	0.1	0.64258	0.05	0.73374	-0.05	0.5747		-0.55	0.01627	-0.82	3e-05	-0.81	0.00031	0.01	0.98	-0.5	0.04	0.41	0.05	-0.37	0.03	0.44	0.08	-0.37	0.03	0	0	0	0	1	1	0	1	0	0	0	0	0	1	1	0	0	0	0	0	0	0	0	0	0	0	0	0	0	0	0	0	0	0	1	0
2497	SPOCK3	Q9BQ16	310	EMIF-AD	NA		0	1	1			0 (1)	-0.07 (0.91)	0.23 (0.76)	-0.09 (0.1)	-0.08 (0.1)	0.29 (0.07)	-0.01	0.9586	-0.38	0.00342	-0.37	0.00243	0.08 (0.97)	-0.24 (0.76)	-0.17 (0.96)	-0.01 (0.14)	-0.23 (0.16)	-0.18 (0.19)	0.22	0.29969	0.17	0.46243	-0.05	0.85148	-0.09	0.4684		0.22 (0.85)	0.22 (0.76)	0.25 (0.73)	0.27 (0.17)	0.28 (0.1)	0.23 (0.1)	-0.01	0.95072	0.03	0.87651	0.04	0.75882	-0.01	0.8931		-0.28	0.2194	-0.51	0.00805	-0.42	0.05728	-0.11	0.57	-0.39	0.12	0.12	0.59	-0.38	0.02	0.13	0.61	-0.29	0.08	0	0	1	0	0	0	0	0	0	0	0	0	0	0	0	0	0	0	0	0	0	0	0	0	0	0	0	0	0	0	0	0	0	0	1	0
2498	SPON1	Q9HCB6	249	ADNI	0	1	-1	1	1			0 (1)	-0.4 (1.13)	0.87 (1.12)	-0.03 (0.15)	-0.45 (0.11)	0.87 (0.1)	0.42	0.02625	-0.9	0	-1.32	0	-0.46 (1.03)	-0.39 (1.18)	-0.37 (1.14)	-0.43 (0.24)	-0.49 (0.16)	-0.45 (0.23)	0.06	0.83719	0.03	0.93718	-0.03	0.90599	0.02	0.9039		1.28 (0.74)	0.95 (1.05)	0.62 (1.26)	1.05 (0.31)	0.96 (0.13)	0.66 (0.17)	0.09	0.79864	0.39	0.27138	0.3	0.15846	-0.22	0.162		-1.47	0.00023	-1.44	0	-1.11	0.00015	0.41	0.10046	-1.08	0.00065	0.44	0.04644	-0.99	0	0.39	0.16616	-0.7	0.00235	1	0	0	0	0	0	0	0	0	0	0	0	0	0	0	0	0	0	0	0	0	0	0	0	0	0	1	0	0	0	0	0	0	0	1	1
2499	SPON1	Q9HCB6	310	EMIF-AD	NA	1	0	1	1			0 (1)	-0.21 (1)	0.62 (0.85)	-0.06 (0.11)	-0.22 (0.1)	0.66 (0.08)	0.16	0.27648	-0.73	0	-0.89	0	-0.01 (0.97)	-0.45 (0.89)	-0.29 (1.17)	-0.11 (0.15)	-0.45 (0.18)	-0.3 (0.21)	0.34	0.15317	0.19	0.4614	-0.14	0.6057	-0.13	0.3698		0.6 (0.97)	0.6 (0.78)	0.65 (0.88)	0.65 (0.19)	0.65 (0.11)	0.63 (0.11)	0	0.99337	0.02	0.94228	0.02	0.90891	-0.01	0.8956		-0.76	0.00232	-1.1	0	-0.94	0.00014	0.02	0.9	-0.68	0.01	0.42	0.05	-0.65	0	0.27	0.3	-0.66	0	1	0	0	0	0	0	0	0	0	0	0	0	0	0	0	0	0	0	0	0	0	0	0	0	0	0	1	0	0	0	0	0	0	0	1	1
2500	SPON2	Q9BUD6	273	EMIF-AD	NA		0	0	0			0 (1)	0.05 (0.82)	0.01 (0.87)	0.01 (0.11)	0.05 (0.11)	0 (0.08)	-0.04	0.77823	0	0.9766	0.05	0.72428	0.08 (0.93)	0.23 (0.71)	-0.25 (0.63)	0.08 (0.15)	0.23 (0.19)	-0.25 (0.23)	-0.15	0.54045	0.33	0.23229	0.48	0.10907	-0.12	0.3558		-0.04 (1.33)	0.03 (0.86)	-0.01 (0.71)	-0.05 (0.22)	0.03 (0.11)	-0.01 (0.12)	-0.07	0.7615	-0.04	0.87496	0.03	0.83856	0	0.9777		0.12	0.64307	0.2	0.36057	-0.25	0.34499	-0.06	0.8	0.06	0.86	-0.23	0.35	-0.03	0.89	0.27	0.3	0.02	0.89	0	0	0	0	0	0	0	0	0	0	0	0	0	0	0	0	0	0	0	0	0	0	0	0	0	0	0	0	0	0	0	0	0	0	0	0
2501	SPP1	P10451	249	ADNI	1	1	0	1	1			0.02 (0.77)	0.04 (0.81)	1.16 (0.91)	0.01 (0.12)	0.04 (0.09)	1.17 (0.08)	-0.03	0.86606	-1.16	0	-1.13	0	0.21 (0.87)	-0.07 (0.8)	0.11 (0.78)	0.21 (0.19)	-0.07 (0.13)	0.12 (0.19)	0.28	0.24625	0.09	0.7535	-0.19	0.41063	-0.04	0.7591		1.38 (0.99)	1.26 (0.77)	0.95 (1.06)	1.34 (0.25)	1.28 (0.11)	0.95 (0.14)	0.06	0.83124	0.38	0.1845	0.32	0.06449	-0.24	0.077		-1.13	0.00051	-1.35	0	-0.83	0.00048	-0.21	0.34742	-1.28	1e-05	0.1	0.53064	-1.24	0	-0.07	0.7495	-0.97	0	0	0	0	1	0	1	1	0	0	0	0	0	0	1	1	0	0	0	0	0	0	0	0	0	0	0	1	0	0	0	0	0	0	0	0	0
2502	SPP1	P10451	310	EMIF-AD	NA	1	0	1	1	Decrease		0 (1)	-0.08 (1.01)	1.06 (0.79)	0.03 (0.1)	-0.08 (0.1)	1.05 (0.07)	0.12	0.42403	-1.01	0	-1.13	0	0.13 (0.96)	-0.15 (0.93)	-0.41 (1.17)	0.13 (0.15)	-0.15 (0.17)	-0.39 (0.21)	0.28	0.22515	0.52	0.03857	0.25	0.35953	-0.27	0.0725	Decrease non-linear	1.16 (0.93)	1.04 (0.75)	1.05 (0.79)	1.17 (0.19)	1.02 (0.11)	1.06 (0.11)	0.15	0.49303	0.11	0.60407	-0.03	0.82341	-0.03	0.7169		-1.04	2e-05	-1.17	0	-1.45	0	-0.09	0.64	-1.13	0	0.22	0.31	-0.94	0	0.47	0.06	-0.98	0	0	0	0	1	0	1	1	0	0	0	0	0	0	1	1	0	0	0	0	0	0	0	0	0	0	0	1	0	0	0	0	0	0	0	0	0
2511	SQSTM1	Q13501	141	EMIF-AD	NA		0	0	1			0 (1)	-0.28 (0.98)	0.32 (1.16)	0.15 (0.19)	-0.28 (0.17)	0.24 (0.14)	0.44	0.09173	-0.08	0.73923	-0.52	0.01851	-0.45 (0.9)	-0.06 (1.15)	-0.32 (0.81)	-0.38 (0.27)	-0.05 (0.29)	-0.32 (0.45)	-0.33	0.39667	-0.06	0.90457	0.27	0.61756	0.14	0.5403		0 (0.93)	0.44 (0.96)	0.25 (1.48)	0.01 (0.4)	0.41 (0.19)	0.25 (0.23)	-0.39	0.37479	-0.24	0.60784	0.16	0.60452	0.05	0.8194		-0.4	0.40931	-0.45	0.19332	-0.57	0.26838	0.54	0.07	0.2	0.63	0.19	0.57	-0.22	0.46	0.65	0.24	0.1	0.79	0	0	0	0	0	0	0	0	0	0	0	0	0	0	0	0	0	1	0	0	0	0	0	0	0	0	1	0	0	0	0	0	0	0	0	0
2512	SRGN	P10124	162	EMIF-AD	NA		-1	0	1			0 (1)	-0.68 (1.14)	-0.28 (1.05)	-0.09 (0.19)	-0.68 (0.18)	-0.25 (0.11)	0.59	0.02249	0.16	0.47127	-0.43	0.03974	-0.36 (1.11)	-1.15 (1.36)	-0.66 (0.68)	-0.42 (0.27)	-1.1 (0.32)	-0.72 (0.37)	0.68	0.10302	0.3	0.508	-0.38	0.43922	-0.19	0.3987		0.05 (1.23)	-0.44 (1.03)	-0.23 (1.01)	0.09 (0.3)	-0.43 (0.17)	-0.24 (0.16)	0.52	0.14311	0.33	0.3466	-0.19	0.42869	-0.05	0.7325		-0.51	0.2112	-0.68	0.06205	-0.48	0.23765	0.28	0.41	-0.21	0.59	0.94	0.02	0.26	0.37	0.65	0.1	0.21	0.39	0	0	0	1	0	0	0	0	0	0	0	0	0	0	0	0	0	0	0	0	0	0	0	0	0	0	1	0	0	0	0	0	0	0	0	0
2513	SRPX	P78539	282	EMIF-AD	NA		0	0	0			0 (1)	0.22 (1.09)	0.16 (1.01)	-0.08 (0.12)	0.23 (0.12)	0.2 (0.09)	-0.31	0.07941	-0.28	0.07801	0.02	0.87946	0.36 (1.27)	-0.07 (0.88)	0.37 (0.9)	0.3 (0.18)	-0.06 (0.22)	0.38 (0.28)	0.36	0.20401	-0.08	0.81574	-0.44	0.21224	0.01	0.9608		0.21 (0.64)	0.06 (1.02)	0.25 (1.08)	0.22 (0.28)	0.09 (0.14)	0.24 (0.14)	0.12	0.69873	-0.02	0.94774	-0.14	0.47153	0.07	0.6122		0.09	0.7948	-0.16	0.54256	0.14	0.6414	-0.43	0.05	-0.39	0.22	0.02	0.95	-0.12	0.55	-0.49	0.11	-0.34	0.07	1	0	0	0	0	0	0	0	0	0	0	0	0	0	1	0	0	0	0	0	0	0	0	0	0	0	0	0	0	0	0	0	0	0	0	0
2514	SSC5D	A1L4H1	294	EMIF-AD	NA		0	0	1			0 (1)	-0.15 (1.09)	0.18 (0.98)	0.02 (0.12)	-0.15 (0.12)	0.17 (0.09)	0.17	0.33018	-0.15	0.32912	-0.32	0.03102	-0.29 (1.08)	-0.1 (1)	0.06 (1.26)	-0.28 (0.18)	-0.1 (0.21)	0.06 (0.25)	-0.18	0.51896	-0.34	0.27028	-0.16	0.62267	0.15	0.3566		-0.13 (1.03)	0.29 (0.94)	0.17 (1.01)	-0.13 (0.22)	0.28 (0.13)	0.17 (0.13)	-0.41	0.11125	-0.3	0.24674	0.11	0.56803	0.09	0.4642		-0.15	0.61798	-0.38	0.12562	-0.11	0.69698	0.27	0.23	0.06	0.83	0.09	0.72	-0.3	0.12	-0.01	0.98	-0.11	0.56	0	0	0	0	0	0	0	0	0	0	0	0	0	0	0	0	0	0	0	0	0	0	0	0	0	0	0	0	0	0	0	0	0	0	0	0
2515	SST	P61278	309	EMIF-AD	NA		-1	0	1			0 (1)	-0.63 (1.03)	-0.02 (0.88)	-0.01 (0.11)	-0.63 (0.11)	-0.02 (0.08)	0.62	8e-05	0.01	0.96224	-0.61	1e-05	-0.51 (1.05)	-0.56 (0.79)	-0.97 (1.26)	-0.56 (0.16)	-0.56 (0.19)	-0.98 (0.23)	0	0.99979	0.42	0.12953	0.42	0.15725	-0.2	0.1834		0.02 (0.71)	0.12 (0.85)	-0.19 (0.95)	0.04 (0.21)	0.15 (0.12)	-0.2 (0.12)	-0.1	0.66211	0.24	0.31855	0.34	0.03985	-0.18	0.0937		-0.6	0.02414	-0.7	0.00174	-0.78	0.00252	0.54	0.01	0.03	0.9	0.53	0.02	-0.15	0.39	1	0	0.22	0.23	0	1	0	0	0	0	0	0	0	0	0	0	0	0	0	0	0	0	0	0	0	0	0	0	0	0	0	0	0	0	0	0	0	0	0	1
2516	ST13	P50502	144	EMIF-AD	NA		0	0	0			0 (1)	0 (1.09)	0.38 (0.83)	0.12 (0.18)	0 (0.15)	0.33 (0.12)	0.12	0.60991	-0.21	0.33422	-0.33	0.07994	-0.07 (1.26)	0.01 (1.05)	0.13 (0.85)	-0.05 (0.22)	0.03 (0.24)	0.13 (0.33)	-0.08	0.80577	-0.17	0.66428	-0.09	0.82252	0.06	0.7742		-0.02 (0.66)	0.65 (0.77)	0.25 (0.87)	-0.05 (0.33)	0.61 (0.18)	0.26 (0.16)	-0.66	0.08205	-0.31	0.40198	0.35	0.16006	-0.01	0.9539		0	0.99389	-0.57	0.06261	-0.13	0.71564	0.21	0.51	0.25	0.56	0.11	0.72	-0.41	0.16	0.03	0.93	-0.13	0.6	0	0	0	0	0	0	0	0	0	0	0	0	0	0	0	0	0	0	0	0	0	0	0	0	0	0	0	0	0	0	0	0	0	0	0	0
2518	ST13P5	Q8NFI4	117	EMIF-AD	NA		0	0	1			0 (1)	-0.02 (1.07)	0.55 (0.85)	0.09 (0.19)	-0.03 (0.17)	0.51 (0.13)	0.12	0.6467	-0.42	0.08131	-0.54	0.012	-0.25 (1.15)	0.07 (1.16)	0.2 (0.84)	-0.24 (0.27)	0.1 (0.28)	0.19 (0.33)	-0.34	0.38166	-0.43	0.31234	-0.09	0.837	0.22	0.3549		0.06 (0.7)	0.77 (0.77)	0.45 (0.93)	0.01 (0.35)	0.76 (0.18)	0.46 (0.19)	-0.74	0.06528	-0.45	0.26894	0.29	0.29105	0.09	0.592		-0.26	0.56577	-0.66	0.05507	-0.28	0.4715	0.39	0.3	0.12	0.8	0.03	0.93	-0.59	0.06	-0.05	0.9	-0.36	0.2	0	0	0	0	0	0	0	0	0	0	0	0	0	0	0	0	0	0	0	0	0	0	0	0	0	0	0	0	0	0	0	0	0	0	0	0
2520	ST6GAL2	Q96JF0	310	EMIF-AD	NA		-1	1	1	Decrease		0 (1)	-0.58 (1.06)	0.21 (0.77)	-0.04 (0.1)	-0.59 (0.1)	0.24 (0.08)	0.55	0.0002	-0.28	0.03855	-0.83	0	-0.25 (0.84)	-0.65 (1.03)	-1.18 (1.26)	-0.32 (0.14)	-0.65 (0.17)	-1.18 (0.2)	0.32	0.14939	0.86	0.00066	0.54	0.04616	-0.43	0.0049	Decrease linear	0.22 (0.83)	0.29 (0.68)	0.11 (0.83)	0.26 (0.18)	0.33 (0.1)	0.1 (0.11)	-0.07	0.75155	0.16	0.46425	0.22	0.13917	-0.11	0.2179		-0.58	0.01476	-0.97	0	-1.28	0	0.26	0.17	-0.28	0.25	0.6	0.01	-0.36	0.04	1.16	0	-0.12	0.48	0	0	0	0	0	0	0	0	0	0	0	0	0	0	0	0	0	0	0	0	0	0	0	0	0	0	0	0	0	1	0	0	0	0	1	1
2521	ST6GALNAC1	Q9NSC7	235	EMIF-AD	NA		0	0	1	Decrease		0 (1)	-0.11 (0.93)	0.19 (0.8)	-0.01 (0.12)	-0.12 (0.11)	0.2 (0.09)	0.12	0.47607	-0.21	0.18905	-0.32	0.02354	0.23 (0.84)	-0.34 (1.03)	-0.41 (0.77)	0.17 (0.17)	-0.34 (0.19)	-0.42 (0.21)	0.51	0.04409	0.59	0.02689	0.08	0.77444	-0.3	0.036	Decrease linear	0.45 (0.79)	0.13 (0.72)	0.17 (0.89)	0.48 (0.21)	0.15 (0.12)	0.17 (0.12)	0.33	0.17517	0.31	0.20154	-0.01	0.93752	-0.11	0.3345		-0.31	0.25909	-0.49	0.02709	-0.59	0.01721	-0.17	0.45	-0.36	0.2	0.38	0.14	-0.12	0.57	0.52	0.05	0.01	0.96	0	0	0	0	1	0	0	0	0	0	0	0	0	0	0	0	0	0	0	0	0	0	0	0	0	0	0	0	0	0	0	0	0	0	0	0
2522	ST8SIA3	O43173	297	EMIF-AD	NA		0	1	1	Decrease		0 (1)	-0.29 (1.28)	0.53 (1.05)	-0.02 (0.13)	-0.31 (0.13)	0.56 (0.09)	0.28	0.12116	-0.58	0.00053	-0.86	0	0 (1.35)	-0.43 (1.2)	-0.64 (1.19)	-0.03 (0.2)	-0.43 (0.23)	-0.64 (0.27)	0.4	0.20293	0.6	0.0773	0.2	0.57055	-0.39	0.0435	Decrease linear	0.66 (1.05)	0.6 (1.03)	0.41 (1.08)	0.67 (0.25)	0.61 (0.14)	0.42 (0.15)	0.06	0.83219	0.25	0.38706	0.19	0.34949	-0.17	0.1766		-0.7	0.03245	-1.04	0.00018	-1.05	0.00082	0	0.99	-0.76	0.01	0.35	0.18	-0.72	0	0.62	0.03	-0.44	0.02	0	1	0	0	0	0	0	0	0	0	0	0	0	0	0	0	0	0	0	0	0	0	0	0	0	0	0	0	0	0	0	0	0	1	1	0
2523	ST8SIA5	O15466	233	EMIF-AD	NA		0	0	1	Decrease		0 (1)	-0.26 (0.9)	0.11 (0.86)	-0.08 (0.13)	-0.26 (0.12)	0.14 (0.09)	0.18	0.28865	-0.22	0.16195	-0.41	0.00568	-0.07 (1.02)	-0.27 (0.72)	-0.79 (0.69)	-0.1 (0.17)	-0.27 (0.19)	-0.79 (0.27)	0.17	0.51935	0.69	0.03354	0.52	0.12125	-0.36	0.0247	Decrease linear	0.29 (1.12)	0.17 (0.69)	0 (0.91)	0.29 (0.22)	0.19 (0.12)	-0.01 (0.12)	0.09	0.71726	0.3	0.24762	0.2	0.24101	-0.17	0.1351		-0.39	0.1668	-0.46	0.04396	-0.78	0.00967	0.01	0.97	-0.5	0.12	0.18	0.42	-0.21	0.25	0.67	0.05	-0.1	0.6	0	1	0	0	0	0	0	0	0	0	0	0	0	0	0	0	0	0	0	0	0	0	0	0	0	0	0	0	0	0	0	0	0	0	0	0
2524	STAB1	Q9NY15	141	EMIF-AD	NA		0	0	0			0 (1)	0.12 (1.47)	0.03 (0.93)	0.15 (0.18)	0.13 (0.2)	-0.05 (0.13)	0.02	0.94471	0.2	0.38843	0.19	0.43766	-0.09 (1.37)	0.42 (1.85)	0.2 (1.21)	0.02 (0.3)	0.42 (0.37)	0.19 (0.46)	-0.4	0.40571	-0.17	0.75942	0.23	0.69741	0.06	0.8764		0.05 (0.55)	0.19 (0.83)	-0.16 (1.09)	0.04 (0.46)	0.13 (0.19)	-0.14 (0.21)	-0.09	0.86	0.18	0.72557	0.26	0.35846	-0.16	0.3858		-0.02	0.97368	0.29	0.48579	0.33	0.52267	0.13	0.69	0.18	0.72	-0.25	0.55	0.08	0.8	0.12	0.8	0.33	0.23	0	0	0	1	0	0	0	0	0	1	0	0	0	0	1	0	0	0	0	0	0	0	0	0	0	0	0	0	0	0	0	0	0	0	0	0
2525	STC2	O76061	306	EMIF-AD	NA		0	0	0			0 (1)	-0.26 (1.21)	-0.03 (0.98)	0.01 (0.12)	-0.27 (0.12)	-0.04 (0.09)	0.27	0.11271	0.04	0.77647	-0.23	0.12616	-0.1 (0.94)	-0.43 (1.48)	-0.35 (1.3)	-0.12 (0.19)	-0.43 (0.22)	-0.34 (0.26)	0.31	0.28011	0.23	0.47509	-0.08	0.80496	-0.16	0.3862		0.02 (0.78)	-0.08 (0.95)	0 (1.07)	0.04 (0.23)	-0.07 (0.13)	0 (0.14)	0.11	0.68032	0.04	0.8849	-0.07	0.71063	0	0.9724		-0.15	0.61453	-0.35	0.16569	-0.34	0.24435	0.13	0.52	0.05	0.83	0.44	0.09	0.09	0.66	0.41	0.15	0.08	0.68	0	0	0	0	0	0	0	0	0	0	0	0	0	0	0	0	0	0	0	0	0	0	0	0	0	0	1	0	0	0	0	0	0	0	0	0
2527	STK31	Q9BXU1	310	EMIF-AD	NA		-1	1	1			0 (1)	-0.34 (0.88)	0.32 (0.75)	-0.01 (0.1)	-0.35 (0.1)	0.33 (0.07)	0.33	0.01686	-0.35	0.00732	-0.68	0	-0.18 (0.81)	-0.42 (0.82)	-0.57 (1.06)	-0.21 (0.14)	-0.41 (0.16)	-0.58 (0.19)	0.2	0.33681	0.37	0.11972	0.16	0.51805	-0.19	0.1365		0.46 (0.83)	0.36 (0.71)	0.23 (0.77)	0.47 (0.17)	0.37 (0.1)	0.23 (0.1)	0.09	0.64137	0.24	0.24068	0.14	0.31002	-0.13	0.1671		-0.68	0.00271	-0.79	5e-05	-0.81	0.00027	0.2	0.29	-0.49	0.04	0.4	0.06	-0.38	0.03	0.59	0.02	-0.22	0.19	0	0	0	0	0	0	0	0	0	0	0	0	0	0	0	0	0	0	0	0	0	0	0	0	0	0	0	0	0	0	0	0	0	0	0	0
2528	STMN1	P16949	302	EMIF-AD	NA		-1	1	1			0 (1)	-0.28 (0.98)	0.91 (0.96)	0.05 (0.12)	-0.28 (0.11)	0.88 (0.08)	0.33	0.037	-0.82	0	-1.16	0	-0.3 (0.83)	-0.12 (1.04)	-0.45 (1.2)	-0.27 (0.16)	-0.12 (0.2)	-0.43 (0.23)	-0.14	0.57627	0.16	0.57474	0.3	0.32097	-0.07	0.6537		0.74 (1.26)	0.99 (0.76)	0.87 (1.05)	0.74 (0.22)	0.95 (0.12)	0.88 (0.12)	-0.21	0.38926	-0.14	0.57927	0.07	0.67243	0.03	0.7734		-1.01	0.00029	-1.08	1e-05	-1.31	0	0.35	0.08	-0.68	0.01	0.11	0.63	-1	0	0.5	0.08	-0.8	0	0	1	0	0	0	1	1	0	0	0	0	0	0	0	0	0	1	0	0	0	0	0	0	0	0	0	0	0	0	0	0	0	0	0	0	0
2529	STMN2	Q93045	291	EMIF-AD	NA		0	1	1			0 (1)	-0.22 (0.9)	0.96 (0.92)	0.05 (0.12)	-0.22 (0.11)	0.93 (0.08)	0.27	0.08233	-0.87	0	-1.15	0	-0.24 (0.8)	-0.09 (0.89)	-0.38 (1.14)	-0.21 (0.16)	-0.09 (0.19)	-0.35 (0.23)	-0.12	0.62912	0.15	0.59994	0.27	0.37159	-0.07	0.6178		0.85 (1.24)	1.03 (0.72)	0.9 (1)	0.85 (0.21)	1 (0.11)	0.91 (0.12)	-0.15	0.53492	-0.06	0.8025	0.09	0.59877	0	0.9849		-1.06	9e-05	-1.09	0	-1.27	0	0.29	0.16	-0.79	0	0.1	0.67	-1.02	0	0.42	0.14	-0.84	0	0	0	0	0	0	1	0	0	0	0	0	0	0	0	0	0	0	0	0	0	0	0	0	0	0	0	0	0	0	0	0	0	0	1	0	1
2530	STMN3	Q9NZ72	103	EMIF-AD	NA		0	0	1			0 (1)	-0.44 (0.67)	0.03 (0.9)	0.03 (0.19)	-0.42 (0.15)	0.01 (0.13)	0.46	0.06482	0.02	0.9177	-0.43	0.0351	-0.7 (0.63)	-0.11 (0.67)	-0.29 (0.62)	-0.69 (0.22)	-0.13 (0.29)	-0.27 (0.28)	-0.55	0.13856	-0.42	0.23755	0.13	0.74946	0.27	0.0684		0.46 (0.89)	-0.01 (0.97)	-0.06 (0.82)	0.46 (0.31)	-0.03 (0.18)	-0.05 (0.18)	0.48	0.18205	0.51	0.15989	0.03	0.92144	-0.19	0.3123		-1.14	0.00398	-0.11	0.75949	-0.21	0.5217	0.7	0.02	-0.42	0.31	0.27	0.52	0.13	0.7	0.3	0.41	0.09	0.76	0	1	0	0	0	1	0	0	0	0	0	0	0	0	0	0	0	0	0	0	0	0	0	0	0	0	0	0	0	0	0	0	0	0	0	0
2531	STMN4	Q9H169	269	EMIF-AD	NA		0	1	1			0 (1)	0.08 (0.46)	0.4 (1.06)	0.05 (0.12)	0.09 (0.11)	0.36 (0.08)	-0.03	0.8382	-0.31	0.0433	-0.28	0.04776	0.11 (0.38)	0.11 (0.52)	-0.04 (0.54)	0.17 (0.17)	0.11 (0.19)	0.01 (0.23)	0.06	0.81672	0.16	0.56923	0.1	0.72951	-0.08	0.2515		0.36 (1.28)	0.46 (0.88)	0.33 (1.17)	0.35 (0.21)	0.42 (0.12)	0.34 (0.12)	-0.06	0.78915	0.01	0.9507	0.08	0.64674	-0.02	0.8601		-0.18	0.49456	-0.31	0.16575	-0.33	0.20991	-0.08	0.69	-0.29	0.27	-0.13	0.58	-0.49	0.01	0.07	0.82	-0.25	0.22	0	0	0	0	0	0	0	0	0	0	0	0	0	0	0	0	0	0	0	0	0	0	0	0	0	0	0	0	0	0	0	0	0	0	0	1
2533	STX12	Q86Y82	208	EMIF-AD	NA		-1	1	1			0 (1)	-0.45 (1.32)	0.62 (1.18)	0.07 (0.17)	-0.44 (0.17)	0.58 (0.12)	0.51	0.02989	-0.51	0.01731	-1.02	0	-0.35 (1.42)	-0.32 (1.27)	-0.82 (1.22)	-0.26 (0.27)	-0.31 (0.32)	-0.81 (0.37)	0.05	0.91316	0.55	0.23268	0.51	0.30428	-0.31	0.2074		0.71 (1.54)	0.59 (1.09)	0.63 (1.17)	0.69 (0.33)	0.55 (0.18)	0.64 (0.2)	0.14	0.71425	0.04	0.91236	-0.09	0.72285	-0.02	0.8956		-0.95	0.0281	-0.86	0.01983	-1.46	0.00071	0.38	0.22	-0.61	0.12	0.41	0.21	-0.47	0.06	0.91	0.02	-0.55	0.03	0	0	0	0	0	0	0	0	0	0	0	0	0	0	0	0	0	0	0	0	0	0	0	0	0	0	0	0	0	0	0	0	0	0	0	0
2540	SULF2	Q8IWU5	310	EMIF-AD	NA		-1	1	1	Decrease		0 (1)	-0.42 (0.94)	0.26 (0.82)	-0.02 (0.1)	-0.43 (0.1)	0.27 (0.07)	0.41	0.00442	-0.29	0.03012	-0.7	0	-0.27 (0.86)	-0.35 (0.96)	-0.82 (0.99)	-0.32 (0.15)	-0.35 (0.17)	-0.82 (0.21)	0.03	0.89468	0.51	0.0457	0.48	0.07936	-0.25	0.0713	Decrease non-linear	0.35 (0.95)	0.34 (0.79)	0.14 (0.8)	0.38 (0.19)	0.36 (0.11)	0.13 (0.11)	0.02	0.92679	0.25	0.24912	0.23	0.13205	-0.16	0.1065		-0.7	0.0037	-0.71	0.00057	-0.95	6e-05	0.31	0.1	-0.4	0.11	0.3	0.17	-0.41	0.02	0.84	0	-0.11	0.49	0	0	1	0	0	1	0	0	0	0	0	0	0	1	0	0	0	0	0	0	0	0	0	0	0	0	0	0	0	0	0	0	0	1	0	0
2542	SUMO2	P61956	115	EMIF-AD	NA		0	0	1			0 (1)	-0.17 (1.16)	0.47 (0.96)	-0.01 (0.21)	-0.16 (0.19)	0.46 (0.14)	0.15	0.58174	-0.47	0.0632	-0.63	0.00805	-0.4 (0.88)	0.43 (1.01)	-0.38 (1.7)	-0.35 (0.27)	0.38 (0.36)	-0.34 (0.39)	-0.73	0.11314	-0.01	0.98878	0.73	0.17593	0.06	0.8226		0.74 (0.66)	0.53 (1.02)	0.31 (0.97)	0.89 (0.4)	0.47 (0.2)	0.32 (0.21)	0.41	0.36565	0.57	0.20651	0.16	0.59338	-0.26	0.1729		-1.24	0.01104	-0.09	0.82629	-0.66	0.13454	0.39	0.21	-0.78	0.07	-0.5	0.25	-0.61	0.06	0.24	0.61	-0.41	0.19	0	0	0	0	0	0	0	0	0	0	0	0	0	0	0	0	0	0	0	0	0	0	0	0	0	0	1	0	0	0	0	0	0	0	0	0
2545	SUN3	Q8TAQ9	304	EMIF-AD	NA		0	0	0			0 (1)	0.05 (1.05)	-0.13 (0.83)	0 (0.11)	0.06 (0.11)	-0.14 (0.08)	-0.05	0.72046	0.14	0.33417	0.19	0.15519	-0.29 (0.99)	0.43 (1.06)	0.28 (0.97)	-0.29 (0.15)	0.43 (0.19)	0.27 (0.22)	-0.72	0.0031	-0.55	0.04122	0.17	0.5629	0.31	0.0439		-0.26 (1.09)	-0.17 (0.76)	-0.04 (0.81)	-0.27 (0.2)	-0.17 (0.11)	-0.05 (0.12)	-0.11	0.64419	-0.23	0.33172	-0.12	0.45628	0.1	0.3207		-0.02	0.94901	0.6	0.00596	0.31	0.21674	0.27	0.2	0.25	0.35	-0.42	0.07	0.19	0.3	-0.29	0.27	0.02	0.89	0	1	0	0	0	0	0	0	0	0	0	0	0	0	0	0	0	0	0	0	0	0	0	0	0	0	0	0	0	0	0	0	0	0	0	0
2547	SUSD5	O60279	310	EMIF-AD	NA		-1	1	1	Decrease		0 (1)	-0.41 (0.86)	0.42 (0.8)	0.08 (0.1)	-0.41 (0.1)	0.38 (0.07)	0.49	0.00048	-0.3	0.01919	-0.79	0	-0.32 (0.84)	-0.27 (0.81)	-0.78 (0.91)	-0.29 (0.14)	-0.27 (0.16)	-0.76 (0.19)	-0.02	0.92931	0.47	0.04913	0.49	0.05621	-0.22	0.0791	Decrease non-linear	0.63 (0.84)	0.47 (0.74)	0.29 (0.84)	0.63 (0.18)	0.44 (0.1)	0.31 (0.1)	0.19	0.34007	0.32	0.11471	0.13	0.36355	-0.16	0.0887		-0.92	6e-05	-0.71	0.00025	-1.07	0	0.39	0.04	-0.5	0.04	0.36	0.09	-0.35	0.04	0.89	0	-0.17	0.3	0	0	1	0	0	0	0	0	0	0	0	0	0	0	1	0	0	0	0	0	0	0	0	0	0	0	0	0	0	0	0	0	0	0	0	0
2553	SYT1	P21579	223	EMIF-AD	NA		0	1	1	Decrease		0 (1)	-0.16 (0.82)	0.61 (0.87)	-0.02 (0.13)	-0.16 (0.12)	0.63 (0.09)	0.14	0.4014	-0.64	0.0001	-0.79	0	0.11 (0.66)	-0.22 (0.95)	-0.59 (0.79)	0.08 (0.17)	-0.24 (0.2)	-0.59 (0.23)	0.32	0.21411	0.67	0.0179	0.35	0.24871	-0.34	0.0107	Decrease linear	0.63 (0.82)	0.6 (0.84)	0.63 (0.95)	0.66 (0.21)	0.62 (0.12)	0.62 (0.14)	0.05	0.8402	0.04	0.86919	-0.01	0.96981	-0.03	0.7887		-0.58	0.02986	-0.86	0.00033	-1.22	1e-05	-0.08	0.72	-0.57	0.03	0.27	0.3	-0.54	0.01	0.62	0.04	-0.6	0.01	0	1	0	0	0	1	0	0	0	0	0	0	0	0	0	0	0	0	0	0	0	0	0	0	0	0	0	0	0	0	0	0	0	1	0	0
2555	SYT2	Q8N9I0	155	EMIF-AD	NA		0	1	1	Decrease		0 (1)	-0.15 (0.75)	0.58 (0.87)	-0.05 (0.15)	-0.18 (0.14)	0.62 (0.11)	0.13	0.51858	-0.67	0.00054	-0.8	1e-05	0.07 (0.67)	-0.14 (0.78)	-0.6 (0.75)	0 (0.19)	-0.19 (0.25)	-0.61 (0.26)	0.19	0.53984	0.61	0.06348	0.41	0.25945	-0.33	0.0285	Decrease linear	0.63 (0.91)	0.56 (0.85)	0.57 (0.92)	0.7 (0.23)	0.59 (0.14)	0.57 (0.16)	0.1	0.70686	0.13	0.66009	0.02	0.91752	-0.07	0.6298		-0.7	0.02456	-0.79	0.00803	-1.18	0.00023	-0.03	0.89	-0.77	0.02	0.28	0.37	-0.5	0.04	0.53	0.13	-0.62	0.02	0	0	0	0	0	1	0	0	0	0	0	0	0	0	0	0	0	0	0	0	0	0	0	0	0	0	0	0	0	0	0	0	0	0	1	0
2556	SYT4	Q9H2B2	169	EMIF-AD	NA		0	0	1			0 (1)	-0.28 (0.75)	0.11 (0.83)	-0.01 (0.13)	-0.32 (0.12)	0.14 (0.09)	0.32	0.07025	-0.15	0.38176	-0.46	0.00224	-0.03 (0.68)	-0.49 (0.84)	-0.58 (0.62)	-0.13 (0.16)	-0.5 (0.2)	-0.51 (0.24)	0.37	0.16311	0.37	0.2015	0.01	0.9863	-0.18	0.1556		0.21 (0.48)	0.14 (0.94)	0.05 (0.83)	0.3 (0.23)	0.14 (0.14)	0.07 (0.13)	0.15	0.56656	0.23	0.39248	0.07	0.70356	-0.08	0.523		-0.43	0.1352	-0.65	0.0096	-0.58	0.03675	0.13	0.53	-0.39	0.17	0.56	0.05	-0.09	0.7	0.56	0.07	0.02	0.93	0	1	0	0	0	1	0	0	0	0	0	0	0	0	0	0	0	0	0	0	0	0	0	0	0	0	0	0	0	0	0	0	0	0	0	1
2557	SYT7	O43581	184	EMIF-AD	NA		0	0	1			0 (1)	-0.23 (1.09)	0.26 (0.85)	-0.01 (0.14)	-0.23 (0.14)	0.26 (0.1)	0.22	0.26918	-0.27	0.13802	-0.49	0.00574	-0.12 (0.77)	-0.19 (1.3)	-0.48 (1.25)	-0.24 (0.23)	-0.16 (0.22)	-0.49 (0.29)	-0.08	0.80693	0.25	0.51089	0.33	0.37933	-0.06	0.7743		0.4 (0.79)	0.2 (0.89)	0.27 (0.84)	0.44 (0.26)	0.25 (0.15)	0.24 (0.15)	0.19	0.51261	0.2	0.49686	0.01	0.95944	-0.07	0.6145		-0.68	0.05195	-0.41	0.12667	-0.73	0.02974	0.15	0.54	-0.2	0.51	0.25	0.4	-0.12	0.62	0.63	0.07	-0.15	0.49	0	1	0	0	0	0	0	0	0	0	0	0	0	0	0	0	0	0	0	0	0	0	0	0	0	0	0	0	0	0	0	0	0	0	0	0
2558	TAC1	P20366	154	EMIF-AD	NA		0	0	0			0 (1)	0.15 (1.28)	-0.28 (1.3)	0.05 (0.19)	0.15 (0.19)	-0.32 (0.16)	-0.1	0.70927	0.38	0.15615	0.48	0.05643	0.31 (1.06)	0.28 (1.43)	-0.38 (1.42)	0.36 (0.31)	0.28 (0.34)	-0.38 (0.44)	0.08	0.86652	0.74	0.1663	0.66	0.23976	-0.3	0.2546		0.03 (1.3)	-0.2 (1.21)	-0.67 (1.47)	0.09 (0.39)	-0.23 (0.21)	-0.68 (0.31)	0.32	0.47416	0.77	0.12874	0.45	0.23476	-0.39	0.1136		0.27	0.59541	0.51	0.20948	0.3	0.5726	-0.29	0.34	0.05	0.91	-0.17	0.65	0.34	0.26	0.44	0.32	0.73	0.05	0	1	0	0	0	0	0	0	0	0	0	0	0	0	0	0	0	0	1	0	0	0	0	0	0	0	0	0	0	0	0	0	0	0	0	1
2559	TAC3	Q9UHF0	239	EMIF-AD	NA		0	1	1			0 (1)	-0.23 (0.96)	0.48 (1.01)	-0.04 (0.14)	-0.22 (0.13)	0.49 (0.09)	0.18	0.3476	-0.54	0.00251	-0.72	1e-05	0.05 (0.94)	-0.62 (0.99)	-0.15 (0.81)	-0.02 (0.2)	-0.6 (0.21)	-0.17 (0.27)	0.58	0.05208	0.15	0.65759	-0.43	0.2214	-0.15	0.3713		0.68 (0.73)	0.52 (1.06)	0.34 (1.05)	0.71 (0.23)	0.57 (0.13)	0.31 (0.15)	0.15	0.57395	0.4	0.13573	0.26	0.19684	-0.24	0.0758		-0.73	0.01673	-1.16	1e-05	-0.48	0.12232	0.03	0.91	-0.49	0.07	0.48	0.09	-0.66	0	0.18	0.58	-0.29	0.18	0	1	0	0	0	0	0	0	0	0	0	0	0	0	0	0	0	0	0	0	0	0	0	0	0	0	0	0	0	0	0	0	0	0	0	0
2560	TAGLN	Q01995	310	EMIF-AD	NA		-1	0	1			0 (1)	-0.34 (0.95)	0.5 (1.04)	0.24 (0.11)	-0.33 (0.11)	0.36 (0.08)	0.57	0.00031	-0.12	0.38414	-0.69	0	-0.44 (1)	-0.17 (0.91)	-0.35 (0.93)	-0.24 (0.16)	-0.18 (0.19)	-0.3 (0.23)	-0.06	0.81477	0.06	0.83764	0.12	0.69803	-0.03	0.7932		0.42 (1.14)	0.51 (0.87)	0.52 (1.2)	0.34 (0.21)	0.37 (0.12)	0.56 (0.12)	-0.03	0.89676	-0.22	0.35879	-0.19	0.26236	0.13	0.2951		-0.58	0.03119	-0.55	0.0163	-0.86	0.00116	0.6	0	0.05	0.84	0.51	0.02	-0.04	0.79	0.56	0.05	-0.3	0.11	0	0	0	0	1	0	0	0	0	0	0	0	0	0	0	0	0	0	0	0	0	0	0	0	0	0	0	0	0	0	0	0	0	0	0	0
2562	TAGLN3	Q9UI15	166	EMIF-AD	NA		0	1	1			0 (1)	-0.23 (0.93)	0.77 (0.82)	0.02 (0.14)	-0.24 (0.14)	0.77 (0.1)	0.26	0.19253	-0.75	5e-05	-1.01	0	-0.32 (0.96)	0.09 (0.56)	-0.57 (1.32)	-0.32 (0.21)	0.11 (0.24)	-0.63 (0.33)	-0.43	0.17554	0.3	0.43572	0.73	0.07527	0	0.9925		1.03 (1.15)	0.78 (0.68)	0.7 (0.86)	1.03 (0.27)	0.79 (0.14)	0.69 (0.15)	0.25	0.42295	0.34	0.27112	0.1	0.64277	-0.14	0.3054		-1.36	0.00014	-0.68	0.01625	-1.32	0.00037	0.36	0.2	-1.02	0.01	-0.12	0.64	-0.8	0	0.86	0.03	-0.61	0.01	0	1	0	0	0	1	0	0	0	0	0	0	0	0	0	0	0	0	0	0	0	0	0	0	0	0	1	0	0	0	0	0	0	0	0	0
2563	TALDO1	P37837	310	EMIF-AD	NA		-1	1	1			0 (1)	-0.28 (0.97)	0.4 (0.82)	0.07 (0.11)	-0.28 (0.1)	0.36 (0.08)	0.35	0.01737	-0.3	0.02848	-0.65	0	-0.13 (0.76)	-0.29 (1.14)	-0.58 (1.09)	-0.07 (0.15)	-0.29 (0.18)	-0.56 (0.21)	0.22	0.33373	0.49	0.05682	0.26	0.33254	-0.26	0.0651		0.29 (0.99)	0.54 (0.69)	0.28 (0.88)	0.28 (0.19)	0.49 (0.11)	0.29 (0.11)	-0.21	0.31958	-0.01	0.94899	0.2	0.19334	-0.05	0.5919		-0.35	0.14396	-0.79	0.00015	-0.85	0.00035	0.16	0.4	-0.28	0.25	0.38	0.09	-0.42	0.02	0.63	0.02	-0.22	0.2	0	0	1	0	0	0	0	0	0	0	0	0	0	0	0	0	0	1	0	0	0	0	0	0	0	0	0	0	0	0	0	0	0	0	0	0
2564	TATDN1	Q6P1N9	250	EMIF-AD	NA		-1	0	1		Decrease	0 (1)	-0.51 (0.73)	0.03 (0.69)	-0.07 (0.1)	-0.52 (0.1)	0.07 (0.07)	0.45	0.00192	-0.14	0.27524	-0.59	0	-0.43 (0.86)	-0.51 (0.6)	-0.65 (0.64)	-0.49 (0.13)	-0.5 (0.16)	-0.66 (0.17)	0	0.99307	0.16	0.45157	0.16	0.49522	-0.11	0.3617		0.22 (0.84)	0.11 (0.61)	-0.11 (0.68)	0.25 (0.16)	0.15 (0.1)	-0.13 (0.1)	0.1	0.58917	0.38	0.04281	0.28	0.04269	-0.22	0.0105	Decrease linear	-0.74	0.00051	-0.65	0.00079	-0.53	0.00842	0.4	0.06	-0.43	0.1	0.34	0.14	-0.32	0.07	0.57	0.02	0.04	0.81	0	0	0	0	0	0	0	0	0	0	0	0	0	0	0	0	0	0	0	0	0	0	0	0	0	0	0	0	0	0	0	0	0	0	0	0
2565	TBCA	P12110	181	EMIF-AD	NA		0	1	1			0 (1)	-0.32 (0.69)	0.56 (0.69)	-0.03 (0.12)	-0.32 (0.12)	0.57 (0.08)	0.29	0.0855	-0.61	8e-05	-0.9	0	-0.28 (0.57)	-0.48 (0.75)	-0.22 (0.85)	-0.29 (0.15)	-0.48 (0.19)	-0.25 (0.21)	0.19	0.44407	-0.05	0.85285	-0.24	0.40404	-0.01	0.9242		0.25 (0.74)	0.72 (0.57)	0.5 (0.74)	0.25 (0.19)	0.74 (0.11)	0.5 (0.11)	-0.49	0.02772	-0.25	0.25801	0.24	0.13076	0.04	0.7182		-0.55	0.02614	-1.23	0	-0.75	0.00179	0.26	0.28	-0.28	0.33	0.41	0.15	-0.8	0	0.17	0.57	-0.56	0.01	0	1	0	0	0	0	0	0	0	0	0	0	0	0	0	0	0	0	0	0	0	0	0	0	0	0	0	0	0	0	0	0	0	0	0	0
2567	TCN2	P20062	310	EMIF-AD	NA		0	0	0			0 (1)	-0.17 (0.84)	-0.05 (0.98)	-0.04 (0.11)	-0.17 (0.11)	-0.02 (0.08)	0.13	0.39722	-0.02	0.89681	-0.15	0.26788	-0.03 (0.86)	-0.27 (0.98)	-0.31 (0.53)	-0.11 (0.16)	-0.27 (0.19)	-0.32 (0.23)	0.16	0.51597	0.21	0.43702	0.05	0.85799	-0.11	0.3656		-0.03 (1.04)	0.06 (0.99)	-0.18 (0.95)	0.01 (0.2)	0.11 (0.12)	-0.19 (0.12)	-0.1	0.67312	0.2	0.39367	0.3	0.07256	-0.14	0.2356		-0.12	0.65654	-0.38	0.09175	-0.13	0.61412	0.01	0.96	-0.09	0.71	0.31	0.21	-0.01	0.95	0.31	0.23	0.19	0.27	0	0	0	0	1	0	0	0	0	0	0	0	0	0	0	0	0	0	0	0	0	0	0	0	0	0	0	0	0	0	0	0	0	0	0	0
2570	TEX15	Q9BXT5	310	EMIF-AD	NA		-1	1	1			0 (1)	-0.44 (0.84)	0.3 (0.75)	-0.04 (0.1)	-0.45 (0.09)	0.32 (0.07)	0.4	0.00318	-0.37	0.00343	-0.77	0	-0.29 (0.75)	-0.52 (0.78)	-0.63 (1.06)	-0.35 (0.13)	-0.51 (0.16)	-0.64 (0.19)	0.16	0.44	0.29	0.20567	0.13	0.59435	-0.17	0.1664		0.4 (0.9)	0.35 (0.71)	0.2 (0.74)	0.44 (0.17)	0.38 (0.1)	0.19 (0.1)	0.06	0.7687	0.24	0.21903	0.18	0.18232	-0.15	0.0971		-0.79	0.00034	-0.89	0	-0.84	0.00011	0.29	0.12	-0.49	0.04	0.46	0.03	-0.42	0.01	0.6	0.02	-0.23	0.16	0	0	0	0	0	0	0	0	0	0	0	0	0	0	0	0	1	0	0	0	0	0	0	0	0	0	0	0	0	0	0	0	0	0	0	0
2571	TF	P02787	310	EMIF-AD	NA		0	0	0	Increase		0 (1)	-0.09 (0.85)	-0.16 (1.02)	-0.03 (0.11)	-0.09 (0.11)	-0.14 (0.08)	0.06	0.70123	0.12	0.43366	0.05	0.69868	-0.42 (0.97)	0.16 (0.61)	0.26 (0.63)	-0.46 (0.16)	0.16 (0.2)	0.24 (0.23)	-0.62	0.01554	-0.7	0.0137	-0.08	0.78939	0.36	0.0032	Increase linear	-0.37 (0.87)	-0.09 (1)	-0.17 (1.1)	-0.36 (0.21)	-0.06 (0.12)	-0.18 (0.12)	-0.3	0.21896	-0.18	0.45989	0.12	0.50116	0.03	0.8216		-0.1	0.70257	0.22	0.3254	0.42	0.10925	0.39	0.05	0.26	0.31	-0.18	0.45	0.07	0.72	-0.29	0.29	0.13	0.48	0	0	1	0	0	0	0	0	0	0	0	0	0	0	0	0	0	0	0	0	0	0	0	0	0	0	0	0	0	0	0	1	0	0	0	0
2572	TFF3	Q07654	270	ADNI	0		-1	0	1			0 (1)	-0.41 (0.81)	0.02 (0.83)	-0.03 (0.1)	-0.5 (0.08)	0 (0.07)	0.46	0.0003	-0.03	0.77843	-0.5	0	-0.4 (0.53)	-0.38 (0.87)	-0.49 (0.91)	-0.36 (0.14)	-0.53 (0.1)	-0.62 (0.14)	0.18	0.2999	0.26	0.18684	0.08	0.61044	-0.14	0.1792		0.39 (0.44)	0.06 (0.87)	-0.16 (0.81)	0.07 (0.19)	0.05 (0.08)	-0.12 (0.1)	0.03	0.89716	0.19	0.38032	0.16	0.20448	-0.13	0.1956		-0.43	0.07307	-0.58	0	-0.5	0.00409	0.35	0.10094	-0.21	0.44099	0.49	0.00338	-0.08	0.60409	0.54	0.01197	0.09	0.61161	0	0	0	0	0	0	0	0	0	0	0	0	0	0	0	0	0	0	0	0	0	0	0	0	0	0	0	0	0	0	0	0	0	0	0	0
2574	TFPI	P10646	125	EMIF-AD	NA		0	0	0			0 (1)	-0.08 (0.71)	0.12 (1.03)	0.01 (0.18)	-0.08 (0.17)	0.11 (0.13)	0.08	0.73555	-0.11	0.64052	-0.19	0.37782	-0.2 (0.69)	0.03 (0.82)	-0.01 (0.69)	-0.2 (0.27)	0.03 (0.34)	0 (0.32)	-0.23	0.599	-0.2	0.64081	0.03	0.94278	0.06	0.7193		0 (0.92)	0.25 (0.83)	0.03 (1.25)	0.01 (0.32)	0.25 (0.19)	0.03 (0.19)	-0.24	0.5232	-0.02	0.95263	0.22	0.42407	-0.07	0.7025		-0.21	0.63001	-0.22	0.57987	-0.03	0.93111	0.19	0.53	0	0.99	0	0.99	-0.21	0.43	0	1	-0.04	0.91	0	0	0	0	1	0	0	0	0	0	0	0	0	0	0	0	0	0	0	0	0	0	1	0	0	0	0	0	0	0	0	0	0	0	0	0
2575	TFRC	P02786	209	EMIF-AD	NA		0	0	0			0 (1)	-0.09 (0.79)	-0.13 (0.8)	-0.11 (0.13)	-0.1 (0.12)	-0.07 (0.09)	-0.01	0.96561	-0.03	0.842	-0.03	0.86609	-0.2 (0.77)	0.03 (0.91)	-0.08 (0.61)	-0.29 (0.17)	0 (0.18)	-0.12 (0.25)	-0.29	0.24411	-0.17	0.56526	0.12	0.70523	0.12	0.4264		-0.22 (0.77)	-0.24 (0.75)	0.05 (0.88)	-0.15 (0.21)	-0.19 (0.11)	0.03 (0.13)	0.04	0.86995	-0.18	0.47215	-0.21	0.21716	0.12	0.3243		-0.14	0.60719	0.19	0.38345	-0.14	0.61136	0.14	0.55	0.07	0.83	-0.15	0.54	0.06	0.79	0.08	0.8	-0.06	0.8	0	0	0	1	0	0	0	0	0	0	0	0	0	0	1	0	0	0	1	0	0	0	0	0	0	0	0	0	0	0	0	0	0	0	0	0
2576	TGFA	P01135	270	ADNI	0		-1	0	1	Decrease		0 (1)	-0.62 (1.3)	0.23 (1)	-0.01 (0.15)	-0.63 (0.12)	0.23 (0.1)	0.63	0.00131	-0.24	0.19454	-0.86	0	-0.19 (0.91)	-0.6 (1.34)	-1.09 (1.41)	-0.17 (0.24)	-0.64 (0.17)	-1.14 (0.24)	0.47	0.11317	0.96	0.00517	0.49	0.08406	-0.47	0.0182	Decrease linear	0.64 (0.92)	0.2 (0.89)	0.18 (1.17)	0.58 (0.33)	0.18 (0.14)	0.19 (0.17)	0.4	0.26307	0.4	0.29049	0	0.98787	-0.12	0.4077		-0.76	0.06594	-0.82	0.00013	-1.32	1e-05	0.19	0.45604	-0.61	0.06319	0.61	0.00523	-0.18	0.35229	1.05	0.0004	-0.21	0.38142	0	0	1	0	0	0	0	0	0	0	0	1	1	0	0	0	1	0	0	0	0	0	0	0	0	0	1	0	0	0	0	0	0	0	1	0
2577	TGFB1	P01137	249	ADNI	0		0	0	1	Increase		0 (1)	-0.55 (4.59)	0.4 (1.01)	0 (0.4)	-0.61 (0.31)	0.36 (0.26)	0.6	0.23141	-0.37	0.44243	-0.97	0.01624	-2.24 (9.17)	-0.05 (1.25)	0.04 (0.8)	-2.21 (0.68)	-0.1 (0.47)	-0.03 (0.67)	-2.11	0.01252	-2.18	0.02454	-0.08	0.92586	0.96	0.191	Increase non-linear	0.49 (0.83)	0.51 (1.05)	0.2 (0.98)	0.49 (0.89)	0.46 (0.39)	0.2 (0.48)	0.03	0.97863	0.29	0.77398	0.27	0.66628	-0.21	0.1651		-2.7	0.01755	-0.57	0.35123	-0.23	0.78534	2.18	0.08213	-0.51	0.74197	0.04	0.8505	-0.5	0.01859	-0.02	0.92213	-0.23	0.25841	0	0	0	1	0	0	0	0	0	0	0	1		0	0	0	0	1	0	0	0	0		0		0	0	0					0	0	0	0
2579	TGFBI	Q15582	310	EMIF-AD	NA		0	1	1			0 (1)	-0.04 (1.03)	0.36 (0.98)	0.03 (0.12)	-0.04 (0.11)	0.34 (0.08)	0.07	0.66556	-0.32	0.03512	-0.39	0.00666	0 (1.16)	-0.23 (0.92)	0.13 (0.86)	0.03 (0.17)	-0.24 (0.2)	0.14 (0.24)	0.27	0.31131	-0.1	0.73366	-0.37	0.24293	0	0.9802		0.37 (0.9)	0.39 (1.01)	0.32 (0.98)	0.36 (0.22)	0.37 (0.12)	0.33 (0.13)	-0.01	0.9566	0.03	0.9111	0.04	0.8145	-0.03	0.8253		-0.32	0.25474	-0.61	0.01199	-0.19	0.48694	0	0.98	-0.37	0.17	0.26	0.29	-0.35	0.07	-0.09	0.73	-0.28	0.11	0	0	0	1	0	0	0	0	0	1	0	0	0	0	1	0	0	0	0	0	0	0	0	0	0	0	0	0	1	0	0	0	0	0	0	0
2582	TGFBR3	Q03167	310	EMIF-AD	NA		-1	0	1			0 (1)	-0.33 (0.84)	0.21 (0.85)	-0.01 (0.1)	-0.33 (0.1)	0.21 (0.08)	0.32	0.02865	-0.22	0.10091	-0.54	3e-05	-0.4 (0.83)	-0.18 (0.81)	-0.37 (0.92)	-0.39 (0.15)	-0.18 (0.17)	-0.37 (0.21)	-0.21	0.35792	-0.02	0.92618	0.19	0.49219	0.01	0.9215		0.2 (0.96)	0.19 (0.77)	0.22 (0.89)	0.2 (0.19)	0.19 (0.11)	0.22 (0.11)	0	0.98339	-0.03	0.90314	-0.03	0.84001	0.01	0.9032		-0.59	0.01436	-0.38	0.0662	-0.59	0.01187	0.39	0.05	-0.26	0.3	0.16	0.48	-0.23	0.19	0.34	0.19	-0.24	0.16	1	0	0	0	0	0	0	0	0	0	0	0	0	0	0	0	0	0	0	0	0	0	0	0	0	0	1	0	0	0	1	0	0	0	1	0
2585	TGM4	P49221	194	EMIF-AD	NA		0	-1	0			0 (1)	-0.26 (0.75)	-0.39 (0.84)	0 (0.13)	-0.25 (0.12)	-0.4 (0.09)	0.25	0.14489	0.41	0.01393	0.16	0.30776	-0.19 (0.64)	-0.45 (0.81)	-0.11 (0.9)	-0.14 (0.17)	-0.46 (0.19)	-0.09 (0.23)	0.32	0.21152	-0.05	0.86329	-0.37	0.22872	-0.01	0.9516		-0.24 (1.15)	-0.63 (0.61)	-0.26 (0.84)	-0.28 (0.2)	-0.67 (0.14)	-0.26 (0.13)	0.39	0.12029	-0.02	0.94366	-0.4	0.03685	0.08	0.5143		0.14	0.60401	0.21	0.37842	0.17	0.51726	0.15	0.52	0.25	0.39	0.43	0.09	0.62	0.01	0.12	0.7	0.27	0.19	0	0	0	0	0	0	0	0	0	0	0	0	0	0	0	0	0	0	0	0	0	0	0	0	0	0	0	0	0	0	0	0	0	0	0	0
2586	TGOLN2	O43493	310	EMIF-AD	NA		-1	1	1	Decrease		0 (1)	-0.5 (0.86)	0.31 (0.73)	0.01 (0.1)	-0.5 (0.09)	0.31 (0.07)	0.52	0.00017	-0.3	0.01748	-0.81	0	-0.28 (0.79)	-0.57 (0.77)	-0.84 (1.02)	-0.3 (0.13)	-0.57 (0.16)	-0.83 (0.19)	0.27	0.18209	0.53	0.01924	0.26	0.28411	-0.27	0.035	Decrease linear	0.43 (0.76)	0.37 (0.71)	0.21 (0.74)	0.45 (0.17)	0.37 (0.09)	0.22 (0.1)	0.07	0.69688	0.23	0.23755	0.16	0.25736	-0.12	0.1815		-0.74	0.00063	-0.94	0	-1.05	0	0.32	0.09	-0.43	0.07	0.61	0	-0.32	0.06	0.89	0	-0.15	0.35	0	0	0	0	0	0	0	0	0	0	0	0	0	0	0	0	0	0	0	0	0	0	0	0	0	0	0	0	0	0	0	0	0	0	0	0
2587	THBD	P07204	270	ADNI	0		0	0	0			0 (1)	-0.13 (0.97)	-0.05 (0.91)	-0.02 (0.12)	-0.2 (0.09)	-0.07 (0.08)	0.18	0.24007	0.04	0.76045	-0.14	0.26597	-0.25 (1.01)	-0.05 (1.01)	-0.17 (0.85)	-0.22 (0.19)	-0.17 (0.13)	-0.27 (0.19)	-0.05	0.83229	0.05	0.84051	0.1	0.64625	-0.04	0.7788		0.31 (1.09)	-0.1 (0.96)	-0.06 (0.76)	0.09 (0.26)	-0.12 (0.11)	-0.02 (0.14)	0.22	0.43964	0.12	0.68954	-0.1	0.57058	0	0.987		-0.31	0.33684	-0.04	0.79202	-0.25	0.29167	0.18	0.4671	-0.11	0.74642	0.14	0.46281	0.1	0.57022	0.27	0.21235	0	0.99474	0	0	0	1	1	0	0	0	0	0	0	0	0	0	0	0	0	0	0	0	0	0	1	0	0	0	0	0	0	0	0	0	0	0	0	0
2588	THBS1	P07996	310	EMIF-AD	NA		0	0	0			0 (1)	-0.09 (1)	0.18 (0.91)	0.18 (0.11)	-0.08 (0.11)	0.08 (0.08)	0.27	0.07634	0.11	0.44119	-0.16	0.2211	-0.12 (1.08)	0.06 (0.79)	-0.21 (1.13)	0.04 (0.15)	0.05 (0.18)	-0.16 (0.22)	-0.01	0.96473	0.2	0.45193	0.21	0.46014	-0.1	0.4658		0.03 (0.87)	0.17 (0.79)	0.24 (1.05)	-0.03 (0.2)	0.05 (0.11)	0.29 (0.11)	-0.08	0.70634	-0.32	0.16757	-0.23	0.15192	0.17	0.1078		0.07	0.79436	-0.01	0.96849	-0.45	0.06856	0.22	0.26	0.23	0.37	0.2	0.34	0.18	0.29	0.41	0.14	-0.04	0.81	0	1	0	0	0	0	0	0	0	1	0	1	1	1	1	0	1	0	1	0	0	0	1	0	0	0	1	1	0	0	0	0	0	0	0	0
2589	THBS2	P35442	310	EMIF-AD	NA		0	0	0			0 (1)	0.11 (1.03)	0.03 (0.79)	-0.09 (0.11)	0.11 (0.1)	0.08 (0.08)	-0.2	0.182	-0.16	0.22557	0.03	0.80097	0.31 (1.02)	-0.05 (1.05)	-0.05 (1)	0.21 (0.15)	-0.04 (0.18)	-0.08 (0.21)	0.25	0.2729	0.29	0.2612	0.03	0.89953	-0.15	0.3208		-0.09 (0.77)	0.05 (0.74)	0.03 (0.87)	-0.05 (0.19)	0.12 (0.11)	0.01 (0.11)	-0.16	0.44779	-0.06	0.79019	0.11	0.49358	0.01	0.9458		0.26	0.28846	-0.16	0.43802	-0.09	0.70764	-0.33	0.1	-0.05	0.84	-0.03	0.89	-0.16	0.37	0.02	0.92	-0.06	0.73	0	0	1	0	0	1	0	1	0	1	0	0	0	0	1	0	0	0	0	0	0	0	0	0	0	0	0	0	0	0	0	0	0	0	0	0
2590	THBS4	P35443	310	EMIF-AD	NA		0	1	1			0 (1)	-0.13 (0.94)	0.61 (0.95)	0.12 (0.11)	-0.13 (0.11)	0.54 (0.08)	0.25	0.09965	-0.42	0.003	-0.67	0	-0.24 (0.98)	0.02 (0.87)	-0.1 (0.97)	-0.16 (0.16)	0.01 (0.19)	-0.06 (0.22)	-0.17	0.47892	-0.1	0.71957	0.08	0.79432	0.03	0.846		0.6 (0.93)	0.66 (0.92)	0.55 (1)	0.58 (0.2)	0.59 (0.11)	0.58 (0.12)	-0.01	0.95144	0	0.98606	0.01	0.95184	-0.02	0.872		-0.74	0.00475	-0.58	0.00937	-0.64	0.01158	0.35	0.08	-0.36	0.15	0.11	0.62	-0.48	0.01	0.19	0.5	-0.46	0.01	0	0	1	0	0	0	0	0	0	1	0	0	0	0	1	0	0	0	0	0	0	0	0	0	0	0	0	0	0	0	0	0	0	0	0	0
2593	THY1	P04216	310	EMIF-AD	NA		-1	0	1	Decrease	Decrease	0 (1)	-0.52 (0.94)	0.21 (0.85)	0.02 (0.1)	-0.53 (0.1)	0.2 (0.08)	0.55	0.00019	-0.19	0.16347	-0.74	0	-0.29 (0.78)	-0.53 (0.87)	-1.03 (1.18)	-0.31 (0.15)	-0.52 (0.17)	-1.02 (0.21)	0.21	0.35843	0.71	0.00505	0.5	0.06315	-0.35	0.0113	Decrease linear	0.5 (0.99)	0.27 (0.77)	0.04 (0.86)	0.52 (0.19)	0.27 (0.11)	0.04 (0.11)	0.25	0.24515	0.48	0.02703	0.23	0.12752	-0.23	0.0173	Decrease linear	-0.83	0.00056	-0.79	0.00012	-1.07	1e-05	0.33	0.09	-0.49	0.05	0.51	0.02	-0.28	0.1	1.11	0	0.05	0.79	0	1	0	0	0	1	1	0	0	1	0	0	0	0	1	0	0	0	1	0	0	0	0	0	0	0	0	0	0	0	0	0	0	0	1	0
2594	TIE1	P35590	184	EMIF-AD	NA		0	0	0			0 (1)	0.02 (0.99)	0.29 (0.94)	0.06 (0.15)	0.01 (0.15)	0.26 (0.11)	0.05	0.80714	-0.19	0.32625	-0.24	0.17676	0.08 (0.96)	0.15 (1.13)	-0.46 (0.59)	0.11 (0.22)	0.13 (0.22)	-0.44 (0.36)	-0.03	0.93595	0.54	0.20229	0.57	0.18326	-0.27	0.1825		0.44 (0.88)	0.4 (0.89)	0.07 (1.02)	0.44 (0.27)	0.39 (0.15)	0.07 (0.17)	0.05	0.86859	0.38	0.23517	0.32	0.15273	-0.23	0.1211		-0.33	0.33627	-0.26	0.33222	-0.5	0.21001	0.09	0.74	-0.27	0.41	-0.04	0.9	-0.23	0.37	0.55	0.18	0.01	0.98	0	0	0	0	1	0	0	0	0	1	0	0	0	0	0	0	0	0	0	0	0	0	0	0	0	0	0	0	0	0	1	0	0	0	0	0
2595	TIMP1	P01033	249	ADNI	1	1	-1	0	1			0.03 (0.81)	-0.36 (1.09)	0.1 (1.23)	-0.03 (0.13)	-0.45 (0.1)	0.09 (0.09)	0.42	0.01221	-0.12	0.45097	-0.54	6e-05	-0.62 (0.67)	-0.39 (1.26)	-0.04 (1)	-0.55 (0.22)	-0.56 (0.15)	-0.19 (0.22)	0	0.99543	-0.36	0.24686	-0.36	0.16793	0.19	0.229		0.32 (0.68)	0.02 (1.11)	0.17 (1.51)	-0.09 (0.29)	0.02 (0.12)	0.23 (0.15)	-0.11	0.73616	-0.31	0.33548	-0.21	0.29064	0.19	0.2138		-0.47	0.19841	-0.58	0.0036	-0.42	0.11315	0.55	0.00314	-0.04	0.86008	0.53	0.00508	-0.04	0.81634	0.14	0.60099	-0.27	0.20105	0	0	0	0	0	0	0	0	0	0	0	0	0	1	0	0	0	1	0	0	0	0	0	0	0	0	0	0	0	0	0	0	0	0	0	0
2596	TIMP1	P01033	310	EMIF-AD	NA	1	0	0	0			0 (1)	0.12 (0.97)	0.15 (0.88)	0.08 (0.11)	0.12 (0.11)	0.11 (0.08)	-0.04	0.77031	-0.03	0.81244	0.01	0.93273	0.09 (1.18)	0.21 (0.78)	0.06 (0.71)	0.14 (0.16)	0.2 (0.19)	0.07 (0.22)	-0.07	0.7799	0.06	0.82155	0.13	0.65618	-0.01	0.967		0.02 (0.91)	0.18 (0.76)	0.16 (0.99)	0.01 (0.2)	0.15 (0.11)	0.17 (0.12)	-0.14	0.53101	-0.17	0.46579	-0.03	0.87355	0.09	0.42		0.13	0.61081	0.06	0.80003	-0.1	0.68978	-0.05	0.82	0.06	0.82	-0.08	0.71	-0.01	0.95	0.09	0.74	-0.01	0.95	0	0	0	0	0	0	0	0	0	0	0	0	0	1	0	0	0	1	0	0	0	0	0	0	0	0	0	0	0	0	0	0	0	0	0	0
2597	TIMP2	P16035	310	EMIF-AD	NA		0	0	0			0 (1)	0.12 (0.94)	0.07 (0.8)	-0.09 (0.1)	0.11 (0.1)	0.12 (0.07)	-0.2	0.15984	-0.21	0.11037	-0.01	0.94072	0.18 (1.17)	0.04 (0.78)	0.1 (0.58)	0.1 (0.15)	0.05 (0.17)	0.08 (0.21)	0.05	0.80918	0.02	0.93899	-0.04	0.89526	0	0.9895		-0.12 (0.68)	0.06 (0.81)	0.15 (0.84)	-0.09 (0.19)	0.11 (0.11)	0.13 (0.11)	-0.21	0.33466	-0.22	0.30596	-0.02	0.91731	0.1	0.279		0.19	0.41598	-0.07	0.74392	-0.05	0.84167	-0.23	0.25	-0.08	0.76	-0.13	0.54	-0.18	0.3	-0.17	0.5	-0.21	0.19	0	1	0	0	0	1	0	0	0	0	0	1	1	1	0	0	1	0	1	0	0	0	0	0	0	0	0	0	1	0	0	0	0	0	0	0
2598	TIMP4	Q99727	310	EMIF-AD	NA		0	0	0	Decrease		0 (1)	-0.12 (0.93)	0.08 (0.86)	-0.04 (0.11)	-0.13 (0.1)	0.11 (0.08)	0.1	0.5216	-0.14	0.30477	-0.24	0.06941	0.14 (0.88)	-0.28 (0.82)	-0.46 (1.04)	0.09 (0.15)	-0.27 (0.18)	-0.47 (0.21)	0.36	0.12726	0.56	0.0324	0.2	0.47176	-0.33	0.0167	Decrease linear	0.01 (1.09)	0.11 (0.86)	0.07 (0.79)	0.03 (0.19)	0.14 (0.11)	0.06 (0.11)	-0.11	0.62293	-0.03	0.89328	0.08	0.61882	-0.03	0.7901		0.05	0.83586	-0.42	0.04841	-0.54	0.02618	-0.13	0.5	-0.08	0.77	0.31	0.16	-0.06	0.74	0.47	0.07	-0.07	0.68	0	0	1	0	0	1	0	0	0	0	0	0	0	0	0	0	0	0	0	0	0	0	0	0	0	0	0	0	0	0	0	0	0	0	0	0
2600	TK2	O00142	273	EMIF-AD	NA		0	1	1			0 (1)	0 (0.95)	0.52 (0.85)	0.09 (0.11)	0 (0.11)	0.48 (0.08)	0.09	0.55934	-0.39	0.00777	-0.48	0.00043	0.09 (1.09)	-0.11 (0.68)	-0.03 (1.01)	0.15 (0.16)	-0.11 (0.19)	-0.02 (0.23)	0.27	0.27653	0.17	0.53277	-0.1	0.74822	-0.1	0.5247		0.55 (0.86)	0.5 (0.83)	0.54 (0.87)	0.53 (0.2)	0.46 (0.12)	0.55 (0.12)	0.07	0.76144	-0.03	0.90027	-0.1	0.5595	0.04	0.7214		-0.37	0.14614	-0.57	0.01136	-0.57	0.02735	-0.01	0.94	-0.42	0.12	0.29	0.2	-0.27	0.13	0.18	0.52	-0.4	0.03	0	0	0	0	0	0	0	0	0	0	0	0	0	0	0	0	0	0	0	0	0	0	0	0	0	0	0	0	0	0	0	0	0	0	0	0
2601	TKT	P29401	195	EMIF-AD	NA		0	0	0	Increase		0 (1)	-0.14 (0.84)	-0.02 (0.63)	0.02 (0.12)	-0.14 (0.11)	-0.02 (0.08)	0.16	0.31621	0.04	0.78424	-0.12	0.3851	-0.31 (0.82)	-0.1 (0.59)	0.27 (1.18)	-0.31 (0.14)	-0.09 (0.17)	0.27 (0.24)	-0.22	0.32821	-0.58	0.03605	-0.36	0.21568	0.29	0.0696	Increase non-linear	-0.26 (0.58)	0 (0.61)	0.04 (0.65)	-0.26 (0.2)	0 (0.11)	0.04 (0.11)	-0.26	0.27324	-0.3	0.19377	-0.05	0.76107	0.13	0.1888		-0.05	0.84032	-0.09	0.66864	0.23	0.38555	0.37	0.09	0.25	0.41	0.17	0.47	0.13	0.51	-0.28	0.4	-0.06	0.78	1	0	0	0	0	0	0	0	0	0	0	0	0	0	0	0	0	0	0	0	0	0	0	0	0	0	0	0	0	0	0	0	0	0	0	0
2606	TMCC1	O94876	269	EMIF-AD	NA		0	0	0			0 (1)	0.1 (1.09)	0.07 (1.11)	-0.08 (0.14)	0.1 (0.13)	0.12 (0.1)	-0.18	0.34282	-0.2	0.25302	-0.02	0.87841	0.24 (1)	-0.11 (1.15)	0.1 (1.21)	0.14 (0.2)	-0.09 (0.24)	0.08 (0.27)	0.23	0.46704	0.06	0.8672	-0.17	0.63155	-0.08	0.6295		0.1 (0.94)	0.08 (0.99)	0.06 (1.3)	0.14 (0.25)	0.12 (0.14)	0.05 (0.15)	0.02	0.95219	0.09	0.77189	0.07	0.74502	-0.07	0.6101		0	0.99679	-0.21	0.44878	0.03	0.9179	-0.24	0.26	-0.12	0.66	-0.03	0.92	-0.22	0.31	-0.16	0.62	-0.13	0.59	0	0	0	0	0	0	0	0	0	0	0	0	0	0	0	0	0	0	0	0	0	0	0	0	0	0	0	0	0	0	0	0	0	0	0	0
2608	TMED4	Q7Z7H5	130	EMIF-AD	NA		0	0	0	Decrease		0 (1)	-0.2 (0.76)	0.08 (1.04)	0.11 (0.19)	-0.19 (0.17)	0.03 (0.13)	0.31	0.22207	0.09	0.71958	-0.22	0.2922	0.12 (0.62)	-0.37 (0.8)	-0.46 (0.79)	0.14 (0.27)	-0.36 (0.25)	-0.41 (0.4)	0.5	0.17441	0.55	0.25545	0.05	0.91386	-0.37	0.0492	Decrease linear	-0.15 (1.15)	0.01 (0.8)	0.33 (1.26)	-0.19 (0.27)	0.01 (0.18)	0.32 (0.21)	-0.19	0.54908	-0.51	0.13769	-0.32	0.25649	0.28	0.1382		0.33	0.39729	-0.37	0.23248	-0.73	0.10935	0.02	0.95	0.34	0.37	0.55	0.07	0.22	0.42	0.53	0.25	0.11	0.74	0	0	0	0	0	0	0	0	0	0	0	0	0	0	0	0	0	0	0	0	0	0	0	0	0	0	0	0	0	0	0	0	0	0	0	0
2609	TMED7	Q9Y3B3	224	EMIF-AD	NA		-1	0	1			0 (1)	-0.39 (0.94)	0.25 (0.68)	0.03 (0.12)	-0.39 (0.11)	0.23 (0.08)	0.42	0.00884	-0.2	0.1945	-0.63	1e-05	-0.23 (0.86)	-0.44 (0.91)	-0.62 (1.13)	-0.23 (0.16)	-0.44 (0.18)	-0.61 (0.2)	0.21	0.3739	0.39	0.1356	0.17	0.52342	-0.21	0.1905		0.3 (0.71)	0.28 (0.69)	0.2 (0.68)	0.32 (0.22)	0.27 (0.11)	0.2 (0.12)	0.06	0.81516	0.12	0.63465	0.06	0.70903	-0.07	0.5137		-0.55	0.04645	-0.7	0.00101	-0.82	0.00074	0.29	0.19	-0.24	0.43	0.48	0.05	-0.21	0.3	0.7	0.01	-0.1	0.63	0	0	0	0	0	0	0	0	0	0	0	0	0	0	0	0	0	0	0	0	0	0	0	0	0	0	0	0	0	0	0	0	0	0	0	0
2611	TMEFF1	Q8IYR6	241	EMIF-AD	NA		0	0	1			0 (1)	-0.24 (0.89)	0.27 (1.01)	-0.02 (0.13)	-0.24 (0.13)	0.28 (0.09)	0.22	0.22874	-0.3	0.07185	-0.52	0.00092	-0.07 (0.76)	-0.36 (0.77)	-0.36 (1.23)	-0.12 (0.19)	-0.34 (0.22)	-0.37 (0.26)	0.23	0.43857	0.25	0.43799	0.02	0.9409	-0.14	0.3411		0.04 (1.04)	0.39 (0.89)	0.17 (1.13)	0.06 (0.26)	0.39 (0.13)	0.18 (0.14)	-0.34	0.24323	-0.12	0.67781	0.21	0.27297	0	0.9924		-0.17	0.59048	-0.74	0.00382	-0.55	0.06556	0.09	0.69	-0.05	0.87	0.23	0.36	-0.53	0.01	0.37	0.26	-0.19	0.41	0	0	0	0	0	0	0	0	0	0	0	0	0	0	0	0	0	0	0	0	0	0	0	0	0	0	0	0	0	0	0	0	0	0	0	0
2613	TMEM132A	Q24JP5	310	EMIF-AD	NA		-1	1	1	Decrease		0 (1)	-0.46 (1.01)	0.45 (0.76)	-0.05 (0.1)	-0.47 (0.1)	0.48 (0.07)	0.43	0.00319	-0.53	8e-05	-0.95	0	-0.24 (0.78)	-0.52 (1.03)	-0.85 (1.31)	-0.32 (0.14)	-0.52 (0.17)	-0.86 (0.2)	0.2	0.3709	0.54	0.02823	0.34	0.19298	-0.29	0.0538	Decrease non-linear	0.49 (0.89)	0.54 (0.66)	0.33 (0.81)	0.54 (0.18)	0.58 (0.1)	0.32 (0.11)	-0.04	0.84311	0.22	0.3027	0.26	0.08259	-0.15	0.089		-0.85	0.00031	-1.09	0	-1.18	0	0.26	0.18	-0.54	0.03	0.43	0.04	-0.65	0	0.82	0	-0.35	0.04	0	0	0	0	0	0	0	0	0	0	0	0	0	0	0	0	0	0	0	0	0	0	0	0	0	0	0	0	0	1	0	0	0	0	0	0
2614	TMEM132B	Q14DG7	289	EMIF-AD	NA		-1	0	1			0 (1)	-0.48 (0.93)	0.15 (0.83)	-0.04 (0.11)	-0.48 (0.1)	0.17 (0.08)	0.44	0.00362	-0.2	0.15512	-0.65	0	-0.39 (0.85)	-0.45 (1.02)	-0.69 (0.97)	-0.43 (0.15)	-0.44 (0.18)	-0.69 (0.21)	0.02	0.94174	0.26	0.31001	0.24	0.37829	-0.13	0.3402		0.33 (1.29)	0.16 (0.7)	0.06 (0.76)	0.36 (0.19)	0.17 (0.11)	0.06 (0.12)	0.19	0.38592	0.31	0.17721	0.11	0.4757	-0.15	0.1404		-0.79	0.0016	-0.61	0.0038	-0.74	0.00215	0.37	0.08	-0.47	0.09	0.32	0.15	-0.31	0.09	0.68	0.01	-0.06	0.75	0	1	0	0	0	0	0	0	0	0	0	0	0	0	0	0	0	0	0	0	0	0	0	0	0	0	0	0	0	1	0	0	0	0	0	0
2615	TMEM132C	Q8N3T6	310	EMIF-AD	NA		-1	1	1			0 (1)	-0.31 (0.92)	0.35 (0.79)	-0.03 (0.1)	-0.32 (0.1)	0.37 (0.07)	0.29	0.03953	-0.4	0.00233	-0.69	0	-0.18 (0.77)	-0.45 (0.85)	-0.38 (1.25)	-0.26 (0.14)	-0.45 (0.17)	-0.39 (0.2)	0.19	0.38592	0.13	0.58153	-0.06	0.82947	-0.09	0.5219		0.51 (0.96)	0.34 (0.71)	0.3 (0.82)	0.55 (0.18)	0.37 (0.1)	0.29 (0.1)	0.18	0.38022	0.26	0.20547	0.08	0.56752	-0.12	0.1975		-0.81	0.0005	-0.82	4e-05	-0.68	0.00268	0.21	0.26	-0.54	0.03	0.43	0.04	-0.37	0.03	0.43	0.1	-0.25	0.15	1	0	0	0	0	0	0	0	0	0	0	0	0	0	0	0	0	0	0	0	0	0	0	0	0	0	0	0	0	0	0	0	0	0	0	0
2616	TMEM132D	Q14C87	310	EMIF-AD	NA		-1	0	1			0 (1)	-0.68 (0.98)	0.24 (0.89)	0.01 (0.11)	-0.69 (0.11)	0.24 (0.08)	0.7	1e-05	-0.23	0.10254	-0.93	0	-0.51 (0.85)	-0.69 (1.06)	-1.04 (1.09)	-0.52 (0.16)	-0.69 (0.19)	-1.03 (0.22)	0.17	0.4912	0.51	0.05734	0.35	0.23061	-0.27	0.0652		0.46 (1.14)	0.31 (0.86)	0.08 (0.81)	0.48 (0.2)	0.31 (0.11)	0.08 (0.12)	0.17	0.45723	0.39	0.09212	0.22	0.17534	-0.2	0.0511		-1	0.00013	-0.99	1e-05	-1.12	1e-05	0.53	0.01	-0.5	0.05	0.64	0.01	-0.37	0.05	1.09	0	-0.03	0.86	0	1	0	0	0	0	0	0	0	0	0	0	0	0	0	0	0	0	0	0	0	0	0	0	0	0	0	0	0	0	0	0	0	0	1	0
2617	TMEM132E	Q6IEE7	179	EMIF-AD	NA		0	0	0			0 (1)	-0.02 (1.35)	0.31 (0.94)	0.05 (0.16)	-0.03 (0.17)	0.29 (0.11)	0.07	0.75475	-0.24	0.22969	-0.32	0.12824	-0.08 (1.54)	-0.03 (1.12)	0.11 (1.47)	-0.09 (0.27)	-0.05 (0.3)	0.13 (0.38)	-0.05	0.90757	-0.22	0.64327	-0.17	0.72527	0.11	0.7134		0.7 (0.94)	0.33 (0.91)	0.15 (0.96)	0.73 (0.31)	0.33 (0.16)	0.15 (0.19)	0.4	0.25526	0.58	0.11715	0.18	0.47624	-0.27	0.0833		-0.82	0.05272	-0.37	0.27816	-0.02	0.95859	0.17	0.6	-0.51	0.2	0.16	0.6	-0.15	0.52	-0.08	0.86	-0.12	0.63	0	0	0	0	0	0	0	0	0	0	0	0	0	0	0	0	0	0	0	0	0	0	0	0	0	0	0	0	0	0	0	0	0	0	0	1
2622	TMEM25	Q86YD3	256	EMIF-AD	NA		0	0	1			0 (1)	-0.36 (0.99)	0.24 (0.93)	-0.02 (0.13)	-0.36 (0.13)	0.24 (0.09)	0.35	0.05137	-0.26	0.10327	-0.61	9e-05	-0.27 (0.88)	-0.39 (0.99)	-0.5 (1.26)	-0.29 (0.19)	-0.39 (0.21)	-0.52 (0.28)	0.11	0.70717	0.23	0.499	0.12	0.72732	-0.16	0.332		0.31 (1.14)	0.29 (1)	0.15 (0.75)	0.31 (0.23)	0.3 (0.13)	0.14 (0.13)	0.01	0.96281	0.17	0.52573	0.16	0.39117	-0.1	0.4065		-0.6	0.04778	-0.7	0.00477	-0.66	0.03261	0.32	0.18	-0.34	0.24	0.41	0.12	-0.25	0.23	0.49	0.11	-0.16	0.4	0	1	0	0	0	0	0	0	0	0	0	0	0	0	0	0	0	0	0	0	0	0	0	0	0	0	0	0	0	0	0	0	0	0	0	0
2625	TMEM59L	Q9UK28	291	EMIF-AD	NA		-1	0	1			0 (1)	-0.47 (1.02)	0.04 (1.04)	-0.01 (0.12)	-0.47 (0.12)	0.04 (0.09)	0.46	0.00892	-0.05	0.73128	-0.51	0.00072	-0.57 (1.03)	-0.42 (0.88)	-0.33 (1.21)	-0.57 (0.19)	-0.42 (0.23)	-0.33 (0.26)	-0.15	0.60884	-0.23	0.46458	-0.08	0.81231	0.1	0.5148		-0.14 (1.12)	0.1 (0.94)	0.03 (1.12)	-0.13 (0.23)	0.09 (0.13)	0.03 (0.14)	-0.23	0.38554	-0.17	0.53546	0.06	0.74809	0.04	0.779		-0.43	0.14559	-0.51	0.05329	-0.36	0.2181	0.56	0.01	0.08	0.77	0.36	0.14	-0.14	0.44	0.26	0.39	-0.1	0.62	0	1	0	0	0	0	0	0	0	0	0	0	0	0	0	0	0	0	0	0	0	0	0	0	0	0	0	0	0	0	0	0	0	0	1	0
2627	TMPRSS13	Q9BYE2	283	EMIF-AD	NA		1	0	0			0 (1)	0.24 (1.11)	-0.11 (0.8)	-0.15 (0.11)	0.23 (0.11)	-0.03 (0.08)	-0.38	0.01554	-0.12	0.41744	0.26	0.05058	0.31 (1.2)	0.39 (0.98)	-0.12 (1.06)	0.19 (0.15)	0.36 (0.19)	-0.14 (0.23)	-0.17	0.47879	0.33	0.23469	0.51	0.09397	-0.1	0.5493		-0.33 (0.77)	-0.07 (0.77)	-0.08 (0.83)	-0.26 (0.19)	0.01 (0.11)	-0.11 (0.11)	-0.27	0.21342	-0.15	0.4922	0.12	0.45309	0.05	0.6166		0.45	0.06773	0.35	0.11275	-0.03	0.90126	-0.41	0.06	0.05	0.86	-0.53	0.02	-0.15	0.41	-0.02	0.93	-0.06	0.73	0	0	0	0	0	0	0	0	0	0	0	0	0	0	0	0	0	0	0	0	0	0	0	0	0	0	0	0	0	0	0	0	0	0	0	0
2629	TMSB10	P63313	310	EMIF-AD	NA		0	1	1			0 (1)	-0.2 (1)	0.75 (0.86)	0.08 (0.11)	-0.2 (0.11)	0.71 (0.08)	0.28	0.06643	-0.63	1e-05	-0.91	0	-0.13 (1.04)	-0.14 (0.78)	-0.42 (1.19)	-0.07 (0.15)	-0.15 (0.18)	-0.39 (0.22)	0.08	0.74828	0.32	0.22931	0.24	0.39403	-0.17	0.2378		0.53 (1.02)	0.78 (0.73)	0.8 (0.94)	0.52 (0.2)	0.73 (0.11)	0.82 (0.11)	-0.21	0.35184	-0.3	0.19161	-0.09	0.58005	0.12	0.2266		-0.59	0.02133	-0.87	7e-05	-1.21	0	0.2	0.33	-0.4	0.13	0.2	0.35	-0.7	0	0.51	0.06	-0.7	0	0	0	0	0	0	0	0	0	0	0	0	0	0	0	0	0	0	0	0	0	0	0	0	0	0	0	0	0	0	0	0	0	0	0	0	0
2631	TMSB4Y	O14604	308	EMIF-AD	NA		0	1	1			0 (1)	-0.26 (1.14)	0.68 (1.17)	0.04 (0.13)	-0.27 (0.13)	0.66 (0.09)	0.31	0.08951	-0.61	0.00032	-0.92	0	-0.08 (1.06)	-0.24 (1.04)	-0.67 (1.39)	-0.04 (0.2)	-0.25 (0.24)	-0.65 (0.28)	0.21	0.49885	0.61	0.0736	0.41	0.26801	-0.3	0.0724		0.28 (1.87)	0.66 (1.04)	0.82 (0.99)	0.28 (0.25)	0.63 (0.14)	0.84 (0.15)	-0.35	0.22733	-0.56	0.05617	-0.21	0.3034	0.26	0.0635		-0.31	0.33411	-0.87	0.00174	-1.49	0	0.12	0.63	-0.23	0.46	0.25	0.31	-0.65	0	0.75	0.01	-0.74	0	0	0	0	0	0	0	0	0	0	0	0	0	0	0	0	0	0	0	0	0	0	0	0	0	0	0	0	0	0	0	0	0	0	0	0	0
2632	TNC	P24821	170	EMIF-AD	NA		0	0	0			0 (1)	0.17 (0.88)	0.18 (1.07)	0.06 (0.17)	0.16 (0.16)	0.15 (0.11)	-0.1	0.69104	-0.09	0.68381	0.01	0.96879	-0.1 (1.02)	0.48 (0.71)	0.33 (0.58)	-0.09 (0.23)	0.48 (0.27)	0.42 (0.38)	-0.57	0.10932	-0.51	0.25394	0.06	0.90176	0.32	0.0975		0.29 (1.44)	-0.09 (0.8)	0.4 (1.12)	0.28 (0.28)	-0.14 (0.17)	0.43 (0.16)	0.42	0.19446	-0.15	0.65166	-0.57	0.01731	0.16	0.3377		-0.37	0.30852	0.62	0.05116	-0.01	0.9852	0.2	0.53	-0.09	0.82	-0.33	0.27	0.18	0.46	-0.31	0.5	-0.37	0.16	1	0	0	0	0	1	0	0	0	0	0	0	0	1	1	0	0	0	0	0	0	0	0	0	0	0	1	0	0	0	0	0	0	0	0	0
2633	TNFRSF12A	Q9NP84	222	EMIF-AD	NA		-1	0	1			0 (1)	-0.39 (0.86)	0.32 (0.87)	0.15 (0.13)	-0.38 (0.12)	0.25 (0.08)	0.53	0.00287	-0.1	0.53924	-0.63	5e-05	-0.43 (0.99)	-0.16 (0.68)	-0.56 (0.77)	-0.35 (0.18)	-0.12 (0.23)	-0.55 (0.25)	-0.23	0.41685	0.19	0.52871	0.43	0.20668	-0.06	0.7013		0.23 (0.98)	0.42 (0.83)	0.24 (0.88)	0.19 (0.22)	0.36 (0.12)	0.26 (0.13)	-0.17	0.49548	-0.07	0.77862	0.1	0.58065	0.01	0.9371		-0.55	0.0544	-0.48	0.06544	-0.81	0.00396	0.54	0.03	0	0.99	0.32	0.24	-0.13	0.53	0.76	0.01	-0.05	0.79	0	0	0	1	0	1	1	0	0	1	0	0	0	0	1	0	0	1	0	0	0	0	0	0	0	0	0	0	0	0	0	0	0	0	0	0
2635	TNFRSF1A	P19438	109	EMIF-AD	NA		0	1	1		Increase	0 (1)	-0.1 (0.76)	0.54 (0.75)	-0.13 (0.17)	-0.11 (0.16)	0.61 (0.11)	-0.02	0.93384	-0.74	0.00081	-0.72	0.0005	0.1 (0.76)	-0.01 (0.59)	-0.63 (0.81)	-0.03 (0.23)	0.02 (0.28)	-0.58 (0.3)	-0.05	0.88932	0.55	0.15825	0.6	0.15124	-0.24	0.2555		-0.2 (0.94)	0.56 (0.68)	0.68 (0.8)	-0.2 (0.38)	0.59 (0.12)	0.69 (0.18)	-0.79	0.05136	-0.89	0.035	-0.11	0.62094	0.29	0.1072	Increase non-linear	0.17	0.70108	-0.57	0.06588	-1.27	0.00055	-0.13	0.69	-0.02	0.98	-0.01	0.98	-0.58	0.03	0.3	0.52	-0.96	0.01	0	0	0	0	0	0	0	0	0	0	0	0	0	1	0	0	0	1	0	0	0	0	0	0	0	0	1	0	0	0	0	0	0	0	0	0
2636	TNFRSF1B	P20333	270	ADNI	0		-1	1	1			0 (1)	-0.25 (0.93)	0.53 (0.93)	-0.03 (0.12)	-0.32 (0.09)	0.52 (0.08)	0.29	0.04889	-0.55	0.00013	-0.84	0	-0.29 (0.76)	-0.29 (0.98)	-0.14 (1)	-0.27 (0.18)	-0.39 (0.12)	-0.22 (0.18)	0.12	0.57237	-0.05	0.85685	-0.17	0.42494	0.03	0.8514		0.77 (0.54)	0.59 (0.92)	0.36 (1.01)	0.51 (0.24)	0.59 (0.1)	0.4 (0.13)	-0.09	0.74595	0.11	0.68711	0.2	0.23172	-0.11	0.3733		-0.78	0.01142	-0.99	0	-0.62	0.00543	0.23	0.29192	-0.55	0.05611	0.4	0.02636	-0.6	0.00025	0.19	0.42056	-0.43	0.03205	0	0	0	1	0	1	0	0	1	0	0	0	0	1	0	0	0	1	1	0	0	0	0	0	0	0	1	0	0	0	0	0	0	0	0	0
2637	TNFRSF21	O75509	249	ADNI	1	1	-1	1	1	Decrease	Decrease	0 (1)	-0.64 (1.16)	0.74 (1.11)	-0.02 (0.15)	-0.66 (0.12)	0.75 (0.1)	0.64	0.00117	-0.77	3e-05	-1.41	0	-0.23 (1.33)	-0.6 (1.06)	-1.13 (1.07)	-0.22 (0.24)	-0.63 (0.16)	-1.15 (0.23)	0.41	0.15422	0.93	0.00599	0.51	0.06963	-0.44	0.0122	Decrease linear	1.08 (0.77)	0.95 (0.99)	0.33 (1.26)	0.91 (0.31)	0.98 (0.13)	0.35 (0.16)	-0.06	0.85501	0.56	0.11015	0.62	0.00374	-0.39	0.014	Decrease linear	-1.13	0.00409	-1.61	0	-1.5	0	0.18	0.51497	-0.95	0.0083	0.62	0.0038	-0.98	0	1.14	0.00015	-0.38	0.11017	0	0	0	0	0	1	0	0	1	0	0	0	0	0	1	0	0	0	1	0	0	0	0	0	0	0	0	0	0	0	0	0	0	0	1	0
2638	TNFRSF21	O75509	310	EMIF-AD	NA	1	-1	1	1	Decrease		0 (1)	-0.52 (0.81)	0.35 (0.86)	0.01 (0.1)	-0.53 (0.1)	0.35 (0.07)	0.54	0.0002	-0.35	0.00854	-0.88	0	-0.29 (0.78)	-0.61 (0.69)	-0.89 (0.89)	-0.32 (0.14)	-0.61 (0.17)	-0.88 (0.2)	0.29	0.19599	0.56	0.0224	0.28	0.29291	-0.28	0.0166	Decrease linear	0.55 (0.99)	0.43 (0.77)	0.21 (0.91)	0.57 (0.18)	0.43 (0.1)	0.2 (0.11)	0.14	0.50814	0.36	0.08418	0.23	0.12613	-0.19	0.0687		-0.89	0.00016	-1.04	0	-1.09	0	0.33	0.09	-0.54	0.03	0.59	0	-0.45	0.01	0.95	0	-0.14	0.41	0	0	0	0	0	1	0	0	1	0	0	0	0	0	1	0	0	0	1	0	0	0	0	0	0	0	0	0	0	0	0	0	0	0	1	0
2639	TNFSF10	P50591	270	ADNI	0		0	1	1			0 (1)	-0.08 (1.03)	0.4 (0.93)	-0.03 (0.13)	-0.11 (0.1)	0.4 (0.08)	0.08	0.61559	-0.43	0.0046	-0.51	7e-05	-0.13 (0.79)	0.06 (1.16)	-0.31 (0.94)	-0.12 (0.19)	-0.02 (0.13)	-0.36 (0.19)	-0.1	0.67377	0.25	0.36171	0.34	0.12813	-0.11	0.442		0.46 (0.76)	0.46 (0.97)	0.27 (0.91)	0.22 (0.26)	0.47 (0.11)	0.3 (0.14)	-0.25	0.36896	-0.09	0.77328	0.17	0.33908	-0.03	0.8183		-0.34	0.30142	-0.49	0.00381	-0.67	0.00485	0.11	0.63575	-0.32	0.27463	-0.01	0.96851	-0.51	0.00451	0.24	0.30338	-0.3	0.11465	0	0	0	0	1	0	0	0	0	0	0	0	0	0	0	0	0	0	0	0	0	0	0	0	0	0	0	0	0	0	0	0	0	0	0	0
2643	TNNC2	P02585	215	EMIF-AD	NA		0	0	0			0 (1)	-0.16 (1.05)	0.08 (1.44)	0.02 (0.18)	-0.15 (0.18)	0.06 (0.12)	0.17	0.50497	-0.04	0.8799	-0.21	0.3491	-0.22 (1.36)	-0.25 (0.67)	0.11 (0.93)	-0.16 (0.31)	-0.24 (0.32)	0.15 (0.41)	0.08	0.86071	-0.31	0.54448	-0.39	0.45718	0.15	0.4674		-0.19 (1.94)	0.06 (1.46)	0.2 (1.22)	-0.2 (0.34)	0.02 (0.19)	0.21 (0.21)	-0.21	0.58463	-0.41	0.30517	-0.2	0.4912	0.22	0.2804		0.03	0.93955	-0.26	0.49562	-0.06	0.88804	0.19	0.58	0.2	0.61	0.04	0.91	-0.34	0.22	-0.02	0.97	-0.07	0.76	0	0	0	0	0	0	0	0	0	0	0	0	0	0	0	0	0	0	0	0	0	0	0	0	0	0	0	0	0	0	0	0	0	0	0	0
2645	TNR	Q92752	310	EMIF-AD	NA		-1	0	1			0 (1)	-0.31 (1)	0.19 (0.76)	-0.02 (0.1)	-0.32 (0.1)	0.2 (0.07)	0.31	0.03321	-0.21	0.10427	-0.52	4e-05	-0.14 (0.99)	-0.47 (1.03)	-0.45 (0.97)	-0.19 (0.14)	-0.46 (0.17)	-0.45 (0.2)	0.27	0.23156	0.26	0.29615	-0.01	0.97451	-0.17	0.2436		0.24 (0.84)	0.14 (0.76)	0.22 (0.74)	0.27 (0.18)	0.16 (0.1)	0.22 (0.11)	0.11	0.58937	0.05	0.8037	-0.06	0.68738	-0.02	0.8385		-0.46	0.04999	-0.62	0.00226	-0.67	0.0039	0.17	0.4	-0.25	0.32	0.45	0.04	-0.15	0.39	0.52	0.03	-0.14	0.37	0	0	1	0	0	1	1	0	0	0	0	0	0	1	1	0	0	0	0	0	0	0	0	0	0	0	0	0	0	0	0	0	0	0	0	0
2646	TNXA	Q16473	310	EMIF-AD	NA		0	0	0			0 (1)	-0.13 (1.09)	-0.14 (1.06)	-0.14 (0.12)	-0.14 (0.12)	-0.06 (0.09)	0	0.98355	-0.08	0.61342	-0.08	0.61006	-0.04 (1.24)	-0.34 (1.05)	-0.03 (0.76)	-0.17 (0.18)	-0.33 (0.21)	-0.07 (0.25)	0.16	0.5785	-0.11	0.72841	-0.26	0.42923	0.02	0.8823		-0.46 (1.12)	-0.21 (0.92)	0.04 (1.16)	-0.41 (0.23)	-0.12 (0.13)	0.01 (0.13)	-0.29	0.27387	-0.41	0.1199	-0.13	0.49616	0.19	0.1257		0.23	0.42595	-0.21	0.40423	-0.07	0.79888	-0.05	0.82	0.19	0.5	0.27	0.26	0.12	0.54	-0.07	0.81	-0.14	0.46	0	0	0	0	0	0	0	0	0	0	0	0	0	1	0	0	0	0	0	0	0	0	0	0	0	0	0	0	0	0	0	0	0	0	0	0
2647	TNXB	P22105	310	EMIF-AD	NA		0	0	0			0 (1)	-0.07 (1.03)	-0.01 (0.97)	-0.16 (0.11)	-0.08 (0.11)	0.08 (0.08)	-0.08	0.62244	-0.23	0.10921	-0.16	0.25881	0.06 (1.25)	-0.21 (0.81)	-0.14 (0.78)	-0.09 (0.16)	-0.2 (0.2)	-0.17 (0.23)	0.1	0.68742	0.08	0.78209	-0.02	0.93595	-0.04	0.7889		-0.23 (1.03)	-0.04 (0.86)	0.09 (1.06)	-0.16 (0.21)	0.06 (0.12)	0.05 (0.12)	-0.22	0.35722	-0.21	0.37911	0.01	0.96839	0.09	0.4144		0.07	0.80479	-0.26	0.26081	-0.23	0.38921	-0.14	0.5	-0.08	0.77	0.09	0.69	-0.12	0.51	0.01	0.96	-0.21	0.25	0	0	0	0	0	0	0	0	0	0	0	0	0	1	1	0	0	0	0	0	0	0	0	0	0	0	0	0	0	0	0	0	0	0	0	0
2650	TPBG	Q13641	248	EMIF-AD	NA		0	0	1		Decrease	0 (1)	-0.4 (1.13)	-0.01 (1)	-0.05 (0.14)	-0.41 (0.13)	0.02 (0.09)	0.37	0.05294	-0.07	0.69107	-0.44	0.00653	-0.21 (1.21)	-0.28 (1.01)	-0.93 (1.05)	-0.32 (0.2)	-0.26 (0.22)	-0.92 (0.26)	-0.06	0.82735	0.6	0.06763	0.66	0.05494	-0.31	0.0923		0.34 (1.01)	0.02 (0.96)	-0.14 (1.03)	0.4 (0.25)	0.06 (0.14)	-0.17 (0.14)	0.34	0.23104	0.57	0.0483	0.23	0.24867	-0.27	0.0344	Decrease linear	-0.72	0.02451	-0.32	0.21782	-0.76	0.01221	0.15	0.54	-0.55	0.09	0.17	0.52	-0.14	0.5	0.93	0	0.21	0.29	0	1	0	0	0	1	0	1	0	0	0	0	0	0	1	0	0	0	0	0	0	0	0	0	0	0	0	0	0	0	0	0	0	0	0	0
2651	TPD52	P55327	271	EMIF-AD	NA		0	1	1	Decrease		0 (1)	-0.13 (0.74)	0.63 (0.75)	0 (0.1)	-0.14 (0.1)	0.63 (0.08)	0.15	0.29692	-0.63	0	-0.78	0	-0.02 (0.68)	-0.01 (0.74)	-0.54 (0.76)	-0.07 (0.14)	0.01 (0.16)	-0.56 (0.19)	-0.08	0.72051	0.49	0.0369	0.57	0.02279	-0.23	0.0537	Decrease non-linear	0.61 (0.68)	0.66 (0.66)	0.61 (0.86)	0.64 (0.17)	0.68 (0.1)	0.6 (0.1)	-0.04	0.83945	0.04	0.85068	0.08	0.59219	-0.04	0.6989		-0.71	0.00175	-0.67	0.00044	-1.16	0	0.07	0.7	-0.56	0.02	-0.01	0.96	-0.67	0	0.64	0.02	-0.53	0	0	0	0	0	0	0	0	0	0	0	0	0	0	0	0	0	0	0	1	0	0	0	0	0	0	0	0	0	0	0	0	0	0	0	0	0
2652	TPI1	P60174	310	EMIF-AD	NA		0	1	1	Decrease		0 (1)	-0.25 (1)	0.5 (0.76)	-0.06 (0.1)	-0.26 (0.1)	0.54 (0.07)	0.2	0.16124	-0.6	1e-05	-0.8	0	-0.01 (0.78)	-0.31 (0.87)	-0.64 (1.42)	-0.1 (0.14)	-0.31 (0.17)	-0.65 (0.2)	0.21	0.33727	0.55	0.02395	0.34	0.19098	-0.29	0.0492	Decrease linear	0.39 (0.96)	0.55 (0.67)	0.47 (0.79)	0.44 (0.18)	0.59 (0.1)	0.46 (0.1)	-0.16	0.44991	-0.03	0.89837	0.13	0.3812	-0.02	0.7989		-0.53	0.02188	-0.9	1e-05	-1.11	0	0.03	0.86	-0.47	0.05	0.24	0.24	-0.64	0	0.58	0.03	-0.53	0	0	0	0	0	0	0	0	0	0	0	0	0	0	0	0	1	0	0	0	0	0	0	0	0	0	0	0	0	0	0	0	0	0	0	0	0
2653	TPM1	P09493	310	EMIF-AD	NA		0	0	0			0 (1)	0.01 (0.53)	0.06 (0.93)	0.14 (0.1)	0.01 (0.1)	-0.02 (0.07)	0.13	0.35733	0.16	0.22075	0.03	0.8118	-0.09 (0.58)	0.19 (0.51)	-0.05 (0.38)	0.04 (0.13)	0.18 (0.16)	-0.01 (0.19)	-0.14	0.49027	0.04	0.85092	0.19	0.45021	0	0.9993		-0.24 (0.95)	0.16 (0.93)	0.05 (0.91)	-0.29 (0.17)	0.07 (0.1)	0.08 (0.1)	-0.36	0.06484	-0.37	0.06362	-0.01	0.95999	0.15	0.1781		0.32	0.13834	0.11	0.56646	-0.09	0.68277	0.16	0.37	0.41	0.08	-0.05	0.83	0.02	0.9	0.17	0.5	0.08	0.63	0	0	0	0	0	0	0	0	0	0	0	0	0	0	1	0	0	0	0	0	0	0	0	0	0	0	0	0	0	0	0	0	0	0	0	0
2654	TPM2	P07951	310	EMIF-AD	NA		0	0	0			0 (1)	0.01 (0.54)	0.06 (0.92)	0.14 (0.1)	0.01 (0.1)	-0.01 (0.07)	0.12	0.36705	0.15	0.23428	0.03	0.82427	-0.09 (0.59)	0.2 (0.53)	-0.05 (0.39)	0.03 (0.13)	0.2 (0.16)	-0.01 (0.19)	-0.16	0.4285	0.05	0.83943	0.21	0.39292	0	0.9888		-0.24 (0.95)	0.17 (0.92)	0.05 (0.9)	-0.28 (0.17)	0.08 (0.1)	0.09 (0.1)	-0.36	0.06206	-0.37	0.06081	-0.01	0.959	0.15	0.1718		0.32	0.1444	0.12	0.52208	-0.1	0.64091	0.17	0.36	0.41	0.08	-0.06	0.78	0.02	0.91	0.17	0.48	0.07	0.65	0	0	0	0	1	0	0	0	0	0	0	0	0	0	0	0	0	0	0	0	0	0	0	0	0	0	0	0	0	0	0	0	0	0	0	1
2657	TPP1	O14773	297	EMIF-AD	NA		0	0	0			0 (1)	0.1 (1.05)	-0.23 (0.99)	-0.12 (0.12)	0.08 (0.12)	-0.16 (0.09)	-0.2	0.21424	0.04	0.80357	0.24	0.09449	0.24 (1.16)	-0.06 (0.93)	0.05 (0.99)	0.1 (0.18)	-0.05 (0.21)	0.02 (0.24)	0.15	0.59771	0.08	0.80088	-0.07	0.82655	-0.04	0.8097		-0.18 (1)	-0.34 (0.97)	-0.12 (1.02)	-0.12 (0.22)	-0.27 (0.12)	-0.14 (0.13)	0.15	0.55992	0.02	0.93529	-0.13	0.48468	0.03	0.7801		0.22	0.44074	0.23	0.35045	0.17	0.53937	-0.29	0.19	-0.06	0.84	-0.09	0.71	0.15	0.44	-0.12	0.66	0.06	0.76	1	0	0	0	0	1	0	0	0	0	0	0	0	0	0	0	0	0	0	0	0	0	0	0	0	0	0	0	0	0	0	0	0	0	0	0
2663	TREM2	Q9NZC2	295	EMIF-AD	NA	1	0	0	0			0 (1)	0.16 (1.09)	0.1 (0.78)	-0.05 (0.11)	0.15 (0.11)	0.13 (0.08)	-0.2	0.19865	-0.18	0.20933	0.02	0.88096	0.26 (1.19)	-0.11 (0.75)	0.32 (1.28)	0.2 (0.16)	-0.1 (0.19)	0.31 (0.22)	0.3	0.23237	-0.11	0.67025	-0.41	0.15309	0.05	0.7439		0.2 (0.84)	0.07 (0.68)	0.11 (0.86)	0.23 (0.21)	0.1 (0.12)	0.1 (0.12)	0.12	0.59706	0.13	0.59725	0	0.99425	-0.02	0.8505		-0.03	0.92074	-0.2	0.3653	0.21	0.38567	-0.31	0.16	-0.3	0.3	0.04	0.84	-0.15	0.37	-0.33	0.22	-0.11	0.53	0	0	0	1	0	1	0	0	0	0	1	1	1	0	0	0	0	1	1	0	0	0	0	0	0	0	1	0	0	1	0	0	0	0	0	0
2664	TREM2_elisa_msd	Q9NZC2	711	ADNI	0	1	-1	1	1		Decrease	0 (1)	-0.29 (1.09)	0.46 (1.38)	0.04 (0.1)	-0.31 (0.07)	0.44 (0.07)	0.35	0.00447	-0.41	0.00056	-0.76	0	-0.41 (1.06)	-0.23 (1.13)	-0.26 (1.02)	-0.41 (0.14)	-0.24 (0.11)	-0.35 (0.17)	-0.17	0.33892	-0.06	0.77878	0.11	0.57574	0.04	0.6659		0.99 (1.48)	0.48 (1.47)	0.27 (1.18)	0.84 (0.22)	0.52 (0.09)	0.26 (0.11)	0.33	0.17226	0.58	0.01799	0.26	0.08129	-0.28	0.0199	Decrease linear	-1.25	0	-0.75	0	-0.61	0.00256	0.48	0.00193	-0.74	0.00069	0.26	0.07907	-0.47	0.00066	0.39	0.01709	-0.21	0.10596	0	0	0	1	0	1	0	0	0	0	1	1	1	0	0	0	0	1	1	0	0	0	0	0	0	0	1	0	0	1	0	0	0	0	0	0
2665	TREM2_elisa_wu	Q9NZC2	711	ADNI	0	1	-1	0	1			0 (1)	-0.24 (1.22)	0.2 (1.25)	0.02 (0.1)	-0.26 (0.07)	0.2 (0.07)	0.27	0.02632	-0.18	0.13832	-0.45	1e-05	-0.19 (1.23)	-0.29 (1.19)	-0.2 (1.3)	-0.18 (0.14)	-0.3 (0.11)	-0.26 (0.17)	0.12	0.51664	0.08	0.71909	-0.04	0.84853	-0.06	0.6004		0.64 (1.46)	0.12 (1.22)	0.2 (1.21)	0.56 (0.22)	0.14 (0.1)	0.2 (0.11)	0.42	0.08259	0.36	0.14459	-0.06	0.70283	-0.1	0.3713		-0.74	0.00511	-0.44	0.00263	-0.46	0.02487	0.22	0.17988	-0.5	0.03046	0.29	0.03669	-0.12	0.36621	0.3	0.09469	-0.17	0.23134	0	0	0	1	0	1	0	0	0	0	1	1	1	0	0	0	0	1	1	0	0	0	0	0	0	0	1	0	0	1	0	0	0	0	0	0
2667	TRHDE	Q9UKU6	259	EMIF-AD	NA		-1	0	1			0 (1)	-0.46 (0.93)	-0.18 (0.82)	-0.1 (0.12)	-0.47 (0.11)	-0.12 (0.08)	0.37	0.01966	0.02	0.90825	-0.35	0.00876	-0.35 (0.92)	-0.6 (0.82)	-0.45 (1.11)	-0.44 (0.16)	-0.62 (0.18)	-0.45 (0.22)	0.19	0.43957	0.02	0.95054	-0.17	0.55269	-0.07	0.6163		-0.1 (0.73)	-0.14 (0.76)	-0.24 (0.92)	-0.09 (0.21)	-0.09 (0.11)	-0.25 (0.12)	0	0.98973	0.16	0.5065	0.16	0.33136	-0.11	0.2781		-0.35	0.19215	-0.53	0.01373	-0.2	0.41748	0.32	0.13	-0.02	0.95	0.46	0.04	-0.1	0.6	0.27	0.34	0.07	0.72	0	1	0	0	0	0	0	0	0	0	0	0	0	0	0	0	0	0	0	0	0	0	0	0	0	0	0	0	0	0	0	0	0	0	1	0
2670	TRIM3	O75382	214	EMIF-AD	NA		0	0	0			0 (1)	-0.01 (1.02)	-0.2 (0.8)	0.04 (0.13)	0 (0.13)	-0.22 (0.09)	0.03	0.85033	0.26	0.11454	0.22	0.15068	-0.21 (1.19)	0.22 (0.92)	0.13 (0.55)	-0.21 (0.18)	0.22 (0.21)	0.15 (0.3)	-0.42	0.12929	-0.36	0.29462	0.06	0.86404	0.22	0.2536		-0.34 (1.22)	-0.16 (0.58)	-0.18 (0.82)	-0.35 (0.23)	-0.17 (0.13)	-0.18 (0.13)	-0.18	0.48876	-0.17	0.52517	0.02	0.93099	0.06	0.6223		0.14	0.6298	0.38	0.13069	0.34	0.29683	0.25	0.35	0.49	0.15	-0.02	0.92	0.42	0.03	-0.21	0.53	0.19	0.31	0	1	0	0	0	1	0	0	0	0	0	0	0	0	0	0	0	0	0	0	0	0	0	0	0	0	0	0	0	0	0	0	0	0	0	0
2673	Ttau.Z	P10636	309	EMIF-AD	NA	1	0	1	1	Increase	Increase	0 (1)	0.02 (1.45)	-6.65 (4.17)	-0.04 (0.36)	0.02 (0.35)	6.63 (0.26)	-0.07	0.89561	-6.59	0	-6.66	0	0.2 (1.49)	0.25 (1.4)	-0.69 (1.25)	0.18 (0.58)	0.24 (0.7)	0.73 (0.83)	-0.07	0.9405	0.9	0.37286	0.97	0.37149	-0.36	0.0965	Increase non-linear	-5.38 (4.93)	-5.99 (2.91)	-7.83 (4.8)	5.4 (0.75)	5.95 (0.42)	7.84 (0.44)	-0.55	0.52461	2.44	0.00543	1.9	0.00225	-1.37	0.006	Increase linear	-5.58	0	-6.19	0	-7.12	0	-0.34	0.44	-5.06	0	-0.41	0.41	-5.77	0	-0.6	0.48	-7.72	0	0	1	0	0	0	1	1	0	0	0	1	0	0	0	0	0	0	0	1	0	0	0	0	0	0	0	1	1	0	0	0	0	0	1	1	1
2675	TTLL6	Q8N841	143	EMIF-AD	NA		0	0	0			0 (1)	-0.12 (0.55)	0.06 (0.51)	0.02 (0.12)	-0.12 (0.11)	0.05 (0.08)	0.14	0.37643	-0.03	0.85606	-0.17	0.21621	-0.14 (0.53)	-0.08 (0.49)	-0.19 (1.14)	-0.13 (0.11)	-0.05 (0.15)	-0.26 (0.3)	-0.08	0.64488	0.13	0.69911	0.21	0.53397	0.01	0.9376		0.25 (0.42)	0.18 (0.53)	-0.06 (0.5)	0.23 (0.17)	0.17 (0.11)	-0.06 (0.09)	0.06	0.78111	0.29	0.11899	0.24	0.10674	-0.15	0.0608		-0.36	0.07468	-0.22	0.24079	-0.2	0.53637	0.09	0.69	-0.28	0.37	0.02	0.93	-0.27	0.31	0.4	0.42	0.13	0.52	0	1	0	0	0	0	0	0	0	0	0	0	0	0	0	0	0	0	0	0	0	0	0	0	0	0	0	0	0	0	0	0	0	0	0	0
2676	TTN	Q8WZ42	133	EMIF-AD	NA		0	0	0			0 (1)	0.12 (1.13)	-0.22 (1)	0 (0.17)	0.14 (0.17)	-0.23 (0.15)	-0.14	0.55813	0.23	0.33305	0.37	0.10415	-0.02 (1.3)	0.44 (0.84)	-0.07 (1.2)	0.03 (0.29)	0.45 (0.3)	-0.06 (0.32)	-0.42	0.31467	0.09	0.83301	0.51	0.25002	-0.06	0.8074		-0.35 (0.96)	-0.34 (0.76)	-0.01 (1.25)	-0.37 (0.36)	-0.38 (0.22)	0 (0.23)	0.02	0.96891	-0.36	0.39821	-0.38	0.23983	0.2	0.3217		0.4	0.39838	0.84	0.02691	-0.05	0.89244	-0.04	0.91	0.4	0.35	-0.44	0.16	0.38	0.14	-0.01	0.99	-0.14	0.66	0	0	0	0	1	0	0	0	0	0	0	0	0	0	0	0	1	0	0	0	0	0	0	0	0	0	1	0	0	0	0	1	0	0	0	0
2677	TTR	P02766	249	ADNI	1	1	0	0	0	Increase		0 (0.92)	0.17 (0.64)	0.06 (0.62)	0 (0.1)	0.16 (0.08)	0.06 (0.07)	-0.16	0.19131	-0.06	0.61274	0.1	0.29813	-0.13 (0.56)	0.24 (0.66)	0.32 (0.6)	-0.14 (0.14)	0.25 (0.1)	0.33 (0.14)	-0.38	0.02591	-0.47	0.01913	-0.08	0.62338	0.2	0.0532	Increase non-linear	-0.07 (0.52)	0.02 (0.55)	0.17 (0.73)	-0.07 (0.18)	0.02 (0.08)	0.17 (0.1)	-0.1	0.62568	-0.25	0.23471	-0.15	0.23375	0.12	0.2014		-0.06	0.78858	0.23	0.0711	0.16	0.3554	0.11	0.60706	0.1	0.70274	-0.2	0.19201	0	0.99498	-0.32	0.13623	-0.17	0.31542	0	0	0	0	0	0	0	0	0	0	0	0	0	1	0	0	0	0	1	0	0	0	0	0	0	0	0	0	0	0	0	0	1	0	0	0
2678	TTR	P02766	310	EMIF-AD	NA	1	1	0	2			0 (1)	0.34 (1.15)	-0.19 (0.87)	-0.14 (0.11)	0.33 (0.11)	-0.11 (0.08)	-0.46	0.00304	-0.03	0.8581	0.44	0.00133	0.63 (1.32)	0.08 (0.99)	0.07 (0.83)	0.48 (0.16)	0.1 (0.19)	0.05 (0.23)	0.39	0.12081	0.44	0.11376	0.05	0.86407	-0.18	0.2235		-0.33 (0.79)	-0.22 (0.86)	-0.12 (0.91)	-0.26 (0.2)	-0.13 (0.12)	-0.15 (0.12)	-0.13	0.56901	-0.11	0.63198	0.02	0.90686	0.08	0.4699		0.75	0.00461	0.23	0.30771	0.2	0.44313	-0.68	0	0.09	0.75	-0.19	0.4	0.07	0.68	-0.17	0.51	0.02	0.89	0	0	0	0	0	0	0	0	0	0	0	0	0	1	0	0	0	0	1	0	0	0	0	0	0	0	0	0	0	0	0	0	0	0	0	0
2679	TUBA1A	Q71U36	300	EMIF-AD	NA		0	0	0			0 (1)	0.04 (0.62)	-0.18 (0.98)	0.01 (0.11)	0.04 (0.11)	-0.19 (0.08)	-0.03	0.84473	0.2	0.1392	0.23	0.08048	0.11 (0.68)	0.09 (0.48)	-0.17 (0.64)	0.13 (0.15)	0.1 (0.19)	-0.17 (0.23)	0.03	0.90406	0.29	0.28683	0.26	0.37207	-0.13	0.1965		-0.39 (1.07)	-0.08 (0.93)	-0.23 (0.99)	-0.39 (0.2)	-0.09 (0.11)	-0.22 (0.11)	-0.3	0.19463	-0.17	0.47168	0.13	0.40699	0.03	0.7899		0.52	0.04476	0.19	0.38352	0.06	0.82084	-0.11	0.59	0.38	0.14	-0.07	0.76	0.09	0.64	0.16	0.58	0.22	0.22	0	0	0	0	0	0	0	0	0	0	0	0	0	0	0	0	1	0	0	0	0	0	0	0	0	0	0	0	0	0	0	0	0	0	0	0
2698	TWSG1	Q9GZX9	291	EMIF-AD	NA		0	0	0			0 (1)	0.06 (1.1)	0.16 (0.93)	-0.05 (0.12)	0.05 (0.12)	0.19 (0.09)	-0.11	0.52057	-0.24	0.10905	-0.14	0.33971	0.18 (1.33)	0.12 (0.85)	-0.26 (0.84)	0.12 (0.17)	0.12 (0.21)	-0.26 (0.24)	0	0.99919	0.38	0.19551	0.38	0.2316	-0.22	0.1703		0.29 (1.08)	0.11 (0.96)	0.17 (0.86)	0.31 (0.23)	0.15 (0.13)	0.16 (0.13)	0.16	0.52707	0.15	0.56387	-0.01	0.94071	-0.07	0.5142		-0.19	0.51153	-0.02	0.92218	-0.42	0.12241	-0.2	0.38	-0.33	0.28	-0.24	0.32	-0.28	0.15	0.2	0.44	-0.22	0.2	0	0	0	0	0	1	0	0	0	0	0	0	0	0	1	0	0	0	1	0	0	0	0	0	0	0	1	0	0	0	0	0	0	0	0	0
2699	TXN	P10599	310	EMIF-AD	NA		0	1	1			0 (1)	-0.15 (0.87)	0.57 (0.88)	0.06 (0.11)	-0.16 (0.1)	0.54 (0.08)	0.22	0.14178	-0.48	0.00039	-0.7	0	-0.07 (0.87)	-0.12 (0.7)	-0.39 (1.07)	-0.03 (0.15)	-0.12 (0.18)	-0.37 (0.21)	0.09	0.68595	0.34	0.18526	0.25	0.36973	-0.18	0.1698		0.46 (1.09)	0.64 (0.75)	0.53 (0.93)	0.45 (0.19)	0.6 (0.11)	0.54 (0.11)	-0.15	0.49472	-0.09	0.68329	0.06	0.70656	0.02	0.8828		-0.48	0.04757	-0.72	0.00054	-0.91	0.00015	0.13	0.5	-0.36	0.16	0.13	0.54	-0.62	0	0.45	0.09	-0.46	0.01	0	1	0	0	0	0	0	0	0	0	0	0	0	0	0	0	0	0	0	0	0	0	0	0	0	0	1	0	0	0	0	0	0	0	0	0
2700	TXNDC17	Q9BRA2	110	EMIF-AD	NA		0	0	1	Decrease		0 (1)	-0.42 (0.95)	0.28 (0.78)	0.08 (0.19)	-0.4 (0.17)	0.24 (0.12)	0.48	0.0577	-0.15	0.51805	-0.63	0.00444	-0.46 (0.61)	0.18 (0.9)	-1.48 (1.27)	-0.41 (0.22)	0.2 (0.28)	-1.47 (0.4)	-0.61	0.09042	1.06	0.02117	1.67	0.00097	-0.33	0.2144	Decrease non-linear	0.09 (0.96)	0.21 (0.64)	0.45 (0.84)	0.07 (0.27)	0.18 (0.16)	0.45 (0.17)	-0.12	0.70586	-0.39	0.22658	-0.27	0.25593	0.23	0.1231		-0.47	0.18093	0.02	0.95251	-1.92	3e-05	0.58	0.07	0.18	0.65	-0.01	0.97	0.23	0.46	1.61	0	-0.3	0.34	0	0	0	0	0	0	0	0	0	0	0	0	0	0	0	0	0	1	0	0	0	0	0	0	0	0	0	0	0	0	0	0	0	0	0	0
2701	TXNDC5	Q8NBS9	205	EMIF-AD	NA		0	0	0			0 (1)	0.04 (2.05)	0.04 (1.08)	0.12 (0.21)	0.04 (0.19)	-0.02 (0.14)	0.08	0.77288	0.14	0.5889	0.06	0.79835	-0.1 (0.92)	0.68 (3.54)	-0.52 (0.88)	-0.02 (0.29)	0.67 (0.38)	-0.49 (0.46)	-0.7	0.14452	0.47	0.38986	1.16	0.0535	-0.16	0.6561		0.41 (2.25)	-0.05 (0.76)	0.03 (0.85)	0.35 (0.41)	-0.1 (0.21)	0.06 (0.23)	0.45	0.32407	0.29	0.53248	-0.16	0.61605	-0.13	0.4375		-0.37	0.45725	0.77	0.07772	-0.55	0.289	0.07	0.81	-0.46	0.27	-0.36	0.44	0.52	0.17	0.65	0.06	0.09	0.68	0	0	0	1	0	0	0	0	0	0	0	0	0	0	0	0	0	0	1	0	0	0	0	0	0	0	0	0	0	0	0	0	0	0	0	0
2704	TYRO3	Q06418	302	EMIF-AD	NA		-1	1	1	Decrease		0 (1)	-0.47 (0.92)	0.28 (0.73)	-0.03 (0.1)	-0.48 (0.1)	0.3 (0.07)	0.45	0.00147	-0.32	0.01411	-0.77	0	-0.16 (0.71)	-0.6 (0.89)	-0.92 (1.15)	-0.21 (0.13)	-0.6 (0.16)	-0.93 (0.19)	0.39	0.05908	0.72	0.002	0.33	0.18743	-0.37	0.0053	Decrease linear	0.43 (0.88)	0.33 (0.68)	0.17 (0.73)	0.46 (0.17)	0.34 (0.1)	0.17 (0.1)	0.11	0.5642	0.29	0.15694	0.17	0.22365	-0.15	0.0942		-0.66	0.00302	-0.94	0	-1.1	0	0.17	0.36	-0.5	0.04	0.56	0.01	-0.37	0.03	0.96	0	-0.13	0.45	0	0	1	0	0	1	0	0	0	0	0	0	0	0	1	0	0	0	1	0	0	0	1	1	0	0	0	0	0	0	0	0	0	0	0	0
2705	UACA	Q9BZF9	310	EMIF-AD	NA		0	-1	2			0 (1)	0.03 (1.01)	-0.28 (1.05)	0.01 (0.12)	0.04 (0.12)	-0.29 (0.09)	-0.03	0.87499	0.31	0.04557	0.33	0.02205	-0.13 (0.95)	0.12 (1.15)	0.25 (0.89)	-0.1 (0.18)	0.12 (0.21)	0.25 (0.25)	-0.22	0.43026	-0.35	0.25012	-0.13	0.68149	0.19	0.2139		-0.39 (1.53)	-0.41 (0.83)	-0.1 (1.05)	-0.41 (0.23)	-0.43 (0.13)	-0.1 (0.13)	0.01	0.95655	-0.31	0.23312	-0.33	0.0775	0.2	0.1136		0.31	0.28016	0.54	0.02795	0.35	0.21427	0.1	0.65	0.45	0.1	-0.06	0.79	0.48	0.01	-0.26	0.34	0.09	0.64	0	0	0	0	1	0	0	0	0	0	0	0	0	0	0	0	0	0	0	0	0	0	0	0	0	0	0	0	0	0	0	0	0	0	0	0
2708	UBB	P0CG47	249	ADNI	1	1	-1	1	1		Decrease	0 (0.98)	-0.49 (1.04)	0.8 (0.98)	-0.02 (0.14)	-0.53 (0.11)	0.79 (0.09)	0.51	0.00417	-0.81	0	-1.32	0	-0.59 (1.04)	-0.37 (1.03)	-0.62 (1.08)	-0.56 (0.22)	-0.45 (0.15)	-0.7 (0.21)	-0.11	0.66923	0.13	0.65935	0.25	0.33603	-0.08	0.6229		1.17 (0.77)	0.94 (0.89)	0.47 (1.1)	0.99 (0.28)	0.93 (0.12)	0.5 (0.15)	0.06	0.85436	0.49	0.1268	0.43	0.02632	-0.32	0.0241	Decrease linear	-1.55	2e-05	-1.38	0	-1.19	1e-05	0.57	0.0294	-1.07	0.00121	0.42	0.03396	-0.96	0	0.65	0.01818	-0.51	0.02131	0	0	0	0	0	1	0	0	0	0	0	1	1	0	0	0	1	1	0	0	0	0	0	0	0	0	1	0	0	0	0	0	0	0	0	0
2709	UBB	P0CG47	310	EMIF-AD	NA	1	-1	1	1			0 (1)	-0.29 (1.05)	0.66 (0.88)	0.03 (0.11)	-0.29 (0.11)	0.65 (0.08)	0.32	0.03681	-0.62	2e-05	-0.95	0	-0.16 (0.87)	-0.19 (1.11)	-0.7 (1.24)	-0.18 (0.16)	-0.19 (0.19)	-0.69 (0.23)	0.01	0.96746	0.51	0.06545	0.5	0.09204	-0.25	0.1143		0.69 (1.03)	0.73 (0.82)	0.58 (0.91)	0.71 (0.2)	0.73 (0.12)	0.58 (0.12)	-0.03	0.90251	0.13	0.58868	0.16	0.34807	-0.09	0.401		-0.88	0.00083	-0.92	5e-05	-1.27	0	0.21	0.28	-0.62	0.02	0.24	0.3	-0.67	0	0.76	0	-0.5	0	0	0	0	0	0	1	0	0	0	0	0	1	1	0	0	0	1	1	0	0	0	0	0	0	0	0	1	0	0	0	0	0	0	0	0	0
2711	UBE2L3	P68036	191	EMIF-AD	NA		0	0	0			0 (1)	0.01 (1.11)	0.06 (0.97)	0.02 (0.15)	0 (0.14)	0.05 (0.11)	0.02	0.92704	-0.03	0.88763	-0.05	0.79632	-0.19 (1.11)	0.16 (1.17)	0.22 (1.03)	-0.16 (0.21)	0.14 (0.26)	0.23 (0.31)	-0.31	0.36714	-0.4	0.28638	-0.09	0.82435	0.2	0.3234		-0.02 (1.14)	0.3 (0.69)	-0.13 (1.1)	-0.02 (0.28)	0.27 (0.17)	-0.12 (0.16)	-0.29	0.38184	0.1	0.74989	0.39	0.09542	-0.13	0.3701		-0.15	0.67856	-0.13	0.67822	0.36	0.30639	0.18	0.51	0.04	0.92	-0.24	0.41	-0.39	0.1	-0.28	0.42	0.05	0.82	0	0	0	0	0	0	0	0	0	0	0	0	0	0	0	0	1	0	0	0	0	0	0	0	0	0	1	0	0	0	0	0	0	0	0	0
2712	UBE2N	P61088	95	EMIF-AD	NA		0	1	1			0 (1)	-0.13 (0.54)	0.46 (0.49)	-0.1 (0.14)	-0.15 (0.14)	0.53 (0.1)	0.05	0.81725	-0.63	0.00087	-0.68	0.00021	0.09 (0.46)	-0.24 (0.51)	-0.39 (0.67)	0.04 (0.17)	-0.24 (0.18)	-0.39 (0.22)	0.28	0.2635	0.42	0.13442	0.15	0.60382	-0.27	0.0941		0.53 (0.39)	0.34 (0.5)	0.63 (0.48)	0.5 (0.23)	0.36 (0.1)	0.63 (0.13)	0.14	0.58326	-0.13	0.61077	-0.27	0.0997	0.14	0.2162		-0.46	0.09717	-0.6	0.00521	-1.02	0.00019	-0.11	0.74	-0.63	0.14	0.15	0.66	-0.51	0.06	0.16	0.7	-0.87	0	0	1	0	0	0	0	0	0	0	0	0	1	1	0	0	0	0	1	0	0	0	0	0	0	0	0	1	0	0	0	0	0	0	0	0	0
2714	UBE2V1	Q13404	294	EMIF-AD	NA		-1	1	1			0 (1)	-0.37 (0.83)	0.59 (0.77)	0.03 (0.1)	-0.37 (0.1)	0.58 (0.07)	0.4	0.00484	-0.55	3e-05	-0.95	0	-0.22 (0.87)	-0.41 (0.75)	-0.61 (0.81)	-0.21 (0.14)	-0.41 (0.18)	-0.6 (0.19)	0.2	0.37824	0.39	0.1035	0.19	0.47368	-0.23	0.0651		0.5 (0.89)	0.62 (0.64)	0.58 (0.86)	0.5 (0.17)	0.61 (0.1)	0.59 (0.1)	-0.11	0.58685	-0.08	0.68413	0.03	0.8541	0	0.9675		-0.72	0.00163	-1.03	0	-1.19	0	0.3	0.12	-0.38	0.12	0.48	0.03	-0.53	0	0.62	0.02	-0.56	0	0	1	0	0	0	0	0	0	0	0	0	1	1	0	0	0	0	1	0	0	0	0	0	0	0	0	1	0	0	0	0	0	0	0	0	0
2716	UBQLN1	Q9UMX0	243	EMIF-AD	NA		0	0	0			0 (1)	0.19 (1.4)	0.18 (0.94)	0.03 (0.14)	0.19 (0.15)	0.16 (0.1)	-0.16	0.42943	-0.13	0.47013	0.03	0.86669	-0.03 (0.83)	0.66 (2.1)	0 (1.06)	-0.03 (0.23)	0.66 (0.27)	0 (0.3)	-0.69	0.05543	-0.02	0.94877	0.66	0.10127	0.04	0.8587		0.18 (1.06)	0.2 (0.83)	0.15 (1.02)	0.18 (0.26)	0.2 (0.15)	0.15 (0.16)	-0.03	0.92692	0.02	0.9416	0.05	0.82019	-0.06	0.6446		-0.2	0.56617	0.46	0.14255	-0.16	0.64161	0.08	0.74	-0.01	0.97	-0.64	0.05	-0.19	0.44	0.01	0.96	-0.14	0.48	0	0	0	0	0	0	0	0	0	0	0	0	0	0	0	0	0	0	0	0	0	0	0	0	0	0	0	0	0	0	0	0	0	0	0	0
2717	UBQLN2	Q9UHD9	250	EMIF-AD	NA		0	0	0			0 (1)	-0.04 (1.32)	0.12 (1.1)	0.03 (0.14)	-0.04 (0.15)	0.1 (0.11)	0.07	0.72841	-0.07	0.69294	-0.15	0.42628	-0.19 (0.83)	0.36 (1.73)	-0.28 (1.37)	-0.2 (0.25)	0.36 (0.28)	-0.28 (0.31)	-0.55	0.14122	0.08	0.82821	0.64	0.12655	-0.04	0.8399		0.1 (0.97)	0.17 (1.04)	0.07 (1.23)	0.1 (0.28)	0.17 (0.16)	0.07 (0.17)	-0.07	0.83226	0.03	0.93477	0.1	0.68395	-0.07	0.6129		-0.3	0.43555	0.19	0.55576	-0.35	0.31261	0.24	0.31	0.04	0.88	-0.33	0.3	-0.13	0.59	0.3	0.37	-0.06	0.8	0	0	0	0	0	0	0	0	0	0	0	0	0	0	0	0	0	0	0	0	0	0	0	0	0	0	0	0	0	0	0	0	0	0	0	0
2718	UBQLN4	Q9NRR5	225	EMIF-AD	NA		0	0	0			0 (1)	0.3 (1.4)	0.08 (0.86)	0.02 (0.14)	0.3 (0.15)	0.07 (0.1)	-0.28	0.16381	-0.05	0.77552	0.23	0.19961	0.01 (0.84)	0.81 (2.07)	0.17 (0.99)	0 (0.23)	0.81 (0.26)	0.16 (0.31)	-0.81	0.0227	-0.16	0.67494	0.65	0.11233	0.17	0.4927		0.08 (0.99)	0.1 (0.74)	0.07 (0.95)	0.09 (0.26)	0.1 (0.15)	0.06 (0.16)	-0.01	0.9703	0.03	0.9318	0.04	0.866	-0.06	0.6342		-0.09	0.79833	0.71	0.0211	0.1	0.78025	0.04	0.88	0.07	0.81	-0.81	0.02	-0.11	0.65	-0.2	0.54	-0.09	0.65	0	0	0	0	0	0	0	0	0	0	0	0	0	0	0	0	0	0	0	0	0	0	0	0	0	0	0	0	0	0	0	0	0	0	0	0
2719	UCHL1	P09936	269	EMIF-AD	NA		0	1	1	Increase	Increase	0 (1)	0.09 (0.87)	1.27 (1.15)	-0.02 (0.13)	0.08 (0.13)	1.29 (0.09)	-0.1	0.59638	-1.31	0	-1.21	0	-0.05 (0.83)	-0.07 (0.91)	0.62 (0.78)	-0.09 (0.19)	-0.04 (0.24)	0.6 (0.28)	-0.05	0.86943	-0.69	0.04405	-0.64	0.08342	0.27	0.0574	Increase non-linear	0.52 (1.58)	1.34 (0.72)	1.48 (1.23)	0.56 (0.23)	1.36 (0.14)	1.46 (0.14)	-0.8	0.00302	-0.91	0.0009	-0.11	0.58181	0.35	0.0115	Increase linear	-0.65	0.03236	-1.4	0	-0.86	0.00689	0.08	0.73	-0.5	0.1	0.02	0.93	-1.39	0	-0.59	0.08	-1.46	0	0	0	0	0	1	1	1	0	0	0	0	1	1	0	0	0	0	0	0	0	0	0	0	0	0	0	0	0	0	0	0	0	0	0	0	0
2721	UGT8	Q16880	310	EMIF-AD	NA		0	0	0	Decrease		0 (1)	0.12 (0.86)	0.19 (0.69)	0.06 (0.09)	0.11 (0.09)	0.16 (0.07)	-0.05	0.69488	-0.1	0.42934	-0.04	0.70021	0.3 (0.99)	0.07 (0.79)	-0.19 (0.54)	0.35 (0.12)	0.07 (0.15)	-0.16 (0.18)	0.28	0.15073	0.52	0.0176	0.24	0.30966	-0.25	0.0395	Decrease linear	0.15 (0.77)	0.21 (0.67)	0.18 (0.69)	0.14 (0.16)	0.16 (0.09)	0.2 (0.09)	-0.02	0.89963	-0.06	0.74938	-0.04	0.78173	0.03	0.6838		0.21	0.29505	-0.09	0.60887	-0.36	0.07208	-0.22	0.24	-0.09	0.72	0	1	-0.1	0.52	0.22	0.33	-0.14	0.37	0	0	0	0	0	1	0	0	1	0	0	0	0	0	0	0	0	0	0	0	0	0	0	0	0	0	0	0	0	0	0	0	0	0	0	0
2723	ULBP2	Q9BZM5	134	EMIF-AD	NA		0	0	0			0 (1)	-0.16 (0.93)	-0.03 (0.82)	-0.12 (0.16)	-0.21 (0.15)	0.07 (0.12)	0.09	0.68486	-0.19	0.35536	-0.28	0.15278	0.31 (0.64)	-0.73 (0.82)	-0.49 (1.11)	0.16 (0.23)	-0.7 (0.29)	-0.51 (0.28)	0.86	0.02424	0.67	0.06173	-0.19	0.63423	-0.34	0.0787		-0.04 (1.18)	0.06 (0.77)	-0.19 (0.72)	0.04 (0.28)	0.1 (0.14)	-0.18 (0.19)	-0.05	0.86221	0.22	0.52128	0.27	0.26226	-0.13	0.4446		0.12	0.74827	-0.8	0.01582	-0.33	0.32449	-0.23	0.41	-0.19	0.63	0.72	0.06	-0.12	0.64	0.39	0.28	0.02	0.93	0	0	0	0	0	0	0	0	0	0	0	0	0	0	0	0	0	0	1	0	0	0	0	0	0	0	0	0	0	0	0	0	0	0	0	0
2725	UNC5B	Q8IZJ1	303	EMIF-AD	NA		0	0	0			0 (1)	0 (0.99)	-0.23 (0.75)	-0.07 (0.1)	-0.01 (0.1)	-0.2 (0.08)	-0.06	0.66806	0.13	0.3353	0.19	0.13267	-0.03 (0.95)	0.03 (1.12)	0.02 (0.96)	-0.09 (0.14)	0.04 (0.18)	0.01 (0.2)	-0.12	0.59195	-0.09	0.70708	0.03	0.91668	0.05	0.7163		-0.46 (0.86)	-0.25 (0.64)	-0.14 (0.81)	-0.45 (0.19)	-0.21 (0.11)	-0.16 (0.11)	-0.24	0.27158	-0.29	0.17622	-0.06	0.70368	0.13	0.1639		0.36	0.12733	0.25	0.22368	0.16	0.47887	0	0.98	0.38	0.15	-0.18	0.43	0.05	0.78	-0.09	0.73	0.08	0.65	0	0	0	0	0	1	1	0	0	1	0	0	0	0	0	0	0	0	0	0	0	0	0	1	0	0	0	0	0	0	0	0	0	0	0	0
2726	UNC5C	O95185	292	EMIF-AD	NA		0	0	0			0 (1)	0.1 (0.61)	0.18 (0.7)	-0.03 (0.09)	0.1 (0.09)	0.2 (0.07)	-0.13	0.3101	-0.23	0.05454	-0.1	0.37475	0.05 (0.5)	0.27 (0.59)	-0.02 (0.79)	0.05 (0.12)	0.27 (0.14)	-0.02 (0.16)	-0.22	0.23391	0.07	0.71995	0.29	0.1759	-0.01	0.8817		0.21 (0.59)	0.25 (0.74)	0.09 (0.69)	0.2 (0.15)	0.26 (0.08)	0.09 (0.09)	-0.06	0.71685	0.11	0.53433	0.17	0.16544	-0.08	0.3411		-0.15	0.43669	0.01	0.95261	-0.11	0.53998	-0.07	0.69	-0.35	0.12	-0.47	0.03	-0.48	0.01	-0.02	0.95	-0.13	0.43	0	0	0	0	0	1	1	0	0	0	0	0	0	0	0	0	0	0	0	0	0	0	0	0	0	0	0	0	0	0	0	0	0	0	0	0
2727	UNC5D	Q6UXZ4	262	EMIF-AD	NA		-1	1	1	Decrease		0 (1)	-0.48 (1.08)	0.4 (0.95)	0.02 (0.13)	-0.48 (0.12)	0.39 (0.09)	0.5	0.00483	-0.37	0.02535	-0.87	0	-0.16 (0.83)	-0.51 (1.15)	-1.13 (1.23)	-0.15 (0.18)	-0.51 (0.22)	-1.13 (0.26)	0.36	0.21073	0.98	0.00229	0.61	0.07632	-0.48	0.0047	Decrease linear	0.46 (1.16)	0.46 (0.81)	0.3 (1.02)	0.47 (0.22)	0.44 (0.13)	0.3 (0.14)	0.02	0.9226	0.16	0.52909	0.14	0.46228	-0.11	0.3854		-0.62	0.0322	-0.96	0.00026	-1.43	0	0.2	0.35	-0.4	0.14	0.5	0.05	-0.46	0.02	1.2	0	-0.23	0.25	0	0	0	0	1	1	1	0	0	0	0	0	0	0	1	0	0	0	0	0	0	0	0	0	0	0	0	0	0	0	0	0	0	0	0	0
2729	USH2A	O75445	303	EMIF-AD	NA		-1	0	1	Decrease		0 (1)	-0.28 (0.75)	0.17 (0.66)	-0.03 (0.09)	-0.29 (0.09)	0.19 (0.07)	0.26	0.04249	-0.23	0.05409	-0.49	2e-05	-0.14 (0.58)	-0.25 (0.76)	-0.64 (0.97)	-0.18 (0.12)	-0.25 (0.14)	-0.65 (0.17)	0.07	0.71308	0.47	0.02311	0.41	0.0711	-0.22	0.0524	Decrease non-linear	0.17 (0.77)	0.2 (0.65)	0.14 (0.66)	0.2 (0.15)	0.21 (0.09)	0.14 (0.09)	-0.02	0.9283	0.06	0.71716	0.08	0.52596	-0.04	0.6267		-0.38	0.05099	-0.46	0.00627	-0.79	6e-05	0.15	0.38	-0.25	0.28	0.16	0.42	-0.32	0.05	0.62	0.01	-0.16	0.31	0	0	0	0	0	1	0	0	0	0	0	0	0	0	0	0	0	0	0	0	0	0	0	0	0	0	0	0	0	0	0	0	0	0	0	0
2732	VAMP1	P23763	155	EMIF-AD	NA		0	1	1			0 (1)	-0.26 (1)	0.51 (0.77)	0.03 (0.16)	-0.24 (0.14)	0.48 (0.11)	0.28	0.19577	-0.44	0.02865	-0.72	7e-05	-0.18 (0.74)	-0.03 (0.94)	-0.69 (1.42)	-0.12 (0.2)	-0.02 (0.25)	-0.66 (0.27)	-0.1	0.76295	0.54	0.11048	0.64	0.08695	-0.27	0.161		0.34 (0.61)	0.6 (0.7)	0.45 (0.92)	0.33 (0.25)	0.55 (0.14)	0.46 (0.16)	-0.22	0.45025	-0.13	0.67075	0.09	0.67347	0	0.978		-0.45	0.16322	-0.57	0.05017	-1.12	0.00056	0.14	0.6	-0.43	0.19	-0.17	0.61	-0.76	0.01	0.7	0.07	-0.42	0.15	0	0	0	1	0	0	0	0	0	0	0	0	0	0	0	0	0	0	0	0	0	0	0	0	0	0	0	0	0	0	0	0	0	0	0	0
2733	VAMP2	P63027	165	EMIF-AD	NA		0	0	1			0 (1)	-0.27 (1.15)	0.43 (0.8)	0.02 (0.17)	-0.26 (0.14)	0.42 (0.11)	0.28	0.2057	-0.4	0.06035	-0.68	0.00023	-0.06 (1)	-0.28 (1.14)	-0.72 (1.44)	-0.01 (0.21)	-0.29 (0.25)	-0.69 (0.3)	0.28	0.39957	0.68	0.06274	0.4	0.31092	-0.37	0.0945		0.26 (0.63)	0.58 (0.71)	0.33 (0.94)	0.26 (0.26)	0.55 (0.16)	0.34 (0.16)	-0.28	0.35216	-0.07	0.80984	0.21	0.35629	-0.03	0.8243		-0.27	0.41869	-0.84	0.00574	-1.02	0.00311	0.02	0.93	-0.31	0.34	0.09	0.78	-0.74	0.01	0.71	0.07	-0.33	0.25	0	0	0	0	0	0	0	0	0	0	0	0	0	0	0	0	0	0	1	0	0	0	0	0	0	0	0	0	0	0	0	0	0	0	0	0
2735	VAPA	Q9P0L0	296	EMIF-AD	NA		-1	1	1	Decrease		0 (1)	-0.37 (0.99)	0.45 (0.96)	0.01 (0.12)	-0.38 (0.12)	0.45 (0.08)	0.39	0.01599	-0.44	0.00328	-0.83	0	-0.11 (1.03)	-0.49 (1)	-0.71 (0.83)	-0.16 (0.17)	-0.48 (0.2)	-0.72 (0.23)	0.33	0.22808	0.56	0.05439	0.23	0.45146	-0.32	0.034	Decrease linear	0.23 (1.01)	0.59 (0.74)	0.38 (1.12)	0.24 (0.22)	0.61 (0.12)	0.37 (0.12)	-0.36	0.13999	-0.13	0.5997	0.23	0.18336	-0.01	0.905		-0.4	0.15519	-1.09	1e-05	-1.09	5e-05	0.22	0.3	-0.07	0.79	0.62	0.01	-0.42	0.02	0.69	0.01	-0.4	0.04	0	0	0	0	0	1	0	0	0	0	0	0	0	0	0	0	0	0	1	0	0	0	0	0	0	0	0	0	0	0	0	0	0	0	0	0
2736	VAPB	O95292	190	EMIF-AD	NA		0	1	1			0 (1)	-0.17 (0.84)	0.42 (0.89)	-0.01 (0.13)	-0.17 (0.14)	0.42 (0.1)	0.16	0.42301	-0.43	0.01189	-0.59	0.00072	0.14 (0.7)	-0.49 (1.21)	-0.3 (0.37)	0.07 (0.21)	-0.45 (0.25)	-0.32 (0.25)	0.53	0.11463	0.39	0.23463	-0.14	0.70013	-0.22	0.1699		0.28 (1.02)	0.34 (0.82)	0.53 (0.93)	0.25 (0.26)	0.37 (0.14)	0.53 (0.14)	-0.12	0.69042	-0.27	0.3551	-0.16	0.42675	0.14	0.2967		-0.18	0.59546	-0.83	0.00438	-0.84	0.00393	-0.07	0.78	-0.17	0.61	0.69	0.04	-0.13	0.59	0.26	0.38	-0.53	0.01	0	0	0	0	0	0	0	0	0	0	0	0	0	0	0	0	0	0	0	0	0	0	0	0	0	0	0	0	0	0	0	0	0	0	0	0
2737	VASN	Q6EMK4	249	ADNI	1	1	0	1	1		Decrease	0 (0.96)	-0.28 (1.07)	0.89 (1.12)	-0.05 (0.14)	-0.35 (0.1)	0.88 (0.09)	0.31	0.07315	-0.93	0	-1.24	0	-0.2 (0.9)	-0.29 (1.21)	-0.34 (0.93)	-0.15 (0.21)	-0.41 (0.15)	-0.44 (0.21)	0.25	0.335	0.29	0.34356	0.03	0.89569	-0.12	0.4338		1.33 (0.71)	1.01 (0.99)	0.56 (1.32)	1 (0.28)	1.03 (0.12)	0.61 (0.15)	-0.03	0.93288	0.39	0.21588	0.42	0.03041	-0.27	0.0658	Decrease non-linear	-1.16	0.00124	-1.44	0	-1.05	7e-05	0.1	0.64451	-1.06	0.00027	0.38	0.05937	-1.06	0	0.41	0.11056	-0.67	0.00166	0	1	0	0	0	0	0	0	0	0	0	0	0	0	0	0	0	0	0	0	0	0	0	0	0	0	0	0	0	0	1	0	0	0	0	0
2738	VASN	Q6EMK4	310	EMIF-AD	NA	1	-1	1	1			0 (1)	-0.25 (0.88)	0.67 (0.98)	0.09 (0.11)	-0.26 (0.11)	0.62 (0.08)	0.34	0.02696	-0.53	0.0002	-0.88	0	-0.32 (0.92)	-0.18 (0.9)	-0.21 (0.81)	-0.3 (0.16)	-0.18 (0.19)	-0.19 (0.23)	-0.12	0.62636	-0.11	0.69469	0.01	0.96544	0.05	0.6815		0.67 (1.17)	0.58 (0.93)	0.76 (0.97)	0.68 (0.21)	0.56 (0.12)	0.77 (0.12)	0.12	0.61201	-0.1	0.68639	-0.22	0.2003	0.09	0.4207		-0.98	0.00028	-0.73	0.0013	-0.96	0.00025	0.42	0.04	-0.48	0.07	0.37	0.11	-0.32	0.08	0.37	0.15	-0.59	0	0	1	1	0	0	0	0	0	0	0	0	0	0	0	0	0	0	0	0	0	0	0	0	0	0	0	0	0	0	0	1	0	0	0	0	0
2740	VAT1L	Q9HCJ6	144	EMIF-AD	NA		0	0	0	Decrease		0 (1)	0.1 (0.85)	0.23 (0.63)	0.03 (0.14)	0.12 (0.13)	0.2 (0.09)	-0.09	0.63617	-0.17	0.32031	-0.08	0.61016	0.39 (1.09)	0.13 (0.65)	-0.35 (0.56)	0.43 (0.2)	0.14 (0.19)	-0.33 (0.23)	0.3	0.27807	0.77	0.01351	0.47	0.12473	-0.4	0.0236	Decrease linear	0.29 (0.64)	0.24 (0.6)	0.19 (0.67)	0.27 (0.23)	0.22 (0.12)	0.19 (0.13)	0.05	0.84001	0.08	0.75915	0.03	0.86931	-0.06	0.5868		0.16	0.59737	-0.08	0.7111	-0.52	0.05052	-0.4	0.2	-0.17	0.65	-0.07	0.8	-0.15	0.51	0.38	0.24	-0.12	0.57	0	0	0	0	0	0	0	0	0	0	0	0	0	0	0	0	0	0	0	0	0	0	0	0	0	0	0	0	0	0	0	0	0	0	0	0
2741	VCAM1	P19320	270	ADNI	0	1	0	1	1			0 (1)	-0.22 (1.35)	0.38 (1.21)	-0.04 (0.15)	-0.35 (0.11)	0.35 (0.1)	0.31	0.09178	-0.39	0.02685	-0.71	0	-0.51 (0.82)	-0.18 (1.57)	-0.05 (1.26)	-0.45 (0.24)	-0.38 (0.16)	-0.22 (0.23)	-0.07	0.79914	-0.23	0.48486	-0.16	0.56702	0.13	0.4942		0.89 (1.02)	0.35 (1.19)	0.29 (1.29)	0.47 (0.32)	0.33 (0.13)	0.35 (0.17)	0.15	0.67326	0.12	0.73793	-0.02	0.91011	-0.02	0.8762		-0.92	0.02238	-0.7	0.00087	-0.57	0.0523	0.42	0.06596	-0.6	0.04285	0.38	0.09174	-0.34	0.10081	0.17	0.51462	-0.38	0.0804	0	0	0	0	0	1	0	0	0	0	0	0	0	1	1	0	0	1	1	0	0	0	0	0	0	0	0	0	0	0	0	0	0	0	0	0
2742	VCAM1	P19320	310	EMIF-AD	NA	1	0	1	1			0 (1)	-0.13 (0.85)	0.57 (0.93)	0.15 (0.11)	-0.12 (0.1)	0.48 (0.08)	0.27	0.06648	-0.33	0.01666	-0.6	0	-0.29 (0.89)	0.06 (0.72)	-0.03 (0.91)	-0.16 (0.15)	0.05 (0.18)	0 (0.21)	-0.21	0.37625	-0.16	0.5486	0.05	0.85331	0.09	0.44		0.46 (0.9)	0.64 (0.96)	0.53 (0.91)	0.4 (0.19)	0.56 (0.11)	0.56 (0.11)	-0.16	0.46509	-0.16	0.47799	0	0.9882	0.07	0.5371		-0.56	0.02434	-0.51	0.01553	-0.56	0.02078	0.35	0.07	-0.27	0.29	0.16	0.48	-0.35	0.06	0.24	0.35	-0.33	0.05	0	0	0	0	0	1	0	0	0	0	0	0	0	1	1	0	0	1	1	0	0	0	0	0	0	0	0	0	0	0	0	0	0	0	0	0
2743	VCAN	P13611	310	EMIF-AD	NA		0	0	1			0 (1)	-0.18 (0.82)	0.28 (0.71)	0.06 (0.1)	-0.18 (0.09)	0.25 (0.07)	0.24	0.07749	-0.2	0.10601	-0.43	0.00022	-0.09 (0.72)	-0.2 (0.83)	-0.34 (1.02)	-0.07 (0.13)	-0.2 (0.15)	-0.32 (0.18)	0.12	0.54032	0.25	0.26032	0.13	0.59194	-0.14	0.2483		0.32 (0.72)	0.3 (0.74)	0.25 (0.68)	0.32 (0.16)	0.29 (0.09)	0.25 (0.1)	0.03	0.86769	0.06	0.74235	0.03	0.81525	-0.04	0.6695		-0.39	0.06449	-0.48	0.00762	-0.58	0.00532	0.14	0.45	-0.24	0.31	0.29	0.17	-0.17	0.32	0.46	0.06	-0.11	0.48	0	0	0	0	1	0	0	0	0	0	0	0	0	1	1	0	0	0	0	0	0	0	0	0	0	0	0	0	0	0	0	0	0	0	0	0
2744	VCL	P18206	229	EMIF-AD	NA		0	0	0			0 (1)	-0.19 (1.26)	0.12 (1.07)	0.06 (0.15)	-0.2 (0.14)	0.09 (0.11)	0.26	0.20501	-0.03	0.86589	-0.29	0.10759	-0.2 (1.3)	-0.27 (1.19)	-0.04 (1.37)	-0.18 (0.22)	-0.29 (0.26)	-0.03 (0.33)	0.11	0.73935	-0.15	0.69549	-0.27	0.52479	0.07	0.7494		-0.26 (1.27)	0.14 (0.78)	0.24 (1.27)	-0.18 (0.3)	0.1 (0.16)	0.25 (0.17)	-0.28	0.40151	-0.43	0.20718	-0.15	0.52414	0.21	0.1508		0	0.99457	-0.39	0.2019	-0.28	0.45449	0.23	0.37	0.28	0.42	0.42	0.11	0.09	0.67	0.11	0.77	-0.17	0.49	0	0	0	0	0	1	1	0	0	0	0	0	0	0	1	0	0	0	1	0	0	0	1	0	0	0	0	0	0	0	0	0	0	0	0	0
2746	VEGFA	P15692	270	ADNI	0		-1	0	1	Decrease	Decrease	0 (1)	-0.75 (1.04)	0.14 (0.98)	-0.03 (0.13)	-0.83 (0.1)	0.13 (0.08)	0.8	0	-0.15	0.32468	-0.95	0	-0.6 (0.77)	-0.66 (1.13)	-1.1 (1.03)	-0.57 (0.19)	-0.78 (0.13)	-1.21 (0.19)	0.21	0.36981	0.64	0.02108	0.43	0.06572	-0.29	0.0562	Decrease non-linear	0.73 (0.77)	0.23 (0.94)	-0.17 (1.02)	0.47 (0.27)	0.21 (0.11)	-0.13 (0.14)	0.26	0.36504	0.61	0.04632	0.34	0.0563	-0.3	0.0191	Decrease linear	-1.04	0.0019	-0.99	0	-1.07	1e-05	0.53	0.01956	-0.5	0.08657	0.76	0.0001	-0.23	0.19053	1.15	1e-05	0.1	0.5994	0	0	0	1	0	1	1	0	0	1	0	1	1	0	1	0	0	1	0	0	0	0	0	0	0	0	1	0	0	0	0	0	0	0	0	0
2747	VGF	O15240	249	ADNI	1	1	-1	1	1	Decrease	Decrease	0 (0.99)	-1.05 (1.24)	0.35 (1.23)	-0.02 (0.16)	-1.07 (0.13)	0.37 (0.11)	1.04	0	-0.39	0.04775	-1.43	0	-0.51 (1.1)	-0.96 (1.14)	-1.76 (1.29)	-0.51 (0.25)	-1 (0.18)	-1.77 (0.25)	0.49	0.1176	1.26	0.00052	0.77	0.01098	-0.6	0.0014	Decrease linear	0.92 (0.97)	0.55 (1.14)	-0.12 (1.29)	0.75 (0.33)	0.58 (0.14)	-0.1 (0.18)	0.16	0.65112	0.85	0.02532	0.68	0.00304	-0.49	0.0044	Decrease linear	-1.26	0.00302	-1.58	0	-1.67	0	0.49	0.07103	-0.82	0.01606	0.96	4e-05	-0.6	0.00386	1.75	0	0.07	0.77958	0	0	0	0	0	0	0	0	0	0	0	0	0	0	0	0	0	0	0	0	0	0	0	0	0	0	0	0	0	0	0	0	0	0	0	0
2748	VGF	O15240	310	EMIF-AD	NA	1	-1	0	1	Decrease	Decrease	0 (1)	-0.8 (0.93)	0.04 (0.98)	0.01 (0.11)	-0.81 (0.11)	0.04 (0.08)	0.82	0	-0.04	0.7975	-0.86	0	-0.42 (0.77)	-0.9 (0.8)	-1.47 (1.02)	-0.46 (0.15)	-0.89 (0.18)	-1.46 (0.22)	0.44	0.07094	1.01	0.00022	0.57	0.04973	-0.5	0.0001	Decrease linear	0.32 (0.97)	0.21 (0.96)	-0.24 (0.94)	0.35 (0.2)	0.21 (0.11)	-0.24 (0.12)	0.14	0.53386	0.59	0.0107	0.45	0.00586	-0.33	0.0036	Decrease linear	-0.81	0.00167	-1.1	0	-1.22	0	0.47	0.01	-0.32	0.19	0.85	0	-0.27	0.15	1.49	0	0.28	0.11	0	0	0	0	0	0	0	0	0	0	0	0	0	0	0	0	0	0	0	0	0	0	0	0	0	0	0	0	0	0	0	0	0	0	0	0
2749	VIM	P08670	310	EMIF-AD	NA		0	0	0			0 (1)	-0.07 (0.76)	-0.05 (0.84)	0.09 (0.1)	-0.07 (0.1)	-0.1 (0.07)	0.16	0.25264	0.19	0.1334	0.03	0.78398	-0.04 (0.92)	0 (0.55)	-0.24 (0.68)	0.06 (0.14)	0 (0.16)	-0.22 (0.19)	0.06	0.76722	0.27	0.2463	0.21	0.4047	-0.13	0.2494		-0.35 (0.83)	0.06 (0.87)	-0.07 (0.81)	-0.39 (0.17)	0 (0.1)	-0.05 (0.1)	-0.39	0.05412	-0.34	0.09401	0.05	0.74826	0.12	0.2458		0.45	0.04663	0	0.9907	-0.17	0.44343	0.1	0.62	0.46	0.07	0.07	0.76	0.03	0.88	0.32	0.19	0.15	0.35	1	0	0	0	1	1	0	0	0	0	1	0	0	0	0	0	0	1	0	0	0	0	0	0	0	0	1	0	0	0	0	0	0	0	0	0
2753	VMO1	Q7Z5L0	159	EMIF-AD	NA		0	0	0			0 (1)	0.03 (1.03)	0.21 (0.88)	0.06 (0.15)	0.04 (0.16)	0.17 (0.11)	0.02	0.93522	-0.11	0.58448	-0.13	0.52024	0.22 (0.84)	0.03 (1.39)	-0.39 (0.63)	0.27 (0.24)	0.04 (0.27)	-0.39 (0.36)	0.23	0.52853	0.66	0.13206	0.43	0.33794	-0.3	0.2201		0.03 (1)	0.3 (0.87)	0.16 (0.85)	0.01 (0.27)	0.29 (0.15)	0.16 (0.18)	-0.28	0.37807	-0.15	0.64656	0.13	0.59288	0.03	0.8516		0.26	0.48875	-0.25	0.4328	-0.55	0.16939	-0.21	0.47	0.08	0.83	0.16	0.63	0	0.99	0.56	0.17	-0.04	0.87	0	0	0	0	0	0	0	0	0	0	0	0	0	0	0	0	0	0	0	0	0	0	0	0	0	0	0	0	0	0	0	0	0	0	0	0
2754	VNN1	O95497	166	EMIF-AD	NA		0	0	0			0 (1)	-0.13 (0.83)	-0.24 (0.81)	0 (0.13)	-0.13 (0.14)	-0.24 (0.11)	0.13	0.50829	0.24	0.18704	0.11	0.52731	-0.3 (0.62)	0.21 (1)	-0.21 (0.94)	-0.32 (0.19)	0.21 (0.24)	-0.23 (0.28)	-0.53	0.08253	-0.09	0.77728	0.44	0.23122	0.12	0.4567		-0.22 (1.03)	-0.24 (0.77)	-0.24 (0.79)	-0.22 (0.26)	-0.23 (0.14)	-0.24 (0.15)	0.01	0.98477	0.02	0.9461	0.01	0.94331	0	0.9982		-0.11	0.7447	0.43	0.11929	0.01	0.9781	0.27	0.29	0.15	0.65	-0.27	0.41	0.2	0.43	0.25	0.47	0.32	0.18	0	1	0	0	0	0	0	0	0	0	0	0	0	0	1	0	0	0	1	0	0	0	0	0	0	0	0	0	0	0	0	0	0	0	0	0
2756	VSIG4	Q9Y279	310	EMIF-AD	NA		0	1	1			0 (1)	-0.01 (0.98)	0.79 (0.93)	0.19 (0.11)	-0.01 (0.1)	0.69 (0.08)	0.2	0.17265	-0.49	0.00035	-0.7	0	-0.02 (1.09)	-0.01 (0.91)	0.01 (0.9)	0.1 (0.15)	-0.02 (0.18)	0.06 (0.22)	0.12	0.63228	0.04	0.87336	-0.07	0.79971	-0.03	0.8566		0.46 (0.99)	0.93 (0.88)	0.75 (0.94)	0.42 (0.2)	0.83 (0.11)	0.79 (0.12)	-0.41	0.07274	-0.36	0.11361	0.04	0.78923	0.14	0.1979		-0.32	0.20134	-0.85	0.00011	-0.73	0.00346	0.16	0.42	-0.22	0.4	0.32	0.15	-0.51	0	0.25	0.31	-0.48	0	0	1	1	0	0	0	0	0	0	0	0	0	0	0	1	0	0	0	1	0	1	0	0	0	0	0	1	0	0	0	0	0	0	0	0	0
2757	VSNL1	P62760	126	ADNI	0		0	1	1			0 (1)	0.01 (1.08)	1.91 (1.48)	0.05 (0.23)	0.08 (0.2)	1.9 (0.18)	-0.03	0.91626	-1.85	0	-1.82	0	0.07 (1.05)	-0.09 (1.1)	0.31 (1.22)	0.04 (0.39)	0.07 (0.31)	0.42 (0.61)	-0.02	0.96112	-0.38	0.60573	-0.35	0.59415	-0.15	0.6217		1.36 (1.25)	2.12 (1.36)	1.64 (1.94)	1.47 (0.48)	2.1 (0.23)	1.52 (0.42)	-0.63	0.24539	-0.05	0.9366	0.58	0.23005	-0.19	0.6001		-1.42	0.02499	-2.03	0	-1.1	0.14592	0.04	0.90617	-1.41	0.00135	0.02	0.95781	-2.12	0	-0.42	0.50389	-1.5	0.00432	0	0	0	0	1	0	0	0	0	0	0	0	0	0	0	0	0	0	0	0	0	0	0	0	0	0	0	0	0	0	0	0	0	0	0	0
2759	VSTM2A	Q8TAG5	310	EMIF-AD	NA		-1	1	1	Decrease		0 (1)	-0.61 (0.92)	0.44 (0.88)	0.02 (0.11)	-0.61 (0.1)	0.44 (0.08)	0.63	3e-05	-0.42	0.0024	-1.05	0	-0.34 (0.82)	-0.62 (0.79)	-1.15 (1.07)	-0.34 (0.15)	-0.62 (0.18)	-1.14 (0.21)	0.28	0.23327	0.8	0.00211	0.52	0.05925	-0.39	0.0037	Decrease linear	0.64 (0.99)	0.52 (0.81)	0.3 (0.9)	0.65 (0.19)	0.51 (0.11)	0.31 (0.11)	0.14	0.52423	0.34	0.1247	0.2	0.19649	-0.17	0.1018		-0.99	7e-05	-1.13	0	-1.45	0	0.39	0.04	-0.61	0.01	0.61	0.01	-0.53	0	1.2	0	-0.24	0.16	0	0	1	0	0	0	0	0	0	0	0	0	0	0	0	0	0	0	0	0	0	0	0	0	0	0	1	0	0	0	0	0	0	0	0	0
2760	VSTM2B	A6NLU5	310	EMIF-AD	NA		-1	0	1	Decrease	Decrease	0 (1)	-0.71 (0.94)	0.11 (0.9)	0.01 (0.11)	-0.72 (0.11)	0.11 (0.08)	0.73	0	-0.1	0.48872	-0.83	0	-0.49 (0.81)	-0.74 (0.86)	-1.14 (1.19)	-0.52 (0.15)	-0.73 (0.18)	-1.14 (0.22)	0.21	0.38322	0.61	0.02226	0.4	0.1593	-0.29	0.0367	Decrease linear	0.35 (0.84)	0.21 (0.82)	-0.07 (0.98)	0.37 (0.2)	0.22 (0.11)	-0.07 (0.11)	0.15	0.50995	0.44	0.05452	0.29	0.07001	-0.23	0.036	Decrease linear	-0.89	0.0005	-0.95	1e-05	-1.06	2e-05	0.55	0	-0.3	0.22	0.76	0	-0.18	0.32	1.2	0	0.14	0.44	0	0	0	0	0	0	0	0	0	0	0	0	0	0	0	0	0	0	0	0	0	0	0	0	0	0	0	0	0	0	0	0	0	0	0	0
2762	VTN	P04004	310	EMIF-AD	NA		0	0	2			0 (1)	0.09 (0.86)	-0.38 (0.89)	-0.1 (0.1)	0.09 (0.1)	-0.33 (0.08)	-0.19	0.20141	0.24	0.07824	0.42	0.00096	-0.14 (0.83)	0.32 (0.88)	0.24 (0.84)	-0.22 (0.15)	0.32 (0.17)	0.21 (0.21)	-0.54	0.01755	-0.43	0.08739	0.11	0.68168	0.24	0.0534		-0.5 (1.12)	-0.47 (0.8)	-0.25 (0.9)	-0.48 (0.19)	-0.4 (0.11)	-0.27 (0.11)	-0.08	0.70455	-0.21	0.32923	-0.13	0.39242	0.1	0.3175		0.26	0.27268	0.72	0.00044	0.48	0.03924	0.07	0.72	0.41	0.1	-0.41	0.06	0.33	0.06	-0.35	0.17	0.13	0.42	1	0	0	0	0	1	0	0	0	0	0	0	0	1	1	0	0	0	0	0	1	0	1	0	0	0	1	0	1	0	0	1	0	0	0	0
2763	VWA1	Q6PCB0	281	EMIF-AD	NA		-1	1	1			0 (1)	-0.39 (0.99)	0.19 (0.82)	-0.08 (0.11)	-0.4 (0.11)	0.23 (0.08)	0.32	0.03815	-0.31	0.03229	-0.64	0	-0.16 (0.99)	-0.7 (0.92)	-0.49 (1.04)	-0.23 (0.15)	-0.69 (0.19)	-0.51 (0.22)	0.47	0.05413	0.28	0.28637	-0.18	0.52569	-0.19	0.2088		0.17 (0.69)	0.19 (0.81)	0.2 (0.87)	0.2 (0.2)	0.23 (0.11)	0.18 (0.12)	-0.03	0.88547	0.02	0.91877	0.06	0.7304	-0.03	0.758		-0.43	0.09537	-0.93	3e-05	-0.69	0.00639	0.17	0.39	-0.24	0.36	0.57	0.02	-0.35	0.06	0.44	0.11	-0.25	0.18	1	0	0	0	0	0	0	0	0	0	0	0	0	1	0	0	0	0	0	0	0	0	0	0	0	0	0	0	0	0	0	0	0	0	0	0
2765	VWC2	Q2TAL6	191	EMIF-AD	NA		0	0	1			0 (1)	-0.34 (1.04)	0.02 (0.9)	-0.03 (0.14)	-0.34 (0.15)	0.03 (0.1)	0.32	0.12722	-0.06	0.75303	-0.37	0.0386	-0.33 (1.06)	-0.19 (1.09)	-0.49 (1.05)	-0.35 (0.22)	-0.18 (0.29)	-0.5 (0.28)	-0.17	0.63722	0.15	0.68189	0.32	0.42958	-0.06	0.7813		0.13 (0.93)	0.04 (0.88)	-0.06 (0.94)	0.14 (0.26)	0.05 (0.14)	-0.07 (0.16)	0.09	0.76905	0.21	0.49145	0.13	0.5685	-0.11	0.4329		-0.5	0.15442	-0.23	0.47233	-0.43	0.18862	0.34	0.2	-0.22	0.51	0.19	0.59	-0.06	0.82	0.38	0.24	-0.03	0.89	1	0	0	0	0	1	0	0	0	0	0	0	0	0	1	0	0	0	0	0	0	0	0	0	0	0	1	0	0	0	0	0	0	0	0	0
2766	VWF	P04275	270	ADNI	0	1	-1	0	1	Decrease		0 (1)	-0.28 (0.93)	0.19 (0.79)	-0.03 (0.11)	-0.31 (0.08)	0.2 (0.07)	0.27	0.04339	-0.23	0.07316	-0.5	0	-0.14 (0.87)	-0.22 (0.97)	-0.55 (0.89)	-0.12 (0.16)	-0.3 (0.11)	-0.6 (0.15)	0.18	0.35821	0.47	0.03281	0.3	0.10726	-0.25	0.0479	Decrease linear	0.55 (0.66)	0.14 (0.81)	0.15 (0.79)	0.29 (0.21)	0.16 (0.09)	0.19 (0.11)	0.12	0.58947	0.1	0.6882	-0.03	0.84947	-0.03	0.7701		-0.41	0.12523	-0.46	0.00099	-0.79	6e-05	0.1	0.66209	-0.35	0.22298	0.22	0.18567	-0.22	0.14759	0.51	0.0146	-0.22	0.19436	1	0	0	0	0	0	0	0	0	0	0	0	0	1	1	0	0	0	0	0	0	0	1	0	0	0	0	0	0	0	0	0	0	0	0	0
2767	VWF	P04275	310	EMIF-AD	NA	1	-1	0	0			0 (1)	-0.21 (1.32)	0.18 (1.07)	0.24 (0.12)	-0.21 (0.12)	0.05 (0.09)	0.45	0.00909	0.19	0.22379	-0.26	0.08553	-0.21 (1.7)	-0.03 (0.88)	-0.5 (0.83)	-0.01 (0.19)	-0.04 (0.22)	-0.43 (0.26)	0.03	0.91521	0.42	0.19017	0.39	0.25725	-0.2	0.2802		0.34 (1.22)	0.24 (0.97)	0.05 (1.12)	0.27 (0.24)	0.1 (0.14)	0.1 (0.14)	0.17	0.5357	0.16	0.55987	-0.01	0.96902	-0.06	0.633		-0.27	0.37083	-0.14	0.60215	-0.54	0.07383	0.39	0.1	0.06	0.85	0.25	0.29	0.06	0.75	0.74	0.01	0.21	0.23	1	0	0	0	0	0	0	0	0	0	0	0	0	1	1	0	0	0	0	0	0	0	1	0	0	0	0	0	0	0	0	0	0	0	0	0
2768	WBP2	Q969T9	279	EMIF-AD	NA		-1	1	1			0 (1)	-0.47 (1.06)	0.6 (0.81)	0.04 (0.12)	-0.47 (0.11)	0.59 (0.08)	0.51	0.00163	-0.55	0.00022	-1.06	0	-0.31 (0.81)	-0.48 (1.21)	-0.78 (1.3)	-0.3 (0.16)	-0.48 (0.2)	-0.77 (0.23)	0.18	0.4758	0.48	0.09633	0.29	0.34098	-0.24	0.1505		0.51 (0.79)	0.64 (0.76)	0.6 (0.88)	0.51 (0.22)	0.62 (0.12)	0.61 (0.12)	-0.11	0.66741	-0.1	0.69801	0.01	0.95689	0.03	0.7446		-0.81	0.00368	-1.1	0	-1.38	0	0.35	0.09	-0.44	0.1	0.55	0.02	-0.54	0	0.9	0	-0.5	0.01	1	0	0	0	0	0	0	0	0	0	0	0	0	0	0	0	0	0	0	0	0	0	0	0	0	0	1	0	0	0	0	0	0	0	0	0
2769	WDR1	O75083	206	EMIF-AD	NA		0	0	0			0 (1)	-0.01 (0.99)	0.08 (0.82)	0.07 (0.13)	-0.01 (0.12)	0.04 (0.09)	0.08	0.65101	0.03	0.86119	-0.05	0.73242	-0.12 (0.87)	0.21 (1.2)	-0.09 (0.9)	-0.08 (0.18)	0.22 (0.21)	-0.13 (0.27)	-0.3	0.27485	0.05	0.88652	0.35	0.30666	0.04	0.8314		-0.34 (1.07)	0.11 (0.68)	0.15 (0.87)	-0.33 (0.27)	0.08 (0.14)	0.16 (0.13)	-0.41	0.17017	-0.49	0.10289	-0.07	0.69316	0.2	0.1066		0.25	0.4328	0.14	0.57092	-0.28	0.34615	0.18	0.44	0.47	0.16	-0.13	0.63	0	0.99	0.27	0.41	-0.04	0.84	1	0	0	0	0	1	0	0	0	0	0	0	0	0	0	0	0	0	0	0	0	0	0	0	0	0	0	0	0	0	0	0	0	0	0	0
2770	WDR11	Q9BZH6	207	EMIF-AD	NA		0	1	1			0 (1)	-0.19 (1.06)	0.39 (0.94)	-0.1 (0.14)	-0.17 (0.15)	0.43 (0.1)	0.06	0.75858	-0.53	0.00252	-0.6	0.00068	0.06 (0.81)	-0.34 (1.1)	-0.48 (1.38)	0.03 (0.22)	-0.31 (0.26)	-0.47 (0.29)	0.35	0.31206	0.51	0.16852	0.16	0.68463	-0.29	0.1518		0.51 (0.9)	0.24 (0.95)	0.53 (0.94)	0.54 (0.28)	0.27 (0.14)	0.49 (0.15)	0.27	0.39783	0.05	0.86737	-0.21	0.30385	0.02	0.8926		-0.5	0.16055	-0.59	0.04836	-0.96	0.00403	-0.14	0.58	-0.65	0.05	0.09	0.77	-0.51	0.03	0.36	0.3	-0.59	0.01	1	0	0	0	0	0	0	0	0	0	0	0	0	0	0	0	0	0	0	0	0	0	0	0	0	0	0	0	0	0	0	0	0	0	0	0
2771	WFDC1	Q9HC57	310	EMIF-AD	NA		-1	0	1			0 (1)	-0.58 (0.96)	-0.15 (0.94)	-0.16 (0.11)	-0.59 (0.11)	-0.05 (0.08)	0.43	0.00448	-0.11	0.4216	-0.54	5e-05	-0.39 (0.89)	-0.67 (0.95)	-0.84 (1.08)	-0.55 (0.16)	-0.66 (0.19)	-0.88 (0.22)	0.11	0.64769	0.33	0.22633	0.22	0.45605	-0.18	0.1859		-0.24 (1.19)	-0.14 (0.87)	-0.12 (0.94)	-0.17 (0.2)	-0.04 (0.11)	-0.16 (0.12)	-0.13	0.5732	-0.01	0.95986	0.12	0.47364	-0.04	0.737		-0.38	0.13618	-0.62	0.00464	-0.72	0.00427	0.35	0.07	-0.02	0.93	0.44	0.05	-0.16	0.35	0.7	0.01	-0.02	0.92	1	0	0	0	0	0	0	0	0	0	0	0	0	0	0	0	0	0	0	0	0	0	0	0	0	0	0	0	0	0	0	0	0	0	0	0
2772	WFDC2	Q14508	310	EMIF-AD	NA		-1	0	1			0 (1)	-0.44 (0.98)	0.09 (0.89)	-0.06 (0.11)	-0.45 (0.11)	0.12 (0.08)	0.39	0.01095	-0.19	0.18173	-0.57	2e-05	-0.31 (0.98)	-0.41 (0.88)	-0.76 (1.09)	-0.39 (0.16)	-0.4 (0.19)	-0.77 (0.22)	0.01	0.96323	0.38	0.15837	0.37	0.20152	-0.16	0.2636		0.25 (1.02)	0.09 (0.79)	0.03 (0.95)	0.29 (0.2)	0.13 (0.11)	0.02 (0.12)	0.16	0.47098	0.27	0.23371	0.11	0.49412	-0.12	0.2601		-0.68	0.00799	-0.53	0.01553	-0.79	0.00179	0.3	0.13	-0.36	0.16	0.29	0.18	-0.24	0.18	0.71	0.01	-0.07	0.68	1	0	0	0	0	0	0	0	0	0	0	0	0	0	0	0	0	0	0	0	0	0	0	0	0	0	0	0	0	0	0	0	0	0	0	0
2773	WFIKKN1	Q96NZ8	265	EMIF-AD	NA		0	0	1			0 (1)	-0.14 (1.19)	0.24 (0.96)	-0.01 (0.13)	-0.15 (0.13)	0.25 (0.1)	0.13	0.46136	-0.27	0.10842	-0.4	0.01454	-0.3 (1.43)	0.21 (0.88)	-0.22 (0.91)	-0.33 (0.19)	0.2 (0.26)	-0.22 (0.27)	-0.53	0.10117	-0.11	0.75168	0.42	0.26166	0.06	0.7317		0.29 (1.06)	0.19 (0.89)	0.29 (1.03)	0.31 (0.24)	0.21 (0.14)	0.28 (0.15)	0.09	0.73732	0.02	0.93905	-0.07	0.73281	-0.02	0.8674		-0.64	0.04545	-0.02	0.95135	-0.51	0.10378	0.3	0.22	-0.26	0.42	-0.21	0.42	-0.23	0.25	0.21	0.47	-0.3	0.14	1	0	0	0	0	0	0	0	0	0	0	0	0	0	0	0	0	0	0	0	0	0	0	0	0	0	0	0	0	0	0	0	0	0	0	0
2774	WFIKKN2	Q8TEU8	310	EMIF-AD	NA		0	1	1			0 (1)	-0.07 (0.91)	0.2 (0.8)	-0.04 (0.1)	-0.07 (0.1)	0.22 (0.07)	0.02	0.8652	-0.27	0.04579	-0.29	0.02136	-0.12 (1.09)	-0.01 (0.73)	-0.03 (0.75)	-0.17 (0.14)	-0.01 (0.17)	-0.05 (0.2)	-0.16	0.47031	-0.12	0.62516	0.04	0.87951	0.06	0.6722		0.07 (0.94)	0.24 (0.73)	0.19 (0.84)	0.09 (0.18)	0.28 (0.1)	0.18 (0.11)	-0.19	0.37449	-0.09	0.68594	0.1	0.50343	0	0.959		-0.26	0.27443	-0.28	0.15964	-0.22	0.33444	0.1	0.63	-0.11	0.67	-0.07	0.75	-0.35	0.04	0	0.99	-0.23	0.18	1	0	0	0	0	0	0	0	0	0	0	0	0	0	0	0	0	0	0	0	0	0	0	0	0	0	0	0	0	0	0	0	0	0	0	0
2776	WSCD1	Q658N2	96	EMIF-AD	NA		0	0	0			0 (1)	-0.23 (0.99)	0.07 (1.11)	-0.09 (0.23)	-0.2 (0.21)	0.1 (0.16)	0.12	0.71229	-0.19	0.51001	-0.31	0.23931	-0.02 (0.93)	-0.51 (1.06)	-0.16 (1.11)	-0.03 (0.31)	-0.45 (0.34)	-0.35 (0.64)	0.42	0.37433	0.32	0.65657	-0.1	0.89142	-0.2	0.5128		0.07 (0.95)	0.23 (1.14)	-0.08 (1.17)	0 (0.45)	0.29 (0.25)	-0.09 (0.24)	-0.29	0.57905	0.09	0.85386	0.38	0.27894	-0.14	0.5714		-0.03	0.95214	-0.74	0.08597	-0.26	0.7069	-0.04	0.92	-0.11	0.82	0.38	0.39	-0.28	0.47	0.32	0.63	0	0.99	1	0	0	0	0	0	0	0	0	0	0	0	0	0	0	0	0	0	0	0	0	0	0	0	0	0	0	0	0	0	0	0	0	0	0	0
2777	WSCD2	P01137	165	EMIF-AD	NA		-1	0	1			0 (1)	-0.74 (0.96)	-0.07 (1.07)	-0.03 (0.17)	-0.75 (0.15)	-0.05 (0.12)	0.72	0.00191	0.01	0.95449	-0.71	0.00031	-0.58 (0.89)	-0.9 (0.9)	-0.81 (1.22)	-0.63 (0.24)	-0.9 (0.25)	-0.8 (0.34)	0.27	0.44081	0.17	0.68446	-0.1	0.81617	-0.16	0.4318		-0.09 (0.97)	0.23 (1.08)	-0.36 (1.04)	-0.04 (0.31)	0.24 (0.18)	-0.35 (0.17)	-0.28	0.43913	0.31	0.38839	0.58	0.02002	-0.29	0.0986		-0.59	0.13686	-1.14	0.00028	-0.45	0.23945	0.57	0.04	0	1	0.9	0.01	-0.23	0.39	0.74	0.06	0.28	0.3	1	0	0	0	0	0	0	0	0	0	0	0	0	0	0	0	0	0	0	0	0	0	0	0	0	0	0	0	0	0	0	0	0	0	0	0
2778	XAB2	Q9HCS7	271	EMIF-AD	NA		0	0	0			0 (1)	0.07 (1.16)	-0.15 (1.19)	0 (0.14)	0.08 (0.14)	-0.15 (0.1)	-0.08	0.68498	0.15	0.42672	0.23	0.19385	0.05 (1.28)	0.17 (1.08)	-0.02 (1.07)	0.03 (0.22)	0.17 (0.26)	-0.02 (0.32)	-0.14	0.67448	0.05	0.8909	0.2	0.63541	-0.02	0.8968		-0.53 (1.08)	-0.11 (1.13)	-0.04 (1.29)	-0.53 (0.27)	-0.1 (0.16)	-0.05 (0.16)	-0.43	0.16484	-0.48	0.12981	-0.05	0.83413	0.19	0.2084		0.55	0.11387	0.27	0.38359	0.02	0.94885	-0.09	0.71	0.54	0.07	-0.11	0.69	0.22	0.32	0.06	0.85	0.08	0.7	1	0	0	0	0	1	0	0	0	0	0	0	0	0	0	0	0	0	0	0	0	0	0	0	0	0	1	0	0	0	0	0	0	0	1	0
2780	XPNPEP1	Q9NQW7	236	EMIF-AD	NA		0	0	0			0 (1)	-0.19 (0.87)	-0.04 (1)	-0.06 (0.13)	-0.19 (0.12)	-0.01 (0.09)	0.14	0.44776	-0.04	0.80331	-0.18	0.23886	-0.08 (0.76)	-0.46 (0.91)	-0.07 (1)	-0.13 (0.19)	-0.46 (0.23)	-0.08 (0.24)	0.32	0.27416	-0.05	0.86483	-0.38	0.25773	0.01	0.9502		0.03 (0.75)	0.02 (0.79)	-0.14 (1.28)	0.04 (0.23)	0.05 (0.13)	-0.15 (0.14)	-0.01	0.96551	0.19	0.47427	0.2	0.30401	-0.12	0.3931		-0.17	0.56568	-0.51	0.05632	0.07	0.79021	0.06	0.78	-0.13	0.62	0.4	0.13	-0.11	0.6	0.04	0.9	0.11	0.65	1	0	0	0	0	0	0	0	0	0	0	0	0	0	0	0	0	0	0	0	0	0	0	0	0	0	0	0	0	0	0	0	0	0	0	0
2781	XXYLT1	Q8NBI6	310	EMIF-AD	NA		-1	1	1	Decrease	Decrease	0 (1)	-0.46 (0.92)	0.26 (0.8)	-0.01 (0.1)	-0.47 (0.1)	0.26 (0.07)	0.46	0.00163	-0.27	0.04445	-0.73	0	-0.19 (0.97)	-0.65 (0.74)	-0.78 (0.89)	-0.2 (0.14)	-0.65 (0.17)	-0.78 (0.2)	0.46	0.04036	0.58	0.01816	0.13	0.62752	-0.34	0.011	Decrease linear	0.4 (0.77)	0.38 (0.81)	0.08 (0.79)	0.4 (0.18)	0.38 (0.1)	0.08 (0.11)	0.01	0.94427	0.32	0.12857	0.31	0.03984	-0.21	0.0315	Decrease linear	-0.6	0.01108	-1.04	0	-0.86	0.0002	0.21	0.29	-0.38	0.14	0.66	0	-0.37	0.03	0.76	0	-0.1	0.54	1	0	0	0	0	0	0	0	0	0	0	0	0	0	0	0	0	0	0	0	0	0	0	0	0	0	0	0	0	0	0	0	0	0	0	1
2782	XYLT1	Q86Y38	292	EMIF-AD	NA		0	0	0			0 (1)	-0.13 (0.88)	0.02 (0.82)	-0.03 (0.11)	-0.14 (0.11)	0.04 (0.08)	0.1	0.4946	-0.07	0.61329	-0.17	0.18805	-0.08 (0.81)	-0.03 (0.97)	-0.35 (0.91)	-0.14 (0.15)	-0.02 (0.19)	-0.36 (0.2)	-0.12	0.62943	0.23	0.37587	0.34	0.21862	-0.13	0.3289		-0.06 (0.98)	-0.05 (0.73)	0.12 (0.87)	-0.03 (0.18)	-0.02 (0.1)	0.11 (0.11)	-0.02	0.93583	-0.14	0.50852	-0.13	0.41411	0.06	0.5052		-0.1	0.67236	0	0.99514	-0.47	0.0437	0.09	0.65	0.07	0.77	0.06	0.81	0.08	0.66	0.34	0.19	-0.13	0.46	1	0	0	0	0	0	0	0	0	0	0	0	0	0	0	0	0	0	0	0	0	0	0	0	0	0	0	0	0	0	0	0	0	0	0	0
2783	YIPF3	Q9GZM5	310	EMIF-AD	NA		-1	1	1			0 (1)	-0.32 (1.12)	0.36 (0.83)	0.01 (0.11)	-0.32 (0.11)	0.36 (0.08)	0.33	0.03221	-0.35	0.01499	-0.68	0	-0.03 (0.91)	-0.67 (1.52)	-0.43 (0.65)	-0.03 (0.16)	-0.67 (0.19)	-0.42 (0.22)	0.64	0.01036	0.39	0.15645	-0.25	0.39749	-0.21	0.2026		0.5 (0.65)	0.39 (0.77)	0.27 (0.93)	0.51 (0.2)	0.38 (0.11)	0.28 (0.12)	0.13	0.56989	0.23	0.32129	0.1	0.53921	-0.09	0.3445		-0.54	0.03743	-1.05	0	-0.7	0.00632	0.04	0.83	-0.55	0.03	0.71	0	-0.33	0.09	0.46	0.08	-0.24	0.16	1	0	0	0	0	0	0	0	0	0	0	0	0	0	0	0	0	0	0	0	0	0	0	0	0	0	0	0	0	0	0	0	0	0	0	0
2785	YWHAB	P31946	278	EMIF-AD	NA		0	1	1	Increase	Increase	0 (1)	0.09 (0.81)	0.58 (0.64)	0.05 (0.1)	0.09 (0.1)	0.56 (0.07)	-0.05	0.73393	-0.51	5e-05	-0.47	0.00012	-0.17 (0.94)	0.31 (0.69)	0.3 (0.49)	-0.15 (0.13)	0.31 (0.14)	0.32 (0.18)	-0.45	0.01804	-0.47	0.03389	-0.02	0.93626	0.23	0.068	Increase non-linear	0.18 (0.9)	0.63 (0.51)	0.66 (0.64)	0.17 (0.16)	0.61 (0.09)	0.66 (0.09)	-0.44	0.01441	-0.49	0.00717	-0.05	0.69451	0.18	0.0262	Increase linear	-0.32	0.11498	-0.31	0.06696	-0.34	0.09672	0.25	0.24	-0.04	0.87	-0.27	0.19	-0.58	0	-0.31	0.21	-0.65	0	1	0	0	0	0	0	0	0	0	0	0	1	0	0	0	0	0	0	0	0	0	0	0	0	1	0	1	0	0	0	0	0	0	0	0	0
2786	YWHAE	P62258	310	EMIF-AD	NA		0	1	1		Increase	0 (1)	0.23 (0.66)	1.03 (1.04)	0.03 (0.11)	0.23 (0.11)	1.02 (0.08)	-0.19	0.20423	-0.98	0	-0.79	0	0.2 (0.52)	0.24 (0.72)	0.3 (0.83)	0.21 (0.16)	0.24 (0.19)	0.32 (0.22)	-0.03	0.89235	-0.11	0.68339	-0.08	0.78977	0.02	0.8211		0.59 (1.29)	1.05 (0.92)	1.17 (1.05)	0.6 (0.2)	1.02 (0.11)	1.18 (0.12)	-0.43	0.0625	-0.58	0.01258	-0.15	0.34201	0.24	0.0468	Increase linear	-0.39	0.12688	-0.78	0.00038	-0.86	0.00065	-0.14	0.46	-0.51	0.04	-0.2	0.39	-0.99	0	-0.28	0.29	-1.14	0	1	0	0	0	0	1	0	0	0	0	0	1	0	0	0	0	1	0	0	0	0	0	0	0	1	0	0	0	0	0	0	0	0	0	0	0
2787	YWHAG	P61981	274	EMIF-AD	NA		0	1	0			0 (1)	0.12 (0.45)	0.42 (1.08)	0.05 (0.12)	0.12 (0.12)	0.39 (0.08)	-0.07	0.65855	-0.34	0.02265	-0.27	0.06636	0 (0.4)	0.21 (0.42)	0.23 (0.53)	0.04 (0.18)	0.2 (0.23)	0.24 (0.23)	-0.15	0.59832	-0.2	0.49917	-0.04	0.89863	0.12	0.0774		0.12 (1.19)	0.45 (1.04)	0.48 (1.09)	0.12 (0.22)	0.43 (0.12)	0.49 (0.12)	-0.31	0.20746	-0.37	0.13837	-0.06	0.73777	0.17	0.2068		-0.08	0.78847	-0.23	0.36569	-0.25	0.33492	0.02	0.93	-0.03	0.91	-0.13	0.64	-0.37	0.06	-0.16	0.56	-0.41	0.03	1	0	0	0	0	1	0	0	0	0	0	0	0	0	0	0	1	0	0	0	0	0	0	0	1	0	0	0	0	0	0	0	0	0	0	0
2788	YWHAH	Q04917	110	EMIF-AD	NA		0	1	1		Decrease	0 (1)	0.22 (0.91)	1.14 (0.9)	0.03 (0.18)	0.23 (0.19)	1.12 (0.13)	-0.2	0.45787	-1.09	0	-0.9	0.00011	0.22 (0.78)	0.51 (0.64)	0.09 (1.24)	0.21 (0.26)	0.54 (0.47)	0.1 (0.32)	-0.33	0.55318	0.11	0.7831	0.44	0.4355	-0.09	0.6904		1.6 (1.04)	1.31 (0.69)	0.83 (1.04)	1.59 (0.41)	1.32 (0.17)	0.82 (0.19)	0.27	0.53641	0.77	0.08949	0.49	0.05921	-0.45	0.0183	Decrease linear	-1.38	0.00521	-0.78	0.11586	-0.73	0.05603	-0.22	0.47	-1.41	0	-0.22	0.66	-1.15	0	-0.19	0.67	-0.87	0.01	1	0	0	0	0	1	0	0	0	0	0	0	0	0	0	0	0	0	0	0	0	0	0	0	1	0	1	0	0	0	0	0	0	0	0	0
2789	YWHAQ	P27348	94	EMIF-AD	NA		0	0	0			0 (1)	-0.1 (0.9)	-0.13 (0.8)	0.14 (0.19)	-0.11 (0.18)	-0.2 (0.13)	0.25	0.34958	0.34	0.17318	0.09	0.70341	-0.29 (0.56)	0.06 (1.23)	0.08 (1.06)	-0.22 (0.25)	0.08 (0.29)	0.21 (0.41)	-0.3	0.42534	-0.43	0.36079	-0.13	0.7891	0.23	0.3804		-0.6 (0.65)	0 (0.89)	-0.08 (0.68)	-0.62 (0.28)	-0.11 (0.18)	-0.02 (0.19)	-0.51	0.13233	-0.59	0.08996	-0.08	0.75834	0.27	0.0931		0.4	0.29754	0.19	0.58228	0.24	0.60163	0.33	0.33	0.61	0.12	0.1	0.82	0.27	0.48	0.03	0.95	0.12	0.7	1	0	0	0	0	1	0	0	0	0	0	0	0	0	0	0	0	0	0	0	0	0	0	0	1	0	1	0	0	0	0	0	0	0	0	0
2790	YWHAZ	P63104	310	EMIF-AD	NA		0	1	1		Increase	0 (1)	0.18 (0.66)	0.99 (1.09)	0.08 (0.11)	0.18 (0.11)	0.95 (0.08)	-0.09	0.55213	-0.86	0	-0.77	0	0.06 (0.54)	0.25 (0.66)	0.32 (0.86)	0.11 (0.16)	0.25 (0.19)	0.35 (0.23)	-0.14	0.58716	-0.24	0.39495	-0.1	0.73592	0.09	0.3398		0.56 (1.34)	1.01 (0.98)	1.12 (1.08)	0.55 (0.21)	0.96 (0.12)	1.14 (0.12)	-0.4	0.08873	-0.58	0.01603	-0.18	0.29341	0.25	0.0528	Increase non-linear	-0.44	0.0962	-0.71	0.00188	-0.79	0.00268	0.03	0.89	-0.36	0.15	-0.16	0.5	-0.88	0	-0.26	0.34	-1.05	0	1	0	0	0	0	1	0	0	0	0	0	0	0	0	0	0	0	1	0	0	0	0	1	0	1	0	1	0	0	0	0	0	0	0	0	0
2791	ZADH2	Q8N4Q0	165	EMIF-AD	NA		0	0	0			0 (1)	0.06 (1.17)	-0.21 (1.18)	-0.06 (0.19)	0.04 (0.18)	-0.17 (0.13)	-0.1	0.69773	0.11	0.63282	0.21	0.34638	-0.09 (0.95)	-0.04 (0.7)	0.41 (1.7)	-0.21 (0.28)	-0.01 (0.4)	0.41 (0.34)	-0.2	0.68659	-0.61	0.16667	-0.42	0.4266	0.21	0.3734		0.06 (1.23)	-0.39 (1.09)	-0.13 (1.24)	0.09 (0.38)	-0.33 (0.21)	-0.13 (0.19)	0.43	0.32009	0.22	0.59578	-0.21	0.47142	-0.04	0.82		-0.3	0.52648	0.32	0.4723	0.54	0.17206	0.1	0.71	-0.13	0.74	-0.1	0.8	0.19	0.51	-0.47	0.25	0.06	0.83	1	0	0	0	0	0	0	0	0	0	0	0	0	0	0	0	0	0	0	0	0	0	0	0	0	0	0	0	0	0	0	0	0	0	0	0
2794	ZNF648	Q5T619	182	EMIF-AD	NA		0	-1	2	Decrease	Decrease	0 (1)	0.03 (1.02)	-0.27 (0.8)	0.08 (0.14)	0.03 (0.14)	-0.31 (0.1)	0.05	0.80233	0.38	0.03139	0.33	0.04982	0.01 (0.93)	0.37 (1.21)	-0.54 (0.6)	0.08 (0.2)	0.36 (0.21)	-0.51 (0.28)	-0.28	0.33121	0.58	0.09046	0.86	0.01436	-0.2	0.3674	Decrease non-linear	-0.11 (0.71)	0.01 (0.91)	-0.6 (0.56)	-0.13 (0.22)	-0.03 (0.14)	-0.59 (0.13)	-0.1	0.69903	0.45	0.08229	0.56	0.00438	-0.29	0.0112	Decrease linear	0.21	0.49328	0.39	0.11789	0.08	0.79108	0	0.99	0.16	0.62	-0.31	0.33	0.08	0.77	0.54	0.08	0.6	0	1	0	0	0	0	0	0	0	0	0	0	0	0	0	0	0	0	0	0	0	0	0	0	0	0	0	1	0	0	0	0	0	0	0	0	0
2795	ZP2	Q05996	310	EMIF-AD	NA		0	0	1	Decrease		0 (1)	-0.31 (1.02)	0.04 (0.79)	-0.1 (0.1)	-0.32 (0.1)	0.1 (0.08)	0.22	0.13476	-0.21	0.12447	-0.43	0.00092	-0.03 (0.91)	-0.51 (1.07)	-0.63 (1.09)	-0.13 (0.15)	-0.5 (0.17)	-0.65 (0.21)	0.37	0.10208	0.52	0.03943	0.15	0.58145	-0.27	0.0648	Decrease non-linear	0 (1)	0.06 (0.79)	0.04 (0.73)	0.05 (0.19)	0.12 (0.11)	0.02 (0.11)	-0.07	0.74375	0.02	0.91671	0.09	0.54478	-0.03	0.7795		-0.17	0.47086	-0.62	0.00276	-0.68	0.00436	0	1	-0.13	0.61	0.39	0.08	-0.21	0.24	0.52	0.04	-0.16	0.34	1	0	0	0	0	0	0	0	0	0	0	0	0	0	0	0	0	0	0	0	0	0	0	0	0	0	0	0	0	0	0	0	0	0	0	0
																																																																								200	356	104	179	152
																																																																								34	34	34	34	34
							29.1471																																																																	5.88235	10.4706	3.05882	5.26471	4.47059

### Sheet: sTable2d_cell type
Supplemental Table 2d. Cell-type specific proteins with largest differences between abnormal Aβ1-42 and t-tau and abnormal Aβ1-42 and normal t-tau
Contrast	Cohort	Number of proteins that differ	Top 20 proteins with largest effect size
Astrocyte predominant production
a+t+>a+t-	EMIF-AD	113	CHI3L1, DDAH1, CDH4, WBP2, CKB, ASTN1, CDH2, LDHB, ALDOC, YWHAH, SPON1, NRCAM, DAG1, CHST10, PBXIP1, SCG3, MT3, CST3, SEMA4B, NCAN, LSAMP
	ADNI	25	C4A, C5, NRCAM, CHI3L1, CLU, CST3, DAG1, EFEMP1, F3, FBLN1, GFAP, HGF, NCAN, NEO1, PAPLN, PRDX6, PTGDS, S100B, SCG3, SPARCL1
a+t->a+t+	EMIF-AD	7	SLC39A12, CAT, VTN, C5, ZNF648, KLKB1, PON1
	ADNI	0	-
Microglia predominant production
a+t+>a+t-	EMIF-AD	67	SPP1, SOD2, MARCKS, PDGFB, GM2A, COTL1, ICOSLG, IGSF21, IL6ST, GLRX, CD55, MAN1A1, VAMP1, GALNT6, MGAT1, FOLR2, B4GALT1, IL18BP, CD14, PLXDC2
	ADNI	27	SPP1, CD14, IL18BP, OLR1, B2M, AXL, TGFB1, VEGFA, SERPINF1, TNFRSF1B, TREM2, IL6R, HBEGF, CD40, CSF1, FTL, C1QB, A2M, TREM2, MMP2
a+t->a+t+	EMIF-AD	7	LGMN, SERPINA1, CSTA, APOL1, C2, CTSC, ASAH1
	ADNI	0	-
Neuron predominant production
a+t+>a+t-	EMIF-AD	231	APP (abeta 1-40), APP (abeta 1-38), GAP43, FABP3, BASP1, HPRT1, GDA, MDH1, STMN1, HS6ST3, GOT1, PNOC, ENO2, C1QL3, NDRG4, TAGLN3, GGCT, CAMK2A, CHGA, PLXNA4
	ADNI	58	GOT1, SNAP25, SEZ6L, PAM, CACNA2D1, NRCAM, SOD1, CDH13, NELL2, NRXN3, PCSK1, CLSTN1, NRXN1, SCG2, NCAM2, NEGR1, NCAM1, CADM3, FABP3, L1CAM
a+t->a+t+	EMIF-AD	4	SERPINC1, APOA2, KNG1, F5
	ADNI	0	-
Endothelial cell predominant production
