## Supplemental table 2 for "Cerebrospinal fluid total tau levels indicate aberrant neuronal plasticity in Alzheimer’s disease" (part 2 of 2)

### Sheet: sTable2d_cell type (continued)
Supplemental Table 2d. Cell-type specific proteins with largest differences between abnormal Aβ1-42 and t-tau and abnormal Aβ1-42 and normal t-tau
a+t+>a+t-	EMIF-AD	57	UCHL1, CD320, PTPRN, ADM, UNC5D, FURIN, BSG, PCDH1, SLC39A10, COLEC12, BCAM, PLD3, ESAM, NBL1, TAGLN, IGLON5, SPOCK2, CDH6, MMRN2, HEG1
	ADNI	16	NRGN, VSNL1, NRGN, PLXDC1, PTPRN, NBL1, ADGRL1, LAMB2, ACE, ANGPT2, ITIH5, OGN, ADGRL1, TNFSF10, ICAM1, CFH
a+t->a+t+	EMIF-AD	8	CFB, PZP, CFI, LUM, IGFBP7, ANPEP, UACA, APOL1
a+t+>a+t-	ADNI	0	-
Oligodendrocyte predominant production
a+t+>a+t-	EMIF-AD	55	APLP1, VASN, FAM69C, SUSD5, RNF13, TYRO3, SGCE, ENDOD1, IL1RAPL1, PTPRD, PCDH9, ART3, GALNT6, VSIG4, NFASC, SULF2, NECTIN1, CRISPLD1, LAMP2, OMG
	ADNI	11	BACE1, NECTIN1, BACE1 activity, MCAM, MOG, CNDP1, KLK6, CNTN2, TGFA, S100B, APOD
a+t->a+t+	EMIF-AD	5	CD9, CPB2, AZGP1, MATN2, ENPP2
	ADNI	0	-
Proteins that differ between in a+t+ and a+t- according to cell type with predominant expression of protein. MAPT is excluded because it was used for group definition.
Top 20 selected based on effect size.
Based on Y. Zhang et al., An RNA-sequencing transcriptome and splicing database of glia, neurons, and vascular cells of the cerebral cortex. J Neurosci 34, 11929-11947 (2014).

### Sheet: sTable2e_preclinAD
Supplemental Table 2e. Proteins that differ in preclinical abnormal Aβ1-42 and t-tau or preclinical abnormal Aβ1-42 and normal t-tau from control group
Contrast	Cohort	Number of proteins that differ at p<0.05	Top 20 proteins with largest effect size
Preclinical a+t+ > CN	EMIF-AD	262	YWHAH, LAMP5, PCSK5, CHI3L1, SMOC1, ADCYAP1, SPP1, GDA, CRYM, TAGLN3, PLXNA2, PCDH8, HPRT1, CPD, GAP43, ENPP5, CAMK2A, PKM, MELTF, NAXE
	ADNI	93	NRGN, PKM, VSNL1, GOT1, ALDOA, SPP1, GOT2, HGF, NEO1, NCSTN, MOG, APLP2, SOD1, BACE1, APP, CHI3L1, FABP3, ENO2, NCAM2, SPON1
Preclinical a+t+ < CN	EMIF-AD	19	S100A6, ADAMDEC1, GPLD1, ANXA5, KNG1, SERPINA4, HSPA1A, IGHV4-30-2, CPB2, IGHV4-30-4, FLNA, IGHV3-30, PRAP1, IGLV3-10, HSPA6, ABI3BP, IGHV2-70D, HSPA7, PON1
	ADNI	2	GOLM1, LEP
Preclinical a+t- > CN	EMIF-AD	36	SLC39A12#, ADIPOQ*, ANGPTL7, LGI, CD9#, KRT24, IFI30*, TTR#, FOLR1#, NCMAP, SLC5A5#, SELPLG, ENPP2#, F5#, CTSA, KRT12, KRT9, SIAE#, COL15A1, KRT10
	ADNI	3	EDN1, APOE-e4, FGF4
Preclinical a+t- < CN	EMIF-AD	102	HS6ST1, CDH9, ASTN1, PLXNA1, APP, PMP2, STMN3, CDH8, PRKAR1A, GABARAPL2, GALNT6, PITHD1, GALNT1, CPM, MMP17, FAM19A2, CD99, FURIN, TAGLN, CDH12
	ADNI	24	APP (abeta1-40), APP (abeta1-38), ADGRL1, CADM3, NEO1, NPTX1, MCAM, CHGB, PCSK1, NEGR1, L1CAM, UBB, PTPRN, CACNA2D1, TIMP1, PAM, BTD, VEGFA, DAG1, NBL1
a+t+= individuals with abnormal CSF abeta and t-tau; a+t-: individuals with abnormal CSF abeta and normal t-tau; CN= control group with normalmal cognition, normal abeta42 and normal t-tau.
Abeta42 and t-tau were excluded from analysis as they were used for group definition
Enriched biological processes are listed in sTable3b
*Protein associated with Blood Brain barrier dysfunction (see methods)
#Protein with high expression in choroid plexus (see methods)
