## Supplemental table 3 for "Cerebrospinal fluid total tau levels indicate aberrant neuronal plasticity in Alzheimer’s disease" (part 1 of 2)

### Sheet: sTable 3a. GO-BP processes
Supplemental Table 3a. Full list of GO biological processes associated with proteins that differ according to group or severity.
					Enriched GO biological process for CSF proteins that differed on contrast (p FDR<0.05)							Corresponding MAGMA geneset score for contrast a+t+ vs a+t- (data from sTable 4c)
			Presented in fig 2 and sTable 2c		a+t+= abnormal Aβ1-42 and abnormal t-tau; a+t-= abnormal Aβ1-42 and normal t-tau; CN= cognitively normal with normal Aβ1-42 and normal t-tau; decrease= enrichment of proteins that decrease with disease severity in cross-sectional analysis; decrease= enrichment of proteins that decrease with disease severity in cross-sectional analysis
Sort	GO Biological process	GO		Cohort	Contrast	Genes in reference list	Uploaded	Uploaded expected	Fold enrichment	p raw	p FDR corrected	Beta (SE)	pSELF contained	1= pSELF <0.05	Number pSELF<0.05:		580
1	actin filament severing (GO:0051014)	GO:0051014		EMIF-AD	a+t+>CN	9	3	0.2	15.08	0.00191	0.0412
2	action potential (GO:0001508)	GO:0001508		EMIF-AD	a+t- decrease	95	7	1.18	5.93	0.000266	0.0176
3	action potential propagation (GO:0098870)	GO:0098870		EMIF-AD	a+t- decrease	9	3	0.11	26.81	0.000371	0.0225
4	activation of cysteine-type endopeptidase activity involved in apoptotic process (GO:0006919)	GO:0006919		ADNI	a+t+>a+t-	89	5	0.67	7.51	0.000682	0.0187	0.0064 (0.0861)	0.17917
5	activation of immune response (GO:0002253)	GO:0002253		ADNI	a+t+>a+t-	560	12	4.19	2.87	0.00119	0.0286	-0.0154 (0.0335)	0.22948
6	activation of immune response (GO:0002253)	GO:0002253		EMIF-AD	a+t- increase	560	12	1.39	8.65	1.11e-08	3.18e-06
7	activation of immune response (GO:0002253)	GO:0002253		EMIF-AD	a+t->a+t+	560	34	3.55	9.58	0	2.42e-20	-0.0154 (0.0335)	0.22948
8	activation of immune response (GO:0002253)	GO:0002253		EMIF-AD	a+t+<CN	560	19	1.17	16.19	0	3.29e-15
9	activation of MAPK activity (GO:0000187)	GO:0000187		ADNI	a+t-<CN	151	5	0.68	7.32	0.000704	0.0344
10	activation of MAPK activity (GO:0000187)	GO:0000187		ADNI	a+t+>a+t-	151	6	1.13	5.31	0.00114	0.0279	0.0355 (0.0664)	0.061366
11	activation of protein kinase activity (GO:0032147)	GO:0032147		ADNI	a+t+>a+t-	317	9	2.37	3.8	0.000757	0.0205	0.0631 (0.0455)	0.023114	1
12	activation of protein kinase B activity (GO:0032148)	GO:0032148		EMIF-AD	a+t+>a+t-	32	6	1.15	5.23	0.00181	0.0307	0.0387 (0.14)	0.45651
13	acute inflammatory response (GO:0002526)	GO:0002526		ADNI	a+t+>a+t-	73	5	0.55	9.16	0.000288	0.00926	0.0133 (0.0689)	0.1286
14	acute inflammatory response (GO:0002526)	GO:0002526		EMIF-AD	a+t- increase	73	7	0.18	38.72	1.02e-09	4.61e-07
15	acute inflammatory response (GO:0002526)	GO:0002526		EMIF-AD	a+t->a+t+	73	12	0.46	25.95	2.08e-13	5.47e-11	0.0133 (0.0689)	0.1286
16	acute inflammatory response (GO:0002526)	GO:0002526		EMIF-AD	a+t->CN	73	6	0.21	28.76	9.8e-08	0.000309
17	acute-phase response (GO:0006953)	GO:0006953	1	EMIF-AD	a+t->a+t+	41	8	0.26	30.8	7.24e-10	1.3e-07	-0.123 (0.124)	0.70105
18	acute-phase response (GO:0006953)	GO:0006953	1	EMIF-AD	a+t->CN	41	5	0.12	42.67	1.99e-07	0.000313
19	acute-phase response (GO:0006953)	GO:0006953	1	EMIF-AD	a+t- increase	41	6	0.1	59.09	1.68e-09	6.45e-07
20	acylglycerol catabolic process (GO:0046464)	GO:0046464		ADNI	a+t->CN	33	2	0.01	NA	4.03e-05	0.0235
21	acylglycerol catabolic process (GO:0046464)	GO:0046464		ADNI	a+t+>CN	33	3	0.19	15.91	0.00111	0.0331
22	acylglycerol metabolic process (GO:0006639)	GO:0006639		EMIF-AD	a+t->a+t+	98	5	0.62	8.05	0.00049	0.0278	0.0494 (0.0722)	0.54886
23	adaptive immune response (GO:0002250)	GO:0002250		ADNI	a+t+>a+t-	548	12	4.1	2.93	0.000991	0.0253	-0.0338 (0.0436)	0.11885
24	adaptive immune response (GO:0002250)	GO:0002250		EMIF-AD	a+t- increase	548	10	1.36	7.37	9.19e-07	0.000179
25	adaptive immune response (GO:0002250)	GO:0002250		EMIF-AD	a+t->a+t+	548	36	3.47	10.37	0	9.78e-23	-0.0338 (0.0436)	0.11885
26	adaptive immune response (GO:0002250)	GO:0002250		EMIF-AD	a+t+<CN	548	18	1.15	15.67	2e-17	2.95e-14
27	adaptive immune response based on somatic recombination of immune receptors built from immunoglobulin superfamily domains (GO:0002460)	GO:0002460		ADNI	a+t+>a+t-	269	9	2.01	4.47	0.000239	0.00792	-0.0198 (0.0539)	0.10869
28	adaptive immune response based on somatic recombination of immune receptors built from immunoglobulin superfamily domains (GO:0002460)	GO:0002460		EMIF-AD	a+t- increase	269	10	0.67	15.01	1.38e-09	5.73e-07
29	adaptive immune response based on somatic recombination of immune receptors built from immunoglobulin superfamily domains (GO:0002460)	GO:0002460		EMIF-AD	a+t->a+t+	269	31	1.7	18.19	0	6.9e-26	-0.0198 (0.0539)	0.10869
30	adaptive immune response based on somatic recombination of immune receptors built from immunoglobulin superfamily domains (GO:0002460)	GO:0002460		EMIF-AD	a+t+<CN	269	15	0.56	26.61	1e-17	1.44e-14
31	adherens junction organization (GO:0034332)	GO:0034332		EMIF-AD	a+t- decrease	81	11	1.01	10.92	1.73e-08	3.21e-06
32	adherens junction organization (GO:0034332)	GO:0034332		EMIF-AD	a+t- NC < CN	82	9	0.36	25.05	2.24e-10	5.91e-07
33	adherens junction organization (GO:0034332)	GO:0034332		EMIF-AD	a+t-<CN	81	18	1.55	11.61	3.64e-13	7.28e-11
34	adherens junction organization (GO:0034332)	GO:0034332		EMIF-AD	a+t+ decrease	81	7	0.47	14.87	7.78e-07	0.000166
35	adherens junction organization (GO:0034332)	GO:0034332		EMIF-AD	a+t+>a+t-	81	20	2.9	6.88	2.28e-10	1.89e-08	0.0768 (0.0696)	0.029964	1
36	ADP metabolic process (GO:0046031)	GO:0046031		EMIF-AD	a+t+ NC > CN	49	7	0.53	13.1	2.3e-06	0.000195
37	ADP metabolic process (GO:0046031)	GO:0046031		EMIF-AD	a+t+>a+t-	48	15	1.72	8.71	2.79e-09	1.9e-07	-0.0324 (0.0678)	0.31431
38	ADP metabolic process (GO:0046031)	GO:0046031		EMIF-AD	a+t+>CN	48	15	1.06	14.14	3.98e-12	5.56e-10
39	adult behavior (GO:0030534)	GO:0030534		ADNI	a+t- decrease	148	5	0.31	16.12	1.65e-05	0.0027
40	adult behavior (GO:0030534)	GO:0030534		ADNI	a+t-<CN	148	6	0.67	8.96	6.99e-05	0.00521
41	adult behavior (GO:0030534)	GO:0030534		ADNI	a+t+ NC > CN	148	5	0.62	8.06	0.000455	0.0249
42	adult behavior (GO:0030534)	GO:0030534		ADNI	a+t+>a+t-	148	8	1.11	7.23	2.21e-05	0.00105	0.0287 (0.0706)	0.14133
43	adult behavior (GO:0030534)	GO:0030534		ADNI	a+t+>CN	148	8	0.85	9.46	3.09e-06	0.000224
44	adult behavior (GO:0030534)	GO:0030534		EMIF-AD	a+t- decrease	148	16	1.84	8.7	2.05e-10	5.13e-08
45	adult behavior (GO:0030534)	GO:0030534		EMIF-AD	a+t-<CN	148	16	2.83	5.65	8.74e-08	8.02e-06
46	adult behavior (GO:0030534)	GO:0030534		EMIF-AD	a+t+ decrease	148	8	0.86	9.3	3.5e-06	0.000649
47	adult behavior (GO:0030534)	GO:0030534		EMIF-AD	a+t+ NC > CN	151	11	1.65	6.68	1.55e-06	0.000142
48	adult behavior (GO:0030534)	GO:0030534		EMIF-AD	a+t+>a+t-	148	23	5.31	4.33	2.73e-08	1.62e-06	0.0287 (0.0706)	0.14133
49	adult behavior (GO:0030534)	GO:0030534		EMIF-AD	a+t+>CN	148	19	3.27	5.81	4.07e-09	3.29e-07
50	adult locomotory behavior (GO:0008344)	GO:0008344		EMIF-AD	a+t- decrease	84	9	1.04	8.62	2.16e-06	0.000273
51	adult locomotory behavior (GO:0008344)	GO:0008344		EMIF-AD	a+t-<CN	84	8	1.61	4.97	0.000341	0.0133
52	adult locomotory behavior (GO:0008344)	GO:0008344		EMIF-AD	a+t+ NC > CN	83	7	0.91	7.73	5.43e-05	0.00339
53	adult locomotory behavior (GO:0008344)	GO:0008344		EMIF-AD	a+t+>a+t-	84	13	3.01	4.32	2.96e-05	0.000895	-0.00999 (0.0935)	0.24846
54	adult locomotory behavior (GO:0008344)	GO:0008344		EMIF-AD	a+t+>CN	84	14	1.86	7.54	2.5e-08	1.83e-06
55	aging (GO:0007568)	GO:0007568		ADNI	a+t+>a+t-	276	13	2.06	6.3	2.59e-07	1.99e-05	0.0014 (0.0465)	0.41344
56	aging (GO:0007568)	GO:0007568		ADNI	a+t+>CN	276	10	1.58	6.34	5.56e-06	0.000379
57	aging (GO:0007568)	GO:0007568		EMIF-AD	a+t+ NC > CN	282	10	3.08	3.25	0.00133	0.0491
58	aging (GO:0007568)	GO:0007568		EMIF-AD	a+t+>a+t-	276	23	9.9	2.32	0.000347	0.00787	0.0014 (0.0465)	0.41344
59	aging (GO:0007568)	GO:0007568		EMIF-AD	a+t+>CN	276	19	6.1	3.12	2.55e-05	0.00102
60	alcohol metabolic process (GO:0006066)	GO:0006066		EMIF-AD	a+t->a+t+	296	9	1.88	4.8	0.000138	0.00966	-0.0324 (0.0443)	0.35517
61	ameboidal-type cell migration (GO:0001667)	GO:0001667		EMIF-AD	a+t-<CN	174	14	3.33	4.2	1.36e-05	0.000818
62	ameboidal-type cell migration (GO:0001667)	GO:0001667		EMIF-AD	a+t+>a+t-	174	21	6.24	3.37	4.41e-06	0.000152	-0.00248 (0.0423)	0.098897
63	aminoglycan biosynthetic process (GO:0006023)	GO:0006023		EMIF-AD	a+t+>a+t-	105	18	3.77	4.78	2.43e-07	1.18e-05	-0.113 (0.0784)	0.48782
64	aminoglycan biosynthetic process (GO:0006023)	GO:0006023		EMIF-AD	a+t+>CN	105	10	2.32	4.31	0.0002	0.00626
65	aminoglycan catabolic process (GO:0006026)	GO:0006026		ADNI	a+t+>a+t-	65	4	0.49	8.23	0.00174	0.0389	0.108 (0.104)	0.3234
66	aminoglycan catabolic process (GO:0006026)	GO:0006026		EMIF-AD	a+t->CN	65	4	0.19	21.53	4.48e-05	0.0161
67	aminoglycan catabolic process (GO:0006026)	GO:0006026		EMIF-AD	a+t+ NC > CN	65	5	0.71	7.05	0.000958	0.0387
68	aminoglycan catabolic process (GO:0006026)	GO:0006026		EMIF-AD	a+t+>a+t-	65	15	2.33	6.43	8.77e-08	4.54e-06	0.108 (0.104)	0.3234
69	aminoglycan catabolic process (GO:0006026)	GO:0006026		EMIF-AD	a+t+>CN	65	10	1.44	6.96	4.78e-06	0.00024
70	aminoglycan metabolic process (GO:0006022)	GO:0006022		ADNI	a+t+>a+t-	161	7	1.2	5.81	0.000264	0.00857	-0.0859 (0.0646)	0.64386
71	aminoglycan metabolic process (GO:0006022)	GO:0006022		EMIF-AD	a+t+ NC > CN	161	8	1.76	4.56	0.000512	0.0238
72	aminoglycan metabolic process (GO:0006022)	GO:0006022		EMIF-AD	a+t+>a+t-	161	27	5.77	4.68	3.88e-10	3.04e-08	-0.0859 (0.0646)	0.64386
73	aminoglycan metabolic process (GO:0006022)	GO:0006022		EMIF-AD	a+t+>CN	161	17	3.56	4.78	3.49e-07	2.22e-05
74	amyloid fibril formation (GO:1990000)	GO:1990000		ADNI	a+t+ NC > CN	9	2	0.04	53.02	0.000924	0.0435
75	amyloid fibril formation (GO:1990000)	GO:1990000		ADNI	a+t+>CN	9	2	0.05	38.88	0.0017	0.0463
76	amyloid fibril formation (GO:1990000)	GO:1990000		EMIF-AD	a+t+ NC > CN	9	3	0.1	30.56	0.000254	0.0129
77	amyloid fibril formation (GO:1990000)	GO:1990000		EMIF-AD	a+t+>a+t-	9	4	0.32	12.39	0.000794	0.0155	0.474 (0.222)	0.16451
78	amyloid fibril formation (GO:1990000)	GO:1990000		EMIF-AD	a+t+>CN	9	4	0.2	20.11	0.000132	0.00441
79	amyloid precursor protein metabolic process (GO:0042982)	GO:0042982		ADNI	a+t-<CN	16	3	0.07	41.44	8.14e-05	0.00589
80	amyloid precursor protein metabolic process (GO:0042982)	GO:0042982		ADNI	a+t+ NC > CN	16	3	0.07	44.74	6.49e-05	0.0062
81	amyloid precursor protein metabolic process (GO:0042982)	GO:0042982		ADNI	a+t+>a+t-	16	3	0.12	25.07	0.000356	0.011	0.0283 (0.104)	0.095638
82	amyloid precursor protein metabolic process (GO:0042982)	GO:0042982		ADNI	a+t+>CN	16	3	0.09	32.81	0.000162	0.00698
83	amyloid-beta metabolic process (GO:0050435)	GO:0050435		ADNI	a+t+ decrease	19	3	0.05	59.2	2.65e-05	0.0051
84	amyloid-beta metabolic process (GO:0050435)	GO:0050435		ADNI	a+t+ NC > CN	19	3	0.08	37.67	0.000102	0.00857
85	amyloid-beta metabolic process (GO:0050435)	GO:0050435		ADNI	a+t+>a+t-	19	3	0.14	21.12	0.000557	0.0159	0.049 (0.117)	0.42231
86	amyloid-beta metabolic process (GO:0050435)	GO:0050435		ADNI	a+t+>CN	19	3	0.11	27.63	0.000255	0.01
87	anatomical structure arrangement (GO:0048532)	GO:0048532		EMIF-AD	a+t-<CN	18	4	0.34	11.61	0.000686	0.0228
88	anatomical structure arrangement (GO:0048532)	GO:0048532		EMIF-AD	a+t+>a+t-	18	5	0.65	7.75	0.000983	0.0187	0.301 (0.21)	0.031296	1
89	anatomical structure development (GO:0048856)	GO:0048856		ADNI	a+t- decrease	5312	30	11.13	2.69	2.96e-09	3.6e-06
90	anatomical structure development (GO:0048856)	GO:0048856		ADNI	a+t- NC < CN	5312	18	5.82	3.09	1.58e-07	0.000415
91	anatomical structure development (GO:0048856)	GO:0048856		ADNI	a+t-<CN	5312	58	24.04	2.41	2.32e-13	3.66e-10
92	anatomical structure development (GO:0048856)	GO:0048856		ADNI	a+t+ decrease	5312	33	14.17	2.33	1.78e-07	6.7e-05
93	anatomical structure development (GO:0048856)	GO:0048856		ADNI	a+t+ NC > CN	5312	52	22.26	2.34	2.83e-11	2.23e-08
94	anatomical structure development (GO:0048856)	GO:0048856		ADNI	a+t+>a+t-	5312	89	39.72	2.24	1.1e-16	8.79e-14	-0.00605 (0.013)	0.01708	1
95	anatomical structure development (GO:0048856)	GO:0048856		ADNI	a+t+>CN	5312	72	30.36	2.37	1.65e-15	1.13e-12
96	anatomical structure development (GO:0048856)	GO:0048856		EMIF-AD	a+t- decrease	5312	129	66.03	1.95	1.1e-16	6.85e-14
97	anatomical structure development (GO:0048856)	GO:0048856		EMIF-AD	a+t- NC < CN	5342	47	23.41	2.01	2.01e-07	0.000177
98	anatomical structure development (GO:0048856)	GO:0048856		EMIF-AD	a+t-<CN	5312	210	101.71	2.06	0	5.19e-27
99	anatomical structure development (GO:0048856)	GO:0048856		EMIF-AD	a+t+ decrease	5312	67	30.87	2.17	4.03e-12	6.35e-09
100	anatomical structure development (GO:0048856)	GO:0048856		EMIF-AD	a+t+ NC > CN	5342	120	58.26	2.06	1e-17	2.85e-15
101	anatomical structure development (GO:0048856)	GO:0048856		EMIF-AD	a+t+>a+t-	5312	372	190.51	1.95	0	1.43e-40	-0.00605 (0.013)	0.01708	1
102	anatomical structure development (GO:0048856)	GO:0048856		EMIF-AD	a+t+>CN	5312	226	117.39	1.93	0	1.74e-23
103	anatomical structure formation involved in morphogenesis (GO:0048646)	GO:0048646		ADNI	a+t- decrease	877	11	1.84	5.99	1.52e-06	0.000399
104	anatomical structure formation involved in morphogenesis (GO:0048646)	GO:0048646		ADNI	a+t+>a+t-	877	16	6.56	2.44	0.00101	0.0257	-0.0242 (0.026)	0.0973
105	anatomical structure formation involved in morphogenesis (GO:0048646)	GO:0048646		EMIF-AD	a+t-<CN	877	36	16.79	2.14	2.83e-05	0.00155
106	anatomical structure formation involved in morphogenesis (GO:0048646)	GO:0048646		EMIF-AD	a+t+>a+t-	877	69	31.45	2.19	5.15e-09	3.38e-07	-0.0242 (0.026)	0.0973
107	anatomical structure formation involved in morphogenesis (GO:0048646)	GO:0048646		EMIF-AD	a+t+>CN	877	36	19.38	1.86	0.000629	0.0166
108	anatomical structure homeostasis (GO:0060249)	GO:0060249		ADNI	a+t-<CN	334	7	1.51	4.63	0.000889	0.0412
109	anatomical structure maturation (GO:0071695)	GO:0071695		ADNI	a+t+ NC > CN	130	5	0.54	9.18	0.000256	0.0161
110	anatomical structure maturation (GO:0071695)	GO:0071695		ADNI	a+t+>a+t-	130	6	0.97	6.17	0.00054	0.0156	0.0233 (0.0647)	0.20966
111	anatomical structure maturation (GO:0071695)	GO:0071695		ADNI	a+t+>CN	130	5	0.74	6.73	0.00105	0.0314
112	anatomical structure maturation (GO:0071695)	GO:0071695		EMIF-AD	a+t+ NC > CN	134	7	1.46	4.79	0.000864	0.036
113	anatomical structure maturation (GO:0071695)	GO:0071695		EMIF-AD	a+t+>a+t-	130	13	4.66	2.79	0.00143	0.0252	0.0233 (0.0647)	0.20966
114	anatomical structure morphogenesis (GO:0009653)	GO:0009653		ADNI	a+t- decrease	2093	18	4.39	4.1	7.86e-08	4.13e-05
115	anatomical structure morphogenesis (GO:0009653)	GO:0009653		ADNI	a+t- NC < CN	2093	10	2.29	4.36	3.3e-05	0.0141
116	anatomical structure morphogenesis (GO:0009653)	GO:0009653		ADNI	a+t-<CN	2093	29	9.47	3.06	2.8e-08	7.13e-06
117	anatomical structure morphogenesis (GO:0009653)	GO:0009653		ADNI	a+t+ decrease	2093	19	5.58	3.4	1.08e-06	0.000316
118	anatomical structure morphogenesis (GO:0009653)	GO:0009653		ADNI	a+t+ NC > CN	2093	26	8.77	2.96	2.9e-07	6.19e-05
119	anatomical structure morphogenesis (GO:0009653)	GO:0009653		ADNI	a+t+>a+t-	2093	44	15.65	2.81	2.08e-10	3.22e-08	-0.0222 (0.0175)	0.061671
120	anatomical structure morphogenesis (GO:0009653)	GO:0009653		ADNI	a+t+>CN	2093	35	11.96	2.93	4.27e-09	6.42e-07
121	anatomical structure morphogenesis (GO:0009653)	GO:0009653		EMIF-AD	a+t- decrease	2093	72	26.02	2.77	1.51e-15	8.22e-13
122	anatomical structure morphogenesis (GO:0009653)	GO:0009653		EMIF-AD	a+t- NC < CN	2102	29	9.21	3.15	1.38e-08	2.18e-05
123	anatomical structure morphogenesis (GO:0009653)	GO:0009653		EMIF-AD	a+t-<CN	2093	113	40.07	2.82	0	3.03e-21
124	anatomical structure morphogenesis (GO:0009653)	GO:0009653		EMIF-AD	a+t+ decrease	2093	31	12.16	2.55	9.13e-07	0.000192
125	anatomical structure morphogenesis (GO:0009653)	GO:0009653		EMIF-AD	a+t+ NC > CN	2102	59	22.93	2.57	1.21e-11	2.98e-09
126	anatomical structure morphogenesis (GO:0009653)	GO:0009653		EMIF-AD	a+t+>a+t-	2093	186	75.06	2.48	0	4.17e-27	-0.0222 (0.0175)	0.061671
127	anatomical structure morphogenesis (GO:0009653)	GO:0009653		EMIF-AD	a+t+>CN	2093	109	46.25	2.36	1e-16	2.74e-14
128	angiogenesis (GO:0001525)	GO:0001525	1	ADNI	a+t- decrease	314	11	0.66	16.72	4.91e-11	2.58e-07
129	angiogenesis (GO:0001525)	GO:0001525	1	ADNI	a+t-<CN	314	10	1.42	7.04	2.03e-06	0.000323
130	angiogenesis (GO:0001525)	GO:0001525	1	ADNI	a+t+ decrease	314	6	0.84	7.16	0.000202	0.0209
131	angiogenesis (GO:0001525)	GO:0001525	1	ADNI	a+t+>a+t-	314	14	2.35	5.96	1.68e-07	1.34e-05	-0.0212 (0.0386)	0.11787
132	angiogenesis (GO:0001525)	GO:0001525	1	ADNI	a+t+>CN	314	8	1.79	4.46	0.000513	0.0176
133	angiogenesis (GO:0001525)	GO:0001525	1	EMIF-AD	a+t-<CN	314	20	6.01	3.33	5.88e-06	0.000393
134	angiogenesis (GO:0001525)	GO:0001525	1	EMIF-AD	a+t+>a+t-	314	39	11.26	3.46	1.83e-10	1.54e-08	-0.0212 (0.0386)	0.11787
135	angiogenesis (GO:0001525)	GO:0001525	1	EMIF-AD	a+t+>CN	314	18	6.94	2.59	0.000358	0.0103
136	angiogenesis involved in wound healing (GO:0060055)	GO:0060055		ADNI	a+t- NC < CN	15	2	0.02	NA	0.000154	0.0451
137	animal organ development (GO:0048513)	GO:0048513		ADNI	a+t-<CN	3125	29	14.14	2.05	0.000119	0.00816
138	animal organ development (GO:0048513)	GO:0048513		ADNI	a+t+ NC > CN	3125	28	13.1	2.14	6.15e-05	0.00596
139	animal organ development (GO:0048513)	GO:0048513		ADNI	a+t+>a+t-	3125	51	23.37	2.18	3.2e-08	2.95e-06	-0.00435 (0.0155)	0.030163	1
140	animal organ development (GO:0048513)	GO:0048513		ADNI	a+t+>CN	3125	41	17.86	2.3	2.03e-07	1.86e-05
141	animal organ development (GO:0048513)	GO:0048513		EMIF-AD	a+t- decrease	3125	60	38.85	1.54	0.000611	0.0336
142	animal organ development (GO:0048513)	GO:0048513		EMIF-AD	a+t- NC < CN	3138	28	13.75	2.04	0.000177	0.0383
143	animal organ development (GO:0048513)	GO:0048513		EMIF-AD	a+t-<CN	3125	120	59.83	2.01	5.19e-14	1.15e-11
144	animal organ development (GO:0048513)	GO:0048513		EMIF-AD	a+t+ NC > CN	3138	64	34.23	1.87	5.66e-07	6.18e-05
145	animal organ development (GO:0048513)	GO:0048513		EMIF-AD	a+t+>a+t-	3125	217	112.07	1.94	0	3.2e-19	-0.00435 (0.0155)	0.030163	1
146	animal organ development (GO:0048513)	GO:0048513		EMIF-AD	a+t+>CN	3125	128	69.06	1.85	4.85e-12	6.71e-10
147	animal organ morphogenesis (GO:0009887)	GO:0009887		EMIF-AD	a+t-<CN	925	36	17.71	2.03	8.13e-05	0.00384
148	animal organ morphogenesis (GO:0009887)	GO:0009887		EMIF-AD	a+t+>a+t-	925	62	33.17	1.87	6.51e-06	0.000217	-0.0298 (0.0265)	0.13244
149	animal organ morphogenesis (GO:0009887)	GO:0009887		EMIF-AD	a+t+>CN	925	39	20.44	1.91	0.000235	0.00732
150	animal organ regeneration (GO:0031100)	GO:0031100		ADNI	a+t+>a+t-	80	5	0.6	8.36	0.00043	0.013	-0.00902 (0.0964)	0.52866
151	animal organ regeneration (GO:0031100)	GO:0031100		ADNI	a+t+>CN	80	4	0.46	8.75	0.00135	0.0387
152	anterograde trans-synaptic signaling (GO:0098916)	GO:0098916		ADNI	a+t- decrease	406	7	0.85	8.23	2.19e-05	0.00348
153	anterograde trans-synaptic signaling (GO:0098916)	GO:0098916		ADNI	a+t-<CN	406	9	1.84	4.9	0.000107	0.00747
154	anterograde trans-synaptic signaling (GO:0098916)	GO:0098916		ADNI	a+t+>a+t-	406	10	3.04	3.29	0.00112	0.0279	-0.0286 (0.0319)	0.48023
155	anterograde trans-synaptic signaling (GO:0098916)	GO:0098916		EMIF-AD	a+t- decrease	406	22	5.05	4.36	1.8e-08	3.23e-06
156	anterograde trans-synaptic signaling (GO:0098916)	GO:0098916		EMIF-AD	a+t-<CN	406	25	7.77	3.22	7.24e-07	5.66e-05
157	anterograde trans-synaptic signaling (GO:0098916)	GO:0098916		EMIF-AD	a+t+ decrease	406	12	2.36	5.09	5.64e-06	0.000978
158	anterograde trans-synaptic signaling (GO:0098916)	GO:0098916		EMIF-AD	a+t+>a+t-	406	36	14.56	2.47	2.21e-06	8.5e-05	-0.0286 (0.0319)	0.48023
159	antibiotic catabolic process (GO:0017001)	GO:0017001		ADNI	a+t+>a+t-	53	4	0.4	10.09	0.00085	0.0225	-0.0226 (0.118)	0.18325
160	antibiotic catabolic process (GO:0017001)	GO:0017001		EMIF-AD	a+t+ decrease	53	4	0.31	12.99	0.000331	0.0381
161	antigen receptor-mediated signaling pathway (GO:0050851)	GO:0050851		EMIF-AD	a+t->a+t+	244	16	1.55	10.35	8.64e-12	1.89e-09	-0.086 (0.0529)	0.75454
162	antigen receptor-mediated signaling pathway (GO:0050851)	GO:0050851		EMIF-AD	a+t+<CN	244	8	0.51	15.65	4.63e-08	1.22e-05
163	antimicrobial humoral response (GO:0019730)	GO:0019730		EMIF-AD	a+t- increase	111	4	0.27	14.55	0.000187	0.0254
164	antimicrobial humoral response (GO:0019730)	GO:0019730		EMIF-AD	a+t->a+t+	111	5	0.7	7.11	0.000841	0.0441	0.0584 (0.0865)	0.15787
165	apoptotic cell clearance (GO:0043277)	GO:0043277		EMIF-AD	a+t+>a+t-	37	7	1.33	5.28	0.000727	0.0146	0.0773 (0.118)	0.10542
166	apoptotic cell clearance (GO:0043277)	GO:0043277		EMIF-AD	a+t+>CN	37	6	0.82	7.34	0.000306	0.00911
167	apoptotic process (GO:0006915)	GO:0006915		ADNI	a+t+>a+t-	905	16	6.77	2.36	0.00139	0.0326	0.0278 (0.0195)	0.026036	1
168	apoptotic signaling pathway (GO:0097190)	GO:0097190		ADNI	a+t+>a+t-	281	10	2.1	4.76	6.58e-05	0.00262	0.0584 (0.0333)	0.044569	1
169	apoptotic signaling pathway (GO:0097190)	GO:0097190		ADNI	a+t+>CN	281	7	1.61	4.36	0.00131	0.0377
170	aromatic compound biosynthetic process (GO:0019438)	GO:0019438		EMIF-AD	a+t->a+t+	1211	0	7.67	NA	0.00059	0.0324	-0.00522 (0.0144)	0.0070714	1
171	aromatic compound catabolic process (GO:0019439)	GO:0019439		EMIF-AD	a+t+>CN	469	25	10.36	2.41	0.000101	0.00344
172	artery morphogenesis (GO:0048844)	GO:0048844		ADNI	a+t->CN	60	2	0.02	NA	0.000128	0.0395
173	aspartate biosynthetic process (GO:0006532)	GO:0006532		ADNI	a+t-<CN	3	2	0.01	NA	0.000199	0.0125
174	aspartate biosynthetic process (GO:0006532)	GO:0006532		ADNI	a+t+ decrease	3	2	0.01	NA	6.91e-05	0.0106
175	aspartate biosynthetic process (GO:0006532)	GO:0006532		ADNI	a+t+ NC > CN	3	2	0.01	NA	0.000171	0.0124
176	aspartate biosynthetic process (GO:0006532)	GO:0006532		ADNI	a+t+>a+t-	3	2	0.02	89.15	0.000539	0.0157	-0.425 (0.54)	0.71529
177	aspartate biosynthetic process (GO:0006532)	GO:0006532		ADNI	a+t+>CN	3	2	0.02	NA	0.000317	0.012
178	aspartate biosynthetic process (GO:0006532)	GO:0006532		EMIF-AD	a+t+ NC > CN	3	2	0.03	61.12	0.00113	0.0439
179	aspartate catabolic process (GO:0006533)	GO:0006533		ADNI	a+t-<CN	4	2	0.02	NA	0.000298	0.0168
180	aspartate catabolic process (GO:0006533)	GO:0006533		ADNI	a+t+ decrease	4	2	0.01	NA	0.000104	0.0142
181	aspartate catabolic process (GO:0006533)	GO:0006533		ADNI	a+t+ NC > CN	4	2	0.02	NA	0.000256	0.0162
182	aspartate catabolic process (GO:0006533)	GO:0006533		ADNI	a+t+>a+t-	4	2	0.03	66.87	0.000805	0.0216	-0.0506 (0.425)	0.40353
183	aspartate catabolic process (GO:0006533)	GO:0006533		ADNI	a+t+>CN	4	2	0.02	87.48	0.000473	0.0166
184	aspartate family amino acid catabolic process (GO:0009068)	GO:0009068		EMIF-AD	a+t+>a+t-	20	5	0.72	6.97	0.00147	0.0255	0.338 (0.174)	0.041518	1
185	aspartate family amino acid catabolic process (GO:0009068)	GO:0009068		EMIF-AD	a+t+>CN	20	4	0.44	9.05	0.00163	0.0363
186	aspartate metabolic process (GO:0006531)	GO:0006531		ADNI	a+t+ decrease	11	2	0.03	68.17	0.000532	0.043
187	associative learning (GO:0008306)	GO:0008306		ADNI	a+t+ NC > CN	77	4	0.32	12.39	0.000369	0.0211
188	associative learning (GO:0008306)	GO:0008306		ADNI	a+t+>a+t-	77	5	0.58	8.68	0.000364	0.0112	0.0426 (0.0894)	0.16057
189	associative learning (GO:0008306)	GO:0008306		EMIF-AD	a+t-<CN	77	7	1.47	4.75	0.00103	0.0312
190	associative learning (GO:0008306)	GO:0008306		EMIF-AD	a+t+>a+t-	77	9	2.76	3.26	0.00291	0.0464	0.0426 (0.0894)	0.16057
191	astrocyte activation (GO:0048143)	GO:0048143		EMIF-AD	a+t+ NC > CN	13	3	0.14	21.16	0.000626	0.0279
192	astrocyte activation (GO:0048143)	GO:0048143		EMIF-AD	a+t+>a+t-	11	4	0.39	10.14	0.00143	0.0251	0.0558 (0.179)	0.20486
193	astrocyte development (GO:0014002)	GO:0014002		ADNI	a+t+ NC > CN	30	3	0.13	23.86	0.00035	0.0206
194	astrocyte development (GO:0014002)	GO:0014002		ADNI	a+t+>a+t-	30	4	0.22	17.83	0.000114	0.00424	0.18 (0.131)	0.14022
195	astrocyte development (GO:0014002)	GO:0014002		ADNI	a+t+>CN	30	4	0.17	23.33	4.03e-05	0.00208
196	astrocyte development (GO:0014002)	GO:0014002		EMIF-AD	a+t+>a+t-	30	6	1.08	5.58	0.00135	0.0242	0.18 (0.131)	0.14022
197	astrocyte differentiation (GO:0048708)	GO:0048708		ADNI	a+t+>a+t-	47	5	0.35	14.23	4.14e-05	0.00179	0.123 (0.0948)	0.073533
198	astrocyte differentiation (GO:0048708)	GO:0048708		ADNI	a+t+>CN	47	5	0.27	18.61	1.14e-05	0.000692
199	ATF6-mediated unfolded protein response (GO:0036500)	GO:0036500		EMIF-AD	a+t+>a+t-	9	4	0.32	12.39	0.000794	0.0155	-0.053 (0.272)	0.34925
200	ATP biosynthetic process (GO:0006754)	GO:0006754		ADNI	a+t+>a+t-	70	4	0.52	7.64	0.00225	0.0485	-0.0974 (0.06)	0.65713
201	ATP biosynthetic process (GO:0006754)	GO:0006754		EMIF-AD	a+t+>a+t-	70	15	2.51	5.97	2.02e-07	1e-05	-0.0974 (0.06)	0.65713
202	ATP biosynthetic process (GO:0006754)	GO:0006754		EMIF-AD	a+t+>CN	70	15	1.55	9.7	3.79e-10	3.54e-08
203	ATP generation from ADP (GO:0006757)	GO:0006757		ADNI	a+t+ NC > CN	40	3	0.17	17.89	0.000768	0.0371
204	ATP generation from ADP (GO:0006757)	GO:0006757		ADNI	a+t+>CN	40	3	0.23	13.12	0.00187	0.05
205	ATP generation from ADP (GO:0006757)	GO:0006757		EMIF-AD	a+t+ NC > CN	41	7	0.45	15.65	7.85e-07	8.17e-05
206	ATP generation from ADP (GO:0006757)	GO:0006757		EMIF-AD	a+t+>a+t-	40	15	1.43	10.46	3.52e-10	2.79e-08	-0.0786 (0.0702)	0.54809
207	ATP generation from ADP (GO:0006757)	GO:0006757		EMIF-AD	a+t+>CN	40	15	0.88	16.97	4.55e-13	7.88e-11
208	ATP metabolic process (GO:0046034)	GO:0046034		EMIF-AD	a+t+ NC > CN	203	10	2.21	4.52	0.000112	0.00646
209	ATP metabolic process (GO:0046034)	GO:0046034		EMIF-AD	a+t+>a+t-	191	20	6.85	2.92	4.79e-05	0.00137	-0.0423 (0.0448)	0.2143
210	ATP metabolic process (GO:0046034)	GO:0046034		EMIF-AD	a+t+>CN	191	19	4.22	4.5	1.69e-07	1.13e-05
211	auditory behavior (GO:0031223)	GO:0031223		ADNI	a+t- decrease	13	2	0.03	73.41	0.000441	0.0407
212	auditory behavior (GO:0031223)	GO:0031223		ADNI	a+t-<CN	13	3	0.06	51	4.75e-05	0.00382
213	auditory behavior (GO:0031223)	GO:0031223		ADNI	a+t+>a+t-	13	3	0.1	30.86	0.000209	0.00704	-0.0666 (0.244)	0.3268
214	auditory behavior (GO:0031223)	GO:0031223		ADNI	a+t+>CN	13	3	0.07	40.38	9.5e-05	0.00435
215	auditory behavior (GO:0031223)	GO:0031223		EMIF-AD	a+t- decrease	13	3	0.16	18.56	0.00091	0.0459
216	axo-dendritic transport (GO:0008088)	GO:0008088		ADNI	a+t+ NC > CN	61	4	0.26	15.65	0.000158	0.012
217	axo-dendritic transport (GO:0008088)	GO:0008088		ADNI	a+t+>a+t-	61	4	0.46	8.77	0.00139	0.0326	-0.106 (0.0944)	0.63762
218	axo-dendritic transport (GO:0008088)	GO:0008088		ADNI	a+t+>CN	61	4	0.35	11.47	0.000514	0.0176
219	axo-dendritic transport (GO:0008088)	GO:0008088		EMIF-AD	a+t+ increase	61	3	0.09	32.27	0.000125	0.038
220	axon choice point recognition (GO:0016198)	GO:0016198		EMIF-AD	a+t-<CN	6	3	0.11	26.11	0.000508	0.0181
221	axon choice point recognition (GO:0016198)	GO:0016198		EMIF-AD	a+t+>a+t-	6	3	0.22	13.94	0.00297	0.0469	-0.0779 (0.384)	0.53161
222	axon choice point recognition (GO:0016198)	GO:0016198		EMIF-AD	a+t+>CN	6	3	0.13	22.62	0.000766	0.0194
223	axon development (GO:0061564)	GO:0061564		ADNI	a+t- decrease	398	9	0.83	10.79	1.35e-07	6.67e-05
224	axon development (GO:0061564)	GO:0061564		ADNI	a+t- NC < CN	398	6	0.44	13.76	3.72e-06	0.00326
225	axon development (GO:0061564)	GO:0061564		ADNI	a+t-<CN	398	16	1.8	8.88	4.88e-11	3.67e-08
226	axon development (GO:0061564)	GO:0061564		ADNI	a+t+ decrease	398	13	1.06	12.25	4.38e-11	1.15e-07
227	axon development (GO:0061564)	GO:0061564		ADNI	a+t+ NC > CN	398	16	1.67	9.59	1.46e-11	1.53e-08
228	axon development (GO:0061564)	GO:0061564		ADNI	a+t+>a+t-	398	23	2.98	7.73	8.14e-14	2.85e-11	0.00529 (0.0379)	0.44993
229	axon development (GO:0061564)	GO:0061564		ADNI	a+t+>CN	398	21	2.27	9.23	2.5e-14	1.36e-11
230	axon development (GO:0061564)	GO:0061564		EMIF-AD	a+t- decrease	398	36	4.95	7.28	0	1.6e-16
231	axon development (GO:0061564)	GO:0061564		EMIF-AD	a+t- NC < CN	401	13	1.76	7.4	2.92e-08	3.85e-05
232	axon development (GO:0061564)	GO:0061564		EMIF-AD	a+t-<CN	398	58	7.62	7.61	0	3.24e-28
233	axon development (GO:0061564)	GO:0061564		EMIF-AD	a+t+ decrease	398	17	2.31	7.35	2.73e-10	1.54e-07
234	axon development (GO:0061564)	GO:0061564		EMIF-AD	a+t+ NC > CN	401	34	4.37	7.77	0	1.53e-16
235	axon development (GO:0061564)	GO:0061564		EMIF-AD	a+t+>a+t-	398	77	14.27	5.39	0	2.18e-27	0.00529 (0.0379)	0.44993
236	axon development (GO:0061564)	GO:0061564		EMIF-AD	a+t+>CN	398	54	8.8	6.14	0	1.11e-21
237	axon ensheathment (GO:0008366)	GO:0008366		ADNI	a+t-<CN	102	5	0.46	10.83	0.000123	0.00825
238	axon ensheathment (GO:0008366)	GO:0008366		ADNI	a+t+ NC > CN	102	5	0.43	11.7	8.59e-05	0.00745
239	axon ensheathment (GO:0008366)	GO:0008366		ADNI	a+t+>a+t-	102	7	0.76	9.18	1.72e-05	0.000848	-0.0542 (0.0712)	0.28548
240	axon ensheathment (GO:0008366)	GO:0008366		ADNI	a+t+>CN	102	6	0.58	10.29	3.54e-05	0.00186
241	axon ensheathment (GO:0008366)	GO:0008366		EMIF-AD	a+t+ NC > CN	106	7	1.16	6.05	0.000228	0.012
242	axon ensheathment (GO:0008366)	GO:0008366		EMIF-AD	a+t+>a+t-	102	14	3.66	3.83	4.87e-05	0.00139	-0.0542 (0.0712)	0.28548
243	axon ensheathment (GO:0008366)	GO:0008366		EMIF-AD	a+t+>CN	102	11	2.25	4.88	3.44e-05	0.00133
244	axon extension (GO:0048675)	GO:0048675		EMIF-AD	a+t-<CN	35	5	0.67	7.46	0.000874	0.0276
245	axon extension (GO:0048675)	GO:0048675		EMIF-AD	a+t+>a+t-	35	7	1.26	5.58	0.000544	0.0114	-0.00988 (0.0726)	0.8418
246	axon extension (GO:0048675)	GO:0048675		EMIF-AD	a+t+>CN	35	5	0.77	6.46	0.00163	0.0362
247	axon extension involved in axon guidance (GO:0048846)	GO:0048846		EMIF-AD	a+t-<CN	8	4	0.15	26.11	5.39e-05	0.00275
248	axon extension involved in axon guidance (GO:0048846)	GO:0048846		EMIF-AD	a+t+>a+t-	8	5	0.29	17.43	5.01e-05	0.00142	-0.207 (0.131)	0.95988
249	axon extension involved in axon guidance (GO:0048846)	GO:0048846		EMIF-AD	a+t+>CN	8	4	0.18	22.62	9.3e-05	0.00319
250	axon guidance (GO:0007411)	GO:0007411		ADNI	a+t- decrease	253	6	0.53	11.32	1.57e-05	0.00271
251	axon guidance (GO:0007411)	GO:0007411		ADNI	a+t- NC < CN	253	5	0.28	18.04	7.53e-06	0.0054
252	axon guidance (GO:0007411)	GO:0007411		ADNI	a+t-<CN	253	12	1.14	10.48	2.62e-09	8.79e-07
253	axon guidance (GO:0007411)	GO:0007411		ADNI	a+t+ decrease	253	10	0.67	14.82	1.68e-09	1.2e-06
254	axon guidance (GO:0007411)	GO:0007411		ADNI	a+t+ NC > CN	253	11	1.06	10.37	1.32e-08	4.42e-06
255	axon guidance (GO:0007411)	GO:0007411		ADNI	a+t+>a+t-	253	13	1.89	6.87	9.97e-08	8.36e-06	-0.0786 (0.052)	0.7229
256	axon guidance (GO:0007411)	GO:0007411		ADNI	a+t+>CN	253	12	1.45	8.3	3.78e-08	4.44e-06
257	axon guidance (GO:0007411)	GO:0007411		EMIF-AD	a+t- decrease	253	26	3.15	8.27	1.1e-15	6.42e-13
258	axon guidance (GO:0007411)	GO:0007411		EMIF-AD	a+t- NC < CN	255	10	1.12	8.95	2.42e-07	0.000191
259	axon guidance (GO:0007411)	GO:0007411		EMIF-AD	a+t-<CN	253	40	4.84	8.26	0	3.08e-20
260	axon guidance (GO:0007411)	GO:0007411		EMIF-AD	a+t+ decrease	253	12	1.47	8.16	4.54e-08	1.3e-05
261	axon guidance (GO:0007411)	GO:0007411		EMIF-AD	a+t+ NC > CN	255	21	2.78	7.55	2.84e-12	7.74e-10
262	axon guidance (GO:0007411)	GO:0007411		EMIF-AD	a+t+>a+t-	253	51	9.07	5.62	0	1.4e-18	-0.0786 (0.052)	0.7229
263	axon guidance (GO:0007411)	GO:0007411		EMIF-AD	a+t+>CN	253	35	5.59	6.26	1.3e-16	3.67e-14
264	axon regeneration (GO:0031103)	GO:0031103		ADNI	a+t- increase	22	2	0.01	NA	4.48e-05	0.0202
265	axon regeneration (GO:0031103)	GO:0031103		ADNI	a+t+ NC > CN	22	3	0.09	32.54	0.000151	0.0116
266	axon regeneration (GO:0031103)	GO:0031103		ADNI	a+t+>a+t-	22	4	0.16	24.31	3.84e-05	0.00169	0.121 (0.122)	0.057781
267	axon regeneration (GO:0031103)	GO:0031103		ADNI	a+t+>CN	22	4	0.13	31.81	1.35e-05	0.000795
268	axon regeneration (GO:0031103)	GO:0031103		EMIF-AD	a+t-<CN	22	5	0.42	11.87	0.000131	0.00587
269	axon regeneration (GO:0031103)	GO:0031103		EMIF-AD	a+t+ NC > CN	22	4	0.24	16.67	0.000164	0.00918
270	axon regeneration (GO:0031103)	GO:0031103		EMIF-AD	a+t+>a+t-	22	8	0.79	10.14	5.92e-06	0.000198	0.121 (0.122)	0.057781
271	axon regeneration (GO:0031103)	GO:0031103		EMIF-AD	a+t+>CN	22	5	0.49	10.28	0.000252	0.00773
272	axonal fasciculation (GO:0007413)	GO:0007413		ADNI	a+t-<CN	23	3	0.1	28.83	0.000214	0.013
273	axonal fasciculation (GO:0007413)	GO:0007413		ADNI	a+t+ NC > CN	23	4	0.1	41.49	4.62e-06	0.000669
274	axonal fasciculation (GO:0007413)	GO:0007413		ADNI	a+t+>a+t-	23	4	0.17	23.26	4.49e-05	0.00191	-0.0015 (0.182)	0.60643
275	axonal fasciculation (GO:0007413)	GO:0007413		ADNI	a+t+>CN	23	4	0.13	30.43	1.57e-05	0.000906
276	axonal fasciculation (GO:0007413)	GO:0007413		EMIF-AD	a+t- decrease	23	7	0.29	24.48	6.21e-08	1.03e-05
277	axonal fasciculation (GO:0007413)	GO:0007413		EMIF-AD	a+t-<CN	23	9	0.44	20.44	5.1e-09	5.71e-07
278	axonal fasciculation (GO:0007413)	GO:0007413		EMIF-AD	a+t+ NC > CN	23	5	0.25	19.93	1.12e-05	0.00083
279	axonal fasciculation (GO:0007413)	GO:0007413		EMIF-AD	a+t+>a+t-	23	11	0.82	13.34	1.1e-08	6.92e-07	-0.0015 (0.182)	0.60643
280	axonal fasciculation (GO:0007413)	GO:0007413		EMIF-AD	a+t+>CN	23	11	0.51	21.64	7.84e-11	8.36e-09
281	axonal transport (GO:0098930)	GO:0098930		ADNI	a+t- increase	50	2	0.02	93.32	0.000214	0.0469
282	axonal transport (GO:0098930)	GO:0098930		EMIF-AD	a+t- increase	50	3	0.12	24.23	0.000305	0.0385
283	axonal transport (GO:0098930)	GO:0098930		EMIF-AD	a+t+ increase	50	3	0.08	39.37	7.12e-05	0.025
284	axonal transport of mitochondrion (GO:0019896)	GO:0019896		ADNI	a+t- increase	11	2	0	NA	1.27e-05	0.0167
285	axonal transport of mitochondrion (GO:0019896)	GO:0019896		EMIF-AD	a+t- increase	11	3	0.03	NA	5.08e-06	0.00089
286	axonal transport of mitochondrion (GO:0019896)	GO:0019896		EMIF-AD	a+t+ increase	11	3	0.02	NA	1.15e-06	0.0026
287	axonogenesis (GO:0007409)	GO:0007409	1	ADNI	a+t- decrease	362	8	0.76	10.55	8.65e-07	0.000278
288	axonogenesis (GO:0007409)	GO:0007409	1	ADNI	a+t- NC < CN	362	6	0.4	15.13	2.17e-06	0.00214
289	axonogenesis (GO:0007409)	GO:0007409	1	ADNI	a+t-<CN	362	14	1.64	8.55	1.42e-09	5.22e-07
290	axonogenesis (GO:0007409)	GO:0007409	1	ADNI	a+t+ decrease	362	12	0.97	12.43	2.29e-10	3.62e-07
291	axonogenesis (GO:0007409)	GO:0007409	1	ADNI	a+t+ NC > CN	362	12	1.52	7.91	4.98e-08	1.33e-05
292	axonogenesis (GO:0007409)	GO:0007409	1	ADNI	a+t+>a+t-	362	17	2.71	6.28	3.54e-09	4.1e-07	-0.00417 (0.0395)	0.53086
293	axonogenesis (GO:0007409)	GO:0007409	1	ADNI	a+t+>CN	362	15	2.07	7.25	3.91e-09	5.93e-07
294	axonogenesis (GO:0007409)	GO:0007409	1	EMIF-AD	a+t- decrease	362	32	4.5	7.11	3e-17	1.85e-14
295	axonogenesis (GO:0007409)	GO:0007409	1	EMIF-AD	a+t- NC < CN	366	12	1.6	7.48	9.24e-08	9.14e-05
296	axonogenesis (GO:0007409)	GO:0007409	1	EMIF-AD	a+t-<CN	362	51	6.93	7.36	0	4.55e-24
297	axonogenesis (GO:0007409)	GO:0007409	1	EMIF-AD	a+t+ decrease	362	16	2.1	7.61	5.94e-10	3.13e-07
298	axonogenesis (GO:0007409)	GO:0007409	1	EMIF-AD	a+t+ NC > CN	366	29	3.99	7.26	3.9e-16	1.59e-13
299	axonogenesis (GO:0007409)	GO:0007409	1	EMIF-AD	a+t+>a+t-	362	65	12.98	5.01	0	1.8e-21	-0.00417 (0.0395)	0.53086
300	axonogenesis (GO:0007409)	GO:0007409	1	EMIF-AD	a+t+>CN	362	45	8	5.62	0	8.9e-17
301	axonogenesis involved in innervation (GO:0060385)	GO:0060385		EMIF-AD	a+t+>a+t-	6	3	0.22	13.94	0.00297	0.047	-0.387 (0.334)	0.74531
302	axonogenesis involved in innervation (GO:0060385)	GO:0060385		EMIF-AD	a+t+>CN	6	3	0.13	22.62	0.000766	0.0195
303	B cell mediated immunity (GO:0019724)	GO:0019724		EMIF-AD	a+t- increase	201	10	0.5	20.09	9.07e-11	5.51e-08
304	B cell mediated immunity (GO:0019724)	GO:0019724		EMIF-AD	a+t->a+t+	201	30	1.27	23.56	0	7.9e-28	0.0503 (0.0772)	0.013726	1
305	B cell mediated immunity (GO:0019724)	GO:0019724		EMIF-AD	a+t+<CN	201	14	0.42	33.24	1e-17	1.22e-14
306	B cell receptor signaling pathway (GO:0050853)	GO:0050853		EMIF-AD	a+t->a+t+	127	16	0.8	19.89	7.5e-16	2.69e-13	-0.0723 (0.107)	0.34121
307	B cell receptor signaling pathway (GO:0050853)	GO:0050853		EMIF-AD	a+t+ increase	127	4	0.19	20.67	4.52e-05	0.0188
308	B cell receptor signaling pathway (GO:0050853)	GO:0050853		EMIF-AD	a+t+<CN	127	8	0.27	30.06	3.4e-10	1.31e-07
309	basement membrane organization (GO:0071711)	GO:0071711		EMIF-AD	a+t+>CN	18	4	0.4	10.06	0.00116	0.0274
310	behavior (GO:0007610)	GO:0007610		ADNI	a+t- decrease	566	8	1.19	6.74	2.18e-05	0.00354
311	behavior (GO:0007610)	GO:0007610		ADNI	a+t-<CN	566	12	2.56	4.69	1.1e-05	0.0012
312	behavior (GO:0007610)	GO:0007610		ADNI	a+t+ decrease	566	8	1.51	5.3	0.000131	0.0165
313	behavior (GO:0007610)	GO:0007610		ADNI	a+t+ NC > CN	566	13	2.37	5.48	8.05e-07	0.000137
314	behavior (GO:0007610)	GO:0007610		ADNI	a+t+>a+t-	566	19	4.23	4.49	7.44e-08	6.45e-06	-0.00847 (0.035)	0.1073
315	behavior (GO:0007610)	GO:0007610		ADNI	a+t+>CN	566	16	3.23	4.95	1.98e-07	1.85e-05
316	behavior (GO:0007610)	GO:0007610		EMIF-AD	a+t- decrease	566	31	7.04	4.41	1.39e-11	4.23e-09
317	behavior (GO:0007610)	GO:0007610		EMIF-AD	a+t-<CN	566	42	10.84	3.88	3.8e-13	7.5e-11
318	behavior (GO:0007610)	GO:0007610		EMIF-AD	a+t+ decrease	566	16	3.29	4.86	2.5e-07	5.88e-05
319	behavior (GO:0007610)	GO:0007610		EMIF-AD	a+t+ NC > CN	577	26	6.29	4.13	2.12e-09	3.73e-07
320	behavior (GO:0007610)	GO:0007610		EMIF-AD	a+t+>a+t-	566	65	20.3	3.2	3.81e-15	5.84e-13	-0.00847 (0.035)	0.1073
321	behavior (GO:0007610)	GO:0007610		EMIF-AD	a+t+>CN	566	45	12.51	3.6	8.07e-13	1.31e-10
322	biological adhesion (GO:0022610)	GO:0022610		ADNI	a+t- decrease	921	11	1.93	5.7	2.43e-06	0.000599
323	biological adhesion (GO:0022610)	GO:0022610		ADNI	a+t- NC < CN	921	8	1.01	7.93	3.83e-06	0.00318
324	biological adhesion (GO:0022610)	GO:0022610		ADNI	a+t-<CN	921	27	4.17	6.48	6.02e-15	1.9e-11
325	biological adhesion (GO:0022610)	GO:0022610		ADNI	a+t+ decrease	921	15	2.46	6.11	1.38e-08	6.8e-06
326	biological adhesion (GO:0022610)	GO:0022610		ADNI	a+t+ NC > CN	921	27	3.86	6.99	7.2e-16	5.67e-12
327	biological adhesion (GO:0022610)	GO:0022610		ADNI	a+t+>a+t-	921	38	6.89	5.52	1e-17	1.2e-14	-0.0238 (0.0239)	0.040246	1
328	biological adhesion (GO:0022610)	GO:0022610		ADNI	a+t+>CN	921	33	5.26	6.27	2e-17	2.9e-14
329	biological adhesion (GO:0022610)	GO:0022610		EMIF-AD	a+t- decrease	921	77	11.45	6.73	0	2.17e-36
330	biological adhesion (GO:0022610)	GO:0022610		EMIF-AD	a+t- NC < CN	925	23	4.05	5.67	1.16e-11	6.11e-08
331	biological adhesion (GO:0022610)	GO:0022610		EMIF-AD	a+t-<CN	921	112	17.63	6.35	0	1.86e-50
332	biological adhesion (GO:0022610)	GO:0022610		EMIF-AD	a+t+ decrease	921	34	5.35	6.35	0	2.26e-14
333	biological adhesion (GO:0022610)	GO:0022610		EMIF-AD	a+t+ NC > CN	925	48	10.09	4.76	0	3.6e-16
334	biological adhesion (GO:0022610)	GO:0022610		EMIF-AD	a+t+>a+t-	921	172	33.03	5.21	0	6.3e-63	-0.0238 (0.0239)	0.040246	1
335	biological adhesion (GO:0022610)	GO:0022610		EMIF-AD	a+t+>CN	921	105	20.35	5.16	0	3.23e-38
336	biological regulation (GO:0065007)	GO:0065007		ADNI	a+t- decrease	12220	40	25.61	1.56	3.63e-06	0.000763
337	biological regulation (GO:0065007)	GO:0065007		ADNI	a+t-<CN	12220	83	55.29	1.5	8.74e-10	3.45e-07
338	biological regulation (GO:0065007)	GO:0065007		ADNI	a+t+ decrease	12220	50	32.59	1.53	4.71e-07	0.000152
339	biological regulation (GO:0065007)	GO:0065007		ADNI	a+t+ NC > CN	12220	75	51.22	1.46	8.93e-08	2.24e-05
340	biological regulation (GO:0065007)	GO:0065007		ADNI	a+t+>a+t-	12220	139	91.38	1.52	1.4e-16	1.07e-13	0.00779 (0.0122)	0.0030657	1
341	biological regulation (GO:0065007)	GO:0065007		ADNI	a+t+>CN	12220	106	69.84	1.52	9.81e-13	3.77e-10
342	biological regulation (GO:0065007)	GO:0065007		EMIF-AD	a+t- decrease	12220	182	151.91	1.2	0.000145	0.0108
343	biological regulation (GO:0065007)	GO:0065007		EMIF-AD	a+t- increase	12220	48	30.26	1.59	1.01e-07	2.3e-05
344	biological regulation (GO:0065007)	GO:0065007		EMIF-AD	a+t-<CN	12220	286	233.97	1.22	1.23e-07	1.12e-05
345	biological regulation (GO:0065007)	GO:0065007		EMIF-AD	a+t->a+t+	12220	105	77.41	1.36	5.69e-07	6.7e-05	0.00779 (0.0122)	0.0030657	1
346	biological regulation (GO:0065007)	GO:0065007		EMIF-AD	a+t+ NC > CN	12307	171	134.23	1.27	4.93e-07	5.41e-05
347	biological regulation (GO:0065007)	GO:0065007		EMIF-AD	a+t+<CN	12220	37	25.61	1.44	0.000339	0.0354
348	biological regulation (GO:0065007)	GO:0065007		EMIF-AD	a+t+>a+t-	12220	533	438.26	1.22	2.55e-12	2.76e-10	0.00779 (0.0122)	0.0030657	1
349	biological regulation (GO:0065007)	GO:0065007		EMIF-AD	a+t+>CN	12220	338	270.06	1.25	9.73e-11	1e-08
350	biological_process (GO:0008150)	GO:0008150		ADNI	a+t-<CN	17746	95	80.29	1.18	1.97e-07	4.13e-05
351	biological_process (GO:0008150)	GO:0008150		ADNI	a+t+ decrease	17746	56	47.33	1.18	0.00013	0.0166
352	biological_process (GO:0008150)	GO:0008150		ADNI	a+t+ NC > CN	17746	88	74.38	1.18	7.4e-07	0.000131
353	biological_process (GO:0008150)	GO:0008150		ADNI	a+t+>a+t-	17746	156	132.7	1.18	2.03e-10	3.21e-08	0.000734 (0.018)	0.033895	1
354	biological_process (GO:0008150)	GO:0008150		ADNI	a+t+>CN	17746	120	101.43	1.18	2.62e-09	4.21e-07
355	biological_process (GO:0008150)	GO:0008150		EMIF-AD	a+t- decrease	17746	248	220.6	1.12	2.3e-07	3.48e-05
356	biological_process (GO:0008150)	GO:0008150		EMIF-AD	a+t- increase	17746	52	43.95	1.18	0.000322	0.0399
357	biological_process (GO:0008150)	GO:0008150		EMIF-AD	a+t-<CN	17746	374	339.77	1.1	3.89e-07	3.3e-05
358	biological_process (GO:0008150)	GO:0008150		EMIF-AD	a+t->a+t+	17746	132	112.41	1.17	8.77e-09	1.28e-06	0.000734 (0.018)	0.033895	1
359	biological_process (GO:0008150)	GO:0008150		EMIF-AD	a+t->CN	17746	60	50.71	1.18	8.89e-05	0.027
360	biological_process (GO:0008150)	GO:0008150		EMIF-AD	a+t+ NC > CN	17782	218	193.95	1.12	1.04e-06	0.000102
361	biological_process (GO:0008150)	GO:0008150		EMIF-AD	a+t+>a+t-	17746	711	636.44	1.12	1.2e-16	2.22e-14	0.000734 (0.018)	0.033895	1
362	biological_process (GO:0008150)	GO:0008150		EMIF-AD	a+t+>CN	17746	443	392.18	1.13	1.83e-13	3.57e-11
363	biomineral tissue development (GO:0031214)	GO:0031214		EMIF-AD	a+t-<CN	88	8	1.68	4.75	0.000455	0.0166
364	biomineral tissue development (GO:0031214)	GO:0031214		EMIF-AD	a+t+>a+t-	88	10	3.16	3.17	0.0021	0.0346	-0.0314 (0.0678)	0.26279
365	blastoderm segmentation (GO:0007350)	GO:0007350		EMIF-AD	a+t+>CN	19	4	0.42	9.53	0.00138	0.0316
366	blood circulation (GO:0008015)	GO:0008015		ADNI	a+t+>a+t-	380	11	2.84	3.87	0.000168	0.00598	-0.0891 (0.0379)	0.8349
367	blood circulation (GO:0008015)	GO:0008015		ADNI	a+t+>CN	380	8	2.17	3.68	0.0017	0.0467
368	blood circulation (GO:0008015)	GO:0008015		EMIF-AD	a+t- decrease	380	14	4.72	2.96	0.000394	0.0237
369	blood coagulation (GO:0007596)	GO:0007596	1	ADNI	a+t+>a+t-	290	9	2.17	4.15	0.000407	0.0124	0.0166 (0.0465)	0.22217
370	blood coagulation (GO:0007596)	GO:0007596	1	EMIF-AD	a+t- increase	290	9	0.72	12.53	4.5e-08	1.14e-05
371	blood coagulation (GO:0007596)	GO:0007596	1	EMIF-AD	a+t->a+t+	290	14	1.84	7.62	7.97e-09	1.19e-06	0.0166 (0.0465)	0.22217
372	blood coagulation (GO:0007596)	GO:0007596	1	EMIF-AD	a+t->CN	290	8	0.83	9.65	1.98e-06	0.00112
373	blood coagulation (GO:0007596)	GO:0007596	1	EMIF-AD	a+t+ NC < CN	290	4	0.18	22.28	2.43e-05	0.0296
374	blood coagulation, fibrin clot formation (GO:0072378)	GO:0072378		ADNI	a+t-<CN	27	3	0.12	24.56	0.000329	0.0182
375	blood coagulation, fibrin clot formation (GO:0072378)	GO:0072378		ADNI	a+t+>a+t-	27	5	0.2	24.77	3.62e-06	0.000215	-0.0218 (0.165)	0.67859
376	blood coagulation, fibrin clot formation (GO:0072378)	GO:0072378		ADNI	a+t+>CN	27	3	0.15	19.44	0.00065	0.0212
377	blood coagulation, fibrin clot formation (GO:0072378)	GO:0072378		EMIF-AD	a+t->a+t+	27	7	0.17	40.93	1.56e-09	2.56e-07	-0.0218 (0.165)	0.67859
378	blood coagulation, intrinsic pathway (GO:0007597)	GO:0007597		EMIF-AD	a+t->a+t+	17	6	0.11	55.72	5.13e-09	7.86e-07	-0.207 (0.197)	0.92431
379	blood vessel development (GO:0001568)	GO:0001568		ADNI	a+t- decrease	484	11	1.01	10.85	4.16e-09	4.69e-06
380	blood vessel development (GO:0001568)	GO:0001568		ADNI	a+t-<CN	484	11	2.19	5.02	1.41e-05	0.00148
381	blood vessel development (GO:0001568)	GO:0001568		ADNI	a+t+>a+t-	484	16	3.62	4.42	1.03e-06	6.98e-05	-0.0248 (0.0331)	0.19089
382	blood vessel development (GO:0001568)	GO:0001568		ADNI	a+t+>CN	484	10	2.77	3.62	0.000524	0.0178
383	blood vessel development (GO:0001568)	GO:0001568		EMIF-AD	a+t-<CN	484	27	9.27	2.91	1.58e-06	0.000116
384	blood vessel development (GO:0001568)	GO:0001568		EMIF-AD	a+t+>a+t-	484	52	17.36	3	2.33e-11	2.26e-09	-0.0248 (0.0331)	0.19089
385	blood vessel development (GO:0001568)	GO:0001568		EMIF-AD	a+t+>CN	484	24	10.7	2.24	0.000483	0.0132
386	blood vessel morphogenesis (GO:0048514)	GO:0048514		ADNI	a+t- decrease	403	11	0.84	13.02	6.42e-10	1.13e-06
387	blood vessel morphogenesis (GO:0048514)	GO:0048514		ADNI	a+t-<CN	403	11	1.82	6.03	2.6e-06	0.000398
388	blood vessel morphogenesis (GO:0048514)	GO:0048514		ADNI	a+t->CN	403	3	0.12	26.05	0.000137	0.0417
389	blood vessel morphogenesis (GO:0048514)	GO:0048514		ADNI	a+t+>a+t-	403	16	3.01	5.31	9.76e-08	8.23e-06	-0.0149 (0.0354)	0.10313
390	blood vessel morphogenesis (GO:0048514)	GO:0048514		ADNI	a+t+>CN	403	10	2.3	4.34	0.000126	0.0056
391	blood vessel morphogenesis (GO:0048514)	GO:0048514		EMIF-AD	a+t-<CN	403	25	7.72	3.24	6.37e-07	5.13e-05
392	blood vessel morphogenesis (GO:0048514)	GO:0048514		EMIF-AD	a+t+>a+t-	403	47	14.45	3.25	1.75e-11	1.73e-09	-0.0149 (0.0354)	0.10313
393	blood vessel morphogenesis (GO:0048514)	GO:0048514		EMIF-AD	a+t+>CN	403	21	8.91	2.36	0.000489	0.0133
394	body fluid secretion (GO:0007589)	GO:0007589		ADNI	a+t- decrease	71	3	0.15	20.16	0.000499	0.0442
395	body fluid secretion (GO:0007589)	GO:0007589		ADNI	a+t+>CN	71	4	0.41	9.86	0.000883	0.0271
396	bone development (GO:0060348)	GO:0060348		EMIF-AD	a+t+>a+t-	193	18	6.92	2.6	0.000415	0.00905	-0.0705 (0.0564)	0.78055
397	bone growth (GO:0098868)	GO:0098868		EMIF-AD	a+t-<CN	42	6	0.8	7.46	0.000267	0.0108
398	bone growth (GO:0098868)	GO:0098868		EMIF-AD	a+t+>a+t-	42	8	1.51	5.31	0.000295	0.00684	0.0304 (0.117)	0.22726
399	brain development (GO:0007420)	GO:0007420		EMIF-AD	a+t- decrease	730	24	9.07	2.64	2.14e-05	0.0021
400	brain development (GO:0007420)	GO:0007420		EMIF-AD	a+t-<CN	730	43	13.98	3.08	2.27e-10	3.28e-08
401	brain development (GO:0007420)	GO:0007420		EMIF-AD	a+t+ NC > CN	733	36	7.99	4.5	1.06e-13	3.35e-11
402	brain development (GO:0007420)	GO:0007420		EMIF-AD	a+t+>a+t-	730	75	26.18	2.86	5.76e-15	8.57e-13	0.0649 (0.0307)	0.038171	1
403	brain development (GO:0007420)	GO:0007420		EMIF-AD	a+t+>CN	730	57	16.13	3.53	1.13e-15	2.98e-13
404	branching involved in labyrinthine layer morphogenesis (GO:0060670)	GO:0060670		EMIF-AD	a+t-<CN	12	4	0.23	17.41	0.000187	0.00805
405	branching involved in labyrinthine layer morphogenesis (GO:0060670)	GO:0060670		EMIF-AD	a+t+>a+t-	12	4	0.43	9.29	0.00186	0.0312	0.421 (0.274)	0.093925
406	branching involved in salivary gland morphogenesis (GO:0060445)	GO:0060445		EMIF-AD	a+t-<CN	17	5	0.33	15.36	4.62e-05	0.0024
407	branching involved in salivary gland morphogenesis (GO:0060445)	GO:0060445		EMIF-AD	a+t+>a+t-	17	6	0.61	9.84	0.000103	0.00272	0.0374 (0.169)	0.087564
408	branching involved in salivary gland morphogenesis (GO:0060445)	GO:0060445		EMIF-AD	a+t+>CN	17	4	0.38	10.65	0.000964	0.0238
409	branchiomotor neuron axon guidance (GO:0021785)	GO:0021785		EMIF-AD	a+t+>a+t-	6	3	0.22	13.94	0.00297	0.0471	-0.527 (0.359)	0.88504
410	brown fat cell differentiation (GO:0050873)	GO:0050873		EMIF-AD	a+t->a+t+	28	3	0.18	16.91	0.000963	0.0495	-0.0992 (0.124)	0.61399
411	calcium ion regulated exocytosis (GO:0017156)	GO:0017156		EMIF-AD	a+t+>a+t-	77	9	2.76	3.26	0.00291	0.0464	-0.0372 (0.0637)	0.22893
412	calcium-dependent cell-cell adhesion via plasma membrane cell adhesion molecules (GO:0016339)	GO:0016339		EMIF-AD	a+t- decrease	47	8	0.58	13.69	3.43e-07	4.88e-05
413	calcium-dependent cell-cell adhesion via plasma membrane cell adhesion molecules (GO:0016339)	GO:0016339		EMIF-AD	a+t- NC < CN	47	8	0.21	38.85	9.9e-11	3.92e-07
414	calcium-dependent cell-cell adhesion via plasma membrane cell adhesion molecules (GO:0016339)	GO:0016339		EMIF-AD	a+t-<CN	47	13	0.9	14.45	6.96e-11	1.09e-08
415	calcium-dependent cell-cell adhesion via plasma membrane cell adhesion molecules (GO:0016339)	GO:0016339		EMIF-AD	a+t+ decrease	47	7	0.27	25.63	2.55e-08	8.05e-06
416	calcium-dependent cell-cell adhesion via plasma membrane cell adhesion molecules (GO:0016339)	GO:0016339		EMIF-AD	a+t+>a+t-	47	17	1.69	10.09	3.71e-11	3.47e-09	-0.107 (0.131)	0.41777
417	canonical glycolysis (GO:0061621)	GO:0061621	1	ADNI	a+t+ NC > CN	25	3	0.1	28.63	0.000213	0.0145
418	canonical glycolysis (GO:0061621)	GO:0061621	1	ADNI	a+t+>a+t-	25	3	0.19	16.05	0.00115	0.0278	0.0145 (0.139)	0.39249
419	canonical glycolysis (GO:0061621)	GO:0061621	1	ADNI	a+t+>CN	25	3	0.14	21	0.000529	0.0179
420	canonical glycolysis (GO:0061621)	GO:0061621	1	EMIF-AD	a+t+ NC > CN	25	6	0.27	22	8.68e-07	8.74e-05
421	canonical glycolysis (GO:0061621)	GO:0061621	1	EMIF-AD	a+t+>a+t-	25	12	0.9	13.38	2.27e-09	1.59e-07	0.0145 (0.139)	0.39249
422	canonical glycolysis (GO:0061621)	GO:0061621	1	EMIF-AD	a+t+>CN	25	12	0.55	21.72	1.03e-11	1.28e-09
423	carbohydrate biosynthetic process (GO:0016051)	GO:0016051		EMIF-AD	a+t- decrease	126	10	1.57	6.38	7.18e-06	0.000798
424	carbohydrate biosynthetic process (GO:0016051)	GO:0016051		EMIF-AD	a+t+ NC > CN	127	10	1.39	7.22	2.44e-06	0.000206
425	carbohydrate biosynthetic process (GO:0016051)	GO:0016051		EMIF-AD	a+t+>a+t-	126	27	4.52	5.97	2.9e-12	3.09e-10	-0.0806 (0.0559)	0.57897
426	carbohydrate biosynthetic process (GO:0016051)	GO:0016051		EMIF-AD	a+t+>CN	126	25	2.78	8.98	2.36e-15	6.11e-13
427	carbohydrate catabolic process (GO:0016052)	GO:0016052		EMIF-AD	a+t+ NC > CN	118	7	1.29	5.44	0.000421	0.0201
428	carbohydrate catabolic process (GO:0016052)	GO:0016052		EMIF-AD	a+t+>a+t-	112	18	4.02	4.48	5.66e-07	2.57e-05	-0.0437 (0.0554)	0.40819
429	carbohydrate catabolic process (GO:0016052)	GO:0016052		EMIF-AD	a+t+>CN	112	18	2.48	7.27	4.24e-10	3.92e-08
430	carbohydrate derivative biosynthetic process (GO:1901137)	GO:1901137		EMIF-AD	a+t- decrease	637	24	7.92	3.03	2.38e-06	0.000298
431	carbohydrate derivative biosynthetic process (GO:1901137)	GO:1901137		EMIF-AD	a+t-<CN	637	26	12.2	2.13	0.000403	0.0152
432	carbohydrate derivative biosynthetic process (GO:1901137)	GO:1901137		EMIF-AD	a+t+>a+t-	637	65	22.85	2.85	5.57e-13	6.37e-11	-0.0445 (0.0294)	0.28871
433	carbohydrate derivative biosynthetic process (GO:1901137)	GO:1901137		EMIF-AD	a+t+>CN	637	46	14.08	3.27	9.92e-12	1.27e-09
434	carbohydrate derivative catabolic process (GO:1901136)	GO:1901136		EMIF-AD	a+t+>a+t-	185	21	6.63	3.17	1.04e-05	0.000336	0.0205 (0.0606)	0.26946
435	carbohydrate derivative catabolic process (GO:1901136)	GO:1901136		EMIF-AD	a+t+>CN	185	15	4.09	3.67	3.2e-05	0.00125
436	carbohydrate derivative metabolic process (GO:1901135)	GO:1901135		EMIF-AD	a+t- decrease	1104	33	13.72	2.4	4.62e-06	0.000532
437	carbohydrate derivative metabolic process (GO:1901135)	GO:1901135		EMIF-AD	a+t-<CN	1104	39	21.14	1.85	0.000302	0.0121
438	carbohydrate derivative metabolic process (GO:1901135)	GO:1901135		EMIF-AD	a+t+ NC > CN	997	27	10.87	2.48	1.73e-05	0.00122
439	carbohydrate derivative metabolic process (GO:1901135)	GO:1901135		EMIF-AD	a+t+>a+t-	1104	95	39.59	2.4	3.13e-14	4.26e-12	-0.0253 (0.0233)	0.12197
440	carbohydrate derivative metabolic process (GO:1901135)	GO:1901135		EMIF-AD	a+t+>CN	1104	67	24.4	2.75	2.8e-13	5.25e-11
441	carbohydrate metabolic process (GO:0005975)	GO:0005975		EMIF-AD	a+t- decrease	469	19	5.83	3.26	1.06e-05	0.00112
442	carbohydrate metabolic process (GO:0005975)	GO:0005975		EMIF-AD	a+t+ NC > CN	469	19	5.12	3.71	1.6e-06	0.000144
443	carbohydrate metabolic process (GO:0005975)	GO:0005975		EMIF-AD	a+t+>a+t-	469	50	16.82	2.97	7.33e-11	6.46e-09	-0.0674 (0.0331)	0.48321
444	carbohydrate metabolic process (GO:0005975)	GO:0005975		EMIF-AD	a+t+>CN	469	43	10.36	4.15	3.11e-14	7.32e-12
445	carboxylic acid biosynthetic process (GO:0046394)	GO:0046394		ADNI	a+t+ NC > CN	334	7	1.4	5	0.000563	0.0295
446	carboxylic acid biosynthetic process (GO:0046394)	GO:0046394		ADNI	a+t+>CN	334	8	1.91	4.19	0.000761	0.024
447	carboxylic acid biosynthetic process (GO:0046394)	GO:0046394		EMIF-AD	a+t+>a+t-	334	27	11.98	2.25	0.000199	0.00487	-0.0433 (0.0384)	0.35309
448	carboxylic acid biosynthetic process (GO:0046394)	GO:0046394		EMIF-AD	a+t+>CN	334	22	7.38	2.98	1.14e-05	0.000518
449	carboxylic acid metabolic process (GO:0019752)	GO:0019752		EMIF-AD	a+t+ NC > CN	888	25	9.69	2.58	1.94e-05	0.00136
450	carboxylic acid metabolic process (GO:0019752)	GO:0019752		EMIF-AD	a+t+>a+t-	894	54	32.06	1.68	0.000357	0.00805	-0.0268 (0.0256)	0.1346
451	carboxylic acid metabolic process (GO:0019752)	GO:0019752		EMIF-AD	a+t+>CN	894	41	19.76	2.08	2.45e-05	0.000993
452	cardiac conduction (GO:0061337)	GO:0061337		EMIF-AD	a+t+ NC > CN	91	6	0.99	6.05	0.000645	0.0284
453	cardiac conduction (GO:0061337)	GO:0061337		EMIF-AD	a+t+>a+t-	66	9	2.37	3.8	0.00111	0.0207	0.019 (0.0724)	0.61886
454	cardiac conduction (GO:0061337)	GO:0061337		EMIF-AD	a+t+>CN	66	7	1.46	4.8	0.00101	0.0245
455	cardiac endothelial cell differentiation (GO:0003348)	GO:0003348		EMIF-AD	a+t+<CN	8	2	0.02	NA	0.00019	0.0221
456	cardiac muscle cell contraction (GO:0086003)	GO:0086003		EMIF-AD	a+t- decrease	42	5	0.52	9.58	0.00027	0.0178
457	cardiac septum development (GO:0003279)	GO:0003279		EMIF-AD	a+t+>a+t-	105	11	3.77	2.92	0.00232	0.0378	-0.102 (0.076)	0.50643
458	cardiovascular system development (GO:0072358)	GO:0072358		ADNI	a+t- decrease	517	11	1.08	10.15	8.12e-09	7.12e-06
459	cardiovascular system development (GO:0072358)	GO:0072358		ADNI	a+t-<CN	517	11	2.34	4.7	2.55e-05	0.0024
460	cardiovascular system development (GO:0072358)	GO:0072358		ADNI	a+t+>a+t-	517	16	3.87	4.14	2.37e-06	0.000146	-0.0295 (0.032)	0.19759
461	cardiovascular system development (GO:0072358)	GO:0072358		ADNI	a+t+>CN	517	10	2.95	3.38	0.00086	0.0266
462	cardiovascular system development (GO:0072358)	GO:0072358		EMIF-AD	a+t- decrease	517	16	6.43	2.49	0.000966	0.0481
463	cardiovascular system development (GO:0072358)	GO:0072358		EMIF-AD	a+t-<CN	517	28	9.9	2.83	1.74e-06	0.000128
464	cardiovascular system development (GO:0072358)	GO:0072358		EMIF-AD	a+t+>a+t-	517	53	18.54	2.86	7.28e-11	6.45e-09	-0.0295 (0.032)	0.19759
465	cardiovascular system development (GO:0072358)	GO:0072358		EMIF-AD	a+t+>CN	517	24	11.43	2.1	0.00086	0.0215
466	cartilage development (GO:0051216)	GO:0051216		EMIF-AD	a+t-<CN	173	12	3.31	3.62	0.000207	0.0088
467	cartilage development (GO:0051216)	GO:0051216		EMIF-AD	a+t+>a+t-	173	17	6.2	2.74	0.000343	0.00781	-0.00123 (0.0572)	0.48265
468	catabolic process (GO:0009056)	GO:0009056		EMIF-AD	a+t+>a+t-	1973	101	70.76	1.43	0.00049	0.0105	-0.00246 (0.0169)	0.089805
469	catabolic process (GO:0009056)	GO:0009056		EMIF-AD	a+t+>CN	1973	72	43.6	1.65	3.95e-05	0.00151
470	catabolism by host of substance in symbiont (GO:0052364)	GO:0052364		EMIF-AD	a+t->a+t+	2	2	0.01	NA	0.000234	0.0152	1.32 (0.918)	0.03826	1
471	catabolism by host of substance in symbiont (GO:0052364)	GO:0052364		EMIF-AD	a+t+<CN	2	2	0	NA	2.56e-05	0.00392
472	catabolism by host of symbiont macromolecule (GO:0052360)	GO:0052360		EMIF-AD	a+t->a+t+	2	2	0.01	NA	0.000234	0.0149	1.32 (0.918)	0.03826	1
473	catabolism by host of symbiont macromolecule (GO:0052360)	GO:0052360		EMIF-AD	a+t+<CN	2	2	0	NA	2.56e-05	0.00377
474	catabolism by host of symbiont protein (GO:0052362)	GO:0052362		EMIF-AD	a+t->a+t+	2	2	0.01	NA	0.000234	0.0151	1.32 (0.918)	0.03826	1
475	catabolism by host of symbiont protein (GO:0052362)	GO:0052362		EMIF-AD	a+t+<CN	2	2	0	NA	2.56e-05	0.00384
476	catabolism by organism of macromolecule in other organism involved in symbiotic interaction (GO:0052361)	GO:0052361		EMIF-AD	a+t->a+t+	2	2	0.01	NA	0.000234	0.015	1.32 (0.918)	0.03826	1
477	catabolism by organism of macromolecule in other organism involved in symbiotic interaction (GO:0052361)	GO:0052361		EMIF-AD	a+t+<CN	2	2	0	NA	2.56e-05	0.00381
478	catabolism by organism of protein in other organism involved in symbiotic interaction (GO:0052363)	GO:0052363		EMIF-AD	a+t->a+t+	2	2	0.01	NA	0.000234	0.0151	1.32 (0.918)	0.03826	1
479	catabolism by organism of protein in other organism involved in symbiotic interaction (GO:0052363)	GO:0052363		EMIF-AD	a+t+<CN	2	2	0	NA	2.56e-05	0.00388
480	catabolism of substance in other organism involved in symbiotic interaction (GO:0052227)	GO:0052227		EMIF-AD	a+t->a+t+	2	2	0.01	NA	0.000234	0.0148	1.32 (0.918)	0.03826	1
481	catabolism of substance in other organism involved in symbiotic interaction (GO:0052227)	GO:0052227		EMIF-AD	a+t+<CN	2	2	0	NA	2.56e-05	0.0037
482	cation homeostasis (GO:0055080)	GO:0055080		EMIF-AD	a+t-<CN	688	26	13.17	1.97	0.00168	0.0465
483	cation homeostasis (GO:0055080)	GO:0055080		EMIF-AD	a+t+ NC > CN	700	18	7.63	2.36	0.00119	0.0455
484	cation homeostasis (GO:0055080)	GO:0055080		EMIF-AD	a+t+>a+t-	688	45	24.67	1.82	0.000195	0.00482	0.0561 (0.0316)	0.056293
485	cation homeostasis (GO:0055080)	GO:0055080		EMIF-AD	a+t+>CN	688	30	15.2	1.97	0.000589	0.0156
486	cell activation (GO:0001775)	GO:0001775		ADNI	a+t-<CN	1045	16	4.73	3.38	1.95e-05	0.00191
487	cell activation (GO:0001775)	GO:0001775		ADNI	a+t+ NC > CN	1045	15	4.38	3.42	3.03e-05	0.00341
488	cell activation (GO:0001775)	GO:0001775		ADNI	a+t+>a+t-	1045	32	7.81	4.1	1.36e-11	3.16e-09	-0.0325 (0.0234)	0.11299
489	cell activation (GO:0001775)	GO:0001775		ADNI	a+t+>CN	1045	25	5.97	4.19	1.3e-09	2.27e-07
490	cell activation (GO:0001775)	GO:0001775		EMIF-AD	a+t- increase	1045	10	2.59	3.86	0.000222	0.0294
491	cell activation (GO:0001775)	GO:0001775		EMIF-AD	a+t-<CN	1045	36	20.01	1.8	0.00112	0.0335
492	cell activation (GO:0001775)	GO:0001775		EMIF-AD	a+t+ NC > CN	1048	33	11.43	2.89	6.71e-08	8.56e-06
493	cell activation (GO:0001775)	GO:0001775		EMIF-AD	a+t+>a+t-	1045	86	37.48	2.29	7.29e-12	7.23e-10	-0.0325 (0.0234)	0.11299
494	cell activation (GO:0001775)	GO:0001775		EMIF-AD	a+t+>CN	1045	62	23.09	2.68	6.01e-12	8.18e-10
495	cell activation involved in immune response (GO:0002263)	GO:0002263		ADNI	a+t-<CN	617	10	2.79	3.58	0.000524	0.0268
496	cell activation involved in immune response (GO:0002263)	GO:0002263		ADNI	a+t+ NC > CN	617	11	2.59	4.25	6e-05	0.00592
497	cell activation involved in immune response (GO:0002263)	GO:0002263		ADNI	a+t+>a+t-	617	20	4.61	4.33	5.71e-08	5.04e-06	-0.0493 (0.0319)	0.30398
498	cell activation involved in immune response (GO:0002263)	GO:0002263		ADNI	a+t+>CN	617	17	3.53	4.82	1.14e-07	1.16e-05
499	cell activation involved in immune response (GO:0002263)	GO:0002263		EMIF-AD	a+t-<CN	617	25	11.81	2.12	0.000578	0.0199
500	cell activation involved in immune response (GO:0002263)	GO:0002263		EMIF-AD	a+t->a+t+	617	13	3.91	3.33	0.000176	0.012	-0.0493 (0.0319)	0.30398
501	cell activation involved in immune response (GO:0002263)	GO:0002263		EMIF-AD	a+t+ NC > CN	618	25	6.74	3.71	3.41e-08	4.64e-06
502	cell activation involved in immune response (GO:0002263)	GO:0002263		EMIF-AD	a+t+>a+t-	617	65	22.13	2.94	1.48e-13	1.86e-11	-0.0493 (0.0319)	0.30398
503	cell activation involved in immune response (GO:0002263)	GO:0002263		EMIF-AD	a+t+>CN	617	46	13.64	3.37	3.57e-12	5.08e-10
504	cell adhesion (GO:0007155)	GO:0007155	1	ADNI	a+t- decrease	915	11	1.92	5.74	2.28e-06	0.000572
505	cell adhesion (GO:0007155)	GO:0007155	1	ADNI	a+t- NC < CN	915	8	1	7.98	3.65e-06	0.00339
506	cell adhesion (GO:0007155)	GO:0007155	1	ADNI	a+t-<CN	915	27	4.14	6.52	5.15e-15	2.71e-11
507	cell adhesion (GO:0007155)	GO:0007155	1	ADNI	a+t+ decrease	915	15	2.44	6.15	1.27e-08	6.66e-06
508	cell adhesion (GO:0007155)	GO:0007155	1	ADNI	a+t+ NC > CN	915	27	3.84	7.04	6.2e-16	9.7e-12
509	cell adhesion (GO:0007155)	GO:0007155	1	ADNI	a+t+>a+t-	915	38	6.84	5.55	1e-17	1.05e-14	-0.022 (0.0239)	0.032493	1
510	cell adhesion (GO:0007155)	GO:0007155	1	ADNI	a+t+>CN	915	33	5.23	6.31	2e-17	2.94e-14
511	cell adhesion (GO:0007155)	GO:0007155	1	EMIF-AD	a+t- decrease	915	77	11.37	6.77	0	2.82e-36
512	cell adhesion (GO:0007155)	GO:0007155	1	EMIF-AD	a+t- NC < CN	919	23	4.03	5.71	1.02e-11	8.07e-08
513	cell adhesion (GO:0007155)	GO:0007155	1	EMIF-AD	a+t-<CN	915	112	17.52	6.39	0	2.03e-50
514	cell adhesion (GO:0007155)	GO:0007155	1	EMIF-AD	a+t+ decrease	915	34	5.32	6.39	0	2.8e-14
515	cell adhesion (GO:0007155)	GO:0007155	1	EMIF-AD	a+t+ NC > CN	919	48	10.02	4.79	0	3.27e-16
516	cell adhesion (GO:0007155)	GO:0007155	1	EMIF-AD	a+t+>a+t-	915	172	32.82	5.24	0	5.33e-63	-0.022 (0.0239)	0.032493	1
517	cell adhesion (GO:0007155)	GO:0007155	1	EMIF-AD	a+t+>CN	915	105	20.22	5.19	0	3.75e-38
518	cell chemotaxis (GO:0060326)	GO:0060326		ADNI	a+t- decrease	204	5	0.43	11.7	7.31e-05	0.00969
519	cell chemotaxis (GO:0060326)	GO:0060326		ADNI	a+t+>a+t-	204	10	1.53	6.56	4.68e-06	0.00027	0.00479 (0.0515)	0.21403
520	cell chemotaxis (GO:0060326)	GO:0060326		ADNI	a+t+>CN	204	7	1.17	6	0.000206	0.00841
521	cell communication (GO:0007154)	GO:0007154		ADNI	a+t- decrease	5335	29	11.18	2.59	1.97e-08	1.2e-05
522	cell communication (GO:0007154)	GO:0007154		ADNI	a+t-<CN	5335	47	24.14	1.95	6.5e-07	0.000125
523	cell communication (GO:0007154)	GO:0007154		ADNI	a+t+ decrease	5335	32	14.23	2.25	5.49e-07	0.000173
524	cell communication (GO:0007154)	GO:0007154		ADNI	a+t+ NC > CN	5335	43	22.36	1.92	3.19e-06	0.000493
525	cell communication (GO:0007154)	GO:0007154		ADNI	a+t+>a+t-	5335	78	39.89	1.96	8.24e-11	1.44e-08	-0.000178 (0.0127)	0.051012
526	cell communication (GO:0007154)	GO:0007154		ADNI	a+t+>CN	5335	63	30.49	2.07	2.94e-10	6.54e-08
527	cell communication (GO:0007154)	GO:0007154		EMIF-AD	a+t- decrease	5335	109	66.32	1.64	1.15e-08	2.19e-06
528	cell communication (GO:0007154)	GO:0007154		EMIF-AD	a+t-<CN	5335	180	102.15	1.76	9e-17	2.53e-14
529	cell communication (GO:0007154)	GO:0007154		EMIF-AD	a+t+ decrease	5335	55	31	1.77	3.07e-06	0.000577
530	cell communication (GO:0007154)	GO:0007154		EMIF-AD	a+t+ NC > CN	5401	104	58.91	1.77	1.62e-10	3.33e-08
531	cell communication (GO:0007154)	GO:0007154		EMIF-AD	a+t+>a+t-	5335	294	191.33	1.54	9.9e-16	1.63e-13	-0.000178 (0.0127)	0.051012
532	cell communication (GO:0007154)	GO:0007154		EMIF-AD	a+t+>CN	5335	182	117.9	1.54	1.16e-10	1.19e-08
533	cell cycle (GO:0007049)	GO:0007049	1	EMIF-AD	a+t- decrease	1314	4	16.33	0.24	0.000422	0.025
534	cell cycle (GO:0007049)	GO:0007049	1	EMIF-AD	a+t-<CN	1314	8	25.16	0.32	9.33e-05	0.00437
535	cell cycle (GO:0007049)	GO:0007049	1	EMIF-AD	a+t+>a+t-	1314	16	47.13	0.34	2.37e-07	1.16e-05	0.017 (0.0194)	0.045223	1
536	cell cycle (GO:0007049)	GO:0007049	1	EMIF-AD	a+t+>CN	1314	13	29.04	0.45	0.0012	0.0281
537	cell cycle process (GO:0022402)	GO:0022402		EMIF-AD	a+t+>a+t-	955	15	34.25	0.44	0.000305	0.00706	0.0121 (0.022)	0.12201
538	cell development (GO:0048468)	GO:0048468		ADNI	a+t- decrease	1598	14	3.35	4.18	2.91e-06	0.000666
539	cell development (GO:0048468)	GO:0048468		ADNI	a+t-<CN	1598	27	7.23	3.73	1.58e-09	5.68e-07
540	cell development (GO:0048468)	GO:0048468		ADNI	a+t+ decrease	1598	19	4.26	4.46	1.62e-08	7.5e-06
541	cell development (GO:0048468)	GO:0048468		ADNI	a+t+ NC > CN	1598	24	6.7	3.58	2.98e-08	8.71e-06
542	cell development (GO:0048468)	GO:0048468		ADNI	a+t+>a+t-	1598	41	11.95	3.43	2.53e-12	6.45e-10	0.00598 (0.0188)	0.068695
543	cell development (GO:0048468)	GO:0048468		ADNI	a+t+>CN	1598	32	9.13	3.5	3.19e-10	7e-08
544	cell development (GO:0048468)	GO:0048468		EMIF-AD	a+t- decrease	1598	65	19.86	3.27	2e-17	1.7e-14
545	cell development (GO:0048468)	GO:0048468		EMIF-AD	a+t- NC < CN	1603	19	7.02	2.71	6.16e-05	0.0187
546	cell development (GO:0048468)	GO:0048468		EMIF-AD	a+t-<CN	1598	110	30.6	3.6	0	1.33e-28
547	cell development (GO:0048468)	GO:0048468		EMIF-AD	a+t+ decrease	1598	31	9.29	3.34	2.15e-09	9.4e-07
548	cell development (GO:0048468)	GO:0048468		EMIF-AD	a+t+ NC > CN	1603	56	17.48	3.2	8.38e-15	2.82e-12
549	cell development (GO:0048468)	GO:0048468		EMIF-AD	a+t+>a+t-	1598	159	57.31	2.77	0	2.13e-27	0.00598 (0.0188)	0.068695
550	cell development (GO:0048468)	GO:0048468		EMIF-AD	a+t+>CN	1598	98	35.31	2.78	0	5.65e-17
551	cell differentiation (GO:0030154)	GO:0030154		ADNI	a+t-<CN	3619	35	16.37	2.14	7.26e-06	0.000895
552	cell differentiation (GO:0030154)	GO:0030154		ADNI	a+t+ decrease	3619	23	9.65	2.38	2.42e-05	0.00471
553	cell differentiation (GO:0030154)	GO:0030154		ADNI	a+t+ NC > CN	3619	37	15.17	2.44	4.71e-08	1.3e-05
554	cell differentiation (GO:0030154)	GO:0030154		ADNI	a+t+>a+t-	3619	60	27.06	2.22	4.82e-10	6.78e-08	0.0141 (0.0146)	0.021388	1
555	cell differentiation (GO:0030154)	GO:0030154		ADNI	a+t+>CN	3619	50	20.68	2.42	4.55e-10	9.32e-08
556	cell differentiation (GO:0030154)	GO:0030154		EMIF-AD	a+t- decrease	3619	90	44.99	2	3.23e-11	9.44e-09
557	cell differentiation (GO:0030154)	GO:0030154		EMIF-AD	a+t- NC < CN	3642	33	15.96	2.07	2.18e-05	0.00751
558	cell differentiation (GO:0030154)	GO:0030154		EMIF-AD	a+t-<CN	3619	159	69.29	2.29	0	9.74e-23
559	cell differentiation (GO:0030154)	GO:0030154		EMIF-AD	a+t+ decrease	3619	42	21.03	2	5.47e-06	0.000969
560	cell differentiation (GO:0030154)	GO:0030154		EMIF-AD	a+t+ NC > CN	3642	91	39.72	2.29	2.77e-15	1.02e-12
561	cell differentiation (GO:0030154)	GO:0030154		EMIF-AD	a+t+>a+t-	3619	257	129.79	1.98	0	4.7e-25	0.0141 (0.0146)	0.021388	1
562	cell differentiation (GO:0030154)	GO:0030154		EMIF-AD	a+t+>CN	3619	162	79.98	2.03	0	8.13e-17
563	cell differentiation in hindbrain (GO:0021533)	GO:0021533		EMIF-AD	a+t+>CN	22	4	0.49	8.23	0.00221	0.0464
564	cell division (GO:0051301)	GO:0051301		EMIF-AD	a+t+>a+t-	486	5	17.43	0.29	0.00102	0.0193	0.0155 (0.0326)	0.07008
565	cell growth (GO:0016049)	GO:0016049		EMIF-AD	a+t-<CN	91	9	1.74	5.17	0.000112	0.0051
566	cell growth (GO:0016049)	GO:0016049		EMIF-AD	a+t+>a+t-	91	12	3.26	3.68	0.000233	0.00557	-0.0171 (0.0385)	0.48981
567	cell growth (GO:0016049)	GO:0016049		EMIF-AD	a+t+>CN	91	8	2.01	3.98	0.00138	0.0315
568	cell junction assembly (GO:0034329)	GO:0034329		EMIF-AD	a+t- decrease	164	10	2.04	4.91	6.06e-05	0.00525
569	cell junction assembly (GO:0034329)	GO:0034329		EMIF-AD	a+t- NC < CN	165	8	0.72	11.07	9.04e-07	0.000493
570	cell junction assembly (GO:0034329)	GO:0034329		EMIF-AD	a+t-<CN	164	17	3.14	5.41	6.05e-08	5.79e-06
571	cell junction assembly (GO:0034329)	GO:0034329		EMIF-AD	a+t+ decrease	164	9	0.95	9.44	7.45e-07	0.000163
572	cell junction assembly (GO:0034329)	GO:0034329		EMIF-AD	a+t+>a+t-	164	21	5.88	3.57	1.89e-06	7.47e-05	0.00171 (0.0547)	0.29383
573	cell junction organization (GO:0034330)	GO:0034330		EMIF-AD	a+t- decrease	210	13	2.61	4.98	4.12e-06	0.000485
574	cell junction organization (GO:0034330)	GO:0034330		EMIF-AD	a+t- NC < CN	211	9	0.92	9.73	5.1e-07	0.000323
575	cell junction organization (GO:0034330)	GO:0034330		EMIF-AD	a+t-<CN	210	22	4.02	5.47	5.67e-10	7.77e-08
576	cell junction organization (GO:0034330)	GO:0034330		EMIF-AD	a+t+ decrease	210	9	1.22	7.38	5.21e-06	0.000934
577	cell junction organization (GO:0034330)	GO:0034330		EMIF-AD	a+t+>a+t-	210	30	7.53	3.98	1.28e-09	9.47e-08	-0.00349 (0.05)	0.33328
578	cell killing (GO:0001906)	GO:0001906		EMIF-AD	a+t->a+t+	86	7	0.54	12.85	2.02e-06	0.000218	0.0729 (0.0673)	0.0062781	1
579	cell maturation (GO:0048469)	GO:0048469		ADNI	a+t-<CN	152	5	0.69	7.27	0.000725	0.0351
580	cell maturation (GO:0048469)	GO:0048469		ADNI	a+t+ NC > CN	152	5	0.64	7.85	0.000512	0.0274
581	cell maturation (GO:0048469)	GO:0048469		ADNI	a+t+>a+t-	152	6	1.14	5.28	0.00118	0.0285	-0.0168 (0.0615)	0.20306
582	cell migration (GO:0016477)	GO:0016477		ADNI	a+t- decrease	930	9	1.95	4.62	0.000117	0.0141
583	cell migration (GO:0016477)	GO:0016477		ADNI	a+t+ NC > CN	930	13	3.9	3.34	0.000141	0.0109
584	cell migration (GO:0016477)	GO:0016477		ADNI	a+t+>a+t-	930	23	6.95	3.31	6.05e-07	4.36e-05	0.0138 (0.0231)	0.0045967	1
585	cell migration (GO:0016477)	GO:0016477		ADNI	a+t+>CN	930	18	5.32	3.39	6.73e-06	0.000439
586	cell migration (GO:0016477)	GO:0016477		EMIF-AD	a+t- decrease	930	29	11.56	2.51	7.61e-06	0.000839
587	cell migration (GO:0016477)	GO:0016477		EMIF-AD	a+t-<CN	930	51	17.81	2.86	4.75e-11	7.65e-09
588	cell migration (GO:0016477)	GO:0016477		EMIF-AD	a+t->a+t+	930	18	5.89	3.06	2.82e-05	0.00239	0.0138 (0.0231)	0.0045967	1
589	cell migration (GO:0016477)	GO:0016477		EMIF-AD	a+t+ NC > CN	935	24	10.2	2.35	0.00014	0.00794
590	cell migration (GO:0016477)	GO:0016477		EMIF-AD	a+t+<CN	930	11	1.95	5.64	2.67e-06	0.000478
591	cell migration (GO:0016477)	GO:0016477		EMIF-AD	a+t+>a+t-	930	85	33.35	2.55	4.13e-14	5.52e-12	0.0138 (0.0231)	0.0045967	1
592	cell migration (GO:0016477)	GO:0016477		EMIF-AD	a+t+>CN	930	45	20.55	2.19	2.26e-06	0.000122
593	cell migration involved in sprouting angiogenesis (GO:0002042)	GO:0002042		EMIF-AD	a+t-<CN	21	4	0.4	9.95	0.00114	0.0339
594	cell migration involved in sprouting angiogenesis (GO:0002042)	GO:0002042		EMIF-AD	a+t+>a+t-	21	5	0.75	6.64	0.00176	0.0299	0.0686 (0.115)	0.10466
595	cell migration involved in sprouting angiogenesis (GO:0002042)	GO:0002042		EMIF-AD	a+t+>CN	21	4	0.46	8.62	0.0019	0.0414
596	cell morphogenesis (GO:0000902)	GO:0000902		ADNI	a+t- decrease	693	10	1.45	6.89	1.44e-06	0.000393
597	cell morphogenesis (GO:0000902)	GO:0000902		ADNI	a+t- NC < CN	693	8	0.76	10.54	4.63e-07	0.000811
598	cell morphogenesis (GO:0000902)	GO:0000902		ADNI	a+t-<CN	693	22	3.14	7.02	6.73e-13	8.16e-10
599	cell morphogenesis (GO:0000902)	GO:0000902		ADNI	a+t+ decrease	693	16	1.85	8.66	2.75e-11	8.68e-08
600	cell morphogenesis (GO:0000902)	GO:0000902		ADNI	a+t+ NC > CN	693	21	2.9	7.23	1.18e-12	2.32e-09
601	cell morphogenesis (GO:0000902)	GO:0000902		ADNI	a+t+>a+t-	693	29	5.18	5.6	9.27e-14	3.18e-11	0.0235 (0.0267)	0.033378	1
602	cell morphogenesis (GO:0000902)	GO:0000902		ADNI	a+t+>CN	693	25	3.96	6.31	2.55e-13	1.18e-10
603	cell morphogenesis (GO:0000902)	GO:0000902		EMIF-AD	a+t- decrease	693	47	8.61	5.46	0	1.8e-17
604	cell morphogenesis (GO:0000902)	GO:0000902		EMIF-AD	a+t- NC < CN	697	19	3.05	6.22	2.16e-10	6.83e-07
605	cell morphogenesis (GO:0000902)	GO:0000902		EMIF-AD	a+t-<CN	693	75	13.27	5.65	0	1.88e-29
606	cell morphogenesis (GO:0000902)	GO:0000902		EMIF-AD	a+t+ decrease	693	24	4.03	5.96	2.77e-12	4.85e-09
607	cell morphogenesis (GO:0000902)	GO:0000902		EMIF-AD	a+t+ NC > CN	697	41	7.6	5.39	0	2.33e-15
608	cell morphogenesis (GO:0000902)	GO:0000902		EMIF-AD	a+t+>a+t-	693	103	24.85	4.14	0	1.13e-28	0.0235 (0.0267)	0.033378	1
609	cell morphogenesis (GO:0000902)	GO:0000902		EMIF-AD	a+t+>CN	693	61	15.31	3.98	0	1.73e-16
610	cell morphogenesis involved in differentiation (GO:0000904)	GO:0000904		ADNI	a+t- decrease	537	8	1.13	7.11	1.5e-05	0.00263
611	cell morphogenesis involved in differentiation (GO:0000904)	GO:0000904		ADNI	a+t- NC < CN	537	6	0.59	10.2	2.01e-05	0.00931
612	cell morphogenesis involved in differentiation (GO:0000904)	GO:0000904		ADNI	a+t-<CN	537	17	2.43	7	4.07e-10	1.84e-07
613	cell morphogenesis involved in differentiation (GO:0000904)	GO:0000904		ADNI	a+t+ decrease	537	15	1.43	10.47	9.52e-12	5.01e-08
614	cell morphogenesis involved in differentiation (GO:0000904)	GO:0000904		ADNI	a+t+ NC > CN	537	15	2.25	6.66	8.41e-09	2.95e-06
615	cell morphogenesis involved in differentiation (GO:0000904)	GO:0000904		ADNI	a+t+>a+t-	537	21	4.02	5.23	1.08e-09	1.43e-07	-0.00841 (0.031)	0.256
616	cell morphogenesis involved in differentiation (GO:0000904)	GO:0000904		ADNI	a+t+>CN	537	18	3.07	5.86	2.47e-09	4.02e-07
617	cell morphogenesis involved in differentiation (GO:0000904)	GO:0000904		EMIF-AD	a+t- decrease	537	38	6.68	5.69	2e-17	1.77e-14
618	cell morphogenesis involved in differentiation (GO:0000904)	GO:0000904		EMIF-AD	a+t- NC < CN	541	12	2.37	5.06	5.06e-06	0.00205
619	cell morphogenesis involved in differentiation (GO:0000904)	GO:0000904		EMIF-AD	a+t-<CN	537	61	10.28	5.93	0	1.3e-24
620	cell morphogenesis involved in differentiation (GO:0000904)	GO:0000904		EMIF-AD	a+t+ decrease	537	17	3.12	5.45	2.08e-08	6.84e-06
621	cell morphogenesis involved in differentiation (GO:0000904)	GO:0000904		EMIF-AD	a+t+ NC > CN	541	35	5.9	5.93	1e-16	4.62e-14
622	cell morphogenesis involved in differentiation (GO:0000904)	GO:0000904		EMIF-AD	a+t+>a+t-	537	83	19.26	4.31	0	7.49e-24	-0.00841 (0.031)	0.256
623	cell morphogenesis involved in differentiation (GO:0000904)	GO:0000904		EMIF-AD	a+t+>CN	537	54	11.87	4.55	0	1.12e-16
624	cell morphogenesis involved in neuron differentiation (GO:0048667)	GO:0048667		ADNI	a+t- decrease	421	8	0.88	9.07	2.61e-06	0.000623
625	cell morphogenesis involved in neuron differentiation (GO:0048667)	GO:0048667		ADNI	a+t- NC < CN	421	6	0.46	13.01	5.11e-06	0.00403
626	cell morphogenesis involved in neuron differentiation (GO:0048667)	GO:0048667		ADNI	a+t-<CN	421	15	1.9	7.87	1.03e-09	3.98e-07
627	cell morphogenesis involved in neuron differentiation (GO:0048667)	GO:0048667		ADNI	a+t+ decrease	421	13	1.12	11.58	8.59e-11	1.94e-07
628	cell morphogenesis involved in neuron differentiation (GO:0048667)	GO:0048667		ADNI	a+t+ NC > CN	421	13	1.76	7.37	2.95e-08	8.78e-06
629	cell morphogenesis involved in neuron differentiation (GO:0048667)	GO:0048667		ADNI	a+t+>a+t-	421	18	3.15	5.72	4.88e-09	5.58e-07	0.00762 (0.0353)	0.47272
630	cell morphogenesis involved in neuron differentiation (GO:0048667)	GO:0048667		ADNI	a+t+>CN	421	16	2.41	6.65	3.74e-09	5.73e-07
631	cell morphogenesis involved in neuron differentiation (GO:0048667)	GO:0048667		EMIF-AD	a+t- decrease	421	35	5.23	6.69	0	4.1e-15
632	cell morphogenesis involved in neuron differentiation (GO:0048667)	GO:0048667		EMIF-AD	a+t- NC < CN	424	12	1.86	6.46	4.27e-07	0.000294
633	cell morphogenesis involved in neuron differentiation (GO:0048667)	GO:0048667		EMIF-AD	a+t-<CN	421	54	8.06	6.7	0	6.91e-24
634	cell morphogenesis involved in neuron differentiation (GO:0048667)	GO:0048667		EMIF-AD	a+t+ decrease	421	16	2.45	6.54	4.77e-09	1.83e-06
635	cell morphogenesis involved in neuron differentiation (GO:0048667)	GO:0048667		EMIF-AD	a+t+ NC > CN	424	33	4.62	7.14	0	2.72e-15
636	cell morphogenesis involved in neuron differentiation (GO:0048667)	GO:0048667		EMIF-AD	a+t+>a+t-	421	69	15.1	4.57	0	6.52e-21	0.00762 (0.0353)	0.47272
637	cell morphogenesis involved in neuron differentiation (GO:0048667)	GO:0048667		EMIF-AD	a+t+>CN	421	49	9.3	5.27	0	3.07e-17
638	cell motility (GO:0048870)	GO:0048870		ADNI	a+t- decrease	1038	9	2.18	4.14	0.000265	0.0268
639	cell motility (GO:0048870)	GO:0048870		ADNI	a+t+ NC > CN	1038	14	4.35	3.22	0.000111	0.00905
640	cell motility (GO:0048870)	GO:0048870		ADNI	a+t+>a+t-	1038	24	7.76	3.09	1.08e-06	7.18e-05	0.0076 (0.0219)	0.0050767	1
641	cell motility (GO:0048870)	GO:0048870		ADNI	a+t+>CN	1038	20	5.93	3.37	2.07e-06	0.000155
642	cell motility (GO:0048870)	GO:0048870		EMIF-AD	a+t- decrease	1038	29	12.9	2.25	7.4e-05	0.00611
643	cell motility (GO:0048870)	GO:0048870		EMIF-AD	a+t-<CN	1038	52	19.87	2.62	6.47e-10	8.72e-08
644	cell motility (GO:0048870)	GO:0048870		EMIF-AD	a+t->a+t+	1038	20	6.58	3.04	1.03e-05	0.000986	0.0076 (0.0219)	0.0050767	1
645	cell motility (GO:0048870)	GO:0048870		EMIF-AD	a+t+ NC > CN	1045	24	11.4	2.11	0.000661	0.0287
646	cell motility (GO:0048870)	GO:0048870		EMIF-AD	a+t+<CN	1038	11	2.18	5.06	7.55e-06	0.00128
647	cell motility (GO:0048870)	GO:0048870		EMIF-AD	a+t+>a+t-	1038	89	37.23	2.39	2.78e-13	3.33e-11	0.0076 (0.0219)	0.0050767	1
648	cell motility (GO:0048870)	GO:0048870		EMIF-AD	a+t+>CN	1038	49	22.94	2.14	1.51e-06	8.78e-05
649	cell part morphogenesis (GO:0032990)	GO:0032990		ADNI	a+t- decrease	498	9	1.04	8.62	8.54e-07	0.000281
650	cell part morphogenesis (GO:0032990)	GO:0032990		ADNI	a+t- NC < CN	498	8	0.55	14.66	3.81e-08	0.00015
651	cell part morphogenesis (GO:0032990)	GO:0032990		ADNI	a+t-<CN	498	17	2.25	7.54	1.33e-10	6.76e-08
652	cell part morphogenesis (GO:0032990)	GO:0032990		ADNI	a+t+ decrease	498	13	1.33	9.79	6.36e-10	6.27e-07
653	cell part morphogenesis (GO:0032990)	GO:0032990		ADNI	a+t+ NC > CN	498	16	2.09	7.67	3.55e-10	1.75e-07
654	cell part morphogenesis (GO:0032990)	GO:0032990		ADNI	a+t+>a+t-	498	22	3.72	5.91	4.52e-11	8.8e-09	0.00981 (0.0327)	0.34646
655	cell part morphogenesis (GO:0032990)	GO:0032990		ADNI	a+t+>CN	498	19	2.85	6.68	1.04e-10	2.35e-08
656	cell part morphogenesis (GO:0032990)	GO:0032990		EMIF-AD	a+t- decrease	498	37	6.19	5.98	1e-17	1.24e-14
657	cell part morphogenesis (GO:0032990)	GO:0032990		EMIF-AD	a+t- NC < CN	502	12	2.2	5.46	2.39e-06	0.000995
658	cell part morphogenesis (GO:0032990)	GO:0032990		EMIF-AD	a+t-<CN	498	57	9.53	5.98	0	4.18e-23
659	cell part morphogenesis (GO:0032990)	GO:0032990		EMIF-AD	a+t+ decrease	498	17	2.89	5.87	7.11e-09	2.67e-06
660	cell part morphogenesis (GO:0032990)	GO:0032990		EMIF-AD	a+t+ NC > CN	502	36	5.48	6.58	0	1.04e-15
661	cell part morphogenesis (GO:0032990)	GO:0032990		EMIF-AD	a+t+>a+t-	498	75	17.86	4.2	0	6.64e-21	0.00981 (0.0327)	0.34646
662	cell part morphogenesis (GO:0032990)	GO:0032990		EMIF-AD	a+t+>CN	498	51	11.01	4.63	0	5.1e-16
663	cell population proliferation (GO:0008283)	GO:0008283		ADNI	a+t+>a+t-	689	15	5.15	2.91	0.000247	0.00814	0.00293 (0.02)	0.037305	1
664	cell population proliferation (GO:0008283)	GO:0008283		ADNI	a+t+>CN	689	15	3.94	3.81	1.11e-05	0.000682
665	cell projection morphogenesis (GO:0048858)	GO:0048858		ADNI	a+t- decrease	477	9	1	9	6.01e-07	0.000215
666	cell projection morphogenesis (GO:0048858)	GO:0048858		ADNI	a+t- NC < CN	477	8	0.52	15.31	2.74e-08	0.000144
667	cell projection morphogenesis (GO:0048858)	GO:0048858		ADNI	a+t-<CN	477	17	2.16	7.88	6.97e-11	4.23e-08
668	cell projection morphogenesis (GO:0048858)	GO:0048858		ADNI	a+t+ decrease	477	13	1.27	10.22	3.81e-10	4.63e-07
669	cell projection morphogenesis (GO:0048858)	GO:0048858		ADNI	a+t+ NC > CN	477	16	2	8	1.93e-10	1.02e-07
670	cell projection morphogenesis (GO:0048858)	GO:0048858		ADNI	a+t+>a+t-	477	22	3.57	6.17	2.04e-11	4.47e-09	0.0173 (0.0332)	0.29051
671	cell projection morphogenesis (GO:0048858)	GO:0048858		ADNI	a+t+>CN	477	19	2.73	6.97	5.16e-11	1.25e-08
672	cell projection morphogenesis (GO:0048858)	GO:0048858		EMIF-AD	a+t- decrease	477	37	5.93	6.24	0	3.73e-15
673	cell projection morphogenesis (GO:0048858)	GO:0048858		EMIF-AD	a+t- NC < CN	481	12	2.11	5.69	1.55e-06	0.000722
674	cell projection morphogenesis (GO:0048858)	GO:0048858		EMIF-AD	a+t-<CN	477	57	9.13	6.24	0	6.51e-24
675	cell projection morphogenesis (GO:0048858)	GO:0048858		EMIF-AD	a+t+ decrease	477	17	2.77	6.13	3.83e-09	1.55e-06
676	cell projection morphogenesis (GO:0048858)	GO:0048858		EMIF-AD	a+t+ NC > CN	481	36	5.25	6.86	0	3.41e-16
677	cell projection morphogenesis (GO:0048858)	GO:0048858		EMIF-AD	a+t+>a+t-	477	75	17.11	4.38	0	7.28e-22	0.0173 (0.0332)	0.29051
678	cell projection morphogenesis (GO:0048858)	GO:0048858		EMIF-AD	a+t+>CN	477	51	10.54	4.84	0	1.12e-16
679	cell projection organization (GO:0030030)	GO:0030030		ADNI	a+t- decrease	1120	13	2.35	5.54	3.25e-07	0.000131
680	cell projection organization (GO:0030030)	GO:0030030		ADNI	a+t- NC < CN	1120	8	1.23	6.52	1.6e-05	0.00839
681	cell projection organization (GO:0030030)	GO:0030030		ADNI	a+t-<CN	1120	25	5.07	4.93	2.58e-11	2.03e-08
682	cell projection organization (GO:0030030)	GO:0030030		ADNI	a+t+ decrease	1120	17	2.99	5.69	3.33e-09	1.87e-06
683	cell projection organization (GO:0030030)	GO:0030030		ADNI	a+t+ NC > CN	1120	23	4.69	4.9	1.81e-10	1.02e-07
684	cell projection organization (GO:0030030)	GO:0030030		ADNI	a+t+>a+t-	1120	33	8.37	3.94	1.67e-11	3.81e-09	0.00743 (0.0216)	0.128
685	cell projection organization (GO:0030030)	GO:0030030		ADNI	a+t+>CN	1120	28	6.4	4.37	3.97e-11	1.03e-08
686	cell projection organization (GO:0030030)	GO:0030030		EMIF-AD	a+t- decrease	1120	50	13.92	3.59	7.63e-15	3.34e-12
687	cell projection organization (GO:0030030)	GO:0030030		EMIF-AD	a+t- NC < CN	1122	17	4.92	3.46	7.59e-06	0.003
688	cell projection organization (GO:0030030)	GO:0030030		EMIF-AD	a+t-<CN	1120	79	21.44	3.68	0	2.73e-20
689	cell projection organization (GO:0030030)	GO:0030030		EMIF-AD	a+t+ decrease	1120	23	6.51	3.53	1.41e-07	3.43e-05
690	cell projection organization (GO:0030030)	GO:0030030		EMIF-AD	a+t+ NC > CN	1122	49	12.24	4	1.6e-16	7e-14
691	cell projection organization (GO:0030030)	GO:0030030		EMIF-AD	a+t+>a+t-	1120	111	40.17	2.76	0	2.29e-18	0.00743 (0.0216)	0.128
692	cell projection organization (GO:0030030)	GO:0030030		EMIF-AD	a+t+>CN	1120	75	24.75	3.03	6e-17	1.84e-14
693	cell recognition (GO:0008037)	GO:0008037		ADNI	a+t-<CN	235	6	1.06	5.64	0.000779	0.0371
694	cell recognition (GO:0008037)	GO:0008037		ADNI	a+t+ NC > CN	235	7	0.98	7.11	6.93e-05	0.00643
695	cell recognition (GO:0008037)	GO:0008037		ADNI	a+t+>a+t-	235	7	1.76	3.98	0.00224	0.0486	0.0149 (0.0685)	0.53233
696	cell recognition (GO:0008037)	GO:0008037		ADNI	a+t+>CN	235	7	1.34	5.21	0.000472	0.0166
697	cell recognition (GO:0008037)	GO:0008037		EMIF-AD	a+t- decrease	235	19	2.92	6.5	3.98e-10	9.66e-08
698	cell recognition (GO:0008037)	GO:0008037		EMIF-AD	a+t-<CN	235	25	4.5	5.56	2.74e-11	4.56e-09
699	cell recognition (GO:0008037)	GO:0008037		EMIF-AD	a+t->a+t+	235	19	1.49	12.76	2.39e-15	7.53e-13	0.0149 (0.0685)	0.53233
700	cell recognition (GO:0008037)	GO:0008037		EMIF-AD	a+t+ increase	235	5	0.36	13.96	2.91e-05	0.0139
701	cell recognition (GO:0008037)	GO:0008037		EMIF-AD	a+t+ NC > CN	235	14	2.56	5.46	5.79e-07	6.27e-05
702	cell recognition (GO:0008037)	GO:0008037		EMIF-AD	a+t+<CN	235	9	0.49	18.28	1.63e-09	5.47e-07
703	cell recognition (GO:0008037)	GO:0008037		EMIF-AD	a+t+>a+t-	235	32	8.43	3.8	1.06e-09	8.01e-08	0.0149 (0.0685)	0.53233
704	cell recognition (GO:0008037)	GO:0008037		EMIF-AD	a+t+>CN	235	25	5.19	4.81	5.32e-10	4.85e-08
705	cell redox homeostasis (GO:0045454)	GO:0045454		ADNI	a+t+>a+t-	68	4	0.51	7.87	0.00203	0.0446	-0.0484 (0.0908)	0.44597
706	cell redox homeostasis (GO:0045454)	GO:0045454		EMIF-AD	a+t+>a+t-	68	12	2.44	4.92	1.89e-05	0.000589	-0.0484 (0.0908)	0.44597
707	cell surface receptor signaling pathway (GO:0007166)	GO:0007166		ADNI	a+t- decrease	2374	14	4.98	2.81	0.000238	0.0247
708	cell surface receptor signaling pathway (GO:0007166)	GO:0007166		ADNI	a+t-<CN	2374	25	10.74	2.33	5.29e-05	0.00415
709	cell surface receptor signaling pathway (GO:0007166)	GO:0007166		ADNI	a+t+ decrease	2374	16	6.33	2.53	0.000354	0.0314
710	cell surface receptor signaling pathway (GO:0007166)	GO:0007166		ADNI	a+t+ NC > CN	2374	21	9.95	2.11	0.000998	0.0463
711	cell surface receptor signaling pathway (GO:0007166)	GO:0007166		ADNI	a+t+>a+t-	2374	47	17.75	2.65	2.95e-10	4.43e-08	-0.0193 (0.0168)	0.14939
712	cell surface receptor signaling pathway (GO:0007166)	GO:0007166		ADNI	a+t+>CN	2374	36	13.57	2.65	3.01e-08	3.7e-06
713	cell surface receptor signaling pathway (GO:0007166)	GO:0007166		EMIF-AD	a+t- decrease	2374	57	29.51	1.93	1.77e-06	0.000227
714	cell surface receptor signaling pathway (GO:0007166)	GO:0007166		EMIF-AD	a+t-<CN	2374	100	45.45	2.2	5.9e-14	1.29e-11
715	cell surface receptor signaling pathway (GO:0007166)	GO:0007166		EMIF-AD	a+t+ NC > CN	2441	49	26.62	1.84	2.82e-05	0.00188
716	cell surface receptor signaling pathway (GO:0007166)	GO:0007166		EMIF-AD	a+t+<CN	2374	15	4.98	3.02	5.93e-05	0.00742
717	cell surface receptor signaling pathway (GO:0007166)	GO:0007166		EMIF-AD	a+t+>a+t-	2374	158	85.14	1.86	9.91e-14	1.26e-11	-0.0193 (0.0168)	0.14939
718	cell surface receptor signaling pathway (GO:0007166)	GO:0007166		EMIF-AD	a+t+>CN	2374	97	52.46	1.85	4.12e-09	3.31e-07
719	cell-cell adhesion (GO:0098609)	GO:0098609		ADNI	a+t- decrease	492	7	1.03	6.79	7.25e-05	0.00969
720	cell-cell adhesion (GO:0098609)	GO:0098609		ADNI	a+t-<CN	492	15	2.23	6.74	7.95e-09	2.41e-06
721	cell-cell adhesion (GO:0098609)	GO:0098609		ADNI	a+t+ decrease	492	8	1.31	6.1	5e-05	0.00839
722	cell-cell adhesion (GO:0098609)	GO:0098609		ADNI	a+t+ NC > CN	492	14	2.06	6.79	2.23e-08	7.03e-06
723	cell-cell adhesion (GO:0098609)	GO:0098609		ADNI	a+t+>a+t-	492	20	3.68	5.44	1.47e-09	1.89e-07	-0.0199 (0.0312)	0.064677
724	cell-cell adhesion (GO:0098609)	GO:0098609		ADNI	a+t+>CN	492	19	2.81	6.76	8.57e-11	1.99e-08
725	cell-cell adhesion (GO:0098609)	GO:0098609		EMIF-AD	a+t- decrease	492	42	6.12	6.87	0	1.77e-18
726	cell-cell adhesion (GO:0098609)	GO:0098609		EMIF-AD	a+t- NC < CN	494	14	2.16	6.47	4.19e-08	4.73e-05
727	cell-cell adhesion (GO:0098609)	GO:0098609		EMIF-AD	a+t-<CN	492	69	9.42	7.32	0	1.12e-32
728	cell-cell adhesion (GO:0098609)	GO:0098609		EMIF-AD	a+t+ decrease	492	25	2.86	8.74	2.2e-16	8.54e-13
729	cell-cell adhesion (GO:0098609)	GO:0098609		EMIF-AD	a+t+ NC > CN	494	27	5.39	5.01	1.69e-11	4.05e-09
730	cell-cell adhesion (GO:0098609)	GO:0098609		EMIF-AD	a+t+>a+t-	492	93	17.65	5.27	0	1.52e-32	-0.0199 (0.0312)	0.064677
731	cell-cell adhesion (GO:0098609)	GO:0098609		EMIF-AD	a+t+>CN	492	53	10.87	4.87	0	2.14e-17
732	cell-cell adhesion mediated by cadherin (GO:0044331)	GO:0044331		EMIF-AD	a+t- decrease	27	7	0.34	20.86	1.57e-07	2.48e-05
733	cell-cell adhesion mediated by cadherin (GO:0044331)	GO:0044331		EMIF-AD	a+t- NC < CN	27	8	0.12	67.62	2.05e-12	3.25e-08
734	cell-cell adhesion mediated by cadherin (GO:0044331)	GO:0044331		EMIF-AD	a+t-<CN	27	12	0.52	23.21	4.06e-12	7.37e-10
735	cell-cell adhesion mediated by cadherin (GO:0044331)	GO:0044331		EMIF-AD	a+t+ decrease	27	6	0.16	38.24	3.2e-08	9.71e-06
736	cell-cell adhesion mediated by cadherin (GO:0044331)	GO:0044331		EMIF-AD	a+t+>a+t-	27	14	0.97	14.46	4.67e-11	4.31e-09	-0.0141 (0.127)	0.58431
737	cell-cell adhesion via plasma-membrane adhesion molecules (GO:0098742)	GO:0098742		ADNI	a+t-<CN	255	10	1.15	8.67	3.27e-07	6.46e-05
738	cell-cell adhesion via plasma-membrane adhesion molecules (GO:0098742)	GO:0098742		ADNI	a+t+ NC > CN	255	10	1.07	9.36	1.58e-07	3.68e-05
739	cell-cell adhesion via plasma-membrane adhesion molecules (GO:0098742)	GO:0098742		ADNI	a+t+>a+t-	255	14	1.91	7.34	1.43e-08	1.44e-06	0.0109 (0.0605)	0.27001
740	cell-cell adhesion via plasma-membrane adhesion molecules (GO:0098742)	GO:0098742		ADNI	a+t+>CN	255	13	1.46	8.92	4.34e-09	6.46e-07
741	cell-cell adhesion via plasma-membrane adhesion molecules (GO:0098742)	GO:0098742		EMIF-AD	a+t- decrease	255	30	3.17	9.46	0	2.55e-16
742	cell-cell adhesion via plasma-membrane adhesion molecules (GO:0098742)	GO:0098742		EMIF-AD	a+t- NC < CN	257	12	1.13	10.66	2.13e-09	3.75e-06
743	cell-cell adhesion via plasma-membrane adhesion molecules (GO:0098742)	GO:0098742		EMIF-AD	a+t-<CN	255	51	4.88	10.45	0	4.47e-30
744	cell-cell adhesion via plasma-membrane adhesion molecules (GO:0098742)	GO:0098742		EMIF-AD	a+t+ decrease	255	18	1.48	12.15	2.61e-14	8.23e-11
745	cell-cell adhesion via plasma-membrane adhesion molecules (GO:0098742)	GO:0098742		EMIF-AD	a+t+ NC > CN	257	18	2.8	6.42	1.24e-09	2.26e-07
746	cell-cell adhesion via plasma-membrane adhesion molecules (GO:0098742)	GO:0098742		EMIF-AD	a+t+>a+t-	255	64	9.15	7	0	7.82e-28	0.0109 (0.0605)	0.27001
747	cell-cell adhesion via plasma-membrane adhesion molecules (GO:0098742)	GO:0098742		EMIF-AD	a+t+>CN	255	40	5.64	7.1	0	9.31e-18
748	cell-cell junction assembly (GO:0007043)	GO:0007043		EMIF-AD	a+t- decrease	104	8	1.29	6.19	7.34e-05	0.00616
749	cell-cell junction assembly (GO:0007043)	GO:0007043		EMIF-AD	a+t- NC < CN	105	8	0.46	17.39	3.39e-08	4.12e-05
750	cell-cell junction assembly (GO:0007043)	GO:0007043		EMIF-AD	a+t-<CN	104	15	1.99	7.53	6.92e-09	7.58e-07
751	cell-cell junction assembly (GO:0007043)	GO:0007043		EMIF-AD	a+t+ decrease	104	8	0.6	13.24	2.83e-07	6.58e-05
752	cell-cell junction assembly (GO:0007043)	GO:0007043		EMIF-AD	a+t+>a+t-	104	18	3.73	4.83	2.15e-07	1.05e-05	-0.0448 (0.0774)	0.64876
753	cell-cell junction organization (GO:0045216)	GO:0045216		EMIF-AD	a+t- decrease	136	8	1.69	4.73	0.000415	0.0247
754	cell-cell junction organization (GO:0045216)	GO:0045216		EMIF-AD	a+t- NC < CN	137	9	0.6	14.99	1.52e-08	2.19e-05
755	cell-cell junction organization (GO:0045216)	GO:0045216		EMIF-AD	a+t-<CN	136	16	2.6	6.14	2.99e-08	3.04e-06
756	cell-cell junction organization (GO:0045216)	GO:0045216		EMIF-AD	a+t+ decrease	136	8	0.79	10.12	1.92e-06	0.000375
757	cell-cell junction organization (GO:0045216)	GO:0045216		EMIF-AD	a+t+>a+t-	136	23	4.88	4.72	6.7e-09	4.33e-07	-0.121 (0.0691)	0.85072
758	cell-cell signaling (GO:0007267)	GO:0007267		ADNI	a+t- decrease	1037	12	2.17	5.52	1.06e-06	0.000322
759	cell-cell signaling (GO:0007267)	GO:0007267		ADNI	a+t-<CN	1037	16	4.69	3.41	1.78e-05	0.00177
760	cell-cell signaling (GO:0007267)	GO:0007267		ADNI	a+t->CN	1037	4	0.3	13.5	8.31e-05	0.0312
761	cell-cell signaling (GO:0007267)	GO:0007267		ADNI	a+t+ decrease	1037	12	2.77	4.34	1.61e-05	0.00338
762	cell-cell signaling (GO:0007267)	GO:0007267		ADNI	a+t+>a+t-	1037	23	7.75	2.97	3.67e-06	0.000217	-0.0411 (0.0217)	0.73311
763	cell-cell signaling (GO:0007267)	GO:0007267		ADNI	a+t+>CN	1037	18	5.93	3.04	2.83e-05	0.00152
764	cell-cell signaling (GO:0007267)	GO:0007267		EMIF-AD	a+t- decrease	1037	38	12.89	2.95	4.28e-09	8.76e-07
765	cell-cell signaling (GO:0007267)	GO:0007267		EMIF-AD	a+t-<CN	1037	59	19.85	2.97	2.71e-13	5.54e-11
766	cell-cell signaling (GO:0007267)	GO:0007267		EMIF-AD	a+t+ decrease	1037	24	6.03	3.98	7.79e-09	2.86e-06
767	cell-cell signaling (GO:0007267)	GO:0007267		EMIF-AD	a+t+ NC > CN	1093	28	11.92	2.35	3.53e-05	0.0023
768	cell-cell signaling (GO:0007267)	GO:0007267		EMIF-AD	a+t+>a+t-	1037	86	37.19	2.31	3.82e-12	3.96e-10	-0.0411 (0.0217)	0.73311
769	cell-cell signaling (GO:0007267)	GO:0007267		EMIF-AD	a+t+>CN	1037	46	22.92	2.01	1.32e-05	0.000588
770	cell-matrix adhesion (GO:0007160)	GO:0007160		EMIF-AD	a+t+>a+t-	125	19	4.48	4.24	5.91e-07	2.66e-05	-0.00477 (0.0554)	0.1033
771	cell-substrate adhesion (GO:0031589)	GO:0031589		ADNI	a+t+ NC > CN	170	5	0.71	7.02	0.000836	0.0398
772	cell-substrate adhesion (GO:0031589)	GO:0031589		ADNI	a+t+>a+t-	170	7	1.27	5.51	0.000362	0.0112	-0.022 (0.0444)	0.096894
773	cell-substrate adhesion (GO:0031589)	GO:0031589		EMIF-AD	a+t-<CN	170	14	3.25	4.3	1.06e-05	0.000663
774	cell-substrate adhesion (GO:0031589)	GO:0031589		EMIF-AD	a+t+>a+t-	170	29	6.1	4.76	6.06e-11	5.46e-09	-0.022 (0.0444)	0.096894
775	cell-substrate adhesion (GO:0031589)	GO:0031589		EMIF-AD	a+t+>CN	170	14	3.76	3.73	4.99e-05	0.00184
776	cellular aromatic compound metabolic process (GO:0006725)	GO:0006725		EMIF-AD	a+t- decrease	3163	13	39.32	0.33	4.59e-07	6.47e-05
777	cellular aromatic compound metabolic process (GO:0006725)	GO:0006725		EMIF-AD	a+t-<CN	3163	33	60.56	0.54	5.27e-05	0.00271
778	cellular aromatic compound metabolic process (GO:0006725)	GO:0006725		EMIF-AD	a+t+ decrease	3163	3	18.38	0.16	9.27e-06	0.00152
779	cellular aromatic compound metabolic process (GO:0006725)	GO:0006725		EMIF-AD	a+t+>a+t-	3163	69	113.44	0.61	2.52e-06	9.47e-05	-0.0101 (0.0128)	0.03735	1
780	cellular biosynthetic process (GO:0044249)	GO:0044249		EMIF-AD	a+t->a+t+	2780	4	17.61	0.23	9.06e-05	0.00665	0.00429 (0.0128)	0.0056659	1
781	cellular carbohydrate biosynthetic process (GO:0034637)	GO:0034637		EMIF-AD	a+t+>CN	58	7	1.28	5.46	0.000498	0.0135
782	cellular carbohydrate metabolic process (GO:0044262)	GO:0044262		EMIF-AD	a+t+>CN	169	12	3.73	3.21	0.000599	0.0159
783	cellular catabolic process (GO:0044248)	GO:0044248		EMIF-AD	a+t+>CN	1731	61	38.25	1.59	0.00046	0.0127
784	cellular cation homeostasis (GO:0030003)	GO:0030003		EMIF-AD	a+t+>a+t-	612	42	21.95	1.91	0.000123	0.0032	0.0695 (0.0335)	0.035784	1
785	cellular cation homeostasis (GO:0030003)	GO:0030003		EMIF-AD	a+t+>CN	612	28	13.52	2.07	0.000446	0.0124
786	cellular chemical homeostasis (GO:0055082)	GO:0055082		EMIF-AD	a+t-<CN	718	29	13.75	2.11	0.000267	0.0108
787	cellular chemical homeostasis (GO:0055082)	GO:0055082		EMIF-AD	a+t+>a+t-	718	50	25.75	1.94	1.94e-05	0.000602	0.036 (0.0301)	0.12118
788	cellular chemical homeostasis (GO:0055082)	GO:0055082		EMIF-AD	a+t+>CN	718	31	15.87	1.95	0.000723	0.0186
789	cellular component morphogenesis (GO:0032989)	GO:0032989		ADNI	a+t- decrease	792	10	1.66	6.03	4.68e-06	0.000972
790	cellular component morphogenesis (GO:0032989)	GO:0032989		ADNI	a+t- NC < CN	792	8	0.87	9.22	1.25e-06	0.00152
791	cellular component morphogenesis (GO:0032989)	GO:0032989		ADNI	a+t-<CN	792	22	3.58	6.14	8.66e-12	8.03e-09
792	cellular component morphogenesis (GO:0032989)	GO:0032989		ADNI	a+t+ decrease	792	16	2.11	7.57	1.89e-10	3.74e-07
793	cellular component morphogenesis (GO:0032989)	GO:0032989		ADNI	a+t+ NC > CN	792	21	3.32	6.33	1.37e-11	1.54e-08
794	cellular component morphogenesis (GO:0032989)	GO:0032989		ADNI	a+t+>a+t-	792	29	5.92	4.9	2.27e-12	5.87e-10	0.0195 (0.0254)	0.033056	1
795	cellular component morphogenesis (GO:0032989)	GO:0032989		ADNI	a+t+>CN	792	25	4.53	5.52	4.36e-12	1.4e-09
796	cellular component morphogenesis (GO:0032989)	GO:0032989		EMIF-AD	a+t- decrease	792	47	9.85	4.77	0	2.19e-15
797	cellular component morphogenesis (GO:0032989)	GO:0032989		EMIF-AD	a+t- NC < CN	797	20	3.49	5.73	2.77e-10	6.25e-07
798	cellular component morphogenesis (GO:0032989)	GO:0032989		EMIF-AD	a+t-<CN	792	76	15.16	5.01	0	6.4e-27
799	cellular component morphogenesis (GO:0032989)	GO:0032989		EMIF-AD	a+t+ decrease	792	24	4.6	5.22	4.1e-11	3.81e-08
800	cellular component morphogenesis (GO:0032989)	GO:0032989		EMIF-AD	a+t+ NC > CN	797	41	8.69	4.72	3.5e-16	1.47e-13
801	cellular component morphogenesis (GO:0032989)	GO:0032989		EMIF-AD	a+t+>a+t-	792	104	28.4	3.66	0	3.29e-25	0.0195 (0.0254)	0.033056	1
802	cellular component morphogenesis (GO:0032989)	GO:0032989		EMIF-AD	a+t+>CN	792	61	17.5	3.49	1.8e-16	4.9e-14
803	cellular component organization (GO:0016043)	GO:0016043		ADNI	a+t- decrease	5531	27	11.59	2.33	1.13e-06	0.000337
804	cellular component organization (GO:0016043)	GO:0016043		ADNI	a+t-<CN	5531	51	25.03	2.04	2.78e-08	7.18e-06
805	cellular component organization (GO:0016043)	GO:0016043		ADNI	a+t+ decrease	5531	31	14.75	2.1	4.89e-06	0.00122
806	cellular component organization (GO:0016043)	GO:0016043		ADNI	a+t+ NC > CN	5531	45	23.18	1.94	1.16e-06	0.000195
807	cellular component organization (GO:0016043)	GO:0016043		ADNI	a+t+>a+t-	5531	78	41.36	1.89	5.19e-10	7.18e-08	0.0151 (0.0126)	0.0068895	1
808	cellular component organization (GO:0016043)	GO:0016043		ADNI	a+t+>CN	5531	61	31.61	1.93	1.55e-08	2.06e-06
809	cellular component organization (GO:0016043)	GO:0016043		EMIF-AD	a+t- decrease	5531	110	68.76	1.6	4.09e-08	6.94e-06
810	cellular component organization (GO:0016043)	GO:0016043		EMIF-AD	a+t- NC < CN	5592	42	24.5	1.71	0.000122	0.0293
811	cellular component organization (GO:0016043)	GO:0016043		EMIF-AD	a+t-<CN	5531	181	105.9	1.71	1.6e-15	3.94e-13
812	cellular component organization (GO:0016043)	GO:0016043		EMIF-AD	a+t+ decrease	5531	56	32.14	1.74	4.1e-06	0.000753
813	cellular component organization (GO:0016043)	GO:0016043		EMIF-AD	a+t+ increase	5531	19	8.43	2.25	0.000139	0.0413
814	cellular component organization (GO:0016043)	GO:0016043		EMIF-AD	a+t+ NC > CN	5592	105	60.99	1.72	6.66e-10	1.25e-07
815	cellular component organization (GO:0016043)	GO:0016043		EMIF-AD	a+t+>a+t-	5531	310	198.36	1.56	0	1.03e-15	0.0151 (0.0126)	0.0068895	1
816	cellular component organization (GO:0016043)	GO:0016043		EMIF-AD	a+t+>CN	5531	201	122.23	1.64	6.84e-15	1.63e-12
817	cellular component organization or biogenesis (GO:0071840)	GO:0071840		ADNI	a+t- decrease	5714	27	11.97	2.25	3.05e-06	0.000659
818	cellular component organization or biogenesis (GO:0071840)	GO:0071840		ADNI	a+t-<CN	5714	51	25.85	1.97	8.24e-08	1.88e-05
819	cellular component organization or biogenesis (GO:0071840)	GO:0071840		ADNI	a+t+ decrease	5714	31	15.24	2.03	1.28e-05	0.0028
820	cellular component organization or biogenesis (GO:0071840)	GO:0071840		ADNI	a+t+ NC > CN	5714	45	23.95	1.88	2.93e-06	0.000458
821	cellular component organization or biogenesis (GO:0071840)	GO:0071840		ADNI	a+t+>a+t-	5714	78	42.73	1.83	2.65e-09	3.22e-07	0.016 (0.0125)	0.0067315	1
822	cellular component organization or biogenesis (GO:0071840)	GO:0071840		ADNI	a+t+>CN	5714	61	32.66	1.87	4.77e-08	5.37e-06
823	cellular component organization or biogenesis (GO:0071840)	GO:0071840		EMIF-AD	a+t- decrease	5714	110	71.03	1.55	2.68e-07	3.91e-05
824	cellular component organization or biogenesis (GO:0071840)	GO:0071840		EMIF-AD	a+t- NC < CN	5773	42	25.3	1.66	0.000238	0.047
825	cellular component organization or biogenesis (GO:0071840)	GO:0071840		EMIF-AD	a+t-<CN	5714	181	109.4	1.65	4.68e-14	1.07e-11
826	cellular component organization or biogenesis (GO:0071840)	GO:0071840		EMIF-AD	a+t+ decrease	5714	56	33.2	1.69	1.38e-05	0.00218
827	cellular component organization or biogenesis (GO:0071840)	GO:0071840		EMIF-AD	a+t+ increase	5714	19	8.71	2.18	0.000172	0.0461
828	cellular component organization or biogenesis (GO:0071840)	GO:0071840		EMIF-AD	a+t+ NC > CN	5773	105	62.97	1.67	4.27e-09	7.1e-07
829	cellular component organization or biogenesis (GO:0071840)	GO:0071840		EMIF-AD	a+t+>a+t-	5714	310	204.93	1.51	5.5e-16	9.4e-14	0.016 (0.0125)	0.0067315	1
830	cellular component organization or biogenesis (GO:0071840)	GO:0071840		EMIF-AD	a+t+>CN	5714	201	126.28	1.59	2.31e-13	4.44e-11
831	cellular copper ion homeostasis (GO:0006878)	GO:0006878		EMIF-AD	a+t+>a+t-	14	4	0.5	7.97	0.00296	0.0471	0.0248 (0.215)	0.7464
832	cellular copper ion homeostasis (GO:0006878)	GO:0006878		EMIF-AD	a+t+>CN	14	4	0.31	12.93	0.000519	0.0139
833	cellular detoxification (GO:1990748)	GO:1990748		ADNI	a+t+>a+t-	95	6	0.71	8.45	0.000108	0.00407	0.0112 (0.079)	0.16991
834	cellular detoxification (GO:1990748)	GO:1990748		EMIF-AD	a+t- decrease	95	8	1.18	6.77	4.04e-05	0.00372
835	cellular developmental process (GO:0048869)	GO:0048869		ADNI	a+t- decrease	3711	18	7.78	2.31	0.00045	0.041
836	cellular developmental process (GO:0048869)	GO:0048869		ADNI	a+t-<CN	3711	36	16.79	2.14	4.57e-06	0.000627
837	cellular developmental process (GO:0048869)	GO:0048869		ADNI	a+t+ decrease	3711	23	9.9	2.32	5.41e-05	0.0088
838	cellular developmental process (GO:0048869)	GO:0048869		ADNI	a+t+ NC > CN	3711	38	15.55	2.44	2.62e-08	8.09e-06
839	cellular developmental process (GO:0048869)	GO:0048869		ADNI	a+t+>a+t-	3711	62	27.75	2.23	1.55e-10	2.46e-08	0.0162 (0.0144)	0.012349	1
840	cellular developmental process (GO:0048869)	GO:0048869		ADNI	a+t+>CN	3711	52	21.21	2.45	7.09e-11	1.67e-08
841	cellular developmental process (GO:0048869)	GO:0048869		EMIF-AD	a+t- decrease	3711	96	46.13	2.08	3.79e-13	1.42e-10
842	cellular developmental process (GO:0048869)	GO:0048869		EMIF-AD	a+t- NC < CN	3734	39	16.36	2.38	5.08e-08	5.35e-05
843	cellular developmental process (GO:0048869)	GO:0048869		EMIF-AD	a+t-<CN	3711	169	71.05	2.38	0	3.07e-26
844	cellular developmental process (GO:0048869)	GO:0048869		EMIF-AD	a+t+ decrease	3711	48	21.56	2.23	1.77e-08	6.08e-06
845	cellular developmental process (GO:0048869)	GO:0048869		EMIF-AD	a+t+ NC > CN	3734	93	40.73	2.28	1.18e-15	4.66e-13
846	cellular developmental process (GO:0048869)	GO:0048869		EMIF-AD	a+t+>a+t-	3711	269	133.09	2.02	0	7.15e-28	0.0162 (0.0144)	0.012349	1
847	cellular developmental process (GO:0048869)	GO:0048869		EMIF-AD	a+t+>CN	3711	165	82.01	2.01	0	6.23e-17
848	cellular divalent inorganic cation homeostasis (GO:0072503)	GO:0072503		EMIF-AD	a+t+>a+t-	459	31	16.46	1.88	0.00153	0.0264	0.0707 (0.0387)	0.05179
849	cellular divalent inorganic cation homeostasis (GO:0072503)	GO:0072503		EMIF-AD	a+t+>CN	459	22	10.14	2.17	0.00114	0.0272
850	cellular homeostasis (GO:0019725)	GO:0019725		ADNI	a+t+>a+t-	870	18	6.51	2.77	0.000109	0.00409	0.0278 (0.0273)	0.090191
851	cellular homeostasis (GO:0019725)	GO:0019725		ADNI	a+t+>CN	870	14	4.97	2.82	0.000499	0.0172
852	cellular homeostasis (GO:0019725)	GO:0019725		EMIF-AD	a+t-<CN	870	35	16.66	2.1	7.52e-05	0.00363
853	cellular homeostasis (GO:0019725)	GO:0019725		EMIF-AD	a+t+ NC > CN	900	23	9.82	2.34	0.000209	0.0113
854	cellular homeostasis (GO:0019725)	GO:0019725		EMIF-AD	a+t+>a+t-	870	68	31.2	2.18	8.26e-09	5.28e-07	0.0278 (0.0273)	0.090191
855	cellular homeostasis (GO:0019725)	GO:0019725		EMIF-AD	a+t+>CN	870	42	19.23	2.18	4.01e-06	0.000207
856	cellular ion homeostasis (GO:0006873)	GO:0006873		EMIF-AD	a+t+>a+t-	625	43	22.41	1.92	9.4e-05	0.0025	0.0655 (0.0332)	0.039901	1
857	cellular ion homeostasis (GO:0006873)	GO:0006873		EMIF-AD	a+t+>CN	625	29	13.81	2.1	0.000292	0.00876
858	cellular lipid metabolic process (GO:0044255)	GO:0044255		ADNI	a+t->CN	994	4	0.28	14.08	7.04e-05	0.0292
859	cellular localization (GO:0051641)	GO:0051641		EMIF-AD	a+t+>CN	2388	83	52.77	1.57	4.68e-05	0.00175
860	cellular macromolecule catabolic process (GO:0044265)	GO:0044265		EMIF-AD	a+t-<CN	869	5	16.64	0.3	0.00136	0.0391
861	cellular macromolecule localization (GO:0070727)	GO:0070727		EMIF-AD	a+t+>CN	1575	54	34.81	1.55	0.0018	0.0394
862	cellular macromolecule metabolic process (GO:0044260)	GO:0044260		EMIF-AD	a+t+>a+t-	5040	220	180.75	1.22	0.00133	0.0239	0.00866 (0.012)	0.0018664	1
863	cellular metabolic process (GO:0044237)	GO:0044237		EMIF-AD	a+t+>CN	7604	206	168.04	1.23	0.000361	0.0104
864	cellular metal ion homeostasis (GO:0006875)	GO:0006875		EMIF-AD	a+t-<CN	550	23	10.53	2.18	0.000774	0.0249
865	cellular metal ion homeostasis (GO:0006875)	GO:0006875		EMIF-AD	a+t+ NC > CN	550	16	6	2.67	0.000455	0.0213
866	cellular metal ion homeostasis (GO:0006875)	GO:0006875		EMIF-AD	a+t+>a+t-	550	41	19.73	2.08	2.89e-05	0.000879	0.0541 (0.0359)	0.095592
867	cellular metal ion homeostasis (GO:0006875)	GO:0006875		EMIF-AD	a+t+>CN	550	28	12.15	2.3	0.000106	0.00358
868	cellular nitrogen compound biosynthetic process (GO:0044271)	GO:0044271		EMIF-AD	a+t-<CN	1674	14	32.05	0.44	0.000359	0.0138
869	cellular nitrogen compound biosynthetic process (GO:0044271)	GO:0044271		EMIF-AD	a+t->a+t+	1674	1	10.6	0.09	0.000508	0.0287	-0.00628 (0.0137)	0.0063935	1
870	cellular nitrogen compound biosynthetic process (GO:0044271)	GO:0044271		EMIF-AD	a+t+>a+t-	1674	36	60.04	0.6	0.000902	0.0174	-0.00628 (0.0137)	0.0063935	1
871	cellular nitrogen compound catabolic process (GO:0044270)	GO:0044270		EMIF-AD	a+t+>CN	455	24	10.06	2.39	0.000159	0.00516
872	cellular nitrogen compound metabolic process (GO:0034641)	GO:0034641		EMIF-AD	a+t- decrease	3591	22	44.64	0.49	8.69e-05	0.007
873	cellular nitrogen compound metabolic process (GO:0034641)	GO:0034641		EMIF-AD	a+t-<CN	3591	44	68.76	0.64	0.000773	0.0249
874	cellular nitrogen compound metabolic process (GO:0034641)	GO:0034641		EMIF-AD	a+t+>a+t-	3591	93	128.79	0.72	0.000441	0.00955	-0.00358 (0.0126)	0.022298	1
875	cellular oxidant detoxification (GO:0098869)	GO:0098869		ADNI	a+t+>a+t-	90	6	0.67	8.92	8.12e-05	0.00316	0.00292 (0.0824)	0.21184
876	cellular oxidant detoxification (GO:0098869)	GO:0098869		EMIF-AD	a+t- decrease	90	8	1.12	7.15	2.82e-05	0.00266
877	cellular oxidant detoxification (GO:0098869)	GO:0098869		EMIF-AD	a+t+>a+t-	90	10	3.23	3.1	0.00244	0.0395	0.00292 (0.0824)	0.21184
878	cellular process (GO:0009987)	GO:0009987		ADNI	a+t- decrease	14385	43	30.15	1.43	1.88e-06	0.000485
879	cellular process (GO:0009987)	GO:0009987		ADNI	a+t-<CN	14385	88	65.09	1.35	2.31e-08	6.29e-06
880	cellular process (GO:0009987)	GO:0009987		ADNI	a+t+ decrease	14385	53	38.37	1.38	3.6e-06	0.000945
881	cellular process (GO:0009987)	GO:0009987		ADNI	a+t+ NC > CN	14385	83	60.29	1.38	5.19e-09	2e-06
882	cellular process (GO:0009987)	GO:0009987		ADNI	a+t+>a+t-	14385	144	107.57	1.34	4.65e-12	1.16e-09	-0.0153 (0.0149)	0.045441	1
883	cellular process (GO:0009987)	GO:0009987		ADNI	a+t+>CN	14385	114	82.22	1.39	1.35e-12	5.08e-10
884	cellular process (GO:0009987)	GO:0009987		EMIF-AD	a+t- decrease	14385	221	178.82	1.24	3.45e-09	7.55e-07
885	cellular process (GO:0009987)	GO:0009987		EMIF-AD	a+t-<CN	14385	341	275.42	1.24	1.16e-13	2.45e-11
886	cellular process (GO:0009987)	GO:0009987		EMIF-AD	a+t+ decrease	14385	107	83.59	1.28	1.14e-06	0.000231
887	cellular process (GO:0009987)	GO:0009987		EMIF-AD	a+t+ NC > CN	14425	201	157.33	1.28	2.95e-11	6.77e-09
888	cellular process (GO:0009987)	GO:0009987		EMIF-AD	a+t+>a+t-	14385	638	515.9	1.24	0	4.26e-21	-0.0153 (0.0149)	0.045441	1
889	cellular process (GO:0009987)	GO:0009987		EMIF-AD	a+t+>CN	14385	403	317.9	1.27	0	5.76e-17
890	cellular protein localization (GO:0034613)	GO:0034613		EMIF-AD	a+t+>CN	1567	54	34.63	1.56	0.00176	0.0386
891	cellular protein metabolic process (GO:0044267)	GO:0044267		ADNI	a+t+>a+t-	3679	44	27.51	1.6	0.00105	0.0264	-0.00633 (0.0133)	0.0076294	1
892	cellular protein metabolic process (GO:0044267)	GO:0044267		ADNI	a+t+>CN	3679	35	21.03	1.66	0.00163	0.0453
893	cellular protein metabolic process (GO:0044267)	GO:0044267		EMIF-AD	a+t+>a+t-	3679	183	131.94	1.39	4.69e-06	0.00016	-0.00633 (0.0133)	0.0076294	1
894	cellular protein metabolic process (GO:0044267)	GO:0044267		EMIF-AD	a+t+>CN	3679	112	81.3	1.38	0.000349	0.0102
895	cellular protein modification process (GO:0006464)	GO:0006464		ADNI	a+t+>a+t-	3059	38	22.87	1.66	0.00138	0.0326	-0.012 (0.0143)	0.032106	1
896	cellular protein modification process (GO:0006464)	GO:0006464		EMIF-AD	a+t-<CN	3059	83	58.57	1.42	0.00104	0.0314
897	cellular protein modification process (GO:0006464)	GO:0006464		EMIF-AD	a+t+>a+t-	3059	163	109.71	1.49	3.59e-07	1.7e-05	-0.012 (0.0143)	0.032106	1
898	cellular protein modification process (GO:0006464)	GO:0006464		EMIF-AD	a+t+>CN	3059	97	67.6	1.43	0.000257	0.00785
899	cellular response to amyloid-beta (GO:1904646)	GO:1904646		ADNI	a+t+ decrease	28	3	0.07	40.17	7.6e-05	0.0113
900	cellular response to amyloid-beta (GO:1904646)	GO:1904646		ADNI	a+t+ NC > CN	28	3	0.12	25.56	0.00029	0.0177
901	cellular response to amyloid-beta (GO:1904646)	GO:1904646		ADNI	a+t+>a+t-	28	3	0.21	14.33	0.00155	0.0353	-0.0472 (0.139)	0.87562
902	cellular response to amyloid-beta (GO:1904646)	GO:1904646		ADNI	a+t+>CN	28	3	0.16	18.75	0.000716	0.0228
903	cellular response to amyloid-beta (GO:1904646)	GO:1904646		EMIF-AD	a+t- decrease	28	4	0.35	11.49	0.000609	0.0336
904	cellular response to amyloid-beta (GO:1904646)	GO:1904646		EMIF-AD	a+t+ NC > CN	34	4	0.37	10.79	0.000731	0.0311
905	cellular response to amyloid-beta (GO:1904646)	GO:1904646		EMIF-AD	a+t+>CN	28	5	0.62	8.08	0.000666	0.0172
906	cellular response to biotic stimulus (GO:0071216)	GO:0071216		ADNI	a+t+>a+t-	214	8	1.6	5	0.00026	0.00849	-0.00264 (0.0563)	0.27749
907	cellular response to BMP stimulus (GO:0071773)	GO:0071773		EMIF-AD	a+t-<CN	104	8	1.99	4.02	0.00126	0.0368
908	cellular response to cadmium ion (GO:0071276)	GO:0071276		EMIF-AD	a+t-<CN	38	5	0.73	6.87	0.00122	0.0358
909	cellular response to cadmium ion (GO:0071276)	GO:0071276		EMIF-AD	a+t+ NC > CN	38	4	0.41	9.65	0.00107	0.0424
910	cellular response to cadmium ion (GO:0071276)	GO:0071276		EMIF-AD	a+t+>a+t-	38	9	1.36	6.6	2.85e-05	0.000868	0.0783 (0.16)	0.068785
911	cellular response to cadmium ion (GO:0071276)	GO:0071276		EMIF-AD	a+t+>CN	38	7	0.84	8.34	4.71e-05	0.00175
912	cellular response to calcium ion (GO:0071277)	GO:0071277		EMIF-AD	a+t+>a+t-	83	10	2.98	3.36	0.00141	0.025	0.0699 (0.0909)	0.11089
913	cellular response to chemical stimulus (GO:0070887)	GO:0070887		ADNI	a+t- decrease	2760	16	5.78	2.77	8.66e-05	0.0112
914	cellular response to chemical stimulus (GO:0070887)	GO:0070887		ADNI	a+t-<CN	2760	29	12.49	2.32	9.96e-06	0.00113
915	cellular response to chemical stimulus (GO:0070887)	GO:0070887		ADNI	a+t+ decrease	2760	19	7.36	2.58	5.91e-05	0.00952
916	cellular response to chemical stimulus (GO:0070887)	GO:0070887		ADNI	a+t+ NC > CN	2760	30	11.57	2.59	4.58e-07	9.03e-05
917	cellular response to chemical stimulus (GO:0070887)	GO:0070887		ADNI	a+t+>a+t-	2760	56	20.64	2.71	9.17e-13	2.54e-10	-0.0112 (0.016)	0.068969
918	cellular response to chemical stimulus (GO:0070887)	GO:0070887		ADNI	a+t+>CN	2760	45	15.77	2.85	2.04e-11	5.63e-09
919	cellular response to chemical stimulus (GO:0070887)	GO:0070887		EMIF-AD	a+t-<CN	2760	85	52.84	1.61	1.07e-05	0.000665
920	cellular response to chemical stimulus (GO:0070887)	GO:0070887		EMIF-AD	a+t+ NC > CN	2825	58	30.81	1.88	2.22e-06	0.000192
921	cellular response to chemical stimulus (GO:0070887)	GO:0070887		EMIF-AD	a+t+>a+t-	2760	164	98.98	1.66	2.01e-10	1.68e-08	-0.0112 (0.016)	0.068969
922	cellular response to chemical stimulus (GO:0070887)	GO:0070887		EMIF-AD	a+t+>CN	2760	103	60.99	1.69	1.22e-07	8.3e-06
923	cellular response to copper ion (GO:0071280)	GO:0071280		EMIF-AD	a+t-<CN	28	5	0.54	9.33	0.000351	0.0136
924	cellular response to copper ion (GO:0071280)	GO:0071280		EMIF-AD	a+t+>a+t-	28	9	1	8.96	3.55e-06	0.000128	-0.174 (0.167)	0.59675
925	cellular response to copper ion (GO:0071280)	GO:0071280		EMIF-AD	a+t+>CN	28	8	0.62	12.93	8e-07	4.83e-05
926	cellular response to cytokine stimulus (GO:0071345)	GO:0071345		ADNI	a+t- decrease	941	9	1.97	4.56	0.000128	0.015
927	cellular response to cytokine stimulus (GO:0071345)	GO:0071345		ADNI	a+t-<CN	941	14	4.26	3.29	9.27e-05	0.00659
928	cellular response to cytokine stimulus (GO:0071345)	GO:0071345		ADNI	a+t+ decrease	941	10	2.51	3.98	0.000181	0.0198
929	cellular response to cytokine stimulus (GO:0071345)	GO:0071345		ADNI	a+t+ NC > CN	941	13	3.94	3.3	0.000158	0.0119
930	cellular response to cytokine stimulus (GO:0071345)	GO:0071345		ADNI	a+t+>a+t-	941	26	7.04	3.7	1.17e-08	1.2e-06	0.00151 (0.0261)	0.15012
931	cellular response to cytokine stimulus (GO:0071345)	GO:0071345		ADNI	a+t+>CN	941	21	5.38	3.9	1.05e-07	1.09e-05
932	cellular response to cytokine stimulus (GO:0071345)	GO:0071345		EMIF-AD	a+t-<CN	941	33	18.02	1.83	0.00102	0.0311
933	cellular response to cytokine stimulus (GO:0071345)	GO:0071345		EMIF-AD	a+t+>a+t-	941	65	33.75	1.93	1.37e-06	5.64e-05	0.00151 (0.0261)	0.15012
934	cellular response to cytokine stimulus (GO:0071345)	GO:0071345		EMIF-AD	a+t+>CN	941	40	20.8	1.92	0.000115	0.00387
935	cellular response to dexamethasone stimulus (GO:0071549)	GO:0071549		ADNI	a+t+>a+t-	32	3	0.24	12.54	0.00221	0.0481	0.111 (0.153)	0.19106
936	cellular response to DNA damage stimulus (GO:0006974)	GO:0006974		EMIF-AD	a+t+>a+t-	753	12	27.01	0.44	0.00233	0.038	-0.0409 (0.0276)	0.42745
937	cellular response to drug (GO:0035690)	GO:0035690		EMIF-AD	a+t-<CN	334	16	6.39	2.5	0.00103	0.0313
938	cellular response to endogenous stimulus (GO:0071495)	GO:0071495		ADNI	a+t+>a+t-	1153	20	8.62	2.32	0.000566	0.0161	-0.0064 (0.023)	0.1619
939	cellular response to endogenous stimulus (GO:0071495)	GO:0071495		ADNI	a+t+>CN	1153	16	6.59	2.43	0.000954	0.0288
940	cellular response to endogenous stimulus (GO:0071495)	GO:0071495		EMIF-AD	a+t-<CN	1153	41	22.08	1.86	0.000244	0.01
941	cellular response to endogenous stimulus (GO:0071495)	GO:0071495		EMIF-AD	a+t+ NC > CN	1154	27	12.59	2.15	0.000219	0.0117
942	cellular response to endogenous stimulus (GO:0071495)	GO:0071495		EMIF-AD	a+t+>a+t-	1153	65	41.35	1.57	0.000498	0.0106	-0.0064 (0.023)	0.1619
943	cellular response to endogenous stimulus (GO:0071495)	GO:0071495		EMIF-AD	a+t+>CN	1153	42	25.48	1.65	0.00199	0.0424
944	cellular response to growth factor stimulus (GO:0071363)	GO:0071363		ADNI	a+t+>a+t-	493	13	3.69	3.53	0.000107	0.00405	-0.0224 (0.0324)	0.34175
945	cellular response to growth factor stimulus (GO:0071363)	GO:0071363		EMIF-AD	a+t-<CN	493	26	9.44	2.75	6.43e-06	0.000424
946	cellular response to growth factor stimulus (GO:0071363)	GO:0071363		EMIF-AD	a+t+>a+t-	493	37	17.68	2.09	5.56e-05	0.00156	-0.0224 (0.0324)	0.34175
947	cellular response to heat (GO:0034605)	GO:0034605		EMIF-AD	a+t+ increase	69	3	0.11	28.53	0.000178	0.0452
948	cellular response to inorganic substance (GO:0071241)	GO:0071241		ADNI	a+t+>a+t-	212	7	1.59	4.42	0.00127	0.0304	0.0303 (0.0578)	0.033244	1
949	cellular response to inorganic substance (GO:0071241)	GO:0071241		ADNI	a+t+>CN	212	7	1.21	5.78	0.000259	0.0102
950	cellular response to inorganic substance (GO:0071241)	GO:0071241		EMIF-AD	a+t-<CN	212	12	4.06	2.96	0.00114	0.0338
951	cellular response to inorganic substance (GO:0071241)	GO:0071241		EMIF-AD	a+t+ NC > CN	217	12	2.37	5.07	7.73e-06	0.000596
952	cellular response to inorganic substance (GO:0071241)	GO:0071241		EMIF-AD	a+t+>a+t-	212	24	7.6	3.16	2.59e-06	9.69e-05	0.0303 (0.0578)	0.033244	1
953	cellular response to inorganic substance (GO:0071241)	GO:0071241		EMIF-AD	a+t+>CN	212	17	4.69	3.63	1.11e-05	0.000503
954	cellular response to interleukin-12 (GO:0071349)	GO:0071349		EMIF-AD	a+t+>a+t-	48	10	1.72	5.81	2.7e-05	0.000825	-0.0449 (0.114)	0.34278
955	cellular response to interleukin-12 (GO:0071349)	GO:0071349		EMIF-AD	a+t+>CN	48	6	1.06	5.66	0.00106	0.0257
956	cellular response to lipopolysaccharide (GO:0071222)	GO:0071222		ADNI	a+t+>a+t-	185	7	1.38	5.06	0.00059	0.0167	-0.0278 (0.0611)	0.22532
957	cellular response to manganese ion (GO:0071287)	GO:0071287		ADNI	a+t+ decrease	12	2	0.03	62.49	0.00062	0.0482
958	cellular response to metal ion (GO:0071248)	GO:0071248		ADNI	a+t+>CN	188	6	1.07	5.58	0.000854	0.0265
959	cellular response to metal ion (GO:0071248)	GO:0071248		EMIF-AD	a+t- decrease	188	9	2.34	3.85	0.000763	0.0404
960	cellular response to metal ion (GO:0071248)	GO:0071248		EMIF-AD	a+t-<CN	188	12	3.6	3.33	0.000422	0.0157
961	cellular response to metal ion (GO:0071248)	GO:0071248		EMIF-AD	a+t+ NC > CN	193	12	2.11	5.7	2.48e-06	0.000209
962	cellular response to metal ion (GO:0071248)	GO:0071248		EMIF-AD	a+t+>a+t-	188	24	6.74	3.56	3.74e-07	1.75e-05	0.00536 (0.0615)	0.083666
963	cellular response to metal ion (GO:0071248)	GO:0071248		EMIF-AD	a+t+>CN	188	17	4.15	4.09	2.51e-06	0.000135
964	cellular response to molecule of bacterial origin (GO:0071219)	GO:0071219		ADNI	a+t+>a+t-	192	8	1.44	5.57	0.000127	0.00468	-0.0239 (0.0599)	0.20242
965	cellular response to nerve growth factor stimulus (GO:1990090)	GO:1990090		ADNI	a+t+>a+t-	51	4	0.38	10.49	0.000742	0.0202	0.221 (0.115)	0.18877
966	cellular response to nerve growth factor stimulus (GO:1990090)	GO:1990090		EMIF-AD	a+t- decrease	51	5	0.63	7.89	0.000615	0.0337
967	cellular response to nerve growth factor stimulus (GO:1990090)	GO:1990090		EMIF-AD	a+t+>a+t-	51	8	1.83	4.37	0.000926	0.0177	0.221 (0.115)	0.18877
968	cellular response to norepinephrine stimulus (GO:0071874)	GO:0071874		EMIF-AD	a+t- decrease	2	2	0.02	80.44	0.000887	0.0456
969	cellular response to norepinephrine stimulus (GO:0071874)	GO:0071874		EMIF-AD	a+t+ NC > CN	2	2	0.02	91.69	0.000686	0.0296
970	cellular response to organic substance (GO:0071310)	GO:0071310		ADNI	a+t-<CN	2252	23	10.19	2.26	0.000168	0.0108
971	cellular response to organic substance (GO:0071310)	GO:0071310		ADNI	a+t+ decrease	2252	16	6.01	2.66	0.000194	0.0202
972	cellular response to organic substance (GO:0071310)	GO:0071310		ADNI	a+t+ NC > CN	2252	25	9.44	2.65	4.08e-06	0.000608
973	cellular response to organic substance (GO:0071310)	GO:0071310		ADNI	a+t+>a+t-	2252	44	16.84	2.61	2.01e-09	2.5e-07	-0.00985 (0.0172)	0.069151
974	cellular response to organic substance (GO:0071310)	GO:0071310		ADNI	a+t+>CN	2252	36	12.87	2.8	7.72e-09	1.07e-06
975	cellular response to organic substance (GO:0071310)	GO:0071310		EMIF-AD	a+t-<CN	2252	75	43.12	1.74	3.18e-06	0.000221
976	cellular response to organic substance (GO:0071310)	GO:0071310		EMIF-AD	a+t+ NC > CN	2306	51	25.15	2.03	1.18e-06	0.000112
977	cellular response to organic substance (GO:0071310)	GO:0071310		EMIF-AD	a+t+>a+t-	2252	136	80.77	1.68	4.52e-09	2.98e-07	-0.00985 (0.0172)	0.069151
978	cellular response to organic substance (GO:0071310)	GO:0071310		EMIF-AD	a+t+>CN	2252	88	49.77	1.77	2.25e-07	1.48e-05
979	cellular response to oxidative stress (GO:0034599)	GO:0034599		ADNI	a+t+>a+t-	230	9	1.72	5.23	7.66e-05	0.003	0.0114 (0.0475)	0.051844
980	cellular response to oxidative stress (GO:0034599)	GO:0034599		ADNI	a+t+>CN	230	7	1.31	5.33	0.000417	0.0149
981	cellular response to oxygen radical (GO:0071450)	GO:0071450		ADNI	a+t+>a+t-	15	3	0.11	26.75	0.000302	0.00961	0.0747 (0.163)	0.17401
982	cellular response to oxygen-containing compound (GO:1901701)	GO:1901701		ADNI	a+t-<CN	979	15	4.43	3.39	3.64e-05	0.00311
983	cellular response to oxygen-containing compound (GO:1901701)	GO:1901701		ADNI	a+t+ decrease	979	10	2.61	3.83	0.000249	0.0245
984	cellular response to oxygen-containing compound (GO:1901701)	GO:1901701		ADNI	a+t+ NC > CN	979	15	4.1	3.66	1.43e-05	0.0018
985	cellular response to oxygen-containing compound (GO:1901701)	GO:1901701		ADNI	a+t+>a+t-	979	25	7.32	3.42	1.02e-07	8.5e-06	-0.00278 (0.0256)	0.24449
986	cellular response to oxygen-containing compound (GO:1901701)	GO:1901701		ADNI	a+t+>CN	979	22	5.6	3.93	4.41e-08	5.05e-06
987	cellular response to oxygen-containing compound (GO:1901701)	GO:1901701		EMIF-AD	a+t-<CN	979	34	18.74	1.81	0.00119	0.0349
988	cellular response to peptide hormone stimulus (GO:0071375)	GO:0071375		ADNI	a+t- increase	263	3	0.11	26.61	0.000159	0.0406
989	cellular response to reactive oxygen species (GO:0034614)	GO:0034614		ADNI	a+t+>a+t-	126	8	0.94	8.49	7.28e-06	0.000399	0.0314 (0.0662)	0.054997
990	cellular response to reactive oxygen species (GO:0034614)	GO:0034614		ADNI	a+t+>CN	126	7	0.72	9.72	1.11e-05	0.000681
991	cellular response to stimulus (GO:0051716)	GO:0051716		ADNI	a+t-<CN	6484	46	29.34	1.57	0.000485	0.0252
992	cellular response to stimulus (GO:0051716)	GO:0051716		ADNI	a+t+ decrease	6484	31	17.29	1.79	0.000212	0.0215
993	cellular response to stimulus (GO:0051716)	GO:0051716		ADNI	a+t+ NC > CN	6484	45	27.18	1.66	0.000107	0.00884
994	cellular response to stimulus (GO:0051716)	GO:0051716		ADNI	a+t+>a+t-	6484	85	48.48	1.75	1.93e-09	2.44e-07	-0.0111 (0.0123)	0.044564	1
995	cellular response to stimulus (GO:0051716)	GO:0051716		ADNI	a+t+>CN	6484	69	37.06	1.86	2.07e-09	3.41e-07
996	cellular response to stimulus (GO:0051716)	GO:0051716		EMIF-AD	a+t-<CN	6484	180	124.15	1.45	8.87e-09	9.58e-07
997	cellular response to stimulus (GO:0051716)	GO:0051716		EMIF-AD	a+t+ NC > CN	6559	107	71.54	1.5	1.3e-06	0.000123
998	cellular response to stimulus (GO:0051716)	GO:0051716		EMIF-AD	a+t+>a+t-	6484	313	232.54	1.35	1.32e-09	9.57e-08	-0.0111 (0.0123)	0.044564	1
999	cellular response to stimulus (GO:0051716)	GO:0051716		EMIF-AD	a+t+>CN	6484	196	143.29	1.37	3.56e-07	2.26e-05
1000	cellular response to superoxide (GO:0071451)	GO:0071451		ADNI	a+t+>a+t-	15	3	0.11	26.75	0.000302	0.00963	0.0747 (0.163)	0.17401
1001	cellular response to thyroid hormone stimulus (GO:0097067)	GO:0097067		EMIF-AD	a+t+>a+t-	17	5	0.61	8.2	0.000791	0.0156	0.329 (0.211)	0.20753
1002	cellular response to toxic substance (GO:0097237)	GO:0097237		ADNI	a+t+>a+t-	201	8	1.5	5.32	0.000172	0.00606	0.00566 (0.0543)	0.20773
1003	cellular response to toxic substance (GO:0097237)	GO:0097237		ADNI	a+t+>CN	201	6	1.15	5.22	0.00119	0.0349
1004	cellular response to tumor necrosis factor (GO:0071356)	GO:0071356		ADNI	a+t+>a+t-	191	8	1.43	5.6	0.000123	0.00453	-0.0228 (0.0491)	0.62843
1005	cellular response to tumor necrosis factor (GO:0071356)	GO:0071356		ADNI	a+t+>CN	191	8	1.09	7.33	1.84e-05	0.00104
1006	cellular response to zinc ion (GO:0071294)	GO:0071294		EMIF-AD	a+t+>a+t-	24	6	0.86	6.97	0.000492	0.0105	0.0341 (0.236)	0.17284
1007	cellular response to zinc ion (GO:0071294)	GO:0071294		EMIF-AD	a+t+>CN	24	5	0.53	9.43	0.000358	0.0104
1008	cellular transition metal ion homeostasis (GO:0046916)	GO:0046916		EMIF-AD	a+t-<CN	110	9	2.11	4.27	0.000418	0.0157
1009	cellular transition metal ion homeostasis (GO:0046916)	GO:0046916		EMIF-AD	a+t+>a+t-	110	16	3.95	4.06	7.48e-06	0.000247	0.118 (0.0803)	0.43847
1010	cellular transition metal ion homeostasis (GO:0046916)	GO:0046916		EMIF-AD	a+t+>CN	110	12	2.43	4.94	1.37e-05	0.000606
1011	cellular zinc ion homeostasis (GO:0006882)	GO:0006882		EMIF-AD	a+t+>a+t-	33	7	1.18	5.91	0.000399	0.0088	0.387 (0.132)	0.060222
1012	cellular zinc ion homeostasis (GO:0006882)	GO:0006882		EMIF-AD	a+t+>CN	33	6	0.73	8.23	0.000176	0.00566
1013	central nervous system development (GO:0007417)	GO:0007417		ADNI	a+t- decrease	953	9	2	4.51	0.000141	0.0164
1014	central nervous system development (GO:0007417)	GO:0007417		ADNI	a+t-<CN	953	17	4.31	3.94	1.39e-06	0.000241
1015	central nervous system development (GO:0007417)	GO:0007417		ADNI	a+t+ NC > CN	953	17	3.99	4.26	4.53e-07	9.04e-05
1016	central nervous system development (GO:0007417)	GO:0007417		ADNI	a+t+>a+t-	953	27	7.13	3.79	3.49e-09	4.08e-07	0.0544 (0.0266)	0.017494	1
1017	central nervous system development (GO:0007417)	GO:0007417		ADNI	a+t+>CN	953	22	5.45	4.04	2.77e-08	3.47e-06
1018	central nervous system development (GO:0007417)	GO:0007417		EMIF-AD	a+t- decrease	953	37	11.85	3.12	1.58e-09	3.56e-07
1019	central nervous system development (GO:0007417)	GO:0007417		EMIF-AD	a+t-<CN	953	57	18.25	3.12	1.03e-13	2.19e-11
1020	central nervous system development (GO:0007417)	GO:0007417		EMIF-AD	a+t+ decrease	953	16	5.54	2.89	0.000146	0.0186
1021	central nervous system development (GO:0007417)	GO:0007417		EMIF-AD	a+t+ NC > CN	963	48	10.5	4.57	0	1.43e-15
1022	central nervous system development (GO:0007417)	GO:0007417		EMIF-AD	a+t+>a+t-	953	103	34.18	3.01	0	2.5e-19	0.0544 (0.0266)	0.017494	1
1023	central nervous system development (GO:0007417)	GO:0007417		EMIF-AD	a+t+>CN	953	76	21.06	3.61	0	2.4e-18
1024	central nervous system neuron development (GO:0021954)	GO:0021954		EMIF-AD	a+t-<CN	78	10	1.49	6.7	6e-06	0.000399
1025	central nervous system neuron development (GO:0021954)	GO:0021954		EMIF-AD	a+t+ NC > CN	81	6	0.88	6.79	0.00036	0.0175
1026	central nervous system neuron development (GO:0021954)	GO:0021954		EMIF-AD	a+t+>a+t-	78	14	2.8	5	3.26e-06	0.000119	0.174 (0.102)	0.045442	1
1027	central nervous system neuron development (GO:0021954)	GO:0021954		EMIF-AD	a+t+>CN	78	8	1.72	4.64	0.000546	0.0145
1028	central nervous system neuron differentiation (GO:0021953)	GO:0021953		EMIF-AD	a+t-<CN	177	13	3.39	3.84	6.62e-05	0.00325
1029	central nervous system neuron differentiation (GO:0021953)	GO:0021953		EMIF-AD	a+t+ NC > CN	180	8	1.96	4.07	0.00103	0.041
1030	central nervous system neuron differentiation (GO:0021953)	GO:0021953		EMIF-AD	a+t+>a+t-	177	21	6.35	3.31	5.61e-06	0.000189	0.109 (0.0647)	0.051167
1031	central nervous system neuron differentiation (GO:0021953)	GO:0021953		EMIF-AD	a+t+>CN	177	14	3.91	3.58	7.48e-05	0.00264
1032	cerebellar cortex development (GO:0021695)	GO:0021695		EMIF-AD	a+t- decrease	52	6	0.65	9.28	7.67e-05	0.00627
1033	cerebellar cortex development (GO:0021695)	GO:0021695		EMIF-AD	a+t-<CN	52	6	1	6.03	0.000752	0.0244
1034	cerebellar cortex development (GO:0021695)	GO:0021695		EMIF-AD	a+t+>a+t-	52	8	1.86	4.29	0.00104	0.0195	-0.0865 (0.111)	0.51255
1035	cerebellar cortex development (GO:0021695)	GO:0021695		EMIF-AD	a+t+>CN	52	8	1.15	6.96	4.29e-05	0.00161
1036	cerebellar cortex morphogenesis (GO:0021696)	GO:0021696		EMIF-AD	a+t+>CN	33	5	0.73	6.86	0.00129	0.0299
1037	cerebellar granular layer development (GO:0021681)	GO:0021681		EMIF-AD	a+t+>a+t-	14	4	0.5	7.97	0.00296	0.0471	-0.0607 (0.229)	0.27331
1038	cerebellar granular layer development (GO:0021681)	GO:0021681		EMIF-AD	a+t+>CN	14	5	0.31	16.16	4.19e-05	0.00159
1039	cerebellar Purkinje cell layer development (GO:0021680)	GO:0021680		EMIF-AD	a+t- decrease	28	5	0.35	14.37	4.81e-05	0.00434
1040	cerebellar Purkinje cell layer development (GO:0021680)	GO:0021680		EMIF-AD	a+t-<CN	28	5	0.54	9.33	0.000351	0.0136
1041	cerebellar Purkinje cell layer development (GO:0021680)	GO:0021680		EMIF-AD	a+t+>CN	28	5	0.62	8.08	0.000666	0.0174
1042	cerebellum development (GO:0021549)	GO:0021549		EMIF-AD	a+t-<CN	103	8	1.97	4.06	0.00119	0.035
1043	cerebellum development (GO:0021549)	GO:0021549		EMIF-AD	a+t+>a+t-	103	13	3.69	3.52	0.000192	0.00476	-0.0784 (0.0812)	0.59069
1044	cerebellum development (GO:0021549)	GO:0021549		EMIF-AD	a+t+>CN	103	13	2.28	5.71	1.39e-06	8.18e-05
1045	cerebral cortex cell migration (GO:0021795)	GO:0021795		EMIF-AD	a+t+>a+t-	45	7	1.61	4.34	0.002	0.0333	0.205 (0.135)	0.03572	1
1046	cerebral cortex development (GO:0021987)	GO:0021987		EMIF-AD	a+t+>a+t-	116	15	4.16	3.61	4.93e-05	0.0014	0.0698 (0.0779)	0.10111
1047	cerebral cortex tangential migration (GO:0021800)	GO:0021800		EMIF-AD	a+t-<CN	9	3	0.17	17.41	0.00128	0.0369
1048	cerebral cortex tangential migration (GO:0021800)	GO:0021800		EMIF-AD	a+t+>a+t-	9	5	0.32	15.49	7.57e-05	0.00207	0.596 (0.326)	0.0087536	1
1049	cerebral cortex tangential migration (GO:0021800)	GO:0021800		EMIF-AD	a+t+>CN	9	3	0.2	15.08	0.00191	0.0409
1050	cerebral cortex tangential migration using cell-axon interactions (GO:0021824)	GO:0021824		EMIF-AD	a+t+>a+t-	3	3	0.11	27.88	0.000764	0.0151	0.222 (0.535)	0.20834
1051	chaperone-mediated autophagy (GO:0061684)	GO:0061684		EMIF-AD	a+t+>CN	8	3	0.18	16.97	0.00146	0.0327
1052	chaperone-mediated protein folding (GO:0061077)	GO:0061077		EMIF-AD	a+t+>a+t-	60	11	2.15	5.11	3.07e-05	0.000924	-0.00725 (0.101)	0.10286
1053	chaperone-mediated protein folding (GO:0061077)	GO:0061077		EMIF-AD	a+t+>CN	60	7	1.33	5.28	0.0006	0.0159
1054	chemical homeostasis (GO:0048878)	GO:0048878		ADNI	a+t+ decrease	1080	11	2.88	3.82	0.000119	0.0158
1055	chemical homeostasis (GO:0048878)	GO:0048878		ADNI	a+t+ NC > CN	1080	14	4.53	3.09	0.000167	0.0123
1056	chemical homeostasis (GO:0048878)	GO:0048878		ADNI	a+t+>a+t-	1080	18	8.08	2.23	0.00157	0.0356	0.0298 (0.0253)	0.067864
1057	chemical homeostasis (GO:0048878)	GO:0048878		ADNI	a+t+>CN	1080	16	6.17	2.59	0.000478	0.0166
1058	chemical homeostasis (GO:0048878)	GO:0048878		EMIF-AD	a+t-<CN	1080	40	20.68	1.93	9.86e-05	0.00455
1059	chemical homeostasis (GO:0048878)	GO:0048878		EMIF-AD	a+t+>a+t-	1080	70	38.73	1.81	4.25e-06	0.000148	0.0298 (0.0253)	0.067864
1060	chemical homeostasis (GO:0048878)	GO:0048878		EMIF-AD	a+t+>CN	1080	41	23.87	1.72	0.000991	0.0244
1061	chemical synaptic transmission (GO:0007268)	GO:0007268		ADNI	a+t- decrease	406	7	0.85	8.23	2.19e-05	0.00352
1062	chemical synaptic transmission (GO:0007268)	GO:0007268		ADNI	a+t-<CN	406	9	1.84	4.9	0.000107	0.00751
1063	chemical synaptic transmission (GO:0007268)	GO:0007268		ADNI	a+t+>a+t-	406	10	3.04	3.29	0.00112	0.0279	-0.0286 (0.0319)	0.48023
1064	chemical synaptic transmission (GO:0007268)	GO:0007268		EMIF-AD	a+t- decrease	406	22	5.05	4.36	1.8e-08	3.27e-06
1065	chemical synaptic transmission (GO:0007268)	GO:0007268		EMIF-AD	a+t-<CN	406	25	7.77	3.22	7.24e-07	5.68e-05
1066	chemical synaptic transmission (GO:0007268)	GO:0007268		EMIF-AD	a+t+ decrease	406	12	2.36	5.09	5.64e-06	0.000989
1067	chemical synaptic transmission (GO:0007268)	GO:0007268		EMIF-AD	a+t+>a+t-	406	36	14.56	2.47	2.21e-06	8.52e-05	-0.0286 (0.0319)	0.48023
1068	chemotaxis (GO:0006935)	GO:0006935		ADNI	a+t- decrease	536	10	1.12	8.9	1.43e-07	6.64e-05
1069	chemotaxis (GO:0006935)	GO:0006935		ADNI	a+t-<CN	536	16	2.43	6.6	3.2e-09	1.01e-06
1070	chemotaxis (GO:0006935)	GO:0006935		ADNI	a+t+ decrease	536	13	1.43	9.09	1.52e-09	1.2e-06
1071	chemotaxis (GO:0006935)	GO:0006935		ADNI	a+t+ NC > CN	536	16	2.25	7.12	9.98e-10	4.63e-07
1072	chemotaxis (GO:0006935)	GO:0006935		ADNI	a+t+>a+t-	536	23	4.01	5.74	2.74e-11	5.69e-09	-0.0499 (0.0345)	0.40382
1073	chemotaxis (GO:0006935)	GO:0006935		ADNI	a+t+>CN	536	21	3.06	6.86	5.98e-12	1.85e-09
1074	chemotaxis (GO:0006935)	GO:0006935		EMIF-AD	a+t- decrease	536	31	6.66	4.65	3.73e-12	1.22e-09
1075	chemotaxis (GO:0006935)	GO:0006935		EMIF-AD	a+t- NC < CN	539	13	2.36	5.5	7.94e-07	0.000465
1076	chemotaxis (GO:0006935)	GO:0006935		EMIF-AD	a+t-<CN	536	50	10.26	4.87	0	1.01e-16
1077	chemotaxis (GO:0006935)	GO:0006935		EMIF-AD	a+t+ decrease	536	16	3.11	5.14	1.22e-07	3.11e-05
1078	chemotaxis (GO:0006935)	GO:0006935		EMIF-AD	a+t+ NC > CN	539	26	5.88	4.42	5.38e-10	1.04e-07
1079	chemotaxis (GO:0006935)	GO:0006935		EMIF-AD	a+t+>a+t-	536	68	19.22	3.54	1e-17	1.77e-15	-0.0499 (0.0345)	0.40382
1080	chemotaxis (GO:0006935)	GO:0006935		EMIF-AD	a+t+>CN	536	44	11.85	3.71	5.37e-13	9.21e-11
1081	cholesterol efflux (GO:0033344)	GO:0033344		ADNI	a+t->CN	23	2	0.01	NA	2.03e-05	0.0169
1082	cholesterol efflux (GO:0033344)	GO:0033344		EMIF-AD	a+t->a+t+	23	4	0.15	27.45	2.35e-05	0.00207	0.168 (0.127)	0.24362
1083	cholesterol homeostasis (GO:0042632)	GO:0042632		EMIF-AD	a+t->a+t+	78	5	0.49	10.12	0.00018	0.0122	0.00063 (0.091)	0.27036
1084	cholesterol metabolic process (GO:0008203)	GO:0008203	1	EMIF-AD	a+t->a+t+	113	8	0.72	11.18	9.88e-07	0.000113	0.0126 (0.0689)	0.10237
1085	cholesterol transport (GO:0030301)	GO:0030301		ADNI	a+t->CN	58	2	0.02	NA	0.00012	0.0377
1086	cholesterol transport (GO:0030301)	GO:0030301		EMIF-AD	a+t->a+t+	58	5	0.37	13.61	4.81e-05	0.00381	0.105 (0.0911)	0.068544
1087	chondrocyte development (GO:0002063)	GO:0002063		EMIF-AD	a+t+>a+t-	42	7	1.51	4.65	0.0014	0.0249	0.0254 (0.118)	0.25388
1088	chondrocyte differentiation (GO:0002062)	GO:0002062		EMIF-AD	a+t-<CN	84	9	1.61	5.6	6.38e-05	0.00315
1089	chondrocyte differentiation (GO:0002062)	GO:0002062		EMIF-AD	a+t+>a+t-	84	13	3.01	4.32	2.96e-05	0.000897	0.011 (0.074)	0.30474
1090	chondrocyte proliferation (GO:0035988)	GO:0035988		EMIF-AD	a+t- NC < CN	12	3	0.05	57.05	3.52e-05	0.0116
1091	chondroitin sulfate biosynthetic process (GO:0030206)	GO:0030206		EMIF-AD	a+t+>a+t-	25	6	0.9	6.69	0.000593	0.0122	-0.289 (0.166)	0.79466
1092	chondroitin sulfate catabolic process (GO:0030207)	GO:0030207		EMIF-AD	a+t+>a+t-	14	6	0.5	11.95	4.32e-05	0.00126	-0.224 (0.222)	0.75242
1093	chondroitin sulfate metabolic process (GO:0030204)	GO:0030204		EMIF-AD	a+t+ NC > CN	39	4	0.43	9.4	0.00117	0.0447
1094	chondroitin sulfate metabolic process (GO:0030204)	GO:0030204		EMIF-AD	a+t+>a+t-	38	10	1.36	7.34	4.63e-06	0.000158	-0.266 (0.14)	0.87013
1095	chondroitin sulfate metabolic process (GO:0030204)	GO:0030204		EMIF-AD	a+t+>CN	38	6	0.84	7.14	0.000348	0.0102
1096	chondroitin sulfate proteoglycan biosynthetic process (GO:0050650)	GO:0050650		EMIF-AD	a+t+>a+t-	30	8	1.08	7.44	3.87e-05	0.00113	-0.252 (0.156)	0.7896
1097	chondroitin sulfate proteoglycan metabolic process (GO:0050654)	GO:0050654		EMIF-AD	a+t+>a+t-	43	12	1.54	7.78	3.04e-07	1.46e-05	-0.24 (0.134)	0.865
1098	chondroitin sulfate proteoglycan metabolic process (GO:0050654)	GO:0050654		EMIF-AD	a+t+>CN	43	6	0.95	6.31	0.000629	0.0166
1099	chromatin organization (GO:0006325)	GO:0006325		EMIF-AD	a+t- decrease	691	0	8.59	NA	0.000305	0.0195
1100	chromatin organization (GO:0006325)	GO:0006325		EMIF-AD	a+t-<CN	691	3	13.23	0.23	0.00154	0.0435
1101	chromatin organization (GO:0006325)	GO:0006325		EMIF-AD	a+t+>a+t-	691	5	24.78	0.2	3.95e-06	0.000139	0.0451 (0.0302)	0.011334	1
1102	chromatin organization (GO:0006325)	GO:0006325		EMIF-AD	a+t+>CN	691	2	15.27	0.13	5.06e-05	0.00185
1103	chromosome organization (GO:0051276)	GO:0051276		EMIF-AD	a+t- decrease	1030	0	12.8	NA	3.56e-06	0.000429
1104	chromosome organization (GO:0051276)	GO:0051276		EMIF-AD	a+t-<CN	1030	6	19.72	0.3	0.000571	0.0197
1105	chromosome organization (GO:0051276)	GO:0051276		EMIF-AD	a+t+>a+t-	1030	9	36.94	0.24	7.22e-08	3.86e-06	0.0351 (0.0237)	0.015913	1
1106	chromosome organization (GO:0051276)	GO:0051276		EMIF-AD	a+t+>CN	1030	5	22.76	0.22	1.41e-05	0.00062
1107	chylomicron assembly (GO:0034378)	GO:0034378		ADNI	a+t->CN	10	2	0	NA	4.48e-06	0.00786
1108	chylomicron assembly (GO:0034378)	GO:0034378		EMIF-AD	a+t->a+t+	10	3	0.06	47.36	6.66e-05	0.005	-0.0272 (0.262)	0.18844
1109	chylomicron remnant clearance (GO:0034382)	GO:0034382		ADNI	a+t->CN	8	2	0	NA	3.06e-06	0.00965
1110	chylomicron remnant clearance (GO:0034382)	GO:0034382		ADNI	a+t+>CN	8	2	0.05	43.74	0.0014	0.0397
1111	chylomicron remodeling (GO:0034371)	GO:0034371		ADNI	a+t->CN	8	2	0	NA	3.06e-06	0.00804
1112	chylomicron remodeling (GO:0034371)	GO:0034371		ADNI	a+t+>CN	8	2	0.05	43.74	0.0014	0.0396
1113	chylomicron remodeling (GO:0034371)	GO:0034371		EMIF-AD	a+t->a+t+	8	3	0.05	59.2	3.88e-05	0.00314	-0.123 (0.296)	0.54901
1114	circulatory system development (GO:0072359)	GO:0072359		ADNI	a+t- decrease	853	12	1.79	6.71	1.35e-07	6.47e-05
1115	circulatory system development (GO:0072359)	GO:0072359		ADNI	a+t-<CN	853	13	3.86	3.37	0.000134	0.00882
1116	circulatory system development (GO:0072359)	GO:0072359		ADNI	a+t+>a+t-	853	19	6.38	2.98	2.62e-05	0.00123	-0.0581 (0.026)	0.27096
1117	circulatory system development (GO:0072359)	GO:0072359		ADNI	a+t+>CN	853	13	4.88	2.67	0.0013	0.0377
1118	circulatory system development (GO:0072359)	GO:0072359		EMIF-AD	a+t-<CN	853	36	16.33	2.2	1.97e-05	0.00112
1119	circulatory system development (GO:0072359)	GO:0072359		EMIF-AD	a+t+>a+t-	853	76	30.59	2.48	4.84e-12	4.93e-10	-0.0581 (0.026)	0.27096
1120	circulatory system development (GO:0072359)	GO:0072359		EMIF-AD	a+t+>CN	853	40	18.85	2.12	1.57e-05	0.000672
1121	circulatory system process (GO:0003013)	GO:0003013		ADNI	a+t+>a+t-	388	11	2.9	3.79	0.0002	0.00686	-0.0985 (0.0375)	0.84749
1122	circulatory system process (GO:0003013)	GO:0003013		EMIF-AD	a+t- decrease	388	14	4.82	2.9	0.000481	0.0276
1123	clustering of voltage-gated potassium channels (GO:0045163)	GO:0045163		ADNI	a+t+ NC > CN	3	2	0.01	NA	0.000171	0.0123
1124	clustering of voltage-gated potassium channels (GO:0045163)	GO:0045163		ADNI	a+t+>a+t-	3	2	0.02	89.15	0.000539	0.0157	0.645 (0.448)	0.31721
1125	clustering of voltage-gated potassium channels (GO:0045163)	GO:0045163		ADNI	a+t+>CN	3	2	0.02	NA	0.000317	0.012
1126	clustering of voltage-gated potassium channels (GO:0045163)	GO:0045163		EMIF-AD	a+t+ NC > CN	3	2	0.03	61.12	0.00113	0.0438
1127	clustering of voltage-gated sodium channels (GO:0045162)	GO:0045162		EMIF-AD	a+t+>CN	7	3	0.15	19.39	0.00108	0.026
1128	coagulation (GO:0050817)	GO:0050817		ADNI	a+t+>a+t-	292	9	2.18	4.12	0.000427	0.0129	0.0249 (0.0461)	0.2328
1129	coagulation (GO:0050817)	GO:0050817		EMIF-AD	a+t- increase	292	9	0.72	12.44	4.76e-08	1.19e-05
1130	coagulation (GO:0050817)	GO:0050817		EMIF-AD	a+t->a+t+	292	14	1.85	7.57	8.66e-09	1.28e-06	0.0249 (0.0461)	0.2328
1131	coagulation (GO:0050817)	GO:0050817		EMIF-AD	a+t->CN	292	8	0.83	9.59	2.08e-06	0.00109
1132	coagulation (GO:0050817)	GO:0050817		EMIF-AD	a+t+ NC < CN	292	4	0.18	22.12	2.5e-05	0.0282
1133	coenzyme biosynthetic process (GO:0009108)	GO:0009108		EMIF-AD	a+t+>a+t-	175	18	6.28	2.87	0.000138	0.00354	-0.0947 (0.0489)	0.81962
1134	coenzyme biosynthetic process (GO:0009108)	GO:0009108		EMIF-AD	a+t+>CN	175	18	3.87	4.65	2.26e-07	1.48e-05
1135	coenzyme metabolic process (GO:0006732)	GO:0006732		EMIF-AD	a+t+>a+t-	314	27	11.26	2.4	6.77e-05	0.00186	-0.0438 (0.04)	0.41524
1136	coenzyme metabolic process (GO:0006732)	GO:0006732		EMIF-AD	a+t+>CN	314	23	6.94	3.31	1.38e-06	8.18e-05
1137	cofactor biosynthetic process (GO:0051188)	GO:0051188		EMIF-AD	a+t+>a+t-	230	22	8.25	2.67	7.11e-05	0.00195	-0.062 (0.0445)	0.69529
1138	cofactor biosynthetic process (GO:0051188)	GO:0051188		EMIF-AD	a+t+>CN	230	21	5.08	4.13	1.44e-07	9.77e-06
1139	cofactor catabolic process (GO:0051187)	GO:0051187		ADNI	a+t+>a+t-	62	4	0.46	8.63	0.00147	0.0342	0.0205 (0.107)	0.041958	1
1140	cofactor catabolic process (GO:0051187)	GO:0051187		EMIF-AD	a+t->a+t+	62	4	0.39	10.18	0.0008	0.043	0.0205 (0.107)	0.041958	1
1141	cofactor metabolic process (GO:0051186)	GO:0051186		ADNI	a+t+>a+t-	497	11	3.72	2.96	0.00148	0.0342	-0.00553 (0.0337)	0.22038
1142	cofactor metabolic process (GO:0051186)	GO:0051186		EMIF-AD	a+t+>a+t-	497	41	17.82	2.3	3.22e-06	0.000118	-0.00553 (0.0337)	0.22038
1143	cofactor metabolic process (GO:0051186)	GO:0051186		EMIF-AD	a+t+>CN	497	32	10.98	2.91	1.91e-07	1.26e-05
1144	cognition (GO:0050890)	GO:0050890		ADNI	a+t- decrease	290	6	0.61	9.87	3.32e-05	0.00513
1145	cognition (GO:0050890)	GO:0050890		ADNI	a+t-<CN	290	9	1.31	6.86	8.29e-06	0.000999
1146	cognition (GO:0050890)	GO:0050890		ADNI	a+t+ NC > CN	290	10	1.22	8.23	4.97e-07	9.67e-05
1147	cognition (GO:0050890)	GO:0050890		ADNI	a+t+>a+t-	290	15	2.17	6.92	9.09e-09	9.62e-07	0.000554 (0.0482)	0.12669
1148	cognition (GO:0050890)	GO:0050890		ADNI	a+t+>CN	290	12	1.66	7.24	1.57e-07	1.49e-05
1149	cognition (GO:0050890)	GO:0050890		EMIF-AD	a+t- decrease	290	17	3.6	4.72	2.79e-07	4.04e-05
1150	cognition (GO:0050890)	GO:0050890		EMIF-AD	a+t-<CN	290	21	5.55	3.78	5.04e-07	4.23e-05
1151	cognition (GO:0050890)	GO:0050890		EMIF-AD	a+t+ NC > CN	298	15	3.25	4.62	1.71e-06	0.000152
1152	cognition (GO:0050890)	GO:0050890		EMIF-AD	a+t+>a+t-	290	35	10.4	3.37	3.12e-09	2.11e-07	0.000554 (0.0482)	0.12669
1153	cognition (GO:0050890)	GO:0050890		EMIF-AD	a+t+>CN	290	23	6.41	3.59	3.83e-07	2.42e-05
1154	collagen catabolic process (GO:0030574)	GO:0030574		ADNI	a+t+>a+t-	43	4	0.32	12.44	0.000406	0.0124	0.0333 (0.132)	0.32983
1155	collagen catabolic process (GO:0030574)	GO:0030574		EMIF-AD	a+t+>a+t-	43	13	1.54	8.43	4.43e-08	2.49e-06	0.0333 (0.132)	0.32983
1156	collagen catabolic process (GO:0030574)	GO:0030574		EMIF-AD	a+t+>CN	43	8	0.95	8.42	1.27e-05	0.000568
1157	collagen fibril organization (GO:0030199)	GO:0030199		EMIF-AD	a+t->a+t+	46	5	0.29	17.16	1.71e-05	0.00157	0.386 (0.116)	0.010859	1
1158	collagen metabolic process (GO:0032963)	GO:0032963		ADNI	a+t+>a+t-	63	4	0.47	8.49	0.00156	0.0355	0.0449 (0.0838)	0.23401
1159	collagen metabolic process (GO:0032963)	GO:0032963		EMIF-AD	a+t+>a+t-	63	13	2.26	5.75	1.89e-06	7.48e-05	0.0449 (0.0838)	0.23401
1160	collagen metabolic process (GO:0032963)	GO:0032963		EMIF-AD	a+t+>CN	63	8	1.39	5.75	0.000145	0.0048
1161	collateral sprouting (GO:0048668)	GO:0048668		EMIF-AD	a+t- decrease	9	3	0.11	26.81	0.000371	0.0226
1162	commissural neuron axon guidance (GO:0071679)	GO:0071679		ADNI	a+t- decrease	12	2	0.03	79.53	0.000383	0.037
1163	commissural neuron axon guidance (GO:0071679)	GO:0071679		ADNI	a+t- NC < CN	12	2	0.01	NA	0.000103	0.0371
1164	commissural neuron axon guidance (GO:0071679)	GO:0071679		ADNI	a+t-<CN	12	3	0.05	55.25	3.87e-05	0.00327
1165	commissural neuron axon guidance (GO:0071679)	GO:0071679		ADNI	a+t+ decrease	12	3	0.03	93.73	7.93e-06	0.00187
1166	commissural neuron axon guidance (GO:0071679)	GO:0071679		ADNI	a+t+>a+t-	12	3	0.09	33.43	0.000171	0.00606	-0.318 (0.27)	0.68187
1167	complement activation (GO:0006956)	GO:0006956	1	ADNI	a+t+>a+t-	178	7	1.33	5.26	0.000473	0.0141	0.152 (0.105)	0.0082197	1
1168	complement activation (GO:0006956)	GO:0006956	1	EMIF-AD	a+t- increase	178	11	0.44	24.95	1e-12	1.97e-09
1169	complement activation (GO:0006956)	GO:0006956	1	EMIF-AD	a+t->a+t+	178	33	1.13	29.27	0	8.87e-33	0.152 (0.105)	0.0082197	1
1170	complement activation (GO:0006956)	GO:0006956	1	EMIF-AD	a+t->CN	178	5	0.51	9.83	0.000174	0.045
1171	complement activation (GO:0006956)	GO:0006956	1	EMIF-AD	a+t+ increase	178	4	0.27	14.74	0.000162	0.0463
1172	complement activation (GO:0006956)	GO:0006956	1	EMIF-AD	a+t+<CN	178	17	0.37	45.57	0	1.18e-19
1173	complement activation, alternative pathway (GO:0006957)	GO:0006957		ADNI	a+t+>a+t-	13	3	0.1	30.86	0.000209	0.00711	-0.203 (0.236)	0.20674
1174	complement activation, alternative pathway (GO:0006957)	GO:0006957		EMIF-AD	a+t- increase	13	3	0.03	93.18	7.79e-06	0.00129
1175	complement activation, alternative pathway (GO:0006957)	GO:0006957		EMIF-AD	a+t->a+t+	13	6	0.08	72.86	1.41e-09	2.34e-07	-0.203 (0.236)	0.20674
1176	complement activation, alternative pathway (GO:0006957)	GO:0006957		EMIF-AD	a+t+<CN	13	2	0.03	73.41	0.000441	0.0449
1177	complement activation, classical pathway (GO:0006958)	GO:0006958		ADNI	a+t+>a+t-	161	6	1.2	4.98	0.00157	0.0356	0.0508 (0.151)	0.014567	1
1178	complement activation, classical pathway (GO:0006958)	GO:0006958		EMIF-AD	a+t- increase	161	10	0.4	25.08	1.13e-11	1.05e-08
1179	complement activation, classical pathway (GO:0006958)	GO:0006958		EMIF-AD	a+t->a+t+	161	30	1.02	29.42	0	6.18e-30	0.0508 (0.151)	0.014567	1
1180	complement activation, classical pathway (GO:0006958)	GO:0006958		EMIF-AD	a+t+ increase	161	4	0.25	16.3	0.000111	0.0357
1181	complement activation, classical pathway (GO:0006958)	GO:0006958		EMIF-AD	a+t+<CN	161	14	0.34	41.49	0	1.63e-15
1182	connective tissue development (GO:0061448)	GO:0061448		EMIF-AD	a+t-<CN	222	13	4.25	3.06	0.000535	0.0187
1183	connective tissue development (GO:0061448)	GO:0061448		EMIF-AD	a+t+>a+t-	222	19	7.96	2.39	0.000965	0.0184	-0.0579 (0.0503)	0.76032
1184	connective tissue replacement (GO:0097709)	GO:0097709		ADNI	a+t+>a+t-	5	2	0.04	53.49	0.00112	0.0276	-0.334 (0.298)	0.80478
1185	connective tissue replacement involved in inflammatory response wound healing (GO:0002248)	GO:0002248		ADNI	a+t+>a+t-	5	2	0.04	53.49	0.00112	0.0278	-0.206 (0.375)	0.57724
1186	COPII vesicle coating (GO:0048208)	GO:0048208		EMIF-AD	a+t->a+t+	63	4	0.4	10.02	0.000846	0.0442	-0.0155 (0.0964)	0.48567
1187	copper ion homeostasis (GO:0055070)	GO:0055070		EMIF-AD	a+t+>CN	17	4	0.38	10.65	0.000964	0.0238
1188	cornification (GO:0070268)	GO:0070268		EMIF-AD	a+t- NC > CN	112	8	0.17	46.87	8.33e-12	1.32e-07
1189	cornification (GO:0070268)	GO:0070268		EMIF-AD	a+t->a+t+	112	6	0.71	8.46	0.000103	0.00747	-0.0585 (0.0973)	0.50657
1190	corpus callosum development (GO:0022038)	GO:0022038		EMIF-AD	a+t-<CN	16	4	0.31	13.06	0.000468	0.017
1191	cranial ganglion development (GO:0061550)	GO:0061550		EMIF-AD	a+t+>a+t-	6	3	0.22	13.94	0.00297	0.0468	0.421 (0.342)	0.13776
1192	cranial nerve structural organization (GO:0021604)	GO:0021604		EMIF-AD	a+t+>a+t-	12	4	0.43	9.29	0.00186	0.0313	0.00264 (0.278)	0.41621
1193	cytokine-mediated signaling pathway (GO:0019221)	GO:0019221	1	ADNI	a+t- decrease	615	7	1.29	5.43	0.000282	0.028
1194	cytokine-mediated signaling pathway (GO:0019221)	GO:0019221	1	ADNI	a+t-<CN	615	12	2.78	4.31	2.47e-05	0.00233
1195	cytokine-mediated signaling pathway (GO:0019221)	GO:0019221	1	ADNI	a+t+ decrease	615	8	1.64	4.88	0.000228	0.0228
1196	cytokine-mediated signaling pathway (GO:0019221)	GO:0019221	1	ADNI	a+t+ NC > CN	615	10	2.58	3.88	0.000275	0.017
1197	cytokine-mediated signaling pathway (GO:0019221)	GO:0019221	1	ADNI	a+t+>a+t-	615	23	4.6	5	3.72e-10	5.38e-08	0.00384 (0.0306)	0.23778
1198	cytokine-mediated signaling pathway (GO:0019221)	GO:0019221	1	ADNI	a+t+>CN	615	16	3.51	4.55	5.83e-07	4.82e-05
1199	cytokine-mediated signaling pathway (GO:0019221)	GO:0019221	1	EMIF-AD	a+t+>a+t-	615	47	22.06	2.13	3.8e-06	0.000135	0.00384 (0.0306)	0.23778
1200	cytokine-mediated signaling pathway (GO:0019221)	GO:0019221	1	EMIF-AD	a+t+>CN	615	29	13.59	2.13	0.000254	0.00777
1201	cytolysis (GO:0019835)	GO:0019835		EMIF-AD	a+t- increase	27	7	0.07	NA	1.89e-12	2.71e-09
1202	cytolysis (GO:0019835)	GO:0019835		EMIF-AD	a+t->a+t+	27	10	0.17	58.47	2.09e-14	6.1e-12	-0.127 (0.127)	0.56068
1203	cytolysis (GO:0019835)	GO:0019835		EMIF-AD	a+t->CN	27	5	0.08	64.8	3.01e-08	0.000237
1204	cytolysis by symbiont of host cells (GO:0001897)	GO:0001897		EMIF-AD	a+t->a+t+	2	2	0.01	NA	0.000234	0.0155	0.0101 (0.625)	0.26974
1205	cytolysis in other organism (GO:0051715)	GO:0051715		EMIF-AD	a+t- increase	8	3	0.02	NA	2.31e-06	0.000425
1206	cytolysis in other organism (GO:0051715)	GO:0051715		EMIF-AD	a+t->a+t+	8	4	0.05	78.93	7.14e-07	8.29e-05	0.0222 (0.271)	0.35419
1207	cytolysis in other organism involved in symbiotic interaction (GO:0051801)	GO:0051801		EMIF-AD	a+t- increase	4	2	0.01	NA	8.92e-05	0.0126
1208	cytolysis in other organism involved in symbiotic interaction (GO:0051801)	GO:0051801		EMIF-AD	a+t->a+t+	4	3	0.03	NA	8.38e-06	0.000831	0.243 (0.448)	0.20972
1209	cytolysis in other organism involved in symbiotic interaction (GO:0051801)	GO:0051801		EMIF-AD	a+t->CN	4	2	0.01	NA	0.000119	0.0329
1210	cytoskeleton-dependent intracellular transport (GO:0030705)	GO:0030705		ADNI	a+t+ NC > CN	168	5	0.7	7.1	0.000794	0.0381
1211	defense response (GO:0006952)	GO:0006952		ADNI	a+t-<CN	1302	20	5.89	3.39	1.41e-06	0.000243
1212	defense response (GO:0006952)	GO:0006952		ADNI	a+t+ decrease	1302	11	3.47	3.17	0.000589	0.0465
1213	defense response (GO:0006952)	GO:0006952		ADNI	a+t+ NC > CN	1302	16	5.46	2.93	9.98e-05	0.00847
1214	defense response (GO:0006952)	GO:0006952		ADNI	a+t+>a+t-	1302	37	9.74	3.8	2.12e-12	5.59e-10	0.0013 (0.0218)	0.055147
1215	defense response (GO:0006952)	GO:0006952		ADNI	a+t+>CN	1302	28	7.44	3.76	1.14e-09	2.02e-07
1216	defense response (GO:0006952)	GO:0006952		EMIF-AD	a+t- increase	1302	21	3.22	6.51	1.46e-12	2.3e-09
1217	defense response (GO:0006952)	GO:0006952		EMIF-AD	a+t->a+t+	1302	48	8.25	5.82	0	4.06e-21	0.0013 (0.0218)	0.055147
1218	defense response (GO:0006952)	GO:0006952		EMIF-AD	a+t+<CN	1302	17	2.73	6.23	4.38e-10	1.61e-07
1219	defense response (GO:0006952)	GO:0006952		EMIF-AD	a+t+>a+t-	1302	68	46.69	1.46	0.0028	0.045	0.0013 (0.0218)	0.055147
1220	defense response to bacterium (GO:0042742)	GO:0042742		EMIF-AD	a+t- increase	321	6	0.8	7.55	0.00015	0.0207
1221	defense response to bacterium (GO:0042742)	GO:0042742		EMIF-AD	a+t->a+t+	321	20	2.03	9.84	4.33e-14	1.24e-11	0.0327 (0.0568)	0.069695
1222	defense response to bacterium (GO:0042742)	GO:0042742		EMIF-AD	a+t+ increase	321	5	0.49	10.22	0.000124	0.0384
1223	defense response to bacterium (GO:0042742)	GO:0042742		EMIF-AD	a+t+<CN	321	11	0.67	16.35	6.17e-11	2.63e-08
1224	defense response to other organism (GO:0098542)	GO:0098542		EMIF-AD	a+t- increase	520	7	1.29	5.44	0.000299	0.038
1225	defense response to other organism (GO:0098542)	GO:0098542		EMIF-AD	a+t->a+t+	520	22	3.29	6.68	3.5e-12	7.88e-10	0.0314 (0.0393)	0.024555	1
1226	defense response to other organism (GO:0098542)	GO:0098542		EMIF-AD	a+t+<CN	520	12	1.09	11.01	6.1e-10	2.09e-07
1227	dendrite self-avoidance (GO:0070593)	GO:0070593		EMIF-AD	a+t-<CN	16	4	0.31	13.06	0.000468	0.017
1228	dendrite self-avoidance (GO:0070593)	GO:0070593		EMIF-AD	a+t+>a+t-	16	5	0.57	8.71	0.000629	0.0128	0.162 (0.223)	0.27934
1229	dendritic cell differentiation (GO:0097028)	GO:0097028		ADNI	a+t+>a+t-	31	3	0.23	12.94	0.00203	0.0445	-0.0782 (0.135)	0.69329
1230	dermatan sulfate biosynthetic process (GO:0030208)	GO:0030208		EMIF-AD	a+t+>a+t-	12	5	0.43	11.62	0.000215	0.00519	-0.24 (0.238)	0.50104
1231	dermatan sulfate metabolic process (GO:0030205)	GO:0030205		EMIF-AD	a+t+>a+t-	13	5	0.47	10.72	0.000289	0.00671	-0.299 (0.228)	0.64108
1232	dermatan sulfate proteoglycan biosynthetic process (GO:0050651)	GO:0050651		EMIF-AD	a+t+>a+t-	15	6	0.54	11.15	5.87e-05	0.00164	-0.282 (0.22)	0.5785
1233	dermatan sulfate proteoglycan metabolic process (GO:0050655)	GO:0050655		EMIF-AD	a+t+>a+t-	16	6	0.57	10.46	7.83e-05	0.00212	-0.331 (0.212)	0.69954
1234	detection of chemical stimulus (GO:0009593)	GO:0009593		EMIF-AD	a+t-<CN	518	1	9.92	0.1	0.000888	0.028
1235	detection of chemical stimulus (GO:0009593)	GO:0009593		EMIF-AD	a+t+>a+t-	518	4	18.58	0.22	0.000132	0.00342	-0.0485 (0.0558)	0.50627
1236	detection of chemical stimulus involved in sensory perception (GO:0050907)	GO:0050907		EMIF-AD	a+t-<CN	482	0	9.23	NA	0.000226	0.00948
1237	detection of chemical stimulus involved in sensory perception (GO:0050907)	GO:0050907		EMIF-AD	a+t+>a+t-	482	0	17.29	NA	8.05e-08	4.24e-06	-0.075 (0.0601)	0.62583
1238	detection of chemical stimulus involved in sensory perception (GO:0050907)	GO:0050907		EMIF-AD	a+t+>CN	482	1	10.65	0.09	0.000653	0.0171
1239	detection of chemical stimulus involved in sensory perception of smell (GO:0050911)	GO:0050911		EMIF-AD	a+t-<CN	432	0	8.27	NA	0.00047	0.017
1240	detection of chemical stimulus involved in sensory perception of smell (GO:0050911)	GO:0050911		EMIF-AD	a+t+>a+t-	432	0	15.49	NA	3.68e-07	1.73e-05	-0.0959 (0.0662)	0.74659
1241	detection of chemical stimulus involved in sensory perception of smell (GO:0050911)	GO:0050911		EMIF-AD	a+t+>CN	432	0	9.55	NA	0.000147	0.00485
1242	detection of stimulus (GO:0051606)	GO:0051606		EMIF-AD	a+t+>a+t-	692	9	24.82	0.36	0.000476	0.0102	-0.0416 (0.0416)	0.80003
1243	detection of stimulus involved in sensory perception (GO:0050906)	GO:0050906		EMIF-AD	a+t-<CN	538	1	10.3	0.1	0.000613	0.0207
1244	detection of stimulus involved in sensory perception (GO:0050906)	GO:0050906		EMIF-AD	a+t+>a+t-	538	2	19.29	0.1	1.92e-06	7.54e-05	-0.0698 (0.0535)	0.76107
1245	detection of stimulus involved in sensory perception (GO:0050906)	GO:0050906		EMIF-AD	a+t+>CN	538	2	11.89	0.17	0.00132	0.0305
1246	detoxification (GO:0098754)	GO:0098754		ADNI	a+t+>a+t-	115	6	0.86	6.98	0.000289	0.00925	-0.0127 (0.0753)	0.23076
1247	detoxification (GO:0098754)	GO:0098754		EMIF-AD	a+t- decrease	115	8	1.43	5.6	0.000142	0.0106
1248	detoxification (GO:0098754)	GO:0098754		EMIF-AD	a+t->a+t+	115	5	0.73	6.86	0.000979	0.0498	-0.0127 (0.0753)	0.23076
1249	detoxification (GO:0098754)	GO:0098754		EMIF-AD	a+t+>a+t-	115	15	4.12	3.64	4.5e-05	0.0013	-0.0127 (0.0753)	0.23076
1250	detoxification of copper ion (GO:0010273)	GO:0010273		EMIF-AD	a+t-<CN	16	4	0.31	13.06	0.000468	0.0171
1251	detoxification of copper ion (GO:0010273)	GO:0010273		EMIF-AD	a+t+ NC > CN	16	3	0.17	17.19	0.00106	0.0421
1252	detoxification of copper ion (GO:0010273)	GO:0010273		EMIF-AD	a+t+>a+t-	16	7	0.57	12.2	8.75e-06	0.000287	0.167 (0.311)	0.26311
1253	detoxification of copper ion (GO:0010273)	GO:0010273		EMIF-AD	a+t+>CN	16	6	0.35	16.97	5.5e-06	0.000274
1254	detoxification of inorganic compound (GO:0061687)	GO:0061687		EMIF-AD	a+t-<CN	17	4	0.33	12.29	0.00057	0.0197
1255	detoxification of inorganic compound (GO:0061687)	GO:0061687		EMIF-AD	a+t+ NC > CN	17	3	0.19	16.18	0.00123	0.0465
1256	detoxification of inorganic compound (GO:0061687)	GO:0061687		EMIF-AD	a+t+>a+t-	17	7	0.61	11.48	1.2e-05	0.000384	-0.0645 (0.274)	0.48041
1257	detoxification of inorganic compound (GO:0061687)	GO:0061687		EMIF-AD	a+t+>CN	17	6	0.38	15.97	7.31e-06	0.000348
1258	development of primary female sexual characteristics (GO:0046545)	GO:0046545		ADNI	a+t- NC < CN	93	3	0.1	29.45	0.000153	0.0455
1259	development of primary female sexual characteristics (GO:0046545)	GO:0046545		ADNI	a+t-<CN	93	5	0.42	11.88	8.13e-05	0.00594
1260	development of primary female sexual characteristics (GO:0046545)	GO:0046545		ADNI	a+t+ decrease	93	5	0.25	20.16	6.24e-06	0.00149
1261	development of primary female sexual characteristics (GO:0046545)	GO:0046545		ADNI	a+t+ NC > CN	93	4	0.39	10.26	0.00073	0.0361
1262	development of primary female sexual characteristics (GO:0046545)	GO:0046545		ADNI	a+t+>a+t-	93	8	0.7	11.5	8.68e-07	6.08e-05	-0.106 (0.0793)	0.28815
1263	development of primary female sexual characteristics (GO:0046545)	GO:0046545		ADNI	a+t+>CN	93	5	0.53	9.41	0.000243	0.00968
1264	development of primary sexual characteristics (GO:0045137)	GO:0045137		ADNI	a+t+ decrease	217	5	0.58	8.64	0.000307	0.0289
1265	development of primary sexual characteristics (GO:0045137)	GO:0045137		ADNI	a+t+>a+t-	217	10	1.62	6.16	7.86e-06	0.000425	-0.0476 (0.0551)	0.20351
1266	development of primary sexual characteristics (GO:0045137)	GO:0045137		ADNI	a+t+>CN	217	7	1.24	5.64	0.000297	0.0114
1267	developmental cell growth (GO:0048588)	GO:0048588		EMIF-AD	a+t-<CN	89	9	1.7	5.28	9.61e-05	0.00447
1268	developmental cell growth (GO:0048588)	GO:0048588		EMIF-AD	a+t+>a+t-	89	12	3.19	3.76	0.000193	0.00479	0.0207 (0.0553)	0.35707
1269	developmental cell growth (GO:0048588)	GO:0048588		EMIF-AD	a+t+>CN	89	8	1.97	4.07	0.00121	0.0284
1270	developmental growth (GO:0048589)	GO:0048589		ADNI	a+t+>a+t-	378	10	2.83	3.54	0.00066	0.0182	-0.0177 (0.0326)	0.45996
1271	developmental growth (GO:0048589)	GO:0048589		ADNI	a+t+>CN	378	9	2.16	4.17	0.000372	0.0136
1272	developmental growth (GO:0048589)	GO:0048589		EMIF-AD	a+t-<CN	378	24	7.24	3.32	7.27e-07	5.65e-05
1273	developmental growth (GO:0048589)	GO:0048589		EMIF-AD	a+t+ NC > CN	385	15	4.2	3.57	3.19e-05	0.0021
1274	developmental growth (GO:0048589)	GO:0048589		EMIF-AD	a+t+>a+t-	378	39	13.56	2.88	2.11e-08	1.29e-06	-0.0177 (0.0326)	0.45996
1275	developmental growth (GO:0048589)	GO:0048589		EMIF-AD	a+t+>CN	378	23	8.35	2.75	2.39e-05	0.000974
1276	developmental growth involved in morphogenesis (GO:0060560)	GO:0060560		EMIF-AD	a+t-<CN	116	10	2.22	4.5	0.000136	0.00607
1277	developmental growth involved in morphogenesis (GO:0060560)	GO:0060560		EMIF-AD	a+t+ NC > CN	117	7	1.28	5.49	0.000401	0.0193
1278	developmental growth involved in morphogenesis (GO:0060560)	GO:0060560		EMIF-AD	a+t+>a+t-	116	13	4.16	3.12	0.000545	0.0114	0.0334 (0.0544)	0.5176
1279	developmental growth involved in morphogenesis (GO:0060560)	GO:0060560		EMIF-AD	a+t+>CN	116	9	2.56	3.51	0.0016	0.0358
1280	developmental maturation (GO:0021700)	GO:0021700		ADNI	a+t- decrease	233	7	0.49	14.34	6.16e-07	0.000216
1281	developmental maturation (GO:0021700)	GO:0021700		ADNI	a+t- NC < CN	233	4	0.26	15.67	0.000118	0.038
1282	developmental maturation (GO:0021700)	GO:0021700		ADNI	a+t-<CN	233	9	1.05	8.54	1.48e-06	0.000251
1283	developmental maturation (GO:0021700)	GO:0021700		ADNI	a+t+ decrease	233	7	0.62	11.26	3.31e-06	0.000899
1284	developmental maturation (GO:0021700)	GO:0021700		ADNI	a+t+ NC > CN	233	9	0.98	9.22	7.74e-07	0.000134
1285	developmental maturation (GO:0021700)	GO:0021700		ADNI	a+t+>a+t-	233	12	1.74	6.89	3.08e-07	2.32e-05	0.0185 (0.0489)	0.11385
1286	developmental maturation (GO:0021700)	GO:0021700		ADNI	a+t+>CN	233	10	1.33	7.51	1.3e-06	0.000103
1287	developmental maturation (GO:0021700)	GO:0021700		EMIF-AD	a+t- decrease	233	11	2.9	3.8	0.000228	0.0157
1288	developmental maturation (GO:0021700)	GO:0021700		EMIF-AD	a+t-<CN	233	16	4.46	3.59	2.13e-05	0.00119
1289	developmental maturation (GO:0021700)	GO:0021700		EMIF-AD	a+t+ NC > CN	237	14	2.58	5.42	6.37e-07	6.67e-05
1290	developmental maturation (GO:0021700)	GO:0021700		EMIF-AD	a+t+>a+t-	233	29	8.36	3.47	3.83e-08	2.18e-06	0.0185 (0.0489)	0.11385
1291	developmental maturation (GO:0021700)	GO:0021700		EMIF-AD	a+t+>CN	233	20	5.15	3.88	7.06e-07	4.3e-05
1292	developmental process (GO:0032502)	GO:0032502		ADNI	a+t- decrease	5641	30	11.82	2.54	1.35e-08	9.25e-06
1293	developmental process (GO:0032502)	GO:0032502		ADNI	a+t- NC < CN	5641	18	6.18	2.91	4.21e-07	0.00083
1294	developmental process (GO:0032502)	GO:0032502		ADNI	a+t-<CN	5641	59	25.52	2.31	8.88e-13	1e-09
1295	developmental process (GO:0032502)	GO:0032502		ADNI	a+t+ decrease	5641	34	15.05	2.26	1.39e-07	5.47e-05
1296	developmental process (GO:0032502)	GO:0032502		ADNI	a+t+ NC > CN	5641	53	23.64	2.24	8.95e-11	5.88e-08
1297	developmental process (GO:0032502)	GO:0032502		ADNI	a+t+>a+t-	5641	93	42.18	2.2	3e-17	3.16e-14	-0.00514 (0.0128)	0.013489	1
1298	developmental process (GO:0032502)	GO:0032502		ADNI	a+t+>CN	5641	76	32.24	2.36	1.2e-16	1.4e-13
1299	developmental process (GO:0032502)	GO:0032502		EMIF-AD	a+t- decrease	5641	135	70.12	1.93	4e-17	2.52e-14
1300	developmental process (GO:0032502)	GO:0032502		EMIF-AD	a+t- NC < CN	5686	48	24.91	1.93	4.08e-07	0.000293
1301	developmental process (GO:0032502)	GO:0032502		EMIF-AD	a+t-<CN	5641	219	108.01	2.03	0	1.2e-27
1302	developmental process (GO:0032502)	GO:0032502		EMIF-AD	a+t+ decrease	5641	67	32.78	2.04	9.7e-11	6.95e-08
1303	developmental process (GO:0032502)	GO:0032502		EMIF-AD	a+t+ NC > CN	5686	126	62.02	2.03	0	9.46e-16
1304	developmental process (GO:0032502)	GO:0032502		EMIF-AD	a+t+>a+t-	5641	390	202.31	1.93	0	4.67e-42	-0.00514 (0.0128)	0.013489	1
1305	developmental process (GO:0032502)	GO:0032502		EMIF-AD	a+t+>CN	5641	237	124.66	1.9	0	1.72e-24
1306	developmental process involved in reproduction (GO:0003006)	GO:0003006		ADNI	a+t+>a+t-	662	16	4.95	3.23	4.65e-05	0.00193	-0.00437 (0.0321)	0.096035
1307	developmental process involved in reproduction (GO:0003006)	GO:0003006		ADNI	a+t+>CN	662	12	3.78	3.17	0.000461	0.0163
1308	disruption by symbiont of host cell (GO:0044004)	GO:0044004		EMIF-AD	a+t->a+t+	5	2	0.03	63.15	0.000809	0.0427	0.443 (0.341)	0.011874	1
1309	disruption of cells of other organism (GO:0044364)	GO:0044364		EMIF-AD	a+t- increase	53	3	0.13	22.85	0.000359	0.044
1310	disruption of cells of other organism (GO:0044364)	GO:0044364		EMIF-AD	a+t->a+t+	53	6	0.34	17.87	1.9e-06	0.000209	0.201 (0.113)	0.034601	1
1311	disruption of cells of other organism involved in symbiotic interaction (GO:0051818)	GO:0051818		EMIF-AD	a+t->a+t+	15	3	0.1	31.57	0.000186	0.0125	0.41 (0.215)	0.013491	1
1312	diterpenoid metabolic process (GO:0016101)	GO:0016101		EMIF-AD	a+t->a+t+	95	5	0.6	8.31	0.000428	0.0244	-0.162 (0.0859)	0.86415
1313	divalent inorganic cation homeostasis (GO:0072507)	GO:0072507		EMIF-AD	a+t+>a+t-	482	32	17.29	1.85	0.00136	0.0242	0.0622 (0.038)	0.079841
1314	divalent inorganic cation homeostasis (GO:0072507)	GO:0072507		EMIF-AD	a+t+>CN	482	22	10.65	2.07	0.00173	0.0381
1315	DNA conformation change (GO:0071103)	GO:0071103		EMIF-AD	a+t+>a+t-	250	1	8.97	0.11	0.00263	0.0425	0.00403 (0.0451)	0.19828
1316	DNA metabolic process (GO:0006259)	GO:0006259		EMIF-AD	a+t- decrease	796	1	9.9	0.1	0.000854	0.0443
1317	drug metabolic process (GO:0017144)	GO:0017144		ADNI	a+t+>a+t-	651	13	4.87	2.67	0.00139	0.0326	-0.0462 (0.0291)	0.33071
1318	drug metabolic process (GO:0017144)	GO:0017144		EMIF-AD	a+t+>a+t-	651	44	23.35	1.88	0.000123	0.00321	-0.0462 (0.0291)	0.33071
1319	drug metabolic process (GO:0017144)	GO:0017144		EMIF-AD	a+t+>CN	651	33	14.39	2.29	2.07e-05	0.000862
1320	elastic fiber assembly (GO:0048251)	GO:0048251		EMIF-AD	a+t+>a+t-	9	4	0.32	12.39	0.000794	0.0155	0.253 (0.272)	0.36242
1321	embryo development (GO:0009790)	GO:0009790		EMIF-AD	a+t-<CN	946	33	18.11	1.82	0.0015	0.0426
1322	embryo implantation (GO:0007566)	GO:0007566		ADNI	a+t+>a+t-	40	4	0.3	13.37	0.000315	0.00991	-0.134 (0.125)	0.25557
1323	embryo implantation (GO:0007566)	GO:0007566		ADNI	a+t+>CN	40	3	0.23	13.12	0.00187	0.0499
1324	embryonic hemopoiesis (GO:0035162)	GO:0035162		ADNI	a+t+>a+t-	20	3	0.15	20.06	0.000637	0.0177	0.218 (0.191)	0.3903
1325	endocardial cell differentiation (GO:0060956)	GO:0060956		EMIF-AD	a+t+<CN	8	2	0.02	NA	0.00019	0.0222
1326	endocardium development (GO:0003157)	GO:0003157		EMIF-AD	a+t+<CN	13	2	0.03	73.41	0.000441	0.0443
1327	endochondral bone growth (GO:0003416)	GO:0003416		EMIF-AD	a+t-<CN	40	6	0.77	7.83	0.00021	0.00891
1328	endochondral bone growth (GO:0003416)	GO:0003416		EMIF-AD	a+t+>a+t-	40	8	1.43	5.58	0.00022	0.0053	0.0289 (0.12)	0.25874
1329	endocytosis (GO:0006897)	GO:0006897		ADNI	a+t+>CN	662	11	3.78	2.91	0.00159	0.0446
1330	endocytosis (GO:0006897)	GO:0006897		EMIF-AD	a+t- increase	662	8	1.64	4.88	0.000221	0.0295
1331	endocytosis (GO:0006897)	GO:0006897		EMIF-AD	a+t->a+t+	662	36	4.19	8.58	0	3.2e-20	0.0271 (0.0309)	0.029446	1
1332	endocytosis (GO:0006897)	GO:0006897		EMIF-AD	a+t->CN	662	9	1.89	4.76	0.000111	0.0319
1333	endocytosis (GO:0006897)	GO:0006897		EMIF-AD	a+t+<CN	662	14	1.39	10.09	5.15e-11	2.26e-08
1334	endocytosis (GO:0006897)	GO:0006897		EMIF-AD	a+t+>a+t-	662	43	23.74	1.81	0.000329	0.00757	0.0271 (0.0309)	0.029446	1
1335	endoplasmic reticulum to Golgi vesicle-mediated transport (GO:0006888)	GO:0006888		EMIF-AD	a+t->CN	206	6	0.59	10.19	3.09e-05	0.0116
1336	endothelial cell migration (GO:0043542)	GO:0043542		ADNI	a+t- decrease	66	3	0.14	21.69	0.000406	0.0381
1337	endothelial cell migration (GO:0043542)	GO:0043542		EMIF-AD	a+t+>a+t-	66	9	2.37	3.8	0.00111	0.0207	-0.00613 (0.0594)	0.26248
1338	ensheathment of neurons (GO:0007272)	GO:0007272		ADNI	a+t-<CN	102	5	0.46	10.83	0.000123	0.00828
1339	ensheathment of neurons (GO:0007272)	GO:0007272		ADNI	a+t+ NC > CN	102	5	0.43	11.7	8.59e-05	0.00766
1340	ensheathment of neurons (GO:0007272)	GO:0007272		ADNI	a+t+>a+t-	102	7	0.76	9.18	1.72e-05	0.000851	-0.0542 (0.0712)	0.28548
1341	ensheathment of neurons (GO:0007272)	GO:0007272		ADNI	a+t+>CN	102	6	0.58	10.29	3.54e-05	0.00187
1342	ensheathment of neurons (GO:0007272)	GO:0007272		EMIF-AD	a+t+ NC > CN	106	7	1.16	6.05	0.000228	0.012
1343	ensheathment of neurons (GO:0007272)	GO:0007272		EMIF-AD	a+t+>a+t-	102	14	3.66	3.83	4.87e-05	0.00139	-0.0542 (0.0712)	0.28548
1344	ensheathment of neurons (GO:0007272)	GO:0007272		EMIF-AD	a+t+>CN	102	11	2.25	4.88	3.44e-05	0.00133
1345	entry into cell of other organism involved in symbiotic interaction (GO:0051806)	GO:0051806		ADNI	a+t+ decrease	102	4	0.27	14.7	0.000182	0.0196
1346	entry into cell of other organism involved in symbiotic interaction (GO:0051806)	GO:0051806		ADNI	a+t+ NC > CN	102	5	0.43	11.7	8.59e-05	0.00757
1347	entry into cell of other organism involved in symbiotic interaction (GO:0051806)	GO:0051806		ADNI	a+t+>a+t-	102	6	0.76	7.87	0.000156	0.00561	0.0443 (0.0698)	0.12871
1348	entry into cell of other organism involved in symbiotic interaction (GO:0051806)	GO:0051806		ADNI	a+t+>CN	102	5	0.58	8.58	0.000365	0.0135
1349	entry into cell of other organism involved in symbiotic interaction (GO:0051806)	GO:0051806		EMIF-AD	a+t-<CN	102	11	1.95	5.63	9.39e-06	0.000593
1350	entry into cell of other organism involved in symbiotic interaction (GO:0051806)	GO:0051806		EMIF-AD	a+t+>a+t-	102	16	3.66	4.37	3.15e-06	0.000116	0.0443 (0.0698)	0.12871
1351	entry into cell of other organism involved in symbiotic interaction (GO:0051806)	GO:0051806		EMIF-AD	a+t+>CN	102	12	2.25	5.32	6.82e-06	0.00033
1352	entry into host (GO:0044409)	GO:0044409		ADNI	a+t+ decrease	102	4	0.27	14.7	0.000182	0.0194
1353	entry into host (GO:0044409)	GO:0044409		ADNI	a+t+ NC > CN	102	5	0.43	11.7	8.59e-05	0.00753
1354	entry into host (GO:0044409)	GO:0044409		ADNI	a+t+>a+t-	102	6	0.76	7.87	0.000156	0.0056	0.0443 (0.0698)	0.12871
1355	entry into host (GO:0044409)	GO:0044409		ADNI	a+t+>CN	102	5	0.58	8.58	0.000365	0.0135
1356	entry into host (GO:0044409)	GO:0044409		EMIF-AD	a+t-<CN	102	11	1.95	5.63	9.39e-06	0.00059
1357	entry into host (GO:0044409)	GO:0044409		EMIF-AD	a+t+>a+t-	102	16	3.66	4.37	3.15e-06	0.000116	0.0443 (0.0698)	0.12871
1358	entry into host (GO:0044409)	GO:0044409		EMIF-AD	a+t+>CN	102	12	2.25	5.32	6.82e-06	0.000329
1359	entry into host cell (GO:0030260)	GO:0030260		ADNI	a+t+ decrease	102	4	0.27	14.7	0.000182	0.0193
1360	entry into host cell (GO:0030260)	GO:0030260		ADNI	a+t+ NC > CN	102	5	0.43	11.7	8.59e-05	0.00749
1361	entry into host cell (GO:0030260)	GO:0030260		ADNI	a+t+>a+t-	102	6	0.76	7.87	0.000156	0.00559	0.0443 (0.0698)	0.12871
1362	entry into host cell (GO:0030260)	GO:0030260		ADNI	a+t+>CN	102	5	0.58	8.58	0.000365	0.0134
1363	entry into host cell (GO:0030260)	GO:0030260		EMIF-AD	a+t-<CN	102	11	1.95	5.63	9.39e-06	0.000588
1364	entry into host cell (GO:0030260)	GO:0030260		EMIF-AD	a+t+>a+t-	102	16	3.66	4.37	3.15e-06	0.000115	0.0443 (0.0698)	0.12871
1365	entry into host cell (GO:0030260)	GO:0030260		EMIF-AD	a+t+>CN	102	12	2.25	5.32	6.82e-06	0.000328
1366	entry into other organism involved in symbiotic interaction (GO:0051828)	GO:0051828		ADNI	a+t+ decrease	102	4	0.27	14.7	0.000182	0.0197
1367	entry into other organism involved in symbiotic interaction (GO:0051828)	GO:0051828		ADNI	a+t+ NC > CN	102	5	0.43	11.7	8.59e-05	0.00761
1368	entry into other organism involved in symbiotic interaction (GO:0051828)	GO:0051828		ADNI	a+t+>a+t-	102	6	0.76	7.87	0.000156	0.00563	0.0443 (0.0698)	0.12871
1369	entry into other organism involved in symbiotic interaction (GO:0051828)	GO:0051828		ADNI	a+t+>CN	102	5	0.58	8.58	0.000365	0.0135
1370	entry into other organism involved in symbiotic interaction (GO:0051828)	GO:0051828		EMIF-AD	a+t-<CN	102	11	1.95	5.63	9.39e-06	0.000595
1371	entry into other organism involved in symbiotic interaction (GO:0051828)	GO:0051828		EMIF-AD	a+t+>a+t-	102	16	3.66	4.37	3.15e-06	0.000116	0.0443 (0.0698)	0.12871
1372	entry into other organism involved in symbiotic interaction (GO:0051828)	GO:0051828		EMIF-AD	a+t+>CN	102	12	2.25	5.32	6.82e-06	0.000331
1373	enzyme linked receptor protein signaling pathway (GO:0007167)	GO:0007167		ADNI	a+t+>a+t-	697	15	5.21	2.88	0.000278	0.00896	-0.0319 (0.0266)	0.43523
1374	enzyme linked receptor protein signaling pathway (GO:0007167)	GO:0007167		EMIF-AD	a+t- decrease	697	22	8.66	2.54	8.49e-05	0.00687
1375	enzyme linked receptor protein signaling pathway (GO:0007167)	GO:0007167		EMIF-AD	a+t-<CN	697	43	13.35	3.22	5.76e-11	9.18e-09
1376	enzyme linked receptor protein signaling pathway (GO:0007167)	GO:0007167		EMIF-AD	a+t+ NC > CN	710	19	7.74	2.45	0.000373	0.0181
1377	enzyme linked receptor protein signaling pathway (GO:0007167)	GO:0007167		EMIF-AD	a+t+>a+t-	697	59	25	2.36	6.11e-09	3.97e-07	-0.0319 (0.0266)	0.43523
1378	enzyme linked receptor protein signaling pathway (GO:0007167)	GO:0007167		EMIF-AD	a+t+>CN	697	36	15.4	2.34	6.05e-06	0.000297
1379	ephrin receptor signaling pathway (GO:0048013)	GO:0048013		EMIF-AD	a+t- decrease	80	7	0.99	7.04	9.83e-05	0.00768
1380	ephrin receptor signaling pathway (GO:0048013)	GO:0048013		EMIF-AD	a+t-<CN	80	8	1.53	5.22	0.000251	0.0103
1381	ephrin receptor signaling pathway (GO:0048013)	GO:0048013		EMIF-AD	a+t+>a+t-	80	12	2.87	4.18	7.8e-05	0.00212	0.00302 (0.0873)	0.39418
1382	ephrin receptor signaling pathway (GO:0048013)	GO:0048013		EMIF-AD	a+t+>CN	80	8	1.77	4.53	0.000637	0.0167
1383	epidermal cell differentiation (GO:0009913)	GO:0009913		EMIF-AD	a+t- NC > CN	312	9	0.48	18.93	8.29e-10	4.37e-06
1384	epidermal growth factor receptor signaling pathway (GO:0007173)	GO:0007173		ADNI	a+t+>a+t-	51	4	0.38	10.49	0.000742	0.0202	0.0577 (0.0745)	0.27552
1385	epidermis development (GO:0008544)	GO:0008544		EMIF-AD	a+t- NC > CN	413	9	0.63	14.3	9.04e-09	2.38e-05
1386	epithelial cell differentiation (GO:0030855)	GO:0030855		EMIF-AD	a+t- NC > CN	671	9	1.02	8.8	5.28e-07	0.00119
1387	epithelial cell migration (GO:0010631)	GO:0010631		EMIF-AD	a+t-<CN	87	8	1.67	4.8	0.000424	0.0158
1388	epithelial cell migration (GO:0010631)	GO:0010631		EMIF-AD	a+t+>a+t-	87	11	3.12	3.53	0.000578	0.012	0.00278 (0.0504)	0.14356
1389	epithelium development (GO:0060429)	GO:0060429		EMIF-AD	a+t- NC > CN	1091	10	1.66	6.01	3.33e-06	0.00479
1390	epithelium development (GO:0060429)	GO:0060429		EMIF-AD	a+t-<CN	1087	37	20.81	1.78	0.000946	0.0296
1391	epithelium development (GO:0060429)	GO:0060429		EMIF-AD	a+t+>a+t-	1087	59	38.98	1.51	0.00266	0.0429	-0.0126 (0.025)	0.28451
1392	epithelium migration (GO:0090132)	GO:0090132		EMIF-AD	a+t-<CN	90	8	1.72	4.64	0.000522	0.0184
1393	epithelium migration (GO:0090132)	GO:0090132		EMIF-AD	a+t+>a+t-	90	11	3.23	3.41	0.000746	0.0149	0.000261 (0.0501)	0.16796
1394	establishment of localization (GO:0051234)	GO:0051234		ADNI	a+t- increase	4552	8	1.95	4.1	3.57e-05	0.0208
1395	establishment of localization (GO:0051234)	GO:0051234		ADNI	a+t-<CN	4552	36	20.6	1.75	0.000392	0.0212
1396	establishment of localization (GO:0051234)	GO:0051234		ADNI	a+t+ decrease	4552	26	12.14	2.14	5.27e-05	0.00865
1397	establishment of localization (GO:0051234)	GO:0051234		ADNI	a+t+ NC > CN	4552	37	19.08	1.94	2.18e-05	0.00258
1398	establishment of localization (GO:0051234)	GO:0051234		ADNI	a+t+>a+t-	4552	59	34.04	1.73	6.22e-06	0.000348	0.0175 (0.0134)	0.002523	1
1399	establishment of localization (GO:0051234)	GO:0051234		ADNI	a+t+>CN	4552	51	26.02	1.96	3.37e-07	2.93e-05
1400	establishment of localization (GO:0051234)	GO:0051234		EMIF-AD	a+t- increase	4552	32	11.27	2.84	6.88e-10	3.5e-07
1401	establishment of localization (GO:0051234)	GO:0051234		EMIF-AD	a+t->a+t+	4552	74	28.83	2.57	2e-17	9.29e-15	0.0175 (0.0134)	0.002523	1
1402	establishment of localization (GO:0051234)	GO:0051234		EMIF-AD	a+t->CN	4552	30	13.01	2.31	1.72e-06	0.001
1403	establishment of localization (GO:0051234)	GO:0051234		EMIF-AD	a+t+ increase	4552	18	6.94	2.59	2.19e-05	0.0124
1404	establishment of localization (GO:0051234)	GO:0051234		EMIF-AD	a+t+ NC > CN	4593	84	50.1	1.68	4.84e-07	5.35e-05
1405	establishment of localization (GO:0051234)	GO:0051234		EMIF-AD	a+t+<CN	4552	27	9.54	2.83	1.6e-08	4.51e-06
1406	establishment of localization (GO:0051234)	GO:0051234		EMIF-AD	a+t+>a+t-	4552	218	163.25	1.34	4.55e-06	0.000156	0.0175 (0.0134)	0.002523	1
1407	establishment of localization (GO:0051234)	GO:0051234		EMIF-AD	a+t+>CN	4552	148	100.6	1.47	5.08e-07	3.13e-05
1408	establishment of mitochondrion localization (GO:0051654)	GO:0051654		ADNI	a+t- increase	23	2	0.01	NA	4.87e-05	0.0202
1409	establishment of mitochondrion localization (GO:0051654)	GO:0051654		ADNI	a+t+ NC > CN	23	3	0.1	31.12	0.00017	0.0124
1410	establishment of mitochondrion localization (GO:0051654)	GO:0051654		ADNI	a+t+>a+t-	23	3	0.17	17.44	0.00092	0.0238	-0.177 (0.154)	0.57942
1411	establishment of mitochondrion localization (GO:0051654)	GO:0051654		ADNI	a+t+>CN	23	3	0.13	22.82	0.000423	0.0151
1412	establishment of mitochondrion localization (GO:0051654)	GO:0051654		EMIF-AD	a+t- increase	23	3	0.06	52.67	3.55e-05	0.00529
1413	establishment of mitochondrion localization (GO:0051654)	GO:0051654		EMIF-AD	a+t+ increase	23	3	0.04	85.58	8.13e-06	0.00754
1414	establishment of mitochondrion localization, microtubule-mediated (GO:0034643)	GO:0034643		ADNI	a+t- increase	20	2	0.01	NA	3.75e-05	0.0197
1415	establishment of mitochondrion localization, microtubule-mediated (GO:0034643)	GO:0034643		ADNI	a+t+ NC > CN	20	3	0.08	35.79	0.000117	0.00929
1416	establishment of mitochondrion localization, microtubule-mediated (GO:0034643)	GO:0034643		ADNI	a+t+>a+t-	20	3	0.15	20.06	0.000637	0.0177	-0.115 (0.17)	0.44004
1417	establishment of mitochondrion localization, microtubule-mediated (GO:0034643)	GO:0034643		ADNI	a+t+>CN	20	3	0.11	26.25	0.000292	0.0112
1418	establishment of mitochondrion localization, microtubule-mediated (GO:0034643)	GO:0034643		EMIF-AD	a+t- increase	20	3	0.05	60.57	2.43e-05	0.00376
1419	establishment of mitochondrion localization, microtubule-mediated (GO:0034643)	GO:0034643		EMIF-AD	a+t+ increase	20	3	0.03	98.42	5.55e-06	0.00626
1420	excitatory synapse assembly (GO:1904861)	GO:1904861		ADNI	a+t- decrease	12	2	0.03	79.53	0.000383	0.0368
1421	excitatory synapse assembly (GO:1904861)	GO:1904861		EMIF-AD	a+t+>a+t-	12	5	0.43	11.62	0.000215	0.0052	-0.0258 (0.17)	0.31582
1422	exocrine system development (GO:0035272)	GO:0035272		EMIF-AD	a+t-<CN	44	6	0.84	7.12	0.000335	0.0132
1423	exocrine system development (GO:0035272)	GO:0035272		EMIF-AD	a+t+>a+t-	44	7	1.58	4.44	0.00178	0.0302	-0.0615 (0.123)	0.32316
1424	exocytosis (GO:0006887)	GO:0006887		ADNI	a+t- decrease	781	8	1.64	4.89	0.000202	0.022
1425	exocytosis (GO:0006887)	GO:0006887		ADNI	a+t-<CN	781	18	3.53	5.09	1.53e-08	4.31e-06
1426	exocytosis (GO:0006887)	GO:0006887		ADNI	a+t+ decrease	781	10	2.08	4.8	3.94e-05	0.00698
1427	exocytosis (GO:0006887)	GO:0006887		ADNI	a+t+ NC > CN	781	17	3.27	5.19	2.8e-08	8.49e-06
1428	exocytosis (GO:0006887)	GO:0006887		ADNI	a+t+>a+t-	781	32	5.84	5.48	6.98e-15	3.15e-12	-0.0211 (0.0276)	0.11212
1429	exocytosis (GO:0006887)	GO:0006887		ADNI	a+t+>CN	781	24	4.46	5.38	2.15e-11	5.85e-09
1430	exocytosis (GO:0006887)	GO:0006887		EMIF-AD	a+t- decrease	781	23	9.71	2.37	0.000198	0.0142
1431	exocytosis (GO:0006887)	GO:0006887		EMIF-AD	a+t- increase	781	14	1.93	7.24	5e-09	1.68e-06
1432	exocytosis (GO:0006887)	GO:0006887		EMIF-AD	a+t- NC > CN	782	8	1.19	6.71	1.81e-05	0.0204
1433	exocytosis (GO:0006887)	GO:0006887		EMIF-AD	a+t-<CN	781	36	14.95	2.41	2.28e-06	0.000165
1434	exocytosis (GO:0006887)	GO:0006887		EMIF-AD	a+t->a+t+	781	25	4.95	5.05	3.47e-11	7.41e-09	-0.0211 (0.0276)	0.11212
1435	exocytosis (GO:0006887)	GO:0006887		EMIF-AD	a+t->CN	781	12	2.23	5.38	1.99e-06	0.00108
1436	exocytosis (GO:0006887)	GO:0006887		EMIF-AD	a+t+ NC < CN	782	6	0.48	12.39	3.74e-06	0.0197
1437	exocytosis (GO:0006887)	GO:0006887		EMIF-AD	a+t+ NC > CN	782	35	8.53	4.1	3.07e-12	8.23e-10
1438	exocytosis (GO:0006887)	GO:0006887		EMIF-AD	a+t+>a+t-	781	90	28.01	3.21	0	2.37e-18	-0.0211 (0.0276)	0.11212
1439	exocytosis (GO:0006887)	GO:0006887		EMIF-AD	a+t+>CN	781	63	17.26	3.65	1e-17	2.25e-15
1440	exploration behavior (GO:0035640)	GO:0035640		EMIF-AD	a+t-<CN	26	5	0.5	10.04	0.000259	0.0106
1441	exploration behavior (GO:0035640)	GO:0035640		EMIF-AD	a+t+>a+t-	26	6	0.93	6.43	0.000708	0.0142	0.0419 (0.177)	0.40939
1442	extracellular matrix assembly (GO:0085029)	GO:0085029		EMIF-AD	a+t+>a+t-	17	5	0.61	8.2	0.000791	0.0156	0.13 (0.165)	0.05424
1443	extracellular matrix disassembly (GO:0022617)	GO:0022617		ADNI	a+t+>a+t-	60	6	0.45	13.37	9.56e-06	0.000504	0.0349 (0.099)	0.13067
1444	extracellular matrix disassembly (GO:0022617)	GO:0022617		EMIF-AD	a+t+>a+t-	60	14	2.15	6.51	2.1e-07	1.03e-05	0.0349 (0.099)	0.13067
1445	extracellular matrix disassembly (GO:0022617)	GO:0022617		EMIF-AD	a+t+>CN	60	9	1.33	6.79	1.72e-05	0.000728
1446	extracellular matrix organization (GO:0030198)	GO:0030198	1	ADNI	a+t-<CN	328	8	1.48	5.39	0.000139	0.00908
1447	extracellular matrix organization (GO:0030198)	GO:0030198	1	ADNI	a+t+ NC > CN	328	7	1.37	5.09	0.000507	0.0272
1448	extracellular matrix organization (GO:0030198)	GO:0030198	1	ADNI	a+t+>a+t-	328	18	2.45	7.34	1.1e-10	1.84e-08	0.066 (0.0458)	0.013169	1
1449	extracellular matrix organization (GO:0030198)	GO:0030198	1	ADNI	a+t+>CN	328	10	1.87	5.33	2.36e-05	0.00129
1450	extracellular matrix organization (GO:0030198)	GO:0030198	1	EMIF-AD	a+t- decrease	328	13	4.08	3.19	0.000326	0.0205
1451	extracellular matrix organization (GO:0030198)	GO:0030198	1	EMIF-AD	a+t- NC < CN	335	8	1.47	5.45	0.000128	0.0298
1452	extracellular matrix organization (GO:0030198)	GO:0030198	1	EMIF-AD	a+t-<CN	328	21	6.28	3.34	3.19e-06	0.000221
1453	extracellular matrix organization (GO:0030198)	GO:0030198	1	EMIF-AD	a+t->a+t+	328	10	2.08	4.81	5.7e-05	0.00438	0.066 (0.0458)	0.013169	1
1454	extracellular matrix organization (GO:0030198)	GO:0030198	1	EMIF-AD	a+t->CN	328	7	0.94	7.47	4.54e-05	0.0156
1455	extracellular matrix organization (GO:0030198)	GO:0030198	1	EMIF-AD	a+t+>a+t-	328	56	11.76	4.76	0	1.34e-17	0.066 (0.0458)	0.013169	1
1456	extracellular matrix organization (GO:0030198)	GO:0030198	1	EMIF-AD	a+t+>CN	328	30	7.25	4.14	2.88e-10	2.76e-08
1457	extracellular structure organization (GO:0043062)	GO:0043062		ADNI	a+t-<CN	373	9	1.69	5.33	5.69e-05	0.00442
1458	extracellular structure organization (GO:0043062)	GO:0043062		ADNI	a+t+ NC > CN	373	8	1.56	5.12	0.000193	0.0135
1459	extracellular structure organization (GO:0043062)	GO:0043062		ADNI	a+t+>a+t-	373	19	2.79	6.81	1.08e-10	1.83e-08	0.0511 (0.0429)	0.030863	1
1460	extracellular structure organization (GO:0043062)	GO:0043062		ADNI	a+t+>CN	373	12	2.13	5.63	2.04e-06	0.000154
1461	extracellular structure organization (GO:0043062)	GO:0043062		EMIF-AD	a+t- decrease	373	15	4.64	3.24	9.82e-05	0.00775
1462	extracellular structure organization (GO:0043062)	GO:0043062		EMIF-AD	a+t- NC < CN	381	9	1.67	5.39	5.18e-05	0.0161
1463	extracellular structure organization (GO:0043062)	GO:0043062		EMIF-AD	a+t-<CN	373	24	7.14	3.36	5.81e-07	4.75e-05
1464	extracellular structure organization (GO:0043062)	GO:0043062		EMIF-AD	a+t->a+t+	373	15	2.36	6.35	2.36e-08	3.16e-06	0.0511 (0.0429)	0.030863	1
1465	extracellular structure organization (GO:0043062)	GO:0043062		EMIF-AD	a+t->CN	373	9	1.07	8.44	1.27e-06	0.000799
1466	extracellular structure organization (GO:0043062)	GO:0043062		EMIF-AD	a+t+>a+t-	373	63	13.38	4.71	0	1.22e-19	0.0511 (0.0429)	0.030863	1
1467	extracellular structure organization (GO:0043062)	GO:0043062		EMIF-AD	a+t+>CN	373	32	8.24	3.88	3.24e-10	3.06e-08
1468	extrinsic apoptotic signaling pathway (GO:0097191)	GO:0097191		ADNI	a+t+>a+t-	95	7	0.71	9.85	1.11e-05	0.00058	0.0178 (0.0541)	0.10945
1469	facial nerve development (GO:0021561)	GO:0021561		EMIF-AD	a+t+>a+t-	11	4	0.39	10.14	0.00143	0.0252	0.174 (0.274)	0.20933
1470	facial nerve morphogenesis (GO:0021610)	GO:0021610		EMIF-AD	a+t+>a+t-	11	4	0.39	10.14	0.00143	0.0252	0.174 (0.274)	0.20933
1471	facial nerve structural organization (GO:0021612)	GO:0021612		EMIF-AD	a+t-<CN	9	3	0.17	17.41	0.00128	0.037
1472	facial nerve structural organization (GO:0021612)	GO:0021612		EMIF-AD	a+t+>a+t-	9	4	0.32	12.39	0.000794	0.0156	0.113 (0.306)	0.24332
1473	facioacoustic ganglion development (GO:1903375)	GO:1903375		EMIF-AD	a+t+>a+t-	3	3	0.11	27.88	0.000764	0.0152	0.222 (0.535)	0.20834
1474	Factor XII activation (GO:0002542)	GO:0002542		EMIF-AD	a+t->a+t+	2	2	0.01	NA	0.000234	0.0156	-0.086 (0.641)	0.47247
1475	fatty acid transport (GO:0015908)	GO:0015908		ADNI	a+t+ NC > CN	72	4	0.3	13.26	0.000289	0.0177
1476	fatty acid transport (GO:0015908)	GO:0015908		ADNI	a+t+>CN	72	4	0.41	9.72	0.000928	0.0282
1477	Fc receptor mediated stimulatory signaling pathway (GO:0002431)	GO:0002431		EMIF-AD	a+t- increase	136	4	0.34	11.88	0.000396	0.0463
1478	Fc receptor mediated stimulatory signaling pathway (GO:0002431)	GO:0002431		EMIF-AD	a+t->a+t+	136	12	0.86	13.93	1.65e-10	3.25e-08	0.0124 (0.085)	0.31132
1479	Fc receptor mediated stimulatory signaling pathway (GO:0002431)	GO:0002431		EMIF-AD	a+t+<CN	136	9	0.29	31.58	1.58e-11	7.77e-09
1480	Fc receptor signaling pathway (GO:0038093)	GO:0038093		EMIF-AD	a+t->a+t+	188	12	1.19	10.08	5.24e-09	7.95e-07	-0.0472 (0.0598)	0.4996
1481	Fc receptor signaling pathway (GO:0038093)	GO:0038093		EMIF-AD	a+t+<CN	188	9	0.39	22.84	2.46e-10	9.95e-08
1482	Fc-epsilon receptor signaling pathway (GO:0038095)	GO:0038095		EMIF-AD	a+t->a+t+	121	10	0.77	13.05	1.05e-08	1.44e-06	-0.0825 (0.0766)	0.63028
1483	Fc-epsilon receptor signaling pathway (GO:0038095)	GO:0038095		EMIF-AD	a+t+<CN	121	8	0.25	31.55	2.36e-10	9.8e-08
1484	Fc-gamma receptor signaling pathway (GO:0038094)	GO:0038094		EMIF-AD	a+t- increase	138	4	0.34	11.7	0.000418	0.0485
1485	Fc-gamma receptor signaling pathway (GO:0038094)	GO:0038094		EMIF-AD	a+t->a+t+	138	12	0.87	13.73	1.93e-10	3.76e-08	0.0168 (0.0868)	0.24459
1486	Fc-gamma receptor signaling pathway (GO:0038094)	GO:0038094		EMIF-AD	a+t+<CN	138	9	0.29	31.12	1.78e-11	8.28e-09
1487	Fc-gamma receptor signaling pathway involved in phagocytosis (GO:0038096)	GO:0038096		EMIF-AD	a+t- increase	134	4	0.33	12.05	0.000375	0.0448
1488	Fc-gamma receptor signaling pathway involved in phagocytosis (GO:0038096)	GO:0038096		EMIF-AD	a+t->a+t+	134	12	0.85	14.14	1.41e-10	2.85e-08	0.00721 (0.0879)	0.2973
1489	Fc-gamma receptor signaling pathway involved in phagocytosis (GO:0038096)	GO:0038096		EMIF-AD	a+t+<CN	134	9	0.28	32.05	1.39e-11	7.07e-09
1490	feeding behavior (GO:0007631)	GO:0007631		EMIF-AD	a+t-<CN	85	8	1.63	4.92	0.000367	0.014
1491	feeding behavior (GO:0007631)	GO:0007631		EMIF-AD	a+t+>a+t-	85	11	3.05	3.61	0.000484	0.0104	0.136 (0.093)	0.015485	1
1492	female gonad development (GO:0008585)	GO:0008585		ADNI	a+t- NC < CN	88	3	0.1	31.12	0.000131	0.0396
1493	female gonad development (GO:0008585)	GO:0008585		ADNI	a+t-<CN	88	5	0.4	12.56	6.34e-05	0.00483
1494	female gonad development (GO:0008585)	GO:0008585		ADNI	a+t+ decrease	88	5	0.23	21.3	4.83e-06	0.00123
1495	female gonad development (GO:0008585)	GO:0008585		ADNI	a+t+ NC > CN	88	4	0.37	10.85	0.000598	0.0307
1496	female gonad development (GO:0008585)	GO:0008585		ADNI	a+t+>a+t-	88	8	0.66	12.16	5.87e-07	4.27e-05	-0.119 (0.0809)	0.38937
1497	female gonad development (GO:0008585)	GO:0008585		ADNI	a+t+>CN	88	5	0.5	9.94	0.00019	0.00789
1498	female pregnancy (GO:0007565)	GO:0007565		ADNI	a+t+>a+t-	185	10	1.38	7.23	2.04e-06	0.000127	0.0127 (0.0622)	0.096268
1499	female pregnancy (GO:0007565)	GO:0007565		ADNI	a+t+>CN	185	9	1.06	8.51	1.68e-06	0.000128
1500	female pregnancy (GO:0007565)	GO:0007565		EMIF-AD	a+t+>a+t-	185	18	6.63	2.71	0.00026	0.00613	0.0127 (0.0622)	0.096268
1501	female pregnancy (GO:0007565)	GO:0007565		EMIF-AD	a+t+>CN	185	12	4.09	2.94	0.00125	0.0292
1502	female sex differentiation (GO:0046660)	GO:0046660		ADNI	a+t-<CN	108	6	0.49	12.28	1.28e-05	0.00136
1503	female sex differentiation (GO:0046660)	GO:0046660		ADNI	a+t+ decrease	108	6	0.29	20.83	5.75e-07	0.000178
1504	female sex differentiation (GO:0046660)	GO:0046660		ADNI	a+t+ NC > CN	108	5	0.45	11.05	0.000111	0.00904
1505	female sex differentiation (GO:0046660)	GO:0046660		ADNI	a+t+>a+t-	108	9	0.81	11.14	2.26e-07	1.77e-05	-0.0838 (0.0752)	0.24102
1506	female sex differentiation (GO:0046660)	GO:0046660		ADNI	a+t+>CN	108	6	0.62	9.72	4.8e-05	0.00243
1507	female sex differentiation (GO:0046660)	GO:0046660		EMIF-AD	a+t-<CN	108	8	2.07	3.87	0.00158	0.0443
1508	fibrinolysis (GO:0042730)	GO:0042730		EMIF-AD	a+t- increase	22	5	0.05	91.77	5.85e-09	1.92e-06
1509	fibrinolysis (GO:0042730)	GO:0042730		EMIF-AD	a+t->a+t+	22	10	0.14	71.76	3.97e-15	1.23e-12	0.218 (0.158)	0.043301	1
1510	fibrinolysis (GO:0042730)	GO:0042730		EMIF-AD	a+t->CN	22	4	0.06	63.62	8.5e-07	0.000638
1511	fibrinolysis (GO:0042730)	GO:0042730		EMIF-AD	a+t+<CN	22	3	0.05	65.07	1.9e-05	0.00309
1512	forebrain cell migration (GO:0021885)	GO:0021885		EMIF-AD	a+t-<CN	61	7	1.17	5.99	0.000284	0.0113
1513	forebrain cell migration (GO:0021885)	GO:0021885		EMIF-AD	a+t+>a+t-	61	11	2.19	5.03	3.51e-05	0.00104	0.18 (0.117)	0.022609	1
1514	forebrain development (GO:0030900)	GO:0030900		EMIF-AD	a+t-<CN	385	24	7.37	3.26	9.87e-07	7.49e-05
1515	forebrain development (GO:0030900)	GO:0030900		EMIF-AD	a+t+ NC > CN	390	22	4.25	5.17	8.13e-10	1.51e-07
1516	forebrain development (GO:0030900)	GO:0030900		EMIF-AD	a+t+>a+t-	385	37	13.81	2.68	2.5e-07	1.21e-05	0.0499 (0.0437)	0.30732
1517	forebrain development (GO:0030900)	GO:0030900		EMIF-AD	a+t+>CN	385	25	8.51	2.94	3.68e-06	0.000192
1518	forebrain neuron development (GO:0021884)	GO:0021884		EMIF-AD	a+t+>a+t-	31	6	1.11	5.4	0.00157	0.027	0.31 (0.166)	0.03226	1
1519	forebrain neuron development (GO:0021884)	GO:0021884		EMIF-AD	a+t+>CN	31	5	0.69	7.3	0.001	0.0245
1520	fructose 1,6-bisphosphate metabolic process (GO:0030388)	GO:0030388		EMIF-AD	a+t+>CN	9	3	0.2	15.08	0.00191	0.041
1521	fumarate metabolic process (GO:0006106)	GO:0006106		ADNI	a+t-<CN	3	2	0.01	NA	0.000199	0.0124
1522	fumarate metabolic process (GO:0006106)	GO:0006106		ADNI	a+t+ decrease	3	2	0.01	NA	6.91e-05	0.0105
1523	fumarate metabolic process (GO:0006106)	GO:0006106		ADNI	a+t+ NC > CN	3	2	0.01	NA	0.000171	0.0123
1524	fumarate metabolic process (GO:0006106)	GO:0006106		ADNI	a+t+>a+t-	3	2	0.02	89.15	0.000539	0.0156	-0.894 (0.538)	0.89213
1525	fumarate metabolic process (GO:0006106)	GO:0006106		ADNI	a+t+>CN	3	2	0.02	NA	0.000317	0.012
1526	fumarate metabolic process (GO:0006106)	GO:0006106		EMIF-AD	a+t+ NC > CN	3	2	0.03	61.12	0.00113	0.0437
1527	gas transport (GO:0015669)	GO:0015669		EMIF-AD	a+t- decrease	19	4	0.24	16.94	0.000164	0.012
1528	gas transport (GO:0015669)	GO:0015669		EMIF-AD	a+t+ decrease	19	4	0.11	36.23	8.62e-06	0.00143
1529	gas transport (GO:0015669)	GO:0015669		EMIF-AD	a+t+<CN	19	3	0.04	75.34	1.28e-05	0.00212
1530	gene expression (GO:0010467)	GO:0010467	1	EMIF-AD	a+t-<CN	2003	15	38.35	0.39	1.44e-05	0.000854
1531	gene expression (GO:0010467)	GO:0010467	1	EMIF-AD	a+t+>a+t-	2003	31	71.84	0.43	4.74e-08	2.64e-06	0.00942 (0.0132)	0.0059092	1
1532	gene expression (GO:0010467)	GO:0010467	1	EMIF-AD	a+t+>CN	2003	21	44.27	0.47	0.000103	0.00349
1533	generation of neurons (GO:0048699)	GO:0048699		ADNI	a+t- decrease	1499	13	3.14	4.14	8.16e-06	0.00159
1534	generation of neurons (GO:0048699)	GO:0048699		ADNI	a+t- NC < CN	1499	9	1.64	5.48	1.6e-05	0.00812
1535	generation of neurons (GO:0048699)	GO:0048699		ADNI	a+t-<CN	1499	30	6.78	4.42	2.27e-12	2.24e-09
1536	generation of neurons (GO:0048699)	GO:0048699		ADNI	a+t+ decrease	1499	19	4	4.75	5.76e-09	3.14e-06
1537	generation of neurons (GO:0048699)	GO:0048699		ADNI	a+t+ NC > CN	1499	32	6.28	5.09	4.77e-15	1.88e-11
1538	generation of neurons (GO:0048699)	GO:0048699		ADNI	a+t+>a+t-	1499	44	11.21	3.93	3.06e-15	1.56e-12	0.0167 (0.0225)	0.05968
1539	generation of neurons (GO:0048699)	GO:0048699		ADNI	a+t+>CN	1499	38	8.57	4.44	2.79e-15	1.84e-12
1540	generation of neurons (GO:0048699)	GO:0048699		EMIF-AD	a+t- decrease	1499	70	18.63	3.76	0	1.58e-18
1541	generation of neurons (GO:0048699)	GO:0048699		EMIF-AD	a+t- NC < CN	1513	20	6.63	3.02	7.92e-06	0.00305
1542	generation of neurons (GO:0048699)	GO:0048699		EMIF-AD	a+t-<CN	1499	113	28.7	3.94	0	1.56e-32
1543	generation of neurons (GO:0048699)	GO:0048699		EMIF-AD	a+t+ decrease	1499	35	8.71	4.02	8.63e-13	1.94e-09
1544	generation of neurons (GO:0048699)	GO:0048699		EMIF-AD	a+t+ NC > CN	1513	75	16.5	4.54	0	2.94e-25
1545	generation of neurons (GO:0048699)	GO:0048699		EMIF-AD	a+t+>a+t-	1499	168	53.76	3.12	0	1.12e-34	0.0167 (0.0225)	0.05968
1546	generation of neurons (GO:0048699)	GO:0048699		EMIF-AD	a+t+>CN	1499	115	33.13	3.47	0	9.34e-28
1547	generation of precursor metabolites and energy (GO:0006091)	GO:0006091		EMIF-AD	a+t+>a+t-	404	29	14.49	2	0.000751	0.015	-0.0278 (0.0351)	0.15213
1548	generation of precursor metabolites and energy (GO:0006091)	GO:0006091		EMIF-AD	a+t+>CN	404	27	8.93	3.02	8.98e-07	5.37e-05
1549	gephyrin clustering involved in postsynaptic density assembly (GO:0097116)	GO:0097116		ADNI	a+t- decrease	3	2	0.01	NA	4.26e-05	0.00646
1550	gephyrin clustering involved in postsynaptic density assembly (GO:0097116)	GO:0097116		ADNI	a+t-<CN	3	2	0.01	NA	0.000199	0.0124
1551	gephyrin clustering involved in postsynaptic density assembly (GO:0097116)	GO:0097116		ADNI	a+t+>a+t-	3	2	0.02	89.15	0.000539	0.0156	-0.469 (0.476)	0.71619
1552	gephyrin clustering involved in postsynaptic density assembly (GO:0097116)	GO:0097116		ADNI	a+t+>CN	3	2	0.02	NA	0.000317	0.0119
1553	gephyrin clustering involved in postsynaptic density assembly (GO:0097116)	GO:0097116		EMIF-AD	a+t+>a+t-	3	3	0.11	27.88	0.000764	0.0152	-0.469 (0.476)	0.71619
1554	gland development (GO:0048732)	GO:0048732		ADNI	a+t+>a+t-	414	10	3.1	3.23	0.00129	0.0307	-0.062 (0.0398)	0.47574
1555	gland development (GO:0048732)	GO:0048732		EMIF-AD	a+t+ NC > CN	417	13	4.55	2.86	0.000843	0.0352
1556	gland morphogenesis (GO:0022612)	GO:0022612		EMIF-AD	a+t+>a+t-	100	11	3.59	3.07	0.00163	0.0279	-0.0974 (0.0778)	0.52887
1557	glial cell activation (GO:0061900)	GO:0061900		ADNI	a+t+>a+t-	28	3	0.21	14.33	0.00155	0.0354	-0.0483 (0.118)	0.12834
1558	glial cell activation (GO:0061900)	GO:0061900		ADNI	a+t+>CN	28	3	0.16	18.75	0.000716	0.0228
1559	glial cell activation (GO:0061900)	GO:0061900		EMIF-AD	a+t+>a+t-	28	6	1	5.97	0.000991	0.0188	-0.0483 (0.118)	0.12834
1560	glial cell activation (GO:0061900)	GO:0061900		EMIF-AD	a+t+>CN	28	5	0.62	8.08	0.000666	0.0173
1561	glial cell development (GO:0021782)	GO:0021782		ADNI	a+t-<CN	96	5	0.43	11.51	9.39e-05	0.00664
1562	glial cell development (GO:0021782)	GO:0021782		ADNI	a+t+ decrease	96	4	0.26	15.62	0.000146	0.017
1563	glial cell development (GO:0021782)	GO:0021782		ADNI	a+t+ NC > CN	96	6	0.4	14.91	4.35e-06	0.000641
1564	glial cell development (GO:0021782)	GO:0021782		ADNI	a+t+>a+t-	96	9	0.72	12.54	8.89e-08	7.62e-06	0.077 (0.0769)	0.044786	1
1565	glial cell development (GO:0021782)	GO:0021782		ADNI	a+t+>CN	96	8	0.55	14.58	1.4e-07	1.36e-05
1566	glial cell development (GO:0021782)	GO:0021782		EMIF-AD	a+t-<CN	96	8	1.84	4.35	0.000776	0.0249
1567	glial cell development (GO:0021782)	GO:0021782		EMIF-AD	a+t+ NC > CN	101	7	1.1	6.35	0.000172	0.00961
1568	glial cell development (GO:0021782)	GO:0021782		EMIF-AD	a+t+>a+t-	96	16	3.44	4.65	1.56e-06	6.34e-05	0.077 (0.0769)	0.044786	1
1569	glial cell development (GO:0021782)	GO:0021782		EMIF-AD	a+t+>CN	96	11	2.12	5.18	2.06e-05	0.000859
1570	glial cell differentiation (GO:0010001)	GO:0010001		ADNI	a+t-<CN	159	5	0.72	6.95	0.000882	0.0415
1571	glial cell differentiation (GO:0010001)	GO:0010001		ADNI	a+t+ NC > CN	159	6	0.67	9	6.69e-05	0.00628
1572	glial cell differentiation (GO:0010001)	GO:0010001		ADNI	a+t+>a+t-	159	10	1.19	8.41	5.53e-07	4.08e-05	0.0525 (0.0561)	0.021443	1
1573	glial cell differentiation (GO:0010001)	GO:0010001		ADNI	a+t+>CN	159	9	0.91	9.9	5.06e-07	4.27e-05
1574	glial cell differentiation (GO:0010001)	GO:0010001		EMIF-AD	a+t-<CN	159	11	3.04	3.61	0.000385	0.0147
1575	glial cell differentiation (GO:0010001)	GO:0010001		EMIF-AD	a+t+ NC > CN	165	10	1.8	5.56	2.13e-05	0.00146
1576	glial cell differentiation (GO:0010001)	GO:0010001		EMIF-AD	a+t+>a+t-	159	23	5.7	4.03	8.83e-08	4.54e-06	0.0525 (0.0561)	0.021443	1
1577	glial cell differentiation (GO:0010001)	GO:0010001		EMIF-AD	a+t+>CN	159	16	3.51	4.55	1.38e-06	8.17e-05
1578	gliogenesis (GO:0042063)	GO:0042063	1	ADNI	a+t+ NC > CN	202	6	0.85	7.09	0.000237	0.0154
1579	gliogenesis (GO:0042063)	GO:0042063	1	ADNI	a+t+>a+t-	202	11	1.51	7.28	5.77e-07	4.24e-05	0.046 (0.0494)	0.014865	1
1580	gliogenesis (GO:0042063)	GO:0042063	1	ADNI	a+t+>CN	202	9	1.15	7.8	3.36e-06	0.000242
1581	gliogenesis (GO:0042063)	GO:0042063	1	EMIF-AD	a+t-<CN	202	13	3.87	3.36	0.000228	0.00954
1582	gliogenesis (GO:0042063)	GO:0042063	1	EMIF-AD	a+t+ NC > CN	212	12	2.31	5.19	6.17e-06	0.000488
1583	gliogenesis (GO:0042063)	GO:0042063	1	EMIF-AD	a+t+>a+t-	202	29	7.24	4	2.19e-09	1.55e-07	0.046 (0.0494)	0.014865	1
1584	gliogenesis (GO:0042063)	GO:0042063	1	EMIF-AD	a+t+>CN	202	18	4.46	4.03	1.55e-06	8.93e-05
1585	gluconeogenesis (GO:0006094)	GO:0006094		ADNI	a+t+ NC > CN	45	4	0.19	21.21	5.2e-05	0.00533
1586	gluconeogenesis (GO:0006094)	GO:0006094		ADNI	a+t+>a+t-	45	4	0.34	11.89	0.000477	0.0142	-0.0338 (0.085)	0.52674
1587	gluconeogenesis (GO:0006094)	GO:0006094		ADNI	a+t+>CN	45	4	0.26	15.55	0.000172	0.0073
1588	gluconeogenesis (GO:0006094)	GO:0006094		EMIF-AD	a+t+ NC > CN	45	8	0.49	16.3	9.48e-08	1.17e-05
1589	gluconeogenesis (GO:0006094)	GO:0006094		EMIF-AD	a+t+>a+t-	45	16	1.61	9.91	1.72e-10	1.46e-08	-0.0338 (0.085)	0.52674
1590	gluconeogenesis (GO:0006094)	GO:0006094		EMIF-AD	a+t+>CN	45	16	0.99	16.09	1.47e-13	2.97e-11
1591	glucose catabolic process (GO:0006007)	GO:0006007		ADNI	a+t+ NC > CN	29	3	0.12	24.68	0.000319	0.019
1592	glucose catabolic process (GO:0006007)	GO:0006007		ADNI	a+t+>a+t-	29	3	0.22	13.83	0.0017	0.0382	0.0847 (0.119)	0.28806
1593	glucose catabolic process (GO:0006007)	GO:0006007		ADNI	a+t+>CN	29	3	0.17	18.1	0.000787	0.0245
1594	glucose catabolic process (GO:0006007)	GO:0006007		EMIF-AD	a+t+ NC > CN	29	6	0.32	18.97	1.85e-06	0.000163
1595	glucose catabolic process (GO:0006007)	GO:0006007		EMIF-AD	a+t+>a+t-	29	12	1.04	11.54	8.53e-09	5.41e-07	0.0847 (0.119)	0.28806
1596	glucose catabolic process (GO:0006007)	GO:0006007		EMIF-AD	a+t+>CN	29	12	0.64	18.72	4.06e-11	4.57e-09
1597	glucose catabolic process to pyruvate (GO:0061718)	GO:0061718		ADNI	a+t+ NC > CN	25	3	0.1	28.63	0.000213	0.0145
1598	glucose catabolic process to pyruvate (GO:0061718)	GO:0061718		ADNI	a+t+>a+t-	25	3	0.19	16.05	0.00115	0.0278	0.0145 (0.139)	0.39249
1599	glucose catabolic process to pyruvate (GO:0061718)	GO:0061718		ADNI	a+t+>CN	25	3	0.14	21	0.000529	0.0179
1600	glucose catabolic process to pyruvate (GO:0061718)	GO:0061718		EMIF-AD	a+t+ NC > CN	25	6	0.27	22	8.68e-07	8.8e-05
1601	glucose catabolic process to pyruvate (GO:0061718)	GO:0061718		EMIF-AD	a+t+>a+t-	25	12	0.9	13.38	2.27e-09	1.59e-07	0.0145 (0.139)	0.39249
1602	glucose catabolic process to pyruvate (GO:0061718)	GO:0061718		EMIF-AD	a+t+>CN	25	12	0.55	21.72	1.03e-11	1.29e-09
1603	glucose metabolic process (GO:0006006)	GO:0006006		ADNI	a+t+ NC > CN	113	5	0.47	10.56	0.000136	0.0105
1604	glucose metabolic process (GO:0006006)	GO:0006006		ADNI	a+t+>a+t-	113	6	0.84	7.1	0.000264	0.00856	-0.00875 (0.0556)	0.41145
1605	glucose metabolic process (GO:0006006)	GO:0006006		ADNI	a+t+>CN	113	6	0.65	9.29	6.11e-05	0.00297
1606	glucose metabolic process (GO:0006006)	GO:0006006		EMIF-AD	a+t+ NC > CN	113	10	1.23	8.11	9.09e-07	9.04e-05
1607	glucose metabolic process (GO:0006006)	GO:0006006		EMIF-AD	a+t+>a+t-	113	19	4.05	4.69	1.48e-07	7.46e-06	-0.00875 (0.0556)	0.41145
1608	glucose metabolic process (GO:0006006)	GO:0006006		EMIF-AD	a+t+>CN	113	20	2.5	8.01	9.59e-12	1.25e-09
1609	glutamate catabolic process (GO:0006538)	GO:0006538		ADNI	a+t-<CN	8	2	0.04	55.25	0.000882	0.0413
1610	glutamate catabolic process (GO:0006538)	GO:0006538		ADNI	a+t+ decrease	8	2	0.02	93.73	0.000308	0.0288
1611	glutamate catabolic process (GO:0006538)	GO:0006538		ADNI	a+t+ NC > CN	8	2	0.03	59.65	0.000758	0.0372
1612	glutamate catabolic process (GO:0006538)	GO:0006538		ADNI	a+t+>CN	8	2	0.05	43.74	0.0014	0.0398
1613	glutamate catabolic process to 2-oxoglutarate (GO:0019551)	GO:0019551		ADNI	a+t-<CN	2	2	0.01	NA	0.00012	0.00814
1614	glutamate catabolic process to 2-oxoglutarate (GO:0019551)	GO:0019551		ADNI	a+t+ decrease	2	2	0.01	NA	4.16e-05	0.00728
1615	glutamate catabolic process to 2-oxoglutarate (GO:0019551)	GO:0019551		ADNI	a+t+ NC > CN	2	2	0.01	NA	0.000103	0.00858
1616	glutamate catabolic process to 2-oxoglutarate (GO:0019551)	GO:0019551		ADNI	a+t+>a+t-	2	2	0.01	NA	0.000325	0.0102	-0.685 (0.661)	0.73604
1617	glutamate catabolic process to 2-oxoglutarate (GO:0019551)	GO:0019551		ADNI	a+t+>CN	2	2	0.01	NA	0.000191	0.0079
1618	glutamate catabolic process to 2-oxoglutarate (GO:0019551)	GO:0019551		EMIF-AD	a+t+ NC > CN	2	2	0.02	91.69	0.000686	0.0295
1619	glutamate catabolic process to aspartate (GO:0019550)	GO:0019550		ADNI	a+t-<CN	2	2	0.01	NA	0.00012	0.00811
1620	glutamate catabolic process to aspartate (GO:0019550)	GO:0019550		ADNI	a+t+ decrease	2	2	0.01	NA	4.16e-05	0.0072
1621	glutamate catabolic process to aspartate (GO:0019550)	GO:0019550		ADNI	a+t+ NC > CN	2	2	0.01	NA	0.000103	0.00853
1622	glutamate catabolic process to aspartate (GO:0019550)	GO:0019550		ADNI	a+t+>a+t-	2	2	0.01	NA	0.000325	0.0102	-0.685 (0.661)	0.73604
1623	glutamate catabolic process to aspartate (GO:0019550)	GO:0019550		ADNI	a+t+>CN	2	2	0.01	NA	0.000191	0.00788
1624	glutamate catabolic process to aspartate (GO:0019550)	GO:0019550		EMIF-AD	a+t+ NC > CN	2	2	0.02	91.69	0.000686	0.0295
1625	glycerolipid catabolic process (GO:0046503)	GO:0046503		ADNI	a+t->CN	51	2	0.01	NA	9.31e-05	0.0342
1626	glycerolipid catabolic process (GO:0046503)	GO:0046503		ADNI	a+t+>CN	51	4	0.29	13.72	0.00027	0.0105
1627	glycerolipid catabolic process (GO:0046503)	GO:0046503		EMIF-AD	a+t->a+t+	51	4	0.32	12.38	0.000399	0.023	-0.133 (0.0982)	0.90759
1628	glycolytic process (GO:0006096)	GO:0006096		ADNI	a+t+ NC > CN	39	3	0.16	18.35	0.000717	0.0356
1629	glycolytic process (GO:0006096)	GO:0006096		ADNI	a+t+>CN	39	3	0.22	13.46	0.00175	0.0471
1630	glycolytic process (GO:0006096)	GO:0006096		EMIF-AD	a+t+ NC > CN	39	7	0.43	16.46	5.81e-07	6.25e-05
1631	glycolytic process (GO:0006096)	GO:0006096		EMIF-AD	a+t+>a+t-	39	15	1.4	10.72	2.64e-10	2.15e-08	-0.077 (0.0705)	0.53995
1632	glycolytic process (GO:0006096)	GO:0006096		EMIF-AD	a+t+>CN	39	15	0.86	17.4	3.37e-13	6.04e-11
1633	glycolytic process through fructose-6-phosphate (GO:0061615)	GO:0061615		ADNI	a+t+ NC > CN	26	3	0.11	27.53	0.000237	0.0152
1634	glycolytic process through fructose-6-phosphate (GO:0061615)	GO:0061615		ADNI	a+t+>a+t-	26	3	0.19	15.43	0.00127	0.0305	0.00642 (0.137)	0.40501
1635	glycolytic process through fructose-6-phosphate (GO:0061615)	GO:0061615		ADNI	a+t+>CN	26	3	0.15	20.19	0.000587	0.0193
1636	glycolytic process through fructose-6-phosphate (GO:0061615)	GO:0061615		EMIF-AD	a+t+ NC > CN	26	6	0.28	21.16	1.06e-06	0.000101
1637	glycolytic process through fructose-6-phosphate (GO:0061615)	GO:0061615		EMIF-AD	a+t+>a+t-	26	12	0.93	12.87	3.22e-09	2.15e-07	0.00642 (0.137)	0.40501
1638	glycolytic process through fructose-6-phosphate (GO:0061615)	GO:0061615		EMIF-AD	a+t+>CN	26	12	0.57	20.88	1.47e-11	1.74e-09
1639	glycolytic process through glucose-6-phosphate (GO:0061620)	GO:0061620		ADNI	a+t+ NC > CN	26	3	0.11	27.53	0.000237	0.0153
1640	glycolytic process through glucose-6-phosphate (GO:0061620)	GO:0061620		ADNI	a+t+>a+t-	26	3	0.19	15.43	0.00127	0.0305	0.00642 (0.137)	0.40501
1641	glycolytic process through glucose-6-phosphate (GO:0061620)	GO:0061620		ADNI	a+t+>CN	26	3	0.15	20.19	0.000587	0.0194
1642	glycolytic process through glucose-6-phosphate (GO:0061620)	GO:0061620		EMIF-AD	a+t+ NC > CN	26	6	0.28	21.16	1.06e-06	0.000101
1643	glycolytic process through glucose-6-phosphate (GO:0061620)	GO:0061620		EMIF-AD	a+t+>a+t-	26	12	0.93	12.87	3.22e-09	2.16e-07	0.00642 (0.137)	0.40501
1644	glycolytic process through glucose-6-phosphate (GO:0061620)	GO:0061620		EMIF-AD	a+t+>CN	26	12	0.57	20.88	1.47e-11	1.75e-09
1645	glycoprotein biosynthetic process (GO:0009101)	GO:0009101		EMIF-AD	a+t- decrease	304	18	3.78	4.76	1.07e-07	1.71e-05
1646	glycoprotein biosynthetic process (GO:0009101)	GO:0009101		EMIF-AD	a+t- NC < CN	311	8	1.36	5.87	7.77e-05	0.0208
1647	glycoprotein biosynthetic process (GO:0009101)	GO:0009101		EMIF-AD	a+t-<CN	304	21	5.82	3.61	1.03e-06	7.77e-05
1648	glycoprotein biosynthetic process (GO:0009101)	GO:0009101		EMIF-AD	a+t+ decrease	304	9	1.77	5.1	8.67e-05	0.0116
1649	glycoprotein biosynthetic process (GO:0009101)	GO:0009101		EMIF-AD	a+t+>a+t-	304	40	10.9	3.67	2.21e-11	2.15e-09	-0.05 (0.0441)	0.34742
1650	glycoprotein biosynthetic process (GO:0009101)	GO:0009101		EMIF-AD	a+t+>CN	304	23	6.72	3.42	8.22e-07	4.95e-05
1651	glycoprotein metabolic process (GO:0009100)	GO:0009100		EMIF-AD	a+t- decrease	366	24	4.55	5.28	1.07e-10	2.86e-08
1652	glycoprotein metabolic process (GO:0009100)	GO:0009100		EMIF-AD	a+t-<CN	366	26	7.01	3.71	3.13e-08	3.14e-06
1653	glycoprotein metabolic process (GO:0009100)	GO:0009100		EMIF-AD	a+t+ decrease	366	11	2.13	5.17	1.21e-05	0.00197
1654	glycoprotein metabolic process (GO:0009100)	GO:0009100		EMIF-AD	a+t+ NC > CN	373	13	4.07	3.2	0.000307	0.0153
1655	glycoprotein metabolic process (GO:0009100)	GO:0009100		EMIF-AD	a+t+>a+t-	366	54	13.13	4.11	8e-17	1.56e-14	-0.0546 (0.0402)	0.39041
1656	glycoprotein metabolic process (GO:0009100)	GO:0009100		EMIF-AD	a+t+>CN	366	34	8.09	4.2	1.22e-11	1.48e-09
1657	glycosaminoglycan biosynthetic process (GO:0006024)	GO:0006024		EMIF-AD	a+t+>a+t-	100	18	3.59	5.02	1.28e-07	6.48e-06	-0.117 (0.0798)	0.5473
1658	glycosaminoglycan biosynthetic process (GO:0006024)	GO:0006024		EMIF-AD	a+t+>CN	100	10	2.21	4.52	0.000138	0.0046
1659	glycosaminoglycan catabolic process (GO:0006027)	GO:0006027		EMIF-AD	a+t->CN	61	4	0.17	22.95	3.54e-05	0.013
1660	glycosaminoglycan catabolic process (GO:0006027)	GO:0006027		EMIF-AD	a+t+ NC > CN	61	5	0.67	7.52	0.000732	0.0311
1661	glycosaminoglycan catabolic process (GO:0006027)	GO:0006027		EMIF-AD	a+t+>a+t-	61	15	2.19	6.86	4.27e-08	2.42e-06	0.144 (0.107)	0.23369
1662	glycosaminoglycan catabolic process (GO:0006027)	GO:0006027		EMIF-AD	a+t+>CN	61	9	1.35	6.68	1.93e-05	0.000813
1663	glycosaminoglycan metabolic process (GO:0030203)	GO:0030203		ADNI	a+t+>a+t-	151	6	1.13	5.31	0.00114	0.0279	-0.0699 (0.0666)	0.62104
1664	glycosaminoglycan metabolic process (GO:0030203)	GO:0030203		EMIF-AD	a+t- decrease	151	8	1.88	4.26	0.000799	0.0419
1665	glycosaminoglycan metabolic process (GO:0030203)	GO:0030203		EMIF-AD	a+t+ NC > CN	151	8	1.65	4.86	0.000341	0.0167
1666	glycosaminoglycan metabolic process (GO:0030203)	GO:0030203		EMIF-AD	a+t+>a+t-	151	27	5.42	4.99	1.09e-10	9.38e-09	-0.0699 (0.0666)	0.62104
1667	glycosaminoglycan metabolic process (GO:0030203)	GO:0030203		EMIF-AD	a+t+>CN	151	16	3.34	4.79	7.39e-07	4.49e-05
1668	glycosylation (GO:0070085)	GO:0070085		EMIF-AD	a+t- decrease	253	13	3.15	4.13	2.71e-05	0.00261
1669	glycosylation (GO:0070085)	GO:0070085		EMIF-AD	a+t-<CN	253	14	4.84	2.89	0.000564	0.0196
1670	glycosylation (GO:0070085)	GO:0070085		EMIF-AD	a+t+>a+t-	253	29	9.07	3.2	1.89e-07	9.42e-06	-0.038 (0.0492)	0.50308
1671	glycosylation (GO:0070085)	GO:0070085		EMIF-AD	a+t+>CN	253	19	5.59	3.4	8.18e-06	0.000386
1672	Golgi apparatus mannose trimming (GO:1904381)	GO:1904381		EMIF-AD	a+t+>a+t-	3	3	0.11	27.88	0.000764	0.0152	0.777 (0.536)	0.035136	1
1673	gonad development (GO:0008406)	GO:0008406		ADNI	a+t+ decrease	211	5	0.56	8.88	0.000271	0.0264
1674	gonad development (GO:0008406)	GO:0008406		ADNI	a+t+>a+t-	211	10	1.58	6.34	6.21e-06	0.000349	-0.0543 (0.0557)	0.27281
1675	gonad development (GO:0008406)	GO:0008406		ADNI	a+t+>CN	211	7	1.21	5.8	0.000252	0.00998
1676	gonadotrophin-releasing hormone neuronal migration to the hypothalamus (GO:0021828)	GO:0021828		EMIF-AD	a+t+>a+t-	3	3	0.11	27.88	0.000764	0.0152	0.222 (0.535)	0.20834
1677	granulocyte activation (GO:0036230)	GO:0036230		ADNI	a+t+ NC > CN	500	9	2.1	4.29	0.000273	0.017
1678	granulocyte activation (GO:0036230)	GO:0036230		ADNI	a+t+>a+t-	500	17	3.74	4.55	3.19e-07	2.4e-05	-0.0634 (0.0372)	0.42343
1679	granulocyte activation (GO:0036230)	GO:0036230		ADNI	a+t+>CN	500	15	2.86	5.25	2.37e-07	2.13e-05
1680	granulocyte activation (GO:0036230)	GO:0036230		EMIF-AD	a+t->a+t+	500	13	3.17	4.1	2.2e-05	0.00195	-0.0634 (0.0372)	0.42343
1681	granulocyte activation (GO:0036230)	GO:0036230		EMIF-AD	a+t+ NC > CN	501	22	5.46	4.03	6.11e-08	7.91e-06
1682	granulocyte activation (GO:0036230)	GO:0036230		EMIF-AD	a+t+>a+t-	500	58	17.93	3.23	8.47e-14	1.09e-11	-0.0634 (0.0372)	0.42343
1683	granulocyte activation (GO:0036230)	GO:0036230		EMIF-AD	a+t+>CN	500	41	11.05	3.71	3.59e-12	5.06e-10
1684	growth (GO:0040007)	GO:0040007		ADNI	a+t+>a+t-	384	11	2.87	3.83	0.000184	0.00638	-0.0294 (0.0272)	0.55837
1685	growth (GO:0040007)	GO:0040007		ADNI	a+t+>CN	384	9	2.19	4.1	0.000415	0.0149
1686	growth (GO:0040007)	GO:0040007		EMIF-AD	a+t-<CN	384	24	7.35	3.26	9.45e-07	7.2e-05
1687	growth (GO:0040007)	GO:0040007		EMIF-AD	a+t+ NC > CN	391	15	4.26	3.52	3.78e-05	0.00245
1688	growth (GO:0040007)	GO:0040007		EMIF-AD	a+t+>a+t-	384	39	13.77	2.83	3.11e-08	1.81e-06	-0.0294 (0.0272)	0.55837
1689	growth (GO:0040007)	GO:0040007		EMIF-AD	a+t+>CN	384	23	8.49	2.71	3.01e-05	0.00119
1690	growth plate cartilage chondrocyte differentiation (GO:0003418)	GO:0003418		EMIF-AD	a+t+>a+t-	24	5	0.86	5.81	0.00292	0.0466	0.203 (0.167)	0.19225
1691	guanine metabolic process (GO:0046098)	GO:0046098		EMIF-AD	a+t+ NC > CN	3	2	0.03	61.12	0.00113	0.0441
1692	head development (GO:0060322)	GO:0060322		ADNI	a+t+>a+t-	775	14	5.8	2.42	0.00229	0.0493	0.0366 (0.0297)	0.082141
1693	head development (GO:0060322)	GO:0060322		EMIF-AD	a+t- decrease	775	25	9.63	2.59	1.95e-05	0.00194
1694	head development (GO:0060322)	GO:0060322		EMIF-AD	a+t-<CN	775	44	14.84	2.97	4.13e-10	5.71e-08
1695	head development (GO:0060322)	GO:0060322		EMIF-AD	a+t+ NC > CN	779	37	8.5	4.35	1.22e-13	3.65e-11
1696	head development (GO:0060322)	GO:0060322		EMIF-AD	a+t+>a+t-	775	81	27.79	2.91	1.8e-16	3.11e-14	0.0366 (0.0297)	0.082141
1697	head development (GO:0060322)	GO:0060322		EMIF-AD	a+t+>CN	775	61	17.13	3.56	7e-17	2.16e-14
1698	heart contraction (GO:0060047)	GO:0060047		EMIF-AD	a+t- decrease	87	6	1.08	5.55	0.00101	0.05
1699	heart development (GO:0007507)	GO:0007507		EMIF-AD	a+t+>a+t-	511	36	18.33	1.96	0.000307	0.00709	-0.0426 (0.0348)	0.18436
1700	heart development (GO:0007507)	GO:0007507		EMIF-AD	a+t+>CN	511	24	11.29	2.13	0.000759	0.0194
1701	heart process (GO:0003015)	GO:0003015		ADNI	a+t+ decrease	99	4	0.26	15.15	0.000163	0.0183
1702	heart process (GO:0003015)	GO:0003015		ADNI	a+t+ NC > CN	99	4	0.41	9.64	0.000914	0.0433
1703	heart process (GO:0003015)	GO:0003015		EMIF-AD	a+t- decrease	99	7	1.23	5.69	0.000337	0.0211
1704	hematopoietic or lymphoid organ development (GO:0048534)	GO:0048534		ADNI	a+t+>a+t-	594	13	4.44	2.93	0.000614	0.0173	0.0021 (0.0282)	0.058818
1705	heme transport (GO:0015886)	GO:0015669		EMIF-AD	a+t- increase	10	2	0.02	80.75	0.000389	0.0458
1706	hemolysis by symbiont of host erythrocytes (GO:0019836)	GO:0019836		EMIF-AD	a+t->a+t+	2	2	0.01	NA	0.000234	0.0143
1707	hemolysis in other organism (GO:0044179)	GO:0044179		EMIF-AD	a+t->a+t+	2	2	0.01	NA	0.000234	0.0147
1708	hemolysis in other organism involved in symbiotic interaction (GO:0052331)	GO:0052331		EMIF-AD	a+t->a+t+	2	2	0.01	NA	0.000234	0.0149
1709	hemopoiesis (GO:0030097)	GO:0030097		ADNI	a+t+>a+t-	546	12	4.08	2.94	0.000961	0.0246	-0.0116 (0.0288)	0.11473
1710	hemostasis (GO:0007599)	GO:0007599		ADNI	a+t+>a+t-	295	9	2.21	4.08	0.000459	0.0138	0.0203 (0.0462)	0.21263
1711	hemostasis (GO:0007599)	GO:0007599		EMIF-AD	a+t- increase	295	9	0.73	12.32	5.19e-08	1.28e-05
1712	hemostasis (GO:0007599)	GO:0007599		EMIF-AD	a+t->a+t+	295	14	1.87	7.49	9.8e-09	1.36e-06	0.0203 (0.0462)	0.21263
1713	hemostasis (GO:0007599)	GO:0007599		EMIF-AD	a+t->CN	295	8	0.84	9.49	2.24e-06	0.0011
1714	hemostasis (GO:0007599)	GO:0007599		EMIF-AD	a+t+ NC < CN	295	4	0.18	21.9	2.6e-05	0.0274
1715	heparan sulfate proteoglycan biosynthetic process, enzymatic modification (GO:0015015)	GO:0015015		EMIF-AD	a+t-<CN	6	3	0.11	26.11	0.000508	0.0182
1716	heparan sulfate proteoglycan biosynthetic process, enzymatic modification (GO:0015015)	GO:0015015		EMIF-AD	a+t+>a+t-	6	3	0.22	13.94	0.00297	0.047	-0.392 (0.339)	0.77413
1717	heparan sulfate proteoglycan metabolic process (GO:0030201)	GO:0030201		EMIF-AD	a+t- decrease	32	4	0.4	10.06	0.00096	0.048
1718	heparan sulfate proteoglycan metabolic process (GO:0030201)	GO:0030201		EMIF-AD	a+t-<CN	32	5	0.61	8.16	0.000607	0.0207
1719	heparan sulfate proteoglycan metabolic process (GO:0030201)	GO:0030201		EMIF-AD	a+t+>a+t-	32	6	1.15	5.23	0.00181	0.0306	-0.0477 (0.146)	0.33805
1720	heterocycle biosynthetic process (GO:0018130)	GO:0018130		EMIF-AD	a+t-<CN	1202	9	23.01	0.39	0.00142	0.0405
1721	heterocycle biosynthetic process (GO:0018130)	GO:0018130		EMIF-AD	a+t->a+t+	1202	0	7.61	NA	0.000947	0.0488	-0.00539 (0.0144)	0.0088759	1
1722	heterocycle catabolic process (GO:0046700)	GO:0046700		EMIF-AD	a+t+>CN	454	24	10.03	2.39	0.000155	0.00506
1723	heterocycle metabolic process (GO:0046483)	GO:0046483		EMIF-AD	a+t- decrease	3116	13	38.73	0.34	9.41e-07	0.000123
1724	heterocycle metabolic process (GO:0046483)	GO:0046483		EMIF-AD	a+t-<CN	3116	32	59.66	0.54	4.63e-05	0.0024
1725	heterocycle metabolic process (GO:0046483)	GO:0046483		EMIF-AD	a+t+ decrease	3116	4	18.11	0.22	5.47e-05	0.00764
1726	heterocycle metabolic process (GO:0046483)	GO:0046483		EMIF-AD	a+t+>a+t-	3116	68	111.75	0.61	3.57e-06	0.000129	-0.00936 (0.0128)	0.036791	1
1727	heterophilic cell-cell adhesion via plasma membrane cell adhesion molecules (GO:0007157)	GO:0007157		ADNI	a+t-<CN	47	4	0.21	18.81	8.21e-05	0.00591
1728	heterophilic cell-cell adhesion via plasma membrane cell adhesion molecules (GO:0007157)	GO:0007157		ADNI	a+t+ NC > CN	47	4	0.2	20.31	6.09e-05	0.00597
1729	heterophilic cell-cell adhesion via plasma membrane cell adhesion molecules (GO:0007157)	GO:0007157		ADNI	a+t+>a+t-	47	6	0.35	17.07	2.61e-06	0.000159	0.0877 (0.127)	0.45037
1730	heterophilic cell-cell adhesion via plasma membrane cell adhesion molecules (GO:0007157)	GO:0007157		ADNI	a+t+>CN	47	5	0.27	18.61	1.14e-05	0.000694
1731	heterophilic cell-cell adhesion via plasma membrane cell adhesion molecules (GO:0007157)	GO:0007157		EMIF-AD	a+t- decrease	47	5	0.58	8.56	0.000436	0.0257
1732	heterophilic cell-cell adhesion via plasma membrane cell adhesion molecules (GO:0007157)	GO:0007157		EMIF-AD	a+t-<CN	47	13	0.9	14.45	6.96e-11	1.1e-08
1733	heterophilic cell-cell adhesion via plasma membrane cell adhesion molecules (GO:0007157)	GO:0007157		EMIF-AD	a+t+>a+t-	47	16	1.69	9.49	2.92e-10	2.34e-08	0.0877 (0.127)	0.45037
1734	heterophilic cell-cell adhesion via plasma membrane cell adhesion molecules (GO:0007157)	GO:0007157		EMIF-AD	a+t+>CN	47	12	1.04	11.55	4.04e-09	3.29e-07
1735	heterotypic cell-cell adhesion (GO:0034113)	GO:0034113		EMIF-AD	a+t+>a+t-	34	7	1.22	5.74	0.000467	0.0101	-0.0089 (0.109)	0.42135
1736	hexose biosynthetic process (GO:0019319)	GO:0019319		ADNI	a+t+ NC > CN	48	4	0.2	19.88	6.58e-05	0.00622
1737	hexose biosynthetic process (GO:0019319)	GO:0019319		ADNI	a+t+>a+t-	48	4	0.36	11.14	0.000599	0.0169	-0.0415 (0.0838)	0.56827
1738	hexose biosynthetic process (GO:0019319)	GO:0019319		ADNI	a+t+>CN	48	4	0.27	14.58	0.000218	0.00882
1739	hexose biosynthetic process (GO:0019319)	GO:0019319		EMIF-AD	a+t+ NC > CN	48	8	0.52	15.28	1.48e-07	1.77e-05
1740	hexose biosynthetic process (GO:0019319)	GO:0019319		EMIF-AD	a+t+>a+t-	48	17	1.72	9.88	4.87e-11	4.47e-09	-0.0415 (0.0838)	0.56827
1741	hexose biosynthetic process (GO:0019319)	GO:0019319		EMIF-AD	a+t+>CN	48	16	1.06	15.08	3.33e-13	6.04e-11
1742	hexose catabolic process (GO:0019320)	GO:0019320		EMIF-AD	a+t+ NC > CN	51	6	0.56	10.79	3.39e-05	0.00222
1743	hexose catabolic process (GO:0019320)	GO:0019320		EMIF-AD	a+t+>a+t-	51	13	1.83	7.11	2.38e-07	1.16e-05	0.15 (0.0991)	0.19473
1744	hexose catabolic process (GO:0019320)	GO:0019320		EMIF-AD	a+t+>CN	51	13	1.13	11.53	9.2e-10	8.11e-08
1745	hexose metabolic process (GO:0019318)	GO:0019318		ADNI	a+t+ NC > CN	157	5	0.66	7.6	0.00059	0.0305
1746	hexose metabolic process (GO:0019318)	GO:0019318		ADNI	a+t+>a+t-	157	6	1.17	5.11	0.00138	0.0326	-0.00176 (0.0514)	0.35506
1747	hexose metabolic process (GO:0019318)	GO:0019318		ADNI	a+t+>CN	157	6	0.9	6.69	0.000341	0.0127
1748	hexose metabolic process (GO:0019318)	GO:0019318		EMIF-AD	a+t+ NC > CN	157	11	1.71	6.42	2.22e-06	0.000191
1749	hexose metabolic process (GO:0019318)	GO:0019318		EMIF-AD	a+t+>a+t-	157	24	5.63	4.26	1.81e-08	1.11e-06	-0.00176 (0.0514)	0.35506
1750	hexose metabolic process (GO:0019318)	GO:0019318		EMIF-AD	a+t+>CN	157	23	3.47	6.63	8.5e-12	1.13e-09
1751	high-density lipoprotein particle assembly (GO:0034380)	GO:0034380		EMIF-AD	a+t->a+t+	13	4	0.08	48.57	3.35e-06	0.000355	0.347 (0.222)	0.26921
1752	high-density lipoprotein particle clearance (GO:0034384)	GO:0034384		EMIF-AD	a+t->a+t+	10	3	0.06	47.36	6.66e-05	0.00503	0.114 (0.218)	0.16797
1753	high-density lipoprotein particle remodeling (GO:0034375)	GO:0034375		EMIF-AD	a+t->a+t+	17	5	0.11	46.43	2.21e-07	2.69e-05	0.0608 (0.206)	0.25669
1754	hindbrain development (GO:0030902)	GO:0030902		EMIF-AD	a+t+>a+t-	151	14	5.42	2.59	0.00184	0.0311	0.0377 (0.0679)	0.12825
1755	hindbrain development (GO:0030902)	GO:0030902		EMIF-AD	a+t+>CN	151	14	3.34	4.2	1.48e-05	0.000641
1756	homeostasis of number of cells (GO:0048872)	GO:0048872		ADNI	a+t+>a+t-	205	7	1.53	4.57	0.00105	0.0264	-0.0223 (0.0525)	0.56171
1757	homeostatic process (GO:0042592)	GO:0042592		ADNI	a+t-<CN	1604	20	7.26	2.76	3.02e-05	0.00271
1758	homeostatic process (GO:0042592)	GO:0042592		ADNI	a+t+ decrease	1604	15	4.28	3.51	1.45e-05	0.00309
1759	homeostatic process (GO:0042592)	GO:0042592		ADNI	a+t+ NC > CN	1604	19	6.72	2.83	3.26e-05	0.00357
1760	homeostatic process (GO:0042592)	GO:0042592		ADNI	a+t+>a+t-	1604	31	11.99	2.58	1.07e-06	7.18e-05	0.0201 (0.02)	0.076356
1761	homeostatic process (GO:0042592)	GO:0042592		ADNI	a+t+>CN	1604	25	9.17	2.73	4.08e-06	0.000287
1762	homeostatic process (GO:0042592)	GO:0042592		EMIF-AD	a+t-<CN	1604	54	30.71	1.76	6.72e-05	0.00329
1763	homeostatic process (GO:0042592)	GO:0042592		EMIF-AD	a+t+ NC > CN	1629	34	17.77	1.91	0.000284	0.0142
1764	homeostatic process (GO:0042592)	GO:0042592		EMIF-AD	a+t+>a+t-	1604	103	57.53	1.79	2.54e-08	1.52e-06	0.0201 (0.02)	0.076356
1765	homeostatic process (GO:0042592)	GO:0042592		EMIF-AD	a+t+>CN	1604	61	35.45	1.72	4.75e-05	0.00175
1766	homophilic cell adhesion via plasma membrane adhesion molecules (GO:0007156)	GO:0007156		ADNI	a+t-<CN	166	6	0.75	7.99	0.000129	0.00856
1767	homophilic cell adhesion via plasma membrane adhesion molecules (GO:0007156)	GO:0007156		ADNI	a+t+ NC > CN	166	6	0.7	8.62	8.42e-05	0.00755
1768	homophilic cell adhesion via plasma membrane adhesion molecules (GO:0007156)	GO:0007156		ADNI	a+t+>a+t-	166	7	1.24	5.64	0.000316	0.00992	-0.0384 (0.0838)	0.34176
1769	homophilic cell adhesion via plasma membrane adhesion molecules (GO:0007156)	GO:0007156		ADNI	a+t+>CN	166	7	0.95	7.38	6e-05	0.00293
1770	homophilic cell adhesion via plasma membrane adhesion molecules (GO:0007156)	GO:0007156		EMIF-AD	a+t- decrease	166	22	2.06	10.66	1.64e-15	8.61e-13
1771	homophilic cell adhesion via plasma membrane adhesion molecules (GO:0007156)	GO:0007156		EMIF-AD	a+t- NC < CN	167	11	0.73	15.03	3.38e-10	6.68e-07
1772	homophilic cell adhesion via plasma membrane adhesion molecules (GO:0007156)	GO:0007156		EMIF-AD	a+t-<CN	166	37	3.18	11.64	0	4.59e-23
1773	homophilic cell adhesion via plasma membrane adhesion molecules (GO:0007156)	GO:0007156		EMIF-AD	a+t+ decrease	166	13	0.96	13.48	3.7e-11	3.65e-08
1774	homophilic cell adhesion via plasma membrane adhesion molecules (GO:0007156)	GO:0007156		EMIF-AD	a+t+ NC > CN	167	12	1.82	6.59	5.93e-07	6.34e-05
1775	homophilic cell adhesion via plasma membrane adhesion molecules (GO:0007156)	GO:0007156		EMIF-AD	a+t+>a+t-	166	44	5.95	7.39	0	9.47e-20	-0.0384 (0.0838)	0.34176
1776	homophilic cell adhesion via plasma membrane adhesion molecules (GO:0007156)	GO:0007156		EMIF-AD	a+t+>CN	166	22	3.67	6	1.39e-10	1.39e-08
1777	hormone secretion (GO:0046879)	GO:0046879		ADNI	a+t- decrease	74	3	0.16	19.35	0.00056	0.0488
1778	hormone secretion (GO:0046879)	GO:0046879		EMIF-AD	a+t-<CN	74	7	1.42	4.94	0.000826	0.0263
1779	hormone transport (GO:0009914)	GO:0009914		EMIF-AD	a+t-<CN	84	7	1.61	4.35	0.00164	0.0456
1780	humoral immune response (GO:0006959)	GO:0006959		ADNI	a+t+>a+t-	343	12	2.56	4.68	1.43e-05	0.000727	0.0311 (0.0586)	0.084531
1781	humoral immune response (GO:0006959)	GO:0006959		EMIF-AD	a+t- increase	343	15	0.85	17.66	5.46e-15	4.31e-11
1782	humoral immune response (GO:0006959)	GO:0006959		EMIF-AD	a+t->a+t+	343	37	2.17	17.03	0	8.44e-30	0.0311 (0.0586)	0.084531
1783	humoral immune response (GO:0006959)	GO:0006959		EMIF-AD	a+t+ increase	343	5	0.52	9.56	0.000168	0.0458
1784	humoral immune response (GO:0006959)	GO:0006959		EMIF-AD	a+t+<CN	343	18	0.72	25.04	0	5.89e-17
1785	humoral immune response mediated by circulating immunoglobulin (GO:0002455)	GO:0002455	1	ADNI	a+t+>a+t-	165	6	1.23	4.86	0.00177	0.0394	0.106 (0.126)	0.004305	1
1786	humoral immune response mediated by circulating immunoglobulin (GO:0002455)	GO:0002455	1	EMIF-AD	a+t- increase	165	10	0.41	24.47	1.43e-11	1.25e-08
1787	humoral immune response mediated by circulating immunoglobulin (GO:0002455)	GO:0002455	1	EMIF-AD	a+t->a+t+	165	30	1.05	28.7	0	8.92e-30	0.106 (0.126)	0.004305	1
1788	humoral immune response mediated by circulating immunoglobulin (GO:0002455)	GO:0002455	1	EMIF-AD	a+t+ increase	165	4	0.25	15.91	0.000121	0.0383
1789	humoral immune response mediated by circulating immunoglobulin (GO:0002455)	GO:0002455	1	EMIF-AD	a+t+<CN	165	14	0.35	40.49	0	w
1790	hyaluronan metabolic process (GO:0030212)	GO:0030212		ADNI	a+t+>a+t-	31	3	0.23	12.94	0.00203	0.0446	-0.0325 (0.134)	0.70572
1791	hydrogen peroxide catabolic process (GO:0042744)	GO:0042744		ADNI	a+t+>a+t-	27	4	0.2	19.81	7.86e-05	0.00307	0.0238 (0.154)	0.026752	1
1792	hydrogen peroxide catabolic process (GO:0042744)	GO:0042744		EMIF-AD	a+t- decrease	27	4	0.34	11.92	0.000538	0.0302
1793	hydrogen peroxide catabolic process (GO:0042744)	GO:0042744		EMIF-AD	a+t+ decrease	27	4	0.16	25.5	2.96e-05	0.00432
1794	hydrogen peroxide metabolic process (GO:0042743)	GO:0042743		ADNI	a+t+>a+t-	38	5	0.28	17.6	1.62e-05	0.000806	0.0357 (0.12)	0.05412
1795	hydrogen peroxide metabolic process (GO:0042743)	GO:0042743		ADNI	a+t+>CN	38	3	0.22	13.81	0.00163	0.0453
1796	hydrogen peroxide metabolic process (GO:0042743)	GO:0042743		EMIF-AD	a+t- decrease	38	6	0.47	12.7	1.54e-05	0.0016
1797	hydrogen peroxide metabolic process (GO:0042743)	GO:0042743		EMIF-AD	a+t+ decrease	38	4	0.22	18.12	0.0001	0.0129
1798	hypothalamic tangential migration using cell-axon interactions (GO:0021856)	GO:0021856		EMIF-AD	a+t+>a+t-	3	3	0.11	27.88	0.000764	0.0152	0.222 (0.535)	0.20834
1799	hypothalamus cell migration (GO:0021855)	GO:0021855		EMIF-AD	a+t+>a+t-	4	3	0.14	20.91	0.0013	0.0234	-0.165 (0.465)	0.45791
1800	hypothalamus gonadotrophin-releasing hormone neuron development (GO:0021888)	GO:0021888		EMIF-AD	a+t+>a+t-	4	3	0.14	20.91	0.0013	0.0235	0.222 (0.535)	0.20834
1801	hypothalamus gonadotrophin-releasing hormone neuron differentiation (GO:0021886)	GO:0021886		EMIF-AD	a+t+>a+t-	4	3	0.14	20.91	0.0013	0.0234	0.222 (0.535)	0.20834
1802	imitative learning (GO:0098596)	GO:0098596		ADNI	a+t- decrease	7	2	0.01	NA	0.000152	0.0174
1803	imitative learning (GO:0098596)	GO:0098596		ADNI	a+t-<CN	7	3	0.03	94.72	1.04e-05	0.00115
1804	imitative learning (GO:0098596)	GO:0098596		ADNI	a+t+>a+t-	7	3	0.05	57.31	4.63e-05	0.00195	0.0172 (0.306)	0.20961
1805	imitative learning (GO:0098596)	GO:0098596		ADNI	a+t+>CN	7	3	0.04	74.99	2.09e-05	0.00116
1806	imitative learning (GO:0098596)	GO:0098596		EMIF-AD	a+t- decrease	7	3	0.09	34.48	0.000206	0.0146
1807	imitative learning (GO:0098596)	GO:0098596		EMIF-AD	a+t-<CN	7	3	0.13	22.38	0.000716	0.0237
1808	imitative learning (GO:0098596)	GO:0098596		EMIF-AD	a+t+>CN	7	3	0.15	19.39	0.00108	0.0259
1809	immune effector process (GO:0002252)	GO:0002252		ADNI	a+t-<CN	1070	17	4.84	3.51	6.42e-06	0.00081
1810	immune effector process (GO:0002252)	GO:0002252		ADNI	a+t+ NC > CN	1070	13	4.48	2.9	0.000537	0.0283
1811	immune effector process (GO:0002252)	GO:0002252		ADNI	a+t+>a+t-	1070	30	8	3.75	5.17e-10	7.22e-08	-0.0281 (0.0251)	0.07631
1812	immune effector process (GO:0002252)	GO:0002252		ADNI	a+t+>CN	1070	22	6.12	3.6	2e-07	1.86e-05
1813	immune effector process (GO:0002252)	GO:0002252		EMIF-AD	a+t- increase	1070	18	2.65	6.79	4.84e-11	3.47e-08
1814	immune effector process (GO:0002252)	GO:0002252		EMIF-AD	a+t->a+t+	1070	47	6.78	6.93	0	1.28e-23	-0.0281 (0.0251)	0.07631
1815	immune effector process (GO:0002252)	GO:0002252		EMIF-AD	a+t->CN	1070	12	3.06	3.92	4.52e-05	0.0159
1816	immune effector process (GO:0002252)	GO:0002252		EMIF-AD	a+t+ NC > CN	1072	31	11.69	2.65	1.04e-06	0.000103
1817	immune effector process (GO:0002252)	GO:0002252		EMIF-AD	a+t+<CN	1070	21	2.24	9.37	5.5e-16	4.78e-13
1818	immune effector process (GO:0002252)	GO:0002252		EMIF-AD	a+t+>a+t-	1070	81	38.37	2.11	1.24e-09	9.2e-08	-0.0281 (0.0251)	0.07631
1819	immune effector process (GO:0002252)	GO:0002252		EMIF-AD	a+t+>CN	1070	56	23.65	2.37	5.82e-09	4.61e-07
1820	immune response (GO:0006955)	GO:0006955		ADNI	a+t-<CN	1816	23	8.22	2.8	5.12e-06	0.000684
1821	immune response (GO:0006955)	GO:0006955		ADNI	a+t+ NC > CN	1816	19	7.61	2.5	0.000169	0.0124
1822	immune response (GO:0006955)	GO:0006955		ADNI	a+t+>a+t-	1816	45	13.58	3.31	5.07e-13	1.54e-10	-0.00236 (0.0197)	0.04354	1
1823	immune response (GO:0006955)	GO:0006955		ADNI	a+t+>CN	1816	34	10.38	3.28	4.36e-10	9.16e-08
1824	immune response (GO:0006955)	GO:0006955		EMIF-AD	a+t- increase	1816	21	4.5	4.67	6.94e-10	3.42e-07
1825	immune response (GO:0006955)	GO:0006955		EMIF-AD	a+t->a+t+	1816	63	11.5	5.48	0	6.69e-28	-0.00236 (0.0197)	0.04354	1
1826	immune response (GO:0006955)	GO:0006955		EMIF-AD	a+t->CN	1816	15	5.19	2.89	0.000144	0.0384
1827	immune response (GO:0006955)	GO:0006955		EMIF-AD	a+t+ NC > CN	1827	39	19.93	1.96	5.44e-05	0.00339
1828	immune response (GO:0006955)	GO:0006955		EMIF-AD	a+t+<CN	1816	25	3.81	6.57	8.3e-16	6.89e-13
1829	immune response (GO:0006955)	GO:0006955		EMIF-AD	a+t+>a+t-	1816	107	65.13	1.64	8.15e-07	3.59e-05	-0.00236 (0.0197)	0.04354	1
1830	immune response (GO:0006955)	GO:0006955		EMIF-AD	a+t+>CN	1816	74	40.13	1.84	5.03e-07	3.11e-05
1831	immune response-activating cell surface receptor signaling pathway (GO:0002429)	GO:0002429		EMIF-AD	a+t->a+t+	396	21	2.51	8.37	1.87e-13	5e-11	-0.0743 (0.0431)	0.73773
1832	immune response-activating cell surface receptor signaling pathway (GO:0002429)	GO:0002429		EMIF-AD	a+t+<CN	396	13	0.83	15.67	1.41e-12	9.66e-10
1833	immune response-activating signal transduction (GO:0002757)	GO:0002757		EMIF-AD	a+t->a+t+	492	22	3.12	7.06	1.23e-12	2.93e-10	-0.0356 (0.0357)	0.44957
1834	immune response-activating signal transduction (GO:0002757)	GO:0002757		EMIF-AD	a+t+<CN	492	14	1.03	13.58	1.08e-12	7.71e-10
1835	immune response-regulating cell surface receptor signaling pathway (GO:0002768)	GO:0002768		EMIF-AD	a+t->a+t+	429	21	2.72	7.73	8.11e-13	1.97e-10	-0.0629 (0.0414)	0.556
1836	immune response-regulating cell surface receptor signaling pathway (GO:0002768)	GO:0002768		EMIF-AD	a+t+<CN	429	13	0.9	14.46	3.74e-12	2.19e-09
1837	immune response-regulating cell surface receptor signaling pathway involved in phagocytosis (GO:0002433)	GO:0002433		EMIF-AD	a+t- increase	134	4	0.33	12.05	0.000375	0.0452
1838	immune response-regulating cell surface receptor signaling pathway involved in phagocytosis (GO:0002433)	GO:0002433		EMIF-AD	a+t->a+t+	134	12	0.85	14.14	1.41e-10	2.88e-08	0.00721 (0.0879)	0.2973
1839	immune response-regulating cell surface receptor signaling pathway involved in phagocytosis (GO:0002433)	GO:0002433		EMIF-AD	a+t+<CN	134	9	0.28	32.05	1.39e-11	7.31e-09
1840	immune response-regulating signaling pathway (GO:0002764)	GO:0002764		EMIF-AD	a+t->a+t+	527	22	3.34	6.59	4.5e-12	1e-09	-0.0336 (0.0348)	0.34744
1841	immune response-regulating signaling pathway (GO:0002764)	GO:0002764		EMIF-AD	a+t+<CN	527	14	1.1	12.68	2.65e-12	1.61e-09
1842	immune system development (GO:0002520)	GO:0002520		ADNI	a+t+>a+t-	628	13	4.7	2.77	0.00101	0.0257	0.00513 (0.0273)	0.032138	1
1843	immune system process (GO:0002376)	GO:0002376		ADNI	a+t-<CN	2687	29	12.16	2.39	7.08e-06	0.000879
1844	immune system process (GO:0002376)	GO:0002376		ADNI	a+t+ decrease	2687	17	7.17	2.37	0.00046	0.0382
1845	immune system process (GO:0002376)	GO:0002376		ADNI	a+t+ NC > CN	2687	26	11.26	2.31	3.4e-05	0.0037
1846	immune system process (GO:0002376)	GO:0002376		ADNI	a+t+>a+t-	2687	57	20.09	2.84	8.04e-14	2.88e-11	0.0178 (0.0167)	0.0040713	1
1847	immune system process (GO:0002376)	GO:0002376		ADNI	a+t+>CN	2687	45	15.36	2.93	8.22e-12	2.45e-09
1848	immune system process (GO:0002376)	GO:0002376		EMIF-AD	a+t- increase	2687	22	6.65	3.31	1.31e-07	2.96e-05
1849	immune system process (GO:0002376)	GO:0002376		EMIF-AD	a+t->a+t+	2687	67	17.02	3.94	0	2.64e-22	0.0178 (0.0167)	0.0040713	1
1850	immune system process (GO:0002376)	GO:0002376		EMIF-AD	a+t+ NC > CN	2740	58	29.88	1.94	6.11e-07	6.49e-05
1851	immune system process (GO:0002376)	GO:0002376		EMIF-AD	a+t+<CN	2687	29	5.63	5.15	4.6e-16	4.52e-13
1852	immune system process (GO:0002376)	GO:0002376		EMIF-AD	a+t+>a+t-	2687	154	96.37	1.6	8.41e-09	5.35e-07	0.0178 (0.0167)	0.0040713	1
1853	immune system process (GO:0002376)	GO:0002376		EMIF-AD	a+t+>CN	2687	106	59.38	1.79	4.63e-09	3.71e-07
1854	immunoglobulin mediated immune response (GO:0016064)	GO:0016064		EMIF-AD	a+t- increase	199	10	0.49	20.29	8.26e-11	5.21e-08
1855	immunoglobulin mediated immune response (GO:0016064)	GO:0016064		EMIF-AD	a+t->a+t+	199	30	1.26	23.8	0	6.79e-28	0.0394 (0.0783)	0.013847	1
1856	immunoglobulin mediated immune response (GO:0016064)	GO:0016064		EMIF-AD	a+t+<CN	199	14	0.42	33.57	1e-17	1.19e-14
1857	immunoglobulin production (GO:0002377)	GO:0002377		EMIF-AD	a+t->a+t+	148	10	0.94	10.67	6.3e-08	7.95e-06	0.0447 (0.0778)	0.071874
1858	immunoglobulin production (GO:0002377)	GO:0002377		EMIF-AD	a+t+<CN	148	7	0.31	22.57	3.13e-08	8.52e-06
1859	import into cell (GO:0098657)	GO:0098657		ADNI	a+t+>CN	769	12	4.4	2.73	0.00165	0.0457
1860	import into cell (GO:0098657)	GO:0098657		EMIF-AD	a+t->a+t+	769	37	4.87	7.6	0	3.7e-19	0.0498 (0.0287)	0.0078488	1
1861	import into cell (GO:0098657)	GO:0098657		EMIF-AD	a+t->CN	769	10	2.2	4.55	6.4e-05	0.0206
1862	import into cell (GO:0098657)	GO:0098657		EMIF-AD	a+t+<CN	769	14	1.61	8.69	3.55e-10	1.33e-07
1863	import into cell (GO:0098657)	GO:0098657		EMIF-AD	a+t+>a+t-	769	48	27.58	1.74	0.000394	0.00871	0.0498 (0.0287)	0.0078488	1
1864	import into cell (GO:0098657)	GO:0098657		EMIF-AD	a+t+>CN	769	32	16.99	1.88	0.00109	0.0261
1865	induction of positive chemotaxis (GO:0050930)	GO:0050930		ADNI	a+t- decrease	15	3	0.03	95.44	6.81e-06	0.00138
1866	induction of positive chemotaxis (GO:0050930)	GO:0050930		ADNI	a+t+>a+t-	15	3	0.11	26.75	0.000302	0.00959	0.0408 (0.219)	0.41347
1867	inflammatory response (GO:0006954)	GO:0006954		ADNI	a+t-<CN	477	12	2.16	5.56	2.02e-06	0.000328
1868	inflammatory response (GO:0006954)	GO:0006954		ADNI	a+t+ NC > CN	477	10	2	5	3.55e-05	0.00384
1869	inflammatory response (GO:0006954)	GO:0006954		ADNI	a+t+>a+t-	477	24	3.57	6.73	3.87e-13	1.2e-10	0.0229 (0.0318)	0.012558	1
1870	inflammatory response (GO:0006954)	GO:0006954		ADNI	a+t+>CN	477	18	2.73	6.6	4.03e-10	8.59e-08
1871	inflammatory response (GO:0006954)	GO:0006954		EMIF-AD	a+t- increase	477	9	1.18	7.62	2.64e-06	0.000473
1872	inflammatory response (GO:0006954)	GO:0006954		EMIF-AD	a+t->a+t+	477	15	3.02	4.96	5.08e-07	6.03e-05	0.0229 (0.0318)	0.012558	1
1873	inflammatory response (GO:0006954)	GO:0006954		EMIF-AD	a+t+>a+t-	477	31	17.11	1.81	0.00284	0.0455	0.0229 (0.0318)	0.012558	1
1874	inflammatory response to wounding (GO:0090594)	GO:0090594		ADNI	a+t+>a+t-	6	2	0.04	44.58	0.00149	0.0343	-0.122 (0.266)	0.55475
1875	innate immune response (GO:0045087)	GO:0045087		ADNI	a+t-<CN	741	12	3.35	3.58	0.000142	0.00924
1876	innate immune response (GO:0045087)	GO:0045087		ADNI	a+t+>a+t-	741	24	5.54	4.33	2.37e-09	2.9e-07	-0.0149 (0.0284)	0.14711
1877	innate immune response (GO:0045087)	GO:0045087		ADNI	a+t+>CN	741	17	4.24	4.01	1.37e-06	0.000107
1878	innate immune response (GO:0045087)	GO:0045087		EMIF-AD	a+t- increase	741	11	1.84	5.99	1.78e-06	0.000331
1879	innate immune response (GO:0045087)	GO:0045087		EMIF-AD	a+t->a+t+	741	35	4.69	7.46	0	8.96e-18	-0.0149 (0.0284)	0.14711
1880	innate immune response (GO:0045087)	GO:0045087		EMIF-AD	a+t+<CN	741	15	1.55	9.66	1.63e-11	7.8e-09
1881	innervation (GO:0060384)	GO:0060384		EMIF-AD	a+t+>a+t-	27	6	0.97	6.2	0.00084	0.0163	0.0447 (0.169)	0.15962
1882	innervation (GO:0060384)	GO:0060384		EMIF-AD	a+t+>CN	27	6	0.6	10.06	6.67e-05	0.00238
1883	inorganic ion homeostasis (GO:0098771)	GO:0098771		EMIF-AD	a+t+ NC > CN	712	18	7.77	2.32	0.00132	0.0492
1884	inorganic ion homeostasis (GO:0098771)	GO:0098771		EMIF-AD	a+t+>a+t-	700	46	25.1	1.83	0.000206	0.00502	0.054 (0.0313)	0.057325
1885	inorganic ion homeostasis (GO:0098771)	GO:0098771		EMIF-AD	a+t+>CN	700	31	15.47	2	0.000386	0.0111
1886	interaction with host (GO:0051701)	GO:0051701		ADNI	a+t+ NC > CN	159	5	0.67	7.5	0.000624	0.0317
1887	interaction with host (GO:0051701)	GO:0051701		ADNI	a+t+>a+t-	159	7	1.19	5.89	0.000246	0.00812	0.0423 (0.0559)	0.065213
1888	interaction with host (GO:0051701)	GO:0051701		EMIF-AD	a+t-<CN	159	13	3.04	4.27	2.35e-05	0.0013
1889	interaction with host (GO:0051701)	GO:0051701		EMIF-AD	a+t+>a+t-	159	20	5.7	3.51	4.23e-06	0.000147	0.0423 (0.0559)	0.065213
1890	interaction with host (GO:0051701)	GO:0051701		EMIF-AD	a+t+>CN	159	15	3.51	4.27	6.08e-06	0.000297
1891	interaction with symbiont (GO:0051702)	GO:0051702		EMIF-AD	a+t->a+t+	75	5	0.48	10.52	0.000151	0.0105	0.127 (0.0916)	0.099963
1892	interferon-gamma-mediated signaling pathway (GO:0060333)	GO:0060333		EMIF-AD	a+t+>CN	71	8	1.57	5.1	0.000306	0.0091
1893	interleukin-12-mediated signaling pathway (GO:0035722)	GO:0035722		EMIF-AD	a+t+>a+t-	46	9	1.65	5.46	0.000104	0.00274	-0.0337 (0.116)	0.282
1894	interleukin-12-mediated signaling pathway (GO:0035722)	GO:0035722		EMIF-AD	a+t+>CN	46	6	1.02	5.9	0.000868	0.0217
1895	intermediate filament cytoskeleton organization (GO:0045104)	GO:0045104		EMIF-AD	a+t- NC > CN	46	4	0.07	57.05	9.68e-07	0.00191
1896	intermediate filament-based process (GO:0045103)	GO:0045103		EMIF-AD	a+t- NC > CN	47	4	0.07	55.84	1.05e-06	0.00184
1897	interspecies interaction between organisms (GO:0044419)	GO:0044419		ADNI	a+t+>a+t-	736	15	5.5	2.73	0.000487	0.0144	0.0174 (0.0268)	0.15754
1898	interspecies interaction between organisms (GO:0044419)	GO:0044419		EMIF-AD	a+t- increase	736	10	1.82	5.49	1.21e-05	0.00195
1899	interspecies interaction between organisms (GO:0044419)	GO:0044419		EMIF-AD	a+t->a+t+	736	16	4.66	3.43	2.09e-05	0.00187	0.0174 (0.0268)	0.15754
1900	intracellular signal transduction (GO:0035556)	GO:0035556		ADNI	a+t+>a+t-	1659	25	12.41	2.02	0.000884	0.0232	0.0288 (0.0165)	0.0058442	1
1901	intracellular signal transduction (GO:0035556)	GO:0035556		ADNI	a+t+>CN	1659	22	9.48	2.32	0.000229	0.00922
1902	intracellular signal transduction (GO:0035556)	GO:0035556		EMIF-AD	a+t->a+t+	1659	0	10.51	NA	3.05e-05	0.00253	0.0288 (0.0165)	0.0058442	1
1903	intraspecies interaction between organisms (GO:0051703)	GO:0051703		ADNI	a+t- decrease	54	3	0.11	26.51	0.000231	0.0248
1904	intraspecies interaction between organisms (GO:0051703)	GO:0051703		ADNI	a+t-<CN	54	4	0.24	16.37	0.000136	0.00894
1905	intraspecies interaction between organisms (GO:0051703)	GO:0051703		ADNI	a+t+>a+t-	54	4	0.4	9.91	0.000907	0.0237	-0.00261 (0.116)	0.22746
1906	intraspecies interaction between organisms (GO:0051703)	GO:0051703		ADNI	a+t+>CN	54	4	0.31	12.96	0.000332	0.0124
1907	ion homeostasis (GO:0050801)	GO:0050801		ADNI	a+t+ NC > CN	767	11	3.21	3.42	0.000387	0.0218
1908	ion homeostasis (GO:0050801)	GO:0050801		ADNI	a+t+>CN	767	12	4.38	2.74	0.00161	0.045
1909	ion homeostasis (GO:0050801)	GO:0050801		EMIF-AD	a+t-<CN	767	29	14.69	1.97	0.000725	0.0238
1910	ion homeostasis (GO:0050801)	GO:0050801		EMIF-AD	a+t+ NC > CN	779	19	8.5	2.24	0.00125	0.0469
1911	ion homeostasis (GO:0050801)	GO:0050801		EMIF-AD	a+t+>a+t-	767	51	27.51	1.85	5.33e-05	0.0015	0.0405 (0.0302)	0.090161
1912	ion homeostasis (GO:0050801)	GO:0050801		EMIF-AD	a+t+>CN	767	33	16.95	1.95	0.000429	0.012
1913	iron ion homeostasis (GO:0055072)	GO:0055072		ADNI	a+t+ NC > CN	87	4	0.36	10.97	0.000574	0.0299
1914	iron ion homeostasis (GO:0055072)	GO:0055072		ADNI	a+t+>a+t-	87	5	0.65	7.69	0.000618	0.0174	-0.0291 (0.096)	0.68953
1915	iron ion homeostasis (GO:0055072)	GO:0055072		ADNI	a+t+>CN	87	4	0.5	8.04	0.00181	0.0487
1916	keratan sulfate biosynthetic process (GO:0018146)	GO:0018146		EMIF-AD	a+t+>a+t-	28	6	1	5.97	0.000991	0.0188	-0.045 (0.142)	0.27247
1917	keratan sulfate biosynthetic process (GO:0018146)	GO:0018146		EMIF-AD	a+t+>CN	28	5	0.62	8.08	0.000666	0.0173
1918	keratan sulfate metabolic process (GO:0042339)	GO:0042339		EMIF-AD	a+t+>a+t-	33	7	1.18	5.91	0.000399	0.00878	-0.0415 (0.134)	0.52429
1919	keratan sulfate metabolic process (GO:0042339)	GO:0042339		EMIF-AD	a+t+>CN	33	6	0.73	8.23	0.000176	0.00564
1920	keratinization (GO:0031424)	GO:0031424		EMIF-AD	a+t- NC > CN	225	8	0.34	23.33	1.69e-09	6.66e-06
1921	keratinocyte differentiation (GO:0030216)	GO:0030216		EMIF-AD	a+t- NC > CN	269	9	0.41	21.95	2.33e-10	1.84e-06
1922	keratinocyte migration (GO:0051546)	GO:0051546		EMIF-AD	a+t- NC > CN	5	2	0.01	NA	4.69e-05	0.0463
1923	killing by symbiont of host cells (GO:0001907)	GO:0001907		EMIF-AD	a+t->a+t+	5	2	0.03	63.15	0.000809	0.0433	0.443 (0.341)	0.011874	1
1924	killing of cells in other organism involved in symbiotic interaction (GO:0051883)	GO:0051883		EMIF-AD	a+t->a+t+	14	3	0.09	33.83	0.000155	0.0108	0.41 (0.215)	0.013491	1
1925	killing of cells of other organism (GO:0031640)	GO:0031640		EMIF-AD	a+t- increase	53	3	0.13	22.85	0.000359	0.0436
1926	killing of cells of other organism (GO:0031640)	GO:0031640		EMIF-AD	a+t->a+t+	53	6	0.34	17.87	1.9e-06	0.000207	0.201 (0.113)	0.034601	1
1927	kinin cascade (GO:0002254)	GO:0002254		EMIF-AD	a+t->a+t+	3	2	0.02	NA	0.000388	0.023	-0.17 (0.482)	0.45936
1928	labyrinthine layer morphogenesis (GO:0060713)	GO:0060713		EMIF-AD	a+t-<CN	21	4	0.4	9.95	0.00114	0.0337
1929	lactation (GO:0007595)	GO:0007595		ADNI	a+t+ decrease	45	3	0.12	25	0.000283	0.0271
1930	learned vocalization behavior or vocal learning (GO:0098598)	GO:0098598		ADNI	a+t- decrease	10	2	0.02	95.44	0.000278	0.028
1931	learned vocalization behavior or vocal learning (GO:0098598)	GO:0098598		ADNI	a+t-<CN	10	3	0.05	66.3	2.45e-05	0.00234
1932	learned vocalization behavior or vocal learning (GO:0098598)	GO:0098598		ADNI	a+t+>a+t-	10	3	0.07	40.12	0.000109	0.0041	-0.131 (0.276)	0.44632
1933	learned vocalization behavior or vocal learning (GO:0098598)	GO:0098598		ADNI	a+t+>CN	10	3	0.06	52.49	4.91e-05	0.00247
1934	learned vocalization behavior or vocal learning (GO:0098598)	GO:0098598		EMIF-AD	a+t- decrease	10	3	0.12	24.13	0.000478	0.0276
1935	learned vocalization behavior or vocal learning (GO:0098598)	GO:0098598		EMIF-AD	a+t-<CN	10	3	0.19	15.67	0.00164	0.0457
1936	learning (GO:0007612)	GO:0007612		ADNI	a+t- decrease	144	6	0.3	19.88	6.7e-07	0.000225
1937	learning (GO:0007612)	GO:0007612		ADNI	a+t-<CN	144	7	0.65	10.74	5.47e-06	0.000708
1938	learning (GO:0007612)	GO:0007612		ADNI	a+t+ decrease	144	5	0.38	13.02	4.74e-05	0.00805
1939	learning (GO:0007612)	GO:0007612		ADNI	a+t+ NC > CN	144	7	0.6	11.6	3.28e-06	0.000503
1940	learning (GO:0007612)	GO:0007612		ADNI	a+t+>a+t-	144	10	1.08	9.29	2.34e-07	1.82e-05	-0.0738 (0.0676)	0.47575
1941	learning (GO:0007612)	GO:0007612		ADNI	a+t+>CN	144	8	0.82	9.72	2.55e-06	0.000189
1942	learning (GO:0007612)	GO:0007612		EMIF-AD	a+t- decrease	144	11	1.79	6.15	3.53e-06	0.000428
1943	learning (GO:0007612)	GO:0007612		EMIF-AD	a+t-<CN	144	13	2.76	4.72	8.83e-06	0.000566
1944	learning (GO:0007612)	GO:0007612		EMIF-AD	a+t+ NC > CN	145	12	1.58	7.59	1.43e-07	1.74e-05
1945	learning (GO:0007612)	GO:0007612		EMIF-AD	a+t+>a+t-	144	20	5.16	3.87	1.07e-06	4.57e-05	-0.0738 (0.0676)	0.47575
1946	learning (GO:0007612)	GO:0007612		EMIF-AD	a+t+>CN	144	12	3.18	3.77	0.000153	0.00501
1947	learning or memory (GO:0007611)	GO:0007611		ADNI	a+t- decrease	250	6	0.52	11.45	1.47e-05	0.0026
1948	learning or memory (GO:0007611)	GO:0007611		ADNI	a+t-<CN	250	9	1.13	7.96	2.59e-06	0.0004
1949	learning or memory (GO:0007611)	GO:0007611		ADNI	a+t+ decrease	250	5	0.67	7.5	0.000579	0.0463
1950	learning or memory (GO:0007611)	GO:0007611		ADNI	a+t+ NC > CN	250	10	1.05	9.54	1.33e-07	3.17e-05
1951	learning or memory (GO:0007611)	GO:0007611		ADNI	a+t+>a+t-	250	15	1.87	8.02	1.35e-09	1.74e-07	7.07e-05 (0.0512)	0.17026
1952	learning or memory (GO:0007611)	GO:0007611		ADNI	a+t+>CN	250	12	1.43	8.4	3.33e-08	3.95e-06
1953	learning or memory (GO:0007611)	GO:0007611		EMIF-AD	a+t- decrease	250	15	3.11	4.83	1.08e-06	0.00014
1954	learning or memory (GO:0007611)	GO:0007611		EMIF-AD	a+t-<CN	250	20	4.79	4.18	2.17e-07	1.89e-05
1955	learning or memory (GO:0007611)	GO:0007611		EMIF-AD	a+t+ NC > CN	257	14	2.8	4.99	1.58e-06	0.000143
1956	learning or memory (GO:0007611)	GO:0007611		EMIF-AD	a+t+>a+t-	250	32	8.97	3.57	4.13e-09	2.74e-07	7.07e-05 (0.0512)	0.17026
1957	learning or memory (GO:0007611)	GO:0007611		EMIF-AD	a+t+>CN	250	20	5.52	3.62	1.94e-06	0.000108
1958	leukocyte activation (GO:0045321)	GO:0045321	1	ADNI	a+t-<CN	900	13	4.07	3.19	0.000224	0.0134
1959	leukocyte activation (GO:0045321)	GO:0045321	1	ADNI	a+t+ NC > CN	900	14	3.77	3.71	2.43e-05	0.0028
1960	leukocyte activation (GO:0045321)	GO:0045321	1	ADNI	a+t+>a+t-	900	28	6.73	4.16	2.22e-10	3.37e-08	-0.0408 (0.0247)	0.12966
1961	leukocyte activation (GO:0045321)	GO:0045321	1	ADNI	a+t+>CN	900	23	5.14	4.47	1.96e-09	3.26e-07
1962	leukocyte activation (GO:0045321)	GO:0045321	1	EMIF-AD	a+t+ NC > CN	902	29	9.84	2.95	3.01e-07	3.45e-05
1963	leukocyte activation (GO:0045321)	GO:0045321	1	EMIF-AD	a+t+>a+t-	900	78	32.28	2.42	5.69e-12	5.75e-10	-0.0408 (0.0247)	0.12966
1964	leukocyte activation (GO:0045321)	GO:0045321	1	EMIF-AD	a+t+>CN	900	56	19.89	2.82	1.26e-11	1.52e-09
1965	leukocyte activation involved in immune response (GO:0002366)	GO:0002366		ADNI	a+t+ NC > CN	613	10	2.57	3.89	0.000268	0.0167
1966	leukocyte activation involved in immune response (GO:0002366)	GO:0002366		ADNI	a+t+>a+t-	613	19	4.58	4.15	2.46e-07	1.9e-05	-0.046 (0.032)	0.28131
1967	leukocyte activation involved in immune response (GO:0002366)	GO:0002366		ADNI	a+t+>CN	613	16	3.5	4.57	5.59e-07	4.64e-05
1968	leukocyte activation involved in immune response (GO:0002366)	GO:0002366		EMIF-AD	a+t-<CN	613	24	11.74	2.04	0.00149	0.0423
1969	leukocyte activation involved in immune response (GO:0002366)	GO:0002366		EMIF-AD	a+t->a+t+	613	13	3.88	3.35	0.000165	0.0114	-0.046 (0.032)	0.28131
1970	leukocyte activation involved in immune response (GO:0002366)	GO:0002366		EMIF-AD	a+t+ NC > CN	614	23	6.7	3.43	4.58e-07	5.14e-05
1971	leukocyte activation involved in immune response (GO:0002366)	GO:0002366		EMIF-AD	a+t+>a+t-	613	63	21.98	2.87	9.73e-13	1.1e-10	-0.046 (0.032)	0.28131
1972	leukocyte activation involved in immune response (GO:0002366)	GO:0002366		EMIF-AD	a+t+>CN	613	44	13.55	3.25	3.46e-11	3.96e-09
1973	leukocyte chemotaxis (GO:0030595)	GO:0030595		ADNI	a+t- decrease	141	4	0.3	13.54	0.000237	0.0248
1974	leukocyte chemotaxis (GO:0030595)	GO:0030595		ADNI	a+t+ decrease	141	4	0.38	10.64	0.000601	0.0471
1975	leukocyte chemotaxis (GO:0030595)	GO:0030595		ADNI	a+t+>a+t-	141	6	1.05	5.69	0.000812	0.0216	0.0293 (0.0594)	0.1694
1976	leukocyte degranulation (GO:0043299)	GO:0043299		ADNI	a+t-<CN	505	9	2.28	3.94	0.000519	0.0266
1977	leukocyte degranulation (GO:0043299)	GO:0043299		ADNI	a+t+ NC > CN	505	10	2.12	4.72	5.68e-05	0.00578
1978	leukocyte degranulation (GO:0043299)	GO:0043299		ADNI	a+t+>a+t-	505	18	3.78	4.77	7.1e-08	6.19e-06	-0.0503 (0.0362)	0.34729
1979	leukocyte degranulation (GO:0043299)	GO:0043299		ADNI	a+t+>CN	505	16	2.89	5.54	4.39e-08	5.05e-06
1980	leukocyte degranulation (GO:0043299)	GO:0043299		EMIF-AD	a+t-<CN	505	22	9.67	2.28	0.000486	0.0175
1981	leukocyte degranulation (GO:0043299)	GO:0043299		EMIF-AD	a+t->a+t+	505	13	3.2	4.06	2.44e-05	0.00211	-0.0503 (0.0362)	0.34729
1982	leukocyte degranulation (GO:0043299)	GO:0043299		EMIF-AD	a+t+ NC > CN	505	23	5.51	4.18	1.58e-08	2.32e-06
1983	leukocyte degranulation (GO:0043299)	GO:0043299		EMIF-AD	a+t+>a+t-	505	60	18.11	3.31	1.18e-14	1.68e-12	-0.0503 (0.0362)	0.34729
1984	leukocyte degranulation (GO:0043299)	GO:0043299		EMIF-AD	a+t+>CN	505	42	11.16	3.76	1.26e-12	1.97e-10
1985	leukocyte mediated immunity (GO:0002443)	GO:0002443		ADNI	a+t-<CN	759	15	3.43	4.37	1.85e-06	0.000304
1986	leukocyte mediated immunity (GO:0002443)	GO:0002443		ADNI	a+t+ NC > CN	759	11	3.18	3.46	0.000355	0.0208
1987	leukocyte mediated immunity (GO:0002443)	GO:0002443		ADNI	a+t+>a+t-	759	27	5.68	4.76	2.72e-11	5.79e-09	-0.034 (0.0305)	0.067488
1988	leukocyte mediated immunity (GO:0002443)	GO:0002443		ADNI	a+t+>CN	759	20	4.34	4.61	1.56e-08	2.06e-06
1989	leukocyte mediated immunity (GO:0002443)	GO:0002443		EMIF-AD	a+t- increase	759	17	1.88	9.04	2.37e-12	2.87e-09
1990	leukocyte mediated immunity (GO:0002443)	GO:0002443		EMIF-AD	a+t->a+t+	759	44	4.81	9.15	0	2.25e-26	-0.034 (0.0305)	0.067488
1991	leukocyte mediated immunity (GO:0002443)	GO:0002443		EMIF-AD	a+t->CN	759	12	2.17	5.53	1.48e-06	0.0009
1992	leukocyte mediated immunity (GO:0002443)	GO:0002443		EMIF-AD	a+t+ NC > CN	760	27	8.29	3.26	1.2e-07	1.47e-05
1993	leukocyte mediated immunity (GO:0002443)	GO:0002443		EMIF-AD	a+t+<CN	759	19	1.59	11.95	2.9e-16	3.57e-13
1994	leukocyte mediated immunity (GO:0002443)	GO:0002443		EMIF-AD	a+t+>a+t-	759	71	27.22	2.61	2.15e-12	2.34e-10	-0.034 (0.0305)	0.067488
1995	leukocyte mediated immunity (GO:0002443)	GO:0002443		EMIF-AD	a+t+>CN	759	47	16.77	2.8	7.46e-10	6.69e-08
1996	leukocyte migration (GO:0050900)	GO:0050900		ADNI	a+t+>a+t-	365	13	2.73	4.76	5.15e-06	0.000294	-0.0124 (0.0417)	0.060357
1997	leukocyte migration (GO:0050900)	GO:0050900		ADNI	a+t+>CN	365	10	2.09	4.79	5.68e-05	0.00278
1998	leukocyte migration (GO:0050900)	GO:0050900		EMIF-AD	a+t-<CN	365	19	6.99	2.72	0.000133	0.00594
1999	leukocyte migration (GO:0050900)	GO:0050900		EMIF-AD	a+t->a+t+	365	11	2.31	4.76	2.66e-05	0.00228	-0.0124 (0.0417)	0.060357
2000	leukocyte migration (GO:0050900)	GO:0050900		EMIF-AD	a+t+<CN	365	10	0.76	13.07	4.15e-09	1.34e-06
2001	leukocyte migration (GO:0050900)	GO:0050900		EMIF-AD	a+t+>a+t-	365	29	13.09	2.22	0.000136	0.00349	-0.0124 (0.0417)	0.060357
2002	leukocyte proliferation (GO:0070661)	GO:0070661		ADNI	a+t-<CN	86	4	0.39	10.28	0.000734	0.0354
2003	leukocyte proliferation (GO:0070661)	GO:0070661		ADNI	a+t+>a+t-	86	6	0.64	9.33	6.4e-05	0.00257	0.00231 (0.0505)	0.042502	1
2004	leukocyte proliferation (GO:0070661)	GO:0070661		ADNI	a+t+>CN	86	5	0.49	10.17	0.000172	0.0073
2005	limbic system development (GO:0021761)	GO:0021761		EMIF-AD	a+t+ NC > CN	112	7	1.22	5.73	0.000313	0.0155
2006	limbic system development (GO:0021761)	GO:0021761		EMIF-AD	a+t+>a+t-	112	13	4.02	3.24	0.000402	0.00883	0.0446 (0.0787)	0.10716
2007	limbic system development (GO:0021761)	GO:0021761		EMIF-AD	a+t+>CN	112	9	2.48	3.64	0.00128	0.0296
2008	lipid localization (GO:0010876)	GO:0010876		ADNI	a+t->a+t+	315	3	0.09	33.33	6.65e-05	0.0328	-0.00139 (0.0435)	0.32514
2009	lipid metabolic process (GO:0006629)	GO:0006629		ADNI	a+t->CN	1240	5	0.35	14.11	4.14e-06	0.00934
2010	lipid phosphorylation (GO:0046834)	GO:0046834		EMIF-AD	a+t-<CN	131	10	2.51	3.99	0.000341	0.0133
2011	lipid transport (GO:0006869)	GO:0006869		ADNI	a+t->CN	293	3	0.08	35.83	5.37e-05	0.0282
2012	lipid transport (GO:0006869)	GO:0006869		ADNI	a+t+>CN	293	7	1.67	4.18	0.00165	0.0457
2013	lipoprotein catabolic process (GO:0042159)	GO:0042159		ADNI	a+t->CN	13	2	0	NA	7.13e-06	0.00865
2014	lipoprotein metabolic process (GO:0042157)	GO:0042157		EMIF-AD	a+t->a+t+	115	5	0.73	6.86	0.000979	0.0497	0.051 (0.0673)	0.43518
2015	localization (GO:0051179)	GO:0051179		ADNI	a+t- decrease	5607	25	11.75	2.13	4.33e-05	0.00645
2016	localization (GO:0051179)	GO:0051179		ADNI	a+t- increase	5607	9	2.4	3.74	6.95e-06	0.011
2017	localization (GO:0051179)	GO:0051179		ADNI	a+t-<CN	5607	48	25.37	1.89	1.03e-06	0.000186
2018	localization (GO:0051179)	GO:0051179		ADNI	a+t+ decrease	5607	33	14.95	2.21	4.36e-07	0.000143
2019	localization (GO:0051179)	GO:0051179		ADNI	a+t+ NC > CN	5607	50	23.5	2.13	3.37e-09	1.36e-06
2020	localization (GO:0051179)	GO:0051179		ADNI	a+t+>a+t-	5607	80	41.93	1.91	1.53e-10	2.46e-08	0.0181 (0.0126)	0.0019445	1
2021	localization (GO:0051179)	GO:0051179		ADNI	a+t+>CN	5607	67	32.05	2.09	2.61e-11	6.97e-09
2022	localization (GO:0051179)	GO:0051179		EMIF-AD	a+t- decrease	5607	97	69.7	1.39	0.000243	0.0163
2023	localization (GO:0051179)	GO:0051179		EMIF-AD	a+t- increase	5607	37	13.89	2.66	3.21e-11	2.41e-08
2024	localization (GO:0051179)	GO:0051179		EMIF-AD	a+t-<CN	5607	148	107.35	1.38	1.14e-05	0.000701
2025	localization (GO:0051179)	GO:0051179		EMIF-AD	a+t->a+t+	5607	80	35.52	2.25	8e-16	2.82e-13	0.0181 (0.0126)	0.0019445	1
2026	localization (GO:0051179)	GO:0051179		EMIF-AD	a+t->CN	5607	35	16.02	2.18	4.28e-07	0.000519
2027	localization (GO:0051179)	GO:0051179		EMIF-AD	a+t+ increase	5607	22	8.55	2.57	8.48e-07	0.00223
2028	localization (GO:0051179)	GO:0051179		EMIF-AD	a+t+ NC > CN	5662	103	61.75	1.67	8.42e-09	1.32e-06
2029	localization (GO:0051179)	GO:0051179		EMIF-AD	a+t+<CN	5607	28	11.75	2.38	3.28e-07	7.28e-05
2030	localization (GO:0051179)	GO:0051179		EMIF-AD	a+t+>a+t-	5607	303	201.09	1.51	2.89e-15	4.51e-13	0.0181 (0.0126)	0.0019445	1
2031	localization (GO:0051179)	GO:0051179		EMIF-AD	a+t+>CN	5607	196	123.91	1.58	1.23e-12	1.93e-10
2032	localization of cell (GO:0051674)	GO:0051674		ADNI	a+t- decrease	1038	9	2.18	4.14	0.000265	0.027
2033	localization of cell (GO:0051674)	GO:0051674		ADNI	a+t+ NC > CN	1038	14	4.35	3.22	0.000111	0.00909
2034	localization of cell (GO:0051674)	GO:0051674		ADNI	a+t+>a+t-	1038	24	7.76	3.09	1.08e-06	7.21e-05	0.0076 (0.0219)	0.0050767	1
2035	localization of cell (GO:0051674)	GO:0051674		ADNI	a+t+>CN	1038	20	5.93	3.37	2.07e-06	0.000156
2036	localization of cell (GO:0051674)	GO:0051674		EMIF-AD	a+t- decrease	1038	29	12.9	2.25	7.4e-05	0.00614
2037	localization of cell (GO:0051674)	GO:0051674		EMIF-AD	a+t-<CN	1038	52	19.87	2.62	6.47e-10	8.8e-08
2038	localization of cell (GO:0051674)	GO:0051674		EMIF-AD	a+t->a+t+	1038	20	6.58	3.04	1.03e-05	0.000992	0.0076 (0.0219)	0.0050767	1
2039	localization of cell (GO:0051674)	GO:0051674		EMIF-AD	a+t+ NC > CN	1045	24	11.4	2.11	0.000661	0.0288
2040	localization of cell (GO:0051674)	GO:0051674		EMIF-AD	a+t+<CN	1038	11	2.18	5.06	7.55e-06	0.00129
2041	localization of cell (GO:0051674)	GO:0051674		EMIF-AD	a+t+>a+t-	1038	89	37.23	2.39	2.78e-13	3.35e-11	0.0076 (0.0219)	0.0050767	1
2042	localization of cell (GO:0051674)	GO:0051674		EMIF-AD	a+t+>CN	1038	49	22.94	2.14	1.51e-06	8.81e-05
2043	localization within membrane (GO:0051668)	GO:0051668		ADNI	a+t-<CN	115	5	0.52	9.61	0.000211	0.0129
2044	localization within membrane (GO:0051668)	GO:0051668		ADNI	a+t+>a+t-	115	6	0.86	6.98	0.000289	0.00927	0.0617 (0.0652)	0.0042065	1
2045	localization within membrane (GO:0051668)	GO:0051668		ADNI	a+t+>CN	115	6	0.66	9.13	6.7e-05	0.00319
2046	localization within membrane (GO:0051668)	GO:0051668		EMIF-AD	a+t- decrease	115	8	1.43	5.6	0.000142	0.0106
2047	localization within membrane (GO:0051668)	GO:0051668		EMIF-AD	a+t-<CN	115	10	2.2	4.54	0.000128	0.00573
2048	localization within membrane (GO:0051668)	GO:0051668		EMIF-AD	a+t+>a+t-	115	15	4.12	3.64	4.5e-05	0.0013	0.0617 (0.0652)	0.0042065	1
2049	localization within membrane (GO:0051668)	GO:0051668		EMIF-AD	a+t+>CN	115	10	2.54	3.93	0.000392	0.0112
2050	locomotion (GO:0040011)	GO:0040011		ADNI	a+t- decrease	1270	13	2.66	4.88	1.33e-06	0.000375
2051	locomotion (GO:0040011)	GO:0040011		ADNI	a+t-<CN	1270	20	5.75	3.48	9.67e-07	0.000175
2052	locomotion (GO:0040011)	GO:0040011		ADNI	a+t+ decrease	1270	17	3.39	5.02	2.11e-08	9.49e-06
2053	locomotion (GO:0040011)	GO:0040011		ADNI	a+t+ NC > CN	1270	23	5.32	4.32	1.99e-09	8.26e-07
2054	locomotion (GO:0040011)	GO:0040011		ADNI	a+t+>a+t-	1270	34	9.5	3.58	9.59e-11	1.66e-08	-0.00767 (0.0206)	0.019023	1
2055	locomotion (GO:0040011)	GO:0040011		ADNI	a+t+>CN	1270	30	7.26	4.13	2.68e-11	7.04e-09
2056	locomotion (GO:0040011)	GO:0040011		EMIF-AD	a+t- decrease	1270	47	15.79	2.98	3.31e-11	9.48e-09
2057	locomotion (GO:0040011)	GO:0040011		EMIF-AD	a+t- NC < CN	1279	18	5.6	3.21	1.07e-05	0.00402
2058	locomotion (GO:0040011)	GO:0040011		EMIF-AD	a+t-<CN	1270	84	24.32	3.45	0	4.3e-20
2059	locomotion (GO:0040011)	GO:0040011		EMIF-AD	a+t->a+t+	1270	21	8.04	2.61	5.62e-05	0.00435	-0.00767 (0.0206)	0.019023	1
2060	locomotion (GO:0040011)	GO:0040011		EMIF-AD	a+t+ decrease	1270	21	7.38	2.85	1.5e-05	0.00229
2061	locomotion (GO:0040011)	GO:0040011		EMIF-AD	a+t+ NC > CN	1279	40	13.95	2.87	2.62e-09	4.51e-07
2062	locomotion (GO:0040011)	GO:0040011		EMIF-AD	a+t+<CN	1270	11	2.66	4.13	4.85e-05	0.00622
2063	locomotion (GO:0040011)	GO:0040011		EMIF-AD	a+t+>a+t-	1270	124	45.55	2.72	0	3.42e-20	-0.00767 (0.0206)	0.019023	1
2064	locomotion (GO:0040011)	GO:0040011		EMIF-AD	a+t+>CN	1270	74	28.07	2.64	9.19e-14	1.93e-11
2065	locomotory behavior (GO:0007626)	GO:0007626		ADNI	a+t+ NC > CN	202	7	0.85	8.27	2.74e-05	0.00313
2066	locomotory behavior (GO:0007626)	GO:0007626		ADNI	a+t+>a+t-	202	7	1.51	4.63	0.000971	0.0248	0.0152 (0.0585)	0.055788
2067	locomotory behavior (GO:0007626)	GO:0007626		ADNI	a+t+>CN	202	7	1.15	6.06	0.000195	0.00797
2068	locomotory behavior (GO:0007626)	GO:0007626		EMIF-AD	a+t- decrease	202	14	2.51	5.58	4.95e-07	6.91e-05
2069	locomotory behavior (GO:0007626)	GO:0007626		EMIF-AD	a+t-<CN	202	19	3.87	4.91	4.23e-08	4.2e-06
2070	locomotory behavior (GO:0007626)	GO:0007626		EMIF-AD	a+t+ NC > CN	201	13	2.19	5.93	6.18e-07	6.51e-05
2071	locomotory behavior (GO:0007626)	GO:0007626		EMIF-AD	a+t+>a+t-	202	29	7.24	4	2.19e-09	1.55e-07	0.0152 (0.0585)	0.055788
2072	locomotory behavior (GO:0007626)	GO:0007626		EMIF-AD	a+t+>CN	202	25	4.46	5.6	2.88e-11	3.32e-09
2073	locomotory exploration behavior (GO:0035641)	GO:0035641		EMIF-AD	a+t-<CN	13	4	0.25	16.07	0.000241	0.00996
2074	locomotory exploration behavior (GO:0035641)	GO:0035641		EMIF-AD	a+t+>a+t-	13	5	0.47	10.72	0.000289	0.00673	-0.106 (0.248)	0.47805
2075	long-term synaptic potentiation (GO:0060291)	GO:0060291		EMIF-AD	a+t+>a+t-	47	9	1.69	5.34	0.00012	0.00313	-0.0026 (0.0882)	0.36797
2076	low-density lipoprotein particle remodeling (GO:0034374)	GO:0034374		ADNI	a+t->CN	14	2	0	NA	8.15e-06	0.00918
2077	lung alveolus development (GO:0048286)	GO:0048286		EMIF-AD	a+t-<CN	41	5	0.79	6.37	0.00166	0.046
2078	lung development (GO:0030324)	GO:0030324		EMIF-AD	a+t-<CN	165	13	3.16	4.12	3.37e-05	0.00181
2079	lung development (GO:0030324)	GO:0030324		EMIF-AD	a+t+>a+t-	165	17	5.92	2.87	0.000206	0.00502	-0.0345 (0.0626)	0.14718
2080	lymphocyte mediated immunity (GO:0002449)	GO:0002449		ADNI	a+t+>a+t-	258	8	1.93	4.15	0.000858	0.0226	0.00816 (0.0544)	0.0069821	1
2081	lymphocyte mediated immunity (GO:0002449)	GO:0002449		EMIF-AD	a+t- increase	258	10	0.64	15.65	9.36e-10	4.34e-07
2082	lymphocyte mediated immunity (GO:0002449)	GO:0002449		EMIF-AD	a+t->a+t+	258	31	1.63	18.97	0	2.53e-26	0.00816 (0.0544)	0.0069821	1
2083	lymphocyte mediated immunity (GO:0002449)	GO:0002449		EMIF-AD	a+t+<CN	258	15	0.54	27.74	1e-17	1.1e-14
2084	macromolecule glycosylation (GO:0043413)	GO:0043413		EMIF-AD	a+t- decrease	243	13	3.02	4.3	1.82e-05	0.00184
2085	macromolecule glycosylation (GO:0043413)	GO:0043413		EMIF-AD	a+t-<CN	243	14	4.65	3.01	0.000386	0.0146
2086	macromolecule glycosylation (GO:0043413)	GO:0043413		EMIF-AD	a+t+>a+t-	243	29	8.71	3.33	8.7e-08	4.52e-06	-0.0273 (0.0504)	0.4458
2087	macromolecule glycosylation (GO:0043413)	GO:0043413		EMIF-AD	a+t+>CN	243	19	5.37	3.54	4.77e-06	0.000241
2088	macromolecule localization (GO:0033036)	GO:0033036		EMIF-AD	a+t+>CN	2442	77	53.97	1.43	0.00166	0.0367
2089	macromolecule metabolic process (GO:0043170)	GO:0043170		ADNI	a+t+>a+t-	6240	68	46.66	1.46	0.000313	0.00988	0.00785 (0.0119)	0.0055421	1
2090	macromolecule metabolic process (GO:0043170)	GO:0043170		ADNI	a+t+>CN	6240	53	35.66	1.49	0.000885	0.0271
2091	macromolecule metabolic process (GO:0043170)	GO:0043170		EMIF-AD	a+t- increase	6240	33	15.45	2.14	7.47e-07	0.000147
2092	macromolecule metabolic process (GO:0043170)	GO:0043170		EMIF-AD	a+t->a+t+	6240	65	39.53	1.64	3.89e-06	0.000407	0.00785 (0.0119)	0.0055421	1
2093	macromolecule metabolic process (GO:0043170)	GO:0043170		EMIF-AD	a+t+<CN	6240	25	13.08	1.91	0.000201	0.0232
2094	macromolecule metabolic process (GO:0043170)	GO:0043170		EMIF-AD	a+t+>a+t-	6240	278	223.79	1.24	3.51e-05	0.00104	0.00785 (0.0119)	0.0055421	1
2095	macromolecule modification (GO:0043412)	GO:0043412		EMIF-AD	a+t+>a+t-	3267	163	117.17	1.39	1.45e-05	0.000461	-0.0112 (0.014)	0.029932	1
2096	macromolecule modification (GO:0043412)	GO:0043412		EMIF-AD	a+t+>CN	3267	97	72.2	1.34	0.00238	0.0492
2097	macrophage differentiation (GO:0030225)	GO:0030225		ADNI	a+t+>a+t-	21	3	0.16	19.1	0.000724	0.0198	0.0715 (0.132)	0.40098
2098	maintenance of location (GO:0051235)	GO:0051235		EMIF-AD	a+t+>a+t-	167	21	5.99	3.51	2.46e-06	9.25e-05	0.0615 (0.0462)	0.0117	1
2099	maintenance of location (GO:0051235)	GO:0051235		EMIF-AD	a+t+>CN	167	13	3.69	3.52	0.000156	0.00506
2100	maintenance of location in cell (GO:0051651)	GO:0051651		EMIF-AD	a+t+>a+t-	97	14	3.48	4.02	2.97e-05	0.000895	0.12 (0.0821)	0.019865	1
2101	maintenance of location in cell (GO:0051651)	GO:0051651		EMIF-AD	a+t+>CN	97	9	2.14	4.2	0.000492	0.0134
2102	maintenance of protein location (GO:0045185)	GO:0045185		EMIF-AD	a+t+>a+t-	109	14	3.91	3.58	9.3e-05	0.00248	0.128 (0.0815)	0.0087795	1
2103	maintenance of protein location (GO:0045185)	GO:0045185		EMIF-AD	a+t+>CN	109	9	2.41	3.74	0.00107	0.0258
2104	maintenance of protein location in cell (GO:0032507)	GO:0032507		EMIF-AD	a+t+>a+t-	76	10	2.73	3.67	0.000769	0.0152	0.13 (0.0937)	0.032506	1
2105	maintenance of protein location in cell (GO:0032507)	GO:0032507		EMIF-AD	a+t+>CN	76	8	1.68	4.76	0.000466	0.0128
2106	mammary gland development (GO:0030879)	GO:0030879		ADNI	a+t+>a+t-	131	6	0.98	6.13	0.000561	0.016	-0.0915 (0.07)	0.79217
2107	MAPK cascade (GO:0000165)	GO:0000165	1	ADNI	a+t+>a+t-	326	10	2.44	4.1	0.000213	0.00714	-0.000242 (0.0281)	0.11325
2108	MAPK cascade (GO:0000165)	GO:0000165	1	ADNI	a+t+>CN	326	8	1.86	4.29	0.000652	0.0212
2109	MAPK cascade (GO:0000165)	GO:0000165	1	EMIF-AD	a+t+>a+t-	326	27	11.69	2.31	0.000161	0.00403	-0.000242 (0.0281)	0.11325
2110	MAPK cascade (GO:0000165)	GO:0000165	1	EMIF-AD	a+t+>CN	326	17	7.2	2.36	0.00191	0.0413
2111	mast cell cytokine production (GO:0032762)	GO:0032762		EMIF-AD	a+t- decrease	2	2	0.02	80.44	0.000887	0.0454
2112	maternal process involved in female pregnancy (GO:0060135)	GO:0060135		ADNI	a+t+>a+t-	62	4	0.46	8.63	0.00147	0.0342	0.144 (0.104)	0.074703
2113	maternal process involved in female pregnancy (GO:0060135)	GO:0060135		ADNI	a+t+>CN	62	4	0.35	11.29	0.000545	0.0184
2114	mechanosensory behavior (GO:0007638)	GO:0007638		ADNI	a+t- decrease	15	2	0.03	63.62	0.00057	0.0491
2115	mechanosensory behavior (GO:0007638)	GO:0007638		ADNI	a+t-<CN	15	3	0.07	44.2	6.88e-05	0.00514
2116	mechanosensory behavior (GO:0007638)	GO:0007638		ADNI	a+t+>a+t-	15	3	0.11	26.75	0.000302	0.00955	-0.0561 (0.223)	0.3037
2117	mechanosensory behavior (GO:0007638)	GO:0007638		ADNI	a+t+>CN	15	3	0.09	34.99	0.000137	0.00606
2118	membrane assembly (GO:0071709)	GO:0071709		EMIF-AD	a+t-<CN	31	5	0.59	8.42	0.000533	0.0187
2119	membrane assembly (GO:0071709)	GO:0071709		EMIF-AD	a+t+ NC > CN	31	4	0.34	11.83	0.000532	0.0244
2120	membrane assembly (GO:0071709)	GO:0071709		EMIF-AD	a+t+>a+t-	31	10	1.11	8.99	9.88e-07	4.28e-05	0.151 (0.162)	0.12509
2121	membrane assembly (GO:0071709)	GO:0071709		EMIF-AD	a+t+>CN	31	5	0.69	7.3	0.001	0.0246
2122	membrane biogenesis (GO:0044091)	GO:0044091		EMIF-AD	a+t-<CN	37	5	0.71	7.06	0.0011	0.033
2123	membrane biogenesis (GO:0044091)	GO:0044091		EMIF-AD	a+t+ NC > CN	37	4	0.4	9.91	0.000977	0.0393
2124	membrane biogenesis (GO:0044091)	GO:0044091		EMIF-AD	a+t+>a+t-	37	10	1.33	7.54	3.78e-06	0.000134	0.174 (0.146)	0.047403	1
2125	membrane biogenesis (GO:0044091)	GO:0044091		EMIF-AD	a+t+>CN	37	5	0.82	6.11	0.00204	0.0432
2126	membrane depolarization (GO:0051899)	GO:0051899		EMIF-AD	a+t- decrease	52	5	0.65	7.74	0.000668	0.0362
2127	membrane depolarization during action potential (GO:0086010)	GO:0086010		EMIF-AD	a+t- decrease	30	4	0.37	10.73	0.000771	0.0407
2128	membrane depolarization during cardiac muscle cell action potential (GO:0086012)	GO:0086012		EMIF-AD	a+t- decrease	17	4	0.21	18.93	0.000113	0.00872
2129	membrane invagination (GO:0010324)	GO:0010324		EMIF-AD	a+t->a+t+	143	16	0.91	17.66	4.12e-15	1.25e-12	0.116 (0.102)	0.14237
2130	membrane invagination (GO:0010324)	GO:0010324		EMIF-AD	a+t+ increase	143	4	0.22	18.35	7.08e-05	0.0254
2131	membrane invagination (GO:0010324)	GO:0010324		EMIF-AD	a+t+<CN	143	9	0.3	30.03	2.41e-11	1.09e-08
2132	membrane organization (GO:0061024)	GO:0061024		ADNI	a+t-<CN	841	12	3.81	3.15	0.000444	0.0233
2133	membrane organization (GO:0061024)	GO:0061024		ADNI	a+t+>a+t-	841	16	6.29	2.54	0.000655	0.0181	0.0728 (0.0288)	0.0040521	1
2134	membrane organization (GO:0061024)	GO:0061024		ADNI	a+t+>CN	841	15	4.81	3.12	0.000104	0.00472
2135	membrane organization (GO:0061024)	GO:0061024		EMIF-AD	a+t->a+t+	841	25	5.33	4.69	1.58e-10	3.16e-08	0.0728 (0.0288)	0.0040521	1
2136	membrane organization (GO:0061024)	GO:0061024		EMIF-AD	a+t+ increase	841	9	1.28	7.02	3.35e-06	0.00528
2137	membrane organization (GO:0061024)	GO:0061024		EMIF-AD	a+t+ NC > CN	852	27	9.29	2.91	1.04e-06	0.000101
2138	membrane organization (GO:0061024)	GO:0061024		EMIF-AD	a+t+<CN	841	11	1.76	6.24	1.01e-06	0.0002
2139	membrane organization (GO:0061024)	GO:0061024		EMIF-AD	a+t+>a+t-	841	60	30.16	1.99	1.44e-06	5.9e-05	0.0728 (0.0288)	0.0040521	1
2140	membrane organization (GO:0061024)	GO:0061024		EMIF-AD	a+t+>CN	841	46	18.59	2.48	4.45e-08	3.14e-06
2141	membrane protein ectodomain proteolysis (GO:0006509)	GO:0006509		ADNI	a+t+ decrease	20	3	0.05	56.24	3.04e-05	0.00564
2142	membrane protein ectodomain proteolysis (GO:0006509)	GO:0006509		ADNI	a+t+ NC > CN	20	3	0.08	35.79	0.000117	0.00938
2143	membrane protein ectodomain proteolysis (GO:0006509)	GO:0006509		ADNI	a+t+>a+t-	20	3	0.15	20.06	0.000637	0.0178	-0.0108 (0.122)	0.11275
2144	membrane protein ectodomain proteolysis (GO:0006509)	GO:0006509		ADNI	a+t+>CN	20	3	0.11	26.25	0.000292	0.0113
2145	membrane protein proteolysis (GO:0033619)	GO:0033619		ADNI	a+t+ decrease	37	3	0.1	30.4	0.000164	0.0183
2146	membrane protein proteolysis (GO:0033619)	GO:0033619		ADNI	a+t+ NC > CN	37	3	0.16	19.35	0.000621	0.0318
2147	membrane protein proteolysis (GO:0033619)	GO:0033619		ADNI	a+t+>a+t-	37	4	0.28	14.46	0.000239	0.00793	-0.0391 (0.103)	0.14466
2148	membrane protein proteolysis (GO:0033619)	GO:0033619		ADNI	a+t+>CN	37	3	0.21	14.19	0.00152	0.0427
2149	membrane raft assembly (GO:0001765)	GO:0001765		EMIF-AD	a+t+<CN	11	2	0.02	86.76	0.000329	0.0348
2150	membrane to membrane docking (GO:0022614)	GO:0022614		ADNI	a+t+>a+t-	5	2	0.04	53.49	0.00112	0.0275	-0.326 (0.428)	0.81265
2151	memory (GO:0007613)	GO:0007613		ADNI	a+t+>a+t-	114	6	0.85	7.04	0.000277	0.00892	0.00402 (0.0765)	0.23035
2152	memory (GO:0007613)	GO:0007613		ADNI	a+t+>CN	114	5	0.65	7.67	0.000594	0.0195
2153	mesenchymal cell development (GO:0014031)	GO:0014031		EMIF-AD	a+t+>a+t-	82	10	2.94	3.4	0.0013	0.0238	-0.065 (0.0928)	0.67801
2154	mesenchymal cell differentiation (GO:0048762)	GO:0048762		EMIF-AD	a+t-<CN	150	11	2.87	3.83	0.000241	0.00994
2155	mesenchymal cell differentiation (GO:0048762)	GO:0048762		EMIF-AD	a+t+>a+t-	150	17	5.38	3.16	7.19e-05	0.00197	-0.000231 (0.0573)	0.26371
2156	mesenchyme development (GO:0060485)	GO:0060485		EMIF-AD	a+t-<CN	214	13	4.1	3.17	0.000385	0.0146
2157	mesenchyme development (GO:0060485)	GO:0060485		EMIF-AD	a+t+>a+t-	214	20	7.67	2.61	0.000198	0.00488	0.0306 (0.051)	0.10314
2158	metabolic process (GO:0008152)	GO:0008152		ADNI	a+t+>a+t-	8445	88	63.15	1.39	7.89e-05	0.00307	0.0026 (0.0121)	0.013673	1
2159	metabolic process (GO:0008152)	GO:0008152		ADNI	a+t+>CN	8445	68	48.27	1.41	0.000351	0.013
2160	metabolic process (GO:0008152)	GO:0008152		EMIF-AD	a+t- increase	8445	36	20.92	1.72	2.78e-05	0.00426
2161	metabolic process (GO:0008152)	GO:0008152		EMIF-AD	a+t->a+t+	8445	77	53.5	1.44	5.59e-05	0.00435	0.0026 (0.0121)	0.013673	1
2162	metabolic process (GO:0008152)	GO:0008152		EMIF-AD	a+t+>a+t-	8445	359	302.87	1.19	5.15e-05	0.00146	0.0026 (0.0121)	0.013673	1
2163	metabolic process (GO:0008152)	GO:0008152		EMIF-AD	a+t+>CN	8445	232	186.63	1.24	3.01e-05	0.00119
2164	metabolism by host of substance in symbiont (GO:0052419)	GO:0052419		EMIF-AD	a+t->a+t+	2	2	0.01	NA	0.000234	0.0154	1.32 (0.918)	0.03826	1
2165	metabolism by host of substance in symbiont (GO:0052419)	GO:0052419		EMIF-AD	a+t+<CN	2	2	0	NA	2.56e-05	0.00408
2166	metabolism by host of symbiont macromolecule (GO:0052416)	GO:0052416		EMIF-AD	a+t->a+t+	2	2	0.01	NA	0.000234	0.0153	1.32 (0.918)	0.03826	1
2167	metabolism by host of symbiont macromolecule (GO:0052416)	GO:0052416		EMIF-AD	a+t+<CN	2	2	0	NA	2.56e-05	0.00396
2168	metabolism by host of symbiont protein (GO:0052417)	GO:0052417		EMIF-AD	a+t->a+t+	2	2	0.01	NA	0.000234	0.0153	1.32 (0.918)	0.03826	1
2169	metabolism by host of symbiont protein (GO:0052417)	GO:0052417		EMIF-AD	a+t+<CN	2	2	0	NA	2.56e-05	0.004
2170	metabolism by organism of protein in other organism involved in symbiotic interaction (GO:0052418)	GO:0052418		EMIF-AD	a+t->a+t+	2	2	0.01	NA	0.000234	0.0154	1.32 (0.918)	0.03826	1
2171	metabolism by organism of protein in other organism involved in symbiotic interaction (GO:0052418)	GO:0052418		EMIF-AD	a+t+<CN	2	2	0	NA	2.56e-05	0.00403
2172	metabolism of macromolecule in other organism involved in symbiotic interaction (GO:0052229)	GO:0052229		EMIF-AD	a+t->a+t+	2	2	0.01	NA	0.000234	0.0148	1.32 (0.918)	0.03826	1
2173	metabolism of macromolecule in other organism involved in symbiotic interaction (GO:0052229)	GO:0052229		EMIF-AD	a+t+<CN	2	2	0	NA	2.56e-05	0.00374
2174	metabolism of substance in other organism involved in symbiotic interaction (GO:0052214)	GO:0052214		EMIF-AD	a+t->a+t+	2	2	0.01	NA	0.000234	0.0147	1.32 (0.918)	0.03826	1
2175	metabolism of substance in other organism involved in symbiotic interaction (GO:0052214)	GO:0052214		EMIF-AD	a+t+<CN	2	2	0	NA	2.56e-05	0.00367
2176	metal ion homeostasis (GO:0055065)	GO:0055065		EMIF-AD	a+t-<CN	622	26	11.91	2.18	0.000308	0.0122
2177	metal ion homeostasis (GO:0055065)	GO:0055065		EMIF-AD	a+t+ NC > CN	622	18	6.78	2.65	0.000215	0.0116
2178	metal ion homeostasis (GO:0055065)	GO:0055065		EMIF-AD	a+t+>a+t-	622	44	22.31	1.97	5.23e-05	0.00147	0.04 (0.0336)	0.13861
2179	metal ion homeostasis (GO:0055065)	GO:0055065		EMIF-AD	a+t+>CN	622	30	13.75	2.18	0.000102	0.00347
2180	metencephalon development (GO:0022037)	GO:0022037		EMIF-AD	a+t+>a+t-	112	13	4.02	3.24	0.000402	0.00881	-0.0133 (0.0771)	0.37898
2181	metencephalon development (GO:0022037)	GO:0022037		EMIF-AD	a+t+>CN	112	13	2.48	5.25	3.24e-06	0.00017
2182	methylglyoxal metabolic process (GO:0009438)	GO:0009438		EMIF-AD	a+t+>CN	7	3	0.15	19.39	0.00108	0.0259
2183	microtubule-based transport (GO:0099111)	GO:0099111		ADNI	a+t+ NC > CN	149	5	0.62	8.01	0.000469	0.0256
2184	microtubule-based transport (GO:0099111)	GO:0099111		ADNI	a+t+>CN	149	5	0.85	5.87	0.00188	0.05
2185	midbrain development (GO:0030901)	GO:0030901		EMIF-AD	a+t+>a+t-	89	12	3.19	3.76	0.000193	0.00478	0.113 (0.0857)	0.07841
2186	midbrain development (GO:0030901)	GO:0030901		EMIF-AD	a+t+>CN	89	10	1.97	5.08	5.67e-05	0.00205
2187	mitochondrial membrane organization (GO:0007006)	GO:0007006		EMIF-AD	a+t+ increase	130	4	0.2	20.19	4.94e-05	0.0195
2188	mitochondrion localization (GO:0051646)	GO:0051646		ADNI	a+t- increase	44	2	0.02	NA	0.000167	0.0406
2189	mitochondrion localization (GO:0051646)	GO:0051646		ADNI	a+t+ NC > CN	44	3	0.18	16.27	0.000998	0.0464
2190	mitochondrion localization (GO:0051646)	GO:0051646		ADNI	a+t+>a+t-	44	4	0.33	12.16	0.000441	0.0133	-0.0564 (0.115)	0.42746
2191	mitochondrion localization (GO:0051646)	GO:0051646		EMIF-AD	a+t- increase	44	4	0.11	36.71	5.95e-06	0.00102
2192	mitochondrion localization (GO:0051646)	GO:0051646		EMIF-AD	a+t+ increase	44	3	0.07	44.74	4.96e-05	0.0191
2193	mitochondrion transport along microtubule (GO:0047497)	GO:0047497		ADNI	a+t- increase	20	2	0.01	NA	3.75e-05	0.0204
2194	mitochondrion transport along microtubule (GO:0047497)	GO:0047497		ADNI	a+t+ NC > CN	20	3	0.08	35.79	0.000117	0.00933
2195	mitochondrion transport along microtubule (GO:0047497)	GO:0047497		ADNI	a+t+>a+t-	20	3	0.15	20.06	0.000637	0.0178	-0.115 (0.17)	0.44004
2196	mitochondrion transport along microtubule (GO:0047497)	GO:0047497		ADNI	a+t+>CN	20	3	0.11	26.25	0.000292	0.0113
2197	mitochondrion transport along microtubule (GO:0047497)	GO:0047497		EMIF-AD	a+t- increase	20	3	0.05	60.57	2.43e-05	0.0038
2198	mitochondrion transport along microtubule (GO:0047497)	GO:0047497		EMIF-AD	a+t+ increase	20	3	0.03	98.42	5.55e-06	0.00674
2199	mitotic cell cycle (GO:0000278)	GO:0000278		EMIF-AD	a+t-<CN	673	2	12.89	0.16	0.000436	0.0162
2200	mitotic cell cycle (GO:0000278)	GO:0000278		EMIF-AD	a+t+>a+t-	673	6	24.14	0.25	2.45e-05	0.00075	-0.0132 (0.0254)	0.3963
2201	mitotic cell cycle process (GO:1903047)	GO:1903047		EMIF-AD	a+t-<CN	576	1	11.03	0.09	0.000449	0.0165
2202	mitotic cell cycle process (GO:1903047)	GO:1903047		EMIF-AD	a+t+>a+t-	576	5	20.66	0.24	7.74e-05	0.00211	-0.0244 (0.0274)	0.40306
2203	modification by host of symbiont morphology or physiology (GO:0051851)	GO:0051851		EMIF-AD	a+t->a+t+	71	5	0.45	11.12	0.000118	0.00849	0.0889 (0.0944)	0.24342
2204	modification by host of symbiont morphology or physiology (GO:0051851)	GO:0051851		EMIF-AD	a+t+<CN	71	3	0.15	20.16	0.000499	0.0498
2205	modification of morphology or physiology of other organism (GO:0035821)	GO:0035821		EMIF-AD	a+t- increase	153	5	0.38	13.2	4.37e-05	0.00645
2206	modification of morphology or physiology of other organism (GO:0035821)	GO:0035821		EMIF-AD	a+t->a+t+	153	10	0.97	10.32	8.46e-08	1.06e-05	0.0864 (0.0659)	0.079652
2207	modification of morphology or physiology of other organism involved in symbiotic interaction (GO:0051817)	GO:0051817		EMIF-AD	a+t->a+t+	108	7	0.68	10.23	8.32e-06	0.000836	0.0963 (0.0773)	0.13183
2208	modulation by host of symbiont molecular function (GO:0052428)	GO:0052428		EMIF-AD	a+t->a+t+	8	3	0.05	59.2	3.88e-05	0.00317	0.417 (0.326)	0.85093
2209	modulation by host of symbiont molecular function (GO:0052428)	GO:0052428		EMIF-AD	a+t+<CN	8	3	0.02	NA	1.39e-06	0.000271
2210	modulation by host of viral process (GO:0044788)	GO:0044788		EMIF-AD	a+t->a+t+	26	3	0.16	18.22	0.00079	0.0427	-0.0891 (0.165)	0.58778
2211	modulation by host of viral process (GO:0044788)	GO:0044788		EMIF-AD	a+t+<CN	26	3	0.05	55.06	3e-05	0.00405
2212	modulation of chemical synaptic transmission (GO:0050804)	GO:0050804		ADNI	a+t- decrease	427	8	0.89	8.94	2.89e-06	0.00067
2213	modulation of chemical synaptic transmission (GO:0050804)	GO:0050804		ADNI	a+t-<CN	427	10	1.93	5.18	2.77e-05	0.00255
2214	modulation of chemical synaptic transmission (GO:0050804)	GO:0050804		ADNI	a+t+ decrease	427	8	1.14	7.02	1.86e-05	0.0038
2215	modulation of chemical synaptic transmission (GO:0050804)	GO:0050804		ADNI	a+t+ NC > CN	427	10	1.79	5.59	1.41e-05	0.00179
2216	modulation of chemical synaptic transmission (GO:0050804)	GO:0050804		ADNI	a+t+>a+t-	427	18	3.19	5.64	6.03e-09	6.79e-07	-0.0184 (0.0394)	0.56063
2217	modulation of chemical synaptic transmission (GO:0050804)	GO:0050804		ADNI	a+t+>CN	427	13	2.44	5.33	1.36e-06	0.000107
2218	modulation of chemical synaptic transmission (GO:0050804)	GO:0050804		EMIF-AD	a+t- decrease	427	32	5.31	6.03	2.06e-15	1.02e-12
2219	modulation of chemical synaptic transmission (GO:0050804)	GO:0050804		EMIF-AD	a+t-<CN	427	34	8.18	4.16	1.27e-11	2.2e-09
2220	modulation of chemical synaptic transmission (GO:0050804)	GO:0050804		EMIF-AD	a+t+ decrease	427	17	2.48	6.85	7.67e-10	3.78e-07
2221	modulation of chemical synaptic transmission (GO:0050804)	GO:0050804		EMIF-AD	a+t+ NC > CN	438	22	4.78	4.61	6.19e-09	1.01e-06
2222	modulation of chemical synaptic transmission (GO:0050804)	GO:0050804		EMIF-AD	a+t+>a+t-	427	65	15.31	4.24	0	2.89e-18	-0.0184 (0.0394)	0.56063
2223	modulation of chemical synaptic transmission (GO:0050804)	GO:0050804		EMIF-AD	a+t+>CN	427	39	9.44	4.13	5.78e-13	9.81e-11
2224	modulation of development of symbiont involved in interaction with host (GO:0044145)	GO:0044145		EMIF-AD	a+t->a+t+	2	2	0.01	NA	0.000234	0.0145	1.32 (0.918)	0.03826	1
2225	modulation of development of symbiont involved in interaction with host (GO:0044145)	GO:0044145		EMIF-AD	a+t+<CN	2	2	0	NA	2.56e-05	0.0036
2226	modulation of excitatory postsynaptic potential (GO:0098815)	GO:0098815		EMIF-AD	a+t+>a+t-	41	7	1.47	4.76	0.00124	0.0227	0.0612 (0.13)	0.089023
2227	modulation of molecular function in other organism (GO:0044359)	GO:0044359		EMIF-AD	a+t->a+t+	10	3	0.06	47.36	6.66e-05	0.00505	0.475 (0.26)	0.56936
2228	modulation of molecular function in other organism (GO:0044359)	GO:0044359		EMIF-AD	a+t+<CN	10	3	0.02	NA	2.4e-06	0.000436
2229	modulation of molecular function in other organism involved in symbiotic interaction (GO:0052205)	GO:0052205		EMIF-AD	a+t->a+t+	10	3	0.06	47.36	6.66e-05	0.00508	0.475 (0.26)	0.56936
2230	modulation of molecular function in other organism involved in symbiotic interaction (GO:0052205)	GO:0052205		EMIF-AD	a+t+<CN	10	3	0.02	NA	2.4e-06	0.000441
2231	monocarboxylic acid biosynthetic process (GO:0072330)	GO:0072330		ADNI	a+t+>CN	217	6	1.24	4.84	0.00174	0.0472
2232	monocarboxylic acid biosynthetic process (GO:0072330)	GO:0072330		EMIF-AD	a+t+>a+t-	217	24	7.78	3.08	3.73e-06	0.000133	-0.0296 (0.0441)	0.45169
2233	monocarboxylic acid biosynthetic process (GO:0072330)	GO:0072330		EMIF-AD	a+t+>CN	217	20	4.8	4.17	2.49e-07	1.62e-05
2234	monocarboxylic acid metabolic process (GO:0032787)	GO:0032787		ADNI	a+t+>a+t-	498	11	3.72	2.95	0.0015	0.0344	-0.0431 (0.0331)	0.32535
2235	monocarboxylic acid metabolic process (GO:0032787)	GO:0032787		ADNI	a+t+>CN	498	10	2.85	3.51	0.00065	0.0211
2236	monocarboxylic acid metabolic process (GO:0032787)	GO:0032787		EMIF-AD	a+t+ NC > CN	504	16	5.5	2.91	0.000178	0.00985
2237	monocarboxylic acid metabolic process (GO:0032787)	GO:0032787		EMIF-AD	a+t+>a+t-	498	34	17.86	1.9	0.000658	0.0133	-0.0431 (0.0331)	0.32535
2238	monocarboxylic acid metabolic process (GO:0032787)	GO:0032787		EMIF-AD	a+t+>CN	498	29	11.01	2.64	4.72e-06	0.000239
2239	monosaccharide biosynthetic process (GO:0046364)	GO:0046364		ADNI	a+t+ NC > CN	54	4	0.23	17.67	0.000101	0.00854
2240	monosaccharide biosynthetic process (GO:0046364)	GO:0046364		ADNI	a+t+>a+t-	54	4	0.4	9.91	0.000907	0.0236	-0.0351 (0.0814)	0.51821
2241	monosaccharide biosynthetic process (GO:0046364)	GO:0046364		ADNI	a+t+>CN	54	4	0.31	12.96	0.000332	0.0124
2242	monosaccharide biosynthetic process (GO:0046364)	GO:0046364		EMIF-AD	a+t+ NC > CN	54	8	0.59	13.58	3.33e-07	3.79e-05
2243	monosaccharide biosynthetic process (GO:0046364)	GO:0046364		EMIF-AD	a+t+>a+t-	54	18	1.94	9.29	3e-11	2.85e-09	-0.0351 (0.0814)	0.51821
2244	monosaccharide biosynthetic process (GO:0046364)	GO:0046364		EMIF-AD	a+t+>CN	54	17	1.19	14.25	1.31e-13	2.68e-11
2245	monosaccharide catabolic process (GO:0046365)	GO:0046365		EMIF-AD	a+t+ NC > CN	61	6	0.67	9.02	8.51e-05	0.0051
2246	monosaccharide catabolic process (GO:0046365)	GO:0046365		EMIF-AD	a+t+>a+t-	61	13	2.19	5.94	1.38e-06	5.66e-05	0.182 (0.0922)	0.049911	1
2247	monosaccharide catabolic process (GO:0046365)	GO:0046365		EMIF-AD	a+t+>CN	61	13	1.35	9.64	6.02e-09	4.75e-07
2248	monosaccharide metabolic process (GO:0005996)	GO:0005996		ADNI	a+t+>CN	200	6	1.14	5.25	0.00116	0.0343
2249	monosaccharide metabolic process (GO:0005996)	GO:0005996		EMIF-AD	a+t+ NC > CN	200	11	2.18	5.04	1.95e-05	0.00136
2250	monosaccharide metabolic process (GO:0005996)	GO:0005996		EMIF-AD	a+t+>a+t-	200	26	7.17	3.62	8.9e-08	4.56e-06	-0.00236 (0.0484)	0.24481
2251	monosaccharide metabolic process (GO:0005996)	GO:0005996		EMIF-AD	a+t+>CN	200	24	4.42	5.43	1.28e-10	1.3e-08
2252	morphogenesis of a branching epithelium (GO:0061138)	GO:0061138		EMIF-AD	a+t+>a+t-	158	14	5.67	2.47	0.00271	0.0435	0.0177 (0.0635)	0.26243
2253	morphogenesis of a branching structure (GO:0001763)	GO:0001763		EMIF-AD	a+t+>a+t-	167	15	5.99	2.5	0.00172	0.0293	0.0237 (0.0613)	0.24167
2254	morphogenesis of an epithelium (GO:0002009)	GO:0002009		EMIF-AD	a+t-<CN	420	20	8.04	2.49	0.000274	0.011
2255	morphogenesis of an epithelium (GO:0002009)	GO:0002009		EMIF-AD	a+t+>a+t-	420	29	15.06	1.93	0.00148	0.0257	-0.00537 (0.0357)	0.14942
2256	motor neuron axon guidance (GO:0008045)	GO:0008045		EMIF-AD	a+t-<CN	24	5	0.46	10.88	0.000187	0.00803
2257	motor neuron axon guidance (GO:0008045)	GO:0008045		EMIF-AD	a+t+>a+t-	24	6	0.86	6.97	0.000492	0.0105	-0.0334 (0.17)	0.63151
2258	motor neuron axon guidance (GO:0008045)	GO:0008045		EMIF-AD	a+t+>CN	24	5	0.53	9.43	0.000358	0.0104
2259	movement of cell or subcellular component (GO:0006928)	GO:0006928		ADNI	a+t- decrease	1501	14	3.15	4.45	1.4e-06	0.000387
2260	movement of cell or subcellular component (GO:0006928)	GO:0006928		ADNI	a+t-<CN	1501	23	6.79	3.39	1.99e-07	4.13e-05
2261	movement of cell or subcellular component (GO:0006928)	GO:0006928		ADNI	a+t+ decrease	1501	20	4	5	8.39e-10	7.78e-07
2262	movement of cell or subcellular component (GO:0006928)	GO:0006928		ADNI	a+t+ NC > CN	1501	27	6.29	4.29	5.95e-11	4.08e-08
2263	movement of cell or subcellular component (GO:0006928)	GO:0006928		ADNI	a+t+>a+t-	1501	38	11.22	3.39	2.9e-11	5.87e-09	-0.0125 (0.0193)	0.030426	1
2264	movement of cell or subcellular component (GO:0006928)	GO:0006928		ADNI	a+t+>CN	1501	34	8.58	3.96	2.75e-12	9.64e-10
2265	movement of cell or subcellular component (GO:0006928)	GO:0006928		EMIF-AD	a+t- decrease	1501	54	18.66	2.89	2.39e-12	8.02e-10
2266	movement of cell or subcellular component (GO:0006928)	GO:0006928		EMIF-AD	a+t-<CN	1501	83	28.74	2.89	1e-17	1.97e-15
2267	movement of cell or subcellular component (GO:0006928)	GO:0006928		EMIF-AD	a+t->a+t+	1501	21	9.51	2.21	0.000585	0.0324	-0.0125 (0.0193)	0.030426	1
2268	movement of cell or subcellular component (GO:0006928)	GO:0006928		EMIF-AD	a+t+ decrease	1501	23	8.72	2.64	1.85e-05	0.00278
2269	movement of cell or subcellular component (GO:0006928)	GO:0006928		EMIF-AD	a+t+ NC > CN	1511	46	16.48	2.79	3.09e-10	6.18e-08
2270	movement of cell or subcellular component (GO:0006928)	GO:0006928		EMIF-AD	a+t+<CN	1501	11	3.15	3.5	0.000214	0.0244
2271	movement of cell or subcellular component (GO:0006928)	GO:0006928		EMIF-AD	a+t+>a+t-	1501	129	53.83	2.4	0	9.08e-17	-0.0125 (0.0193)	0.030426	1
2272	movement of cell or subcellular component (GO:0006928)	GO:0006928		EMIF-AD	a+t+>CN	1501	80	33.17	2.41	8.67e-13	1.4e-10
2273	mRNA metabolic process (GO:0016071)	GO:0016071		EMIF-AD	a+t+>a+t-	682	5	24.46	0.2	3.77e-06	0.000135	-0.0205 (0.0272)	0.54997
2274	mRNA metabolic process (GO:0016071)	GO:0016071		EMIF-AD	a+t+>CN	682	3	15.07	0.2	0.000411	0.0116
2275	mRNA processing (GO:0006397)	GO:0006397		EMIF-AD	a+t+>a+t-	470	4	16.86	0.24	0.000493	0.0105	-0.00515 (0.0345)	0.38579
2276	mucopolysaccharide metabolic process (GO:1903510)	GO:1903510		ADNI	a+t+>a+t-	105	6	0.79	7.64	0.000181	0.00632	-0.0968 (0.0781)	0.74653
2277	mucopolysaccharide metabolic process (GO:1903510)	GO:1903510		EMIF-AD	a+t+ NC > CN	106	7	1.16	6.05	0.000228	0.012
2278	mucopolysaccharide metabolic process (GO:1903510)	GO:1903510		EMIF-AD	a+t+>a+t-	105	20	3.77	5.31	1.12e-08	6.95e-07	-0.0968 (0.0781)	0.74653
2279	mucopolysaccharide metabolic process (GO:1903510)	GO:1903510		EMIF-AD	a+t+>CN	105	13	2.32	5.6	1.69e-06	9.66e-05
2280	multi-multicellular organism process (GO:0044706)	GO:0044706		ADNI	a+t+>a+t-	216	10	1.62	6.19	7.57e-06	0.000413	0.0121 (0.0574)	0.12417
2281	multi-multicellular organism process (GO:0044706)	GO:0044706		ADNI	a+t+>CN	216	9	1.23	7.29	5.67e-06	0.000385
2282	multi-multicellular organism process (GO:0044706)	GO:0044706		EMIF-AD	a+t+>a+t-	216	20	7.75	2.58	0.000222	0.00534	0.0121 (0.0574)	0.12417
2283	multi-multicellular organism process (GO:0044706)	GO:0044706		EMIF-AD	a+t+>CN	216	14	4.77	2.93	0.000513	0.0139
2284	multi-organism behavior (GO:0051705)	GO:0051705		ADNI	a+t- decrease	69	4	0.14	27.66	1.63e-05	0.00274
2285	multi-organism behavior (GO:0051705)	GO:0051705		ADNI	a+t-<CN	69	5	0.31	16.02	2.1e-05	0.00203
2286	multi-organism behavior (GO:0051705)	GO:0051705		ADNI	a+t+>a+t-	69	5	0.52	9.69	0.000225	0.00752	0.107 (0.103)	0.037571	1
2287	multi-organism behavior (GO:0051705)	GO:0051705		ADNI	a+t+>CN	69	5	0.39	12.68	6.42e-05	0.00307
2288	multi-organism behavior (GO:0051705)	GO:0051705		EMIF-AD	a+t- decrease	69	6	0.86	7	0.000321	0.0203
2289	multi-organism behavior (GO:0051705)	GO:0051705		EMIF-AD	a+t-<CN	69	8	1.32	6.06	9.83e-05	0.00455
2290	multi-organism behavior (GO:0051705)	GO:0051705		EMIF-AD	a+t+>a+t-	69	10	2.47	4.04	0.000389	0.00862	0.107 (0.103)	0.037571	1
2291	multi-organism catabolic process (GO:0044035)	GO:0044035		EMIF-AD	a+t->a+t+	2	2	0.01	NA	0.000234	0.0144	1.32 (0.918)	0.03826	1
2292	multi-organism catabolic process (GO:0044035)	GO:0044035		EMIF-AD	a+t+<CN	2	2	0	NA	2.56e-05	0.00351
2293	multi-organism cellular process (GO:0044764)	GO:0044764		EMIF-AD	a+t- increase	23	3	0.06	52.67	3.55e-05	0.00534
2294	multi-organism cellular process (GO:0044764)	GO:0044764		EMIF-AD	a+t->a+t+	23	4	0.15	27.45	2.35e-05	0.00206	-0.113 (0.11)	0.35863
2295	multi-organism metabolic process (GO:0044033)	GO:0044033		EMIF-AD	a+t->a+t+	2	2	0.01	NA	0.000234	0.0143	1.32 (0.918)	0.03826	1
2296	multi-organism metabolic process (GO:0044033)	GO:0044033		EMIF-AD	a+t+<CN	2	2	0	NA	2.56e-05	0.00348
2297	multi-organism process (GO:0051704)	GO:0051704		ADNI	a+t-<CN	2429	29	10.99	2.64	6.64e-07	0.000126
2298	multi-organism process (GO:0051704)	GO:0051704		ADNI	a+t+ decrease	2429	18	6.48	2.78	3.8e-05	0.00682
2299	multi-organism process (GO:0051704)	GO:0051704		ADNI	a+t+ NC > CN	2429	24	10.18	2.36	6.47e-05	0.00623
2300	multi-organism process (GO:0051704)	GO:0051704		ADNI	a+t+>a+t-	2429	44	18.16	2.42	2.25e-08	2.16e-06	0.00903 (0.0174)	0.023806	1
2301	multi-organism process (GO:0051704)	GO:0051704		ADNI	a+t+>CN	2429	40	13.88	2.88	3.29e-10	7.1e-08
2302	multi-organism process (GO:0051704)	GO:0051704		EMIF-AD	a+t- increase	2429	19	6.02	3.16	2.79e-06	0.000494
2303	multi-organism process (GO:0051704)	GO:0051704		EMIF-AD	a+t->a+t+	2429	43	15.39	2.79	2.23e-10	4.29e-08	0.00903 (0.0174)	0.023806	1
2304	multi-organism process (GO:0051704)	GO:0051704		EMIF-AD	a+t+<CN	2429	17	5.09	3.34	3.8e-06	0.000673
2305	multi-organism reproductive process (GO:0044703)	GO:0044703		ADNI	a+t+>a+t-	988	18	7.39	2.44	0.000495	0.0146	-0.0102 (0.0265)	0.17953
2306	multi-organism reproductive process (GO:0044703)	GO:0044703		ADNI	a+t+>CN	988	17	5.65	3.01	5.38e-05	0.00267
2307	multicellular organism development (GO:0007275)	GO:0007275		ADNI	a+t- decrease	4931	30	10.33	2.9	4.4e-10	8.69e-07
2308	multicellular organism development (GO:0007275)	GO:0007275		ADNI	a+t- NC < CN	4931	18	5.4	3.33	4.63e-08	0.000146
2309	multicellular organism development (GO:0007275)	GO:0007275		ADNI	a+t-<CN	4931	58	22.31	2.6	7.51e-15	1.98e-11
2310	multicellular organism development (GO:0007275)	GO:0007275		ADNI	a+t+ decrease	4931	32	13.15	2.43	6.97e-08	2.89e-05
2311	multicellular organism development (GO:0007275)	GO:0007275		ADNI	a+t+ NC > CN	4931	51	20.67	2.47	5.11e-12	6.2e-09
2312	multicellular organism development (GO:0007275)	GO:0007275		ADNI	a+t+>a+t-	4931	88	36.87	2.39	0	4.41e-15	-0.00569 (0.0134)	0.018582	1
2313	multicellular organism development (GO:0007275)	GO:0007275		ADNI	a+t+>CN	4931	72	28.18	2.55	2e-17	2.94e-14
2314	multicellular organism development (GO:0007275)	GO:0007275		EMIF-AD	a+t- decrease	4931	120	61.3	1.96	3.16e-15	1.47e-12
2315	multicellular organism development (GO:0007275)	GO:0007275		EMIF-AD	a+t- NC < CN	4963	43	21.75	1.98	1.59e-06	0.000697
2316	multicellular organism development (GO:0007275)	GO:0007275		EMIF-AD	a+t-<CN	4931	200	94.41	2.12	0	1.2e-26
2317	multicellular organism development (GO:0007275)	GO:0007275		EMIF-AD	a+t+ decrease	4931	64	28.65	2.23	8.65e-12	1.14e-08
2318	multicellular organism development (GO:0007275)	GO:0007275		EMIF-AD	a+t+ NC > CN	4963	119	54.13	2.2	0	6.67e-17
2319	multicellular organism development (GO:0007275)	GO:0007275		EMIF-AD	a+t+>a+t-	4931	358	176.85	2.02	0	1.14e-41	-0.00569 (0.0134)	0.018582	1
2320	multicellular organism development (GO:0007275)	GO:0007275		EMIF-AD	a+t+>CN	4931	222	108.97	2.04	0	3.66e-26
2321	multicellular organism reproduction (GO:0032504)	GO:0032504		ADNI	a+t+>CN	837	13	4.78	2.72	0.0011	0.0327
2322	multicellular organismal process (GO:0032501)	GO:0032501		ADNI	a+t- decrease	6827	36	14.31	2.52	2.44e-11	1.92e-07
2323	multicellular organismal process (GO:0032501)	GO:0032501		ADNI	a+t- NC < CN	6827	19	7.48	2.54	1.1e-06	0.00145
2324	multicellular organismal process (GO:0032501)	GO:0032501		ADNI	a+t-<CN	6827	66	30.89	2.14	2.64e-13	3.79e-10
2325	multicellular organismal process (GO:0032501)	GO:0032501		ADNI	a+t+ decrease	6827	40	18.21	2.2	3.28e-09	1.92e-06
2326	multicellular organismal process (GO:0032501)	GO:0032501		ADNI	a+t+ NC > CN	6827	61	28.61	2.13	2.68e-12	3.52e-09
2327	multicellular organismal process (GO:0032501)	GO:0032501		ADNI	a+t+>a+t-	6827	105	51.05	2.06	0	3.6e-15	-0.0136 (0.0124)	0.030519	1
2328	multicellular organismal process (GO:0032501)	GO:0032501		ADNI	a+t+>CN	6827	84	39.02	2.15	7e-17	8.66e-14
2329	multicellular organismal process (GO:0032501)	GO:0032501		EMIF-AD	a+t- decrease	6827	136	84.87	1.6	1.04e-10	2.88e-08
2330	multicellular organismal process (GO:0032501)	GO:0032501		EMIF-AD	a+t- NC < CN	6886	48	30.17	1.59	0.000134	0.0308
2331	multicellular organismal process (GO:0032501)	GO:0032501		EMIF-AD	a+t-<CN	6827	222	130.71	1.7	0	1.07e-17
2332	multicellular organismal process (GO:0032501)	GO:0032501		EMIF-AD	a+t->CN	6827	34	19.51	1.74	0.000145	0.0381
2333	multicellular organismal process (GO:0032501)	GO:0032501		EMIF-AD	a+t+ decrease	6827	73	39.67	1.84	7.39e-10	3.76e-07
2334	multicellular organismal process (GO:0032501)	GO:0032501		EMIF-AD	a+t+ NC > CN	6886	136	75.1	1.81	2.7e-16	1.2e-13
2335	multicellular organismal process (GO:0032501)	GO:0032501		EMIF-AD	a+t+>a+t-	6827	402	244.84	1.64	0	5.8e-28	-0.0136 (0.0124)	0.030519	1
2336	multicellular organismal process (GO:0032501)	GO:0032501		EMIF-AD	a+t+>CN	6827	254	150.87	1.68	0	2.43e-19
2337	multicellular organismal reproductive process (GO:0048609)	GO:0048609		ADNI	a+t+>CN	823	13	4.7	2.76	0.000944	0.0286
2338	multicellular organismal signaling (GO:0035637)	GO:0035637		EMIF-AD	a+t- decrease	116	10	1.44	6.93	3.62e-06	0.00043
2339	multicellular organismal signaling (GO:0035637)	GO:0035637		EMIF-AD	a+t+ NC > CN	134	10	1.46	6.84	3.82e-06	0.000316
2340	multicellular organismal signaling (GO:0035637)	GO:0035637		EMIF-AD	a+t+>a+t-	116	17	4.16	4.09	3.57e-06	0.000129	0.0673 (0.0612)	0.10113
2341	multicellular organismal signaling (GO:0035637)	GO:0035637		EMIF-AD	a+t+>CN	116	12	2.56	4.68	2.23e-05	0.000921
2342	muscle cell cellular homeostasis (GO:0046716)	GO:0046716		EMIF-AD	a+t+>a+t-	19	5	0.68	7.34	0.00121	0.0222	0.204 (0.183)	0.21773
2343	muscle cell cellular homeostasis (GO:0046716)	GO:0046716		EMIF-AD	a+t+>CN	19	4	0.42	9.53	0.00138	0.0315
2344	muscle cell migration (GO:0014812)	GO:0014812		EMIF-AD	a+t+>a+t-	22	5	0.79	6.34	0.0021	0.0346	0.00783 (0.0952)	0.74037
2345	muscle cell proliferation (GO:0033002)	GO:0033002		EMIF-AD	a+t-<CN	17	4	0.33	12.29	0.00057	0.0197
2346	muscle cell proliferation (GO:0033002)	GO:0033002		EMIF-AD	a+t+>a+t-	17	6	0.61	9.84	0.000103	0.00271	0.0497 (0.0603)	0.1697
2347	muscle structure development (GO:0061061)	GO:0061061		EMIF-AD	a+t+>a+t-	467	31	16.75	1.85	0.00172	0.0293	0.0749 (0.0332)	0.0063343	1
2348	myelination (GO:0042552)	GO:0042552	1	ADNI	a+t-<CN	100	5	0.45	11.05	0.000113	0.00784
2349	myelination (GO:0042552)	GO:0042552	1	ADNI	a+t+ NC > CN	100	5	0.42	11.93	7.85e-05	0.00708
2350	myelination (GO:0042552)	GO:0042552	1	ADNI	a+t+>a+t-	100	7	0.75	9.36	1.52e-05	0.000764	-0.0398 (0.0717)	0.21875
2351	myelination (GO:0042552)	GO:0042552	1	ADNI	a+t+>CN	100	6	0.57	10.5	3.19e-05	0.00169
2352	myelination (GO:0042552)	GO:0042552	1	EMIF-AD	a+t+ NC > CN	104	7	1.13	6.17	0.000204	0.0111
2353	myelination (GO:0042552)	GO:0042552	1	EMIF-AD	a+t+>a+t-	100	14	3.59	3.9	4.01e-05	0.00117	-0.0398 (0.0717)	0.21875
2354	myelination (GO:0042552)	GO:0042552	1	EMIF-AD	a+t+>CN	100	11	2.21	4.98	2.91e-05	0.00116
2355	myelination in peripheral nervous system (GO:0022011)	GO:0022011		EMIF-AD	a+t- decrease	26	4	0.32	12.38	0.000473	0.0277
2356	myeloid cell activation involved in immune response (GO:0002275)	GO:0002275		ADNI	a+t-<CN	518	9	2.34	3.84	0.00062	0.0309
2357	myeloid cell activation involved in immune response (GO:0002275)	GO:0002275		ADNI	a+t+ NC > CN	518	10	2.17	4.61	6.99e-05	0.00645
2358	myeloid cell activation involved in immune response (GO:0002275)	GO:0002275		ADNI	a+t+>a+t-	518	18	3.87	4.65	1.02e-07	8.51e-06	-0.0425 (0.036)	0.34501
2359	myeloid cell activation involved in immune response (GO:0002275)	GO:0002275		ADNI	a+t+>CN	518	16	2.96	5.4	6.16e-08	6.7e-06
2360	myeloid cell activation involved in immune response (GO:0002275)	GO:0002275		EMIF-AD	a+t-<CN	518	22	9.92	2.22	0.000979	0.0302
2361	myeloid cell activation involved in immune response (GO:0002275)	GO:0002275		EMIF-AD	a+t->a+t+	518	13	3.28	3.96	3.15e-05	0.0026	-0.0425 (0.036)	0.34501
2362	myeloid cell activation involved in immune response (GO:0002275)	GO:0002275		EMIF-AD	a+t+ NC > CN	518	23	5.65	4.07	2.48e-08	3.43e-06
2363	myeloid cell activation involved in immune response (GO:0002275)	GO:0002275		EMIF-AD	a+t+>a+t-	518	61	18.58	3.28	1.01e-14	1.45e-12	-0.0425 (0.036)	0.34501
2364	myeloid cell activation involved in immune response (GO:0002275)	GO:0002275		EMIF-AD	a+t+>CN	518	42	11.45	3.67	2.71e-12	3.96e-10
2365	myeloid cell development (GO:0061515)	GO:0061515		EMIF-AD	a+t+<CN	57	3	0.12	25.11	0.000269	0.0294
2366	myeloid cell differentiation (GO:0030099)	GO:0030099		ADNI	a+t- NC < CN	210	4	0.23	17.39	7.95e-05	0.0292
2367	myeloid cell homeostasis (GO:0002262)	GO:0002262		ADNI	a+t-<CN	107	5	0.48	10.33	0.000153	0.00985
2368	myeloid cell homeostasis (GO:0002262)	GO:0002262		ADNI	a+t+ decrease	107	4	0.29	14.02	0.000218	0.022
2369	myeloid cell homeostasis (GO:0002262)	GO:0002262		ADNI	a+t+>a+t-	107	5	0.8	6.25	0.0015	0.0343	0.0311 (0.0672)	0.54722
2370	myeloid leukocyte activation (GO:0002274)	GO:0002274		ADNI	a+t- increase	572	4	0.25	16.31	6.32e-05	0.0232
2371	myeloid leukocyte activation (GO:0002274)	GO:0002274		ADNI	a+t-<CN	572	10	2.59	3.86	0.000292	0.0166
2372	myeloid leukocyte activation (GO:0002274)	GO:0002274		ADNI	a+t+ NC > CN	572	11	2.4	4.59	3.06e-05	0.00343
2373	myeloid leukocyte activation (GO:0002274)	GO:0002274		ADNI	a+t+>a+t-	572	22	4.28	5.14	5.63e-10	7.73e-08	-0.0329 (0.0334)	0.20537
2374	myeloid leukocyte activation (GO:0002274)	GO:0002274		ADNI	a+t+>CN	572	19	3.27	5.81	9.82e-10	1.84e-07
2375	myeloid leukocyte activation (GO:0002274)	GO:0002274		EMIF-AD	a+t->a+t+	572	13	3.62	3.59	8.44e-05	0.00625	-0.0329 (0.0334)	0.20537
2376	myeloid leukocyte activation (GO:0002274)	GO:0002274		EMIF-AD	a+t+ NC > CN	573	25	6.25	4	8.19e-09	1.3e-06
2377	myeloid leukocyte activation (GO:0002274)	GO:0002274		EMIF-AD	a+t+>a+t-	572	65	20.51	3.17	6e-15	8.85e-13	-0.0329 (0.0334)	0.20537
2378	myeloid leukocyte activation (GO:0002274)	GO:0002274		EMIF-AD	a+t+>CN	572	46	12.64	3.64	3.03e-13	5.63e-11
2379	myeloid leukocyte cytokine production (GO:0061082)	GO:0061082		EMIF-AD	a+t+>a+t-	4	3	0.14	20.91	0.0013	0.0235	-0.0563 (0.148)	0.74385
2380	myeloid leukocyte differentiation (GO:0002573)	GO:0002573		ADNI	a+t+>a+t-	106	5	0.79	6.31	0.00144	0.0335	-0.0132 (0.0612)	0.17977
2381	myeloid leukocyte mediated immunity (GO:0002444)	GO:0002444		ADNI	a+t-<CN	515	11	2.33	4.72	2.47e-05	0.00234
2382	myeloid leukocyte mediated immunity (GO:0002444)	GO:0002444		ADNI	a+t+ NC > CN	515	11	2.16	5.1	1.19e-05	0.00152
2383	myeloid leukocyte mediated immunity (GO:0002444)	GO:0002444		ADNI	a+t+>a+t-	515	20	3.85	5.19	3.12e-09	3.73e-07	-0.0539 (0.0356)	0.41893
2384	myeloid leukocyte mediated immunity (GO:0002444)	GO:0002444		ADNI	a+t+>CN	515	18	2.94	6.12	1.31e-09	2.27e-07
2385	myeloid leukocyte mediated immunity (GO:0002444)	GO:0002444		EMIF-AD	a+t- increase	515	7	1.28	5.49	0.000282	0.0365
2386	myeloid leukocyte mediated immunity (GO:0002444)	GO:0002444		EMIF-AD	a+t-<CN	515	22	9.86	2.23	0.000606	0.0207
2387	myeloid leukocyte mediated immunity (GO:0002444)	GO:0002444		EMIF-AD	a+t->a+t+	515	14	3.26	4.29	6.42e-06	0.000653	-0.0539 (0.0356)	0.41893
2388	myeloid leukocyte mediated immunity (GO:0002444)	GO:0002444		EMIF-AD	a+t->CN	515	8	1.47	5.44	0.000113	0.0318
2389	myeloid leukocyte mediated immunity (GO:0002444)	GO:0002444		EMIF-AD	a+t+ NC > CN	515	23	5.62	4.09	2.23e-08	3.13e-06
2390	myeloid leukocyte mediated immunity (GO:0002444)	GO:0002444		EMIF-AD	a+t+>a+t-	515	60	18.47	3.25	2.6e-14	3.57e-12	-0.0539 (0.0356)	0.41893
2391	myeloid leukocyte mediated immunity (GO:0002444)	GO:0002444		EMIF-AD	a+t+>CN	515	42	11.38	3.69	2.28e-12	3.42e-10
2392	myeloid leukocyte migration (GO:0097529)	GO:0097529		ADNI	a+t+ decrease	124	4	0.33	12.09	0.000375	0.0329
2393	N-glycan processing (GO:0006491)	GO:0006491		EMIF-AD	a+t- decrease	16	4	0.2	20.11	9.22e-05	0.00734
2394	N-glycan processing (GO:0006491)	GO:0006491		EMIF-AD	a+t-<CN	16	6	0.31	19.59	2.45e-06	0.000176
2395	N-glycan processing (GO:0006491)	GO:0006491		EMIF-AD	a+t+>a+t-	16	9	0.57	15.68	8.46e-08	4.42e-06	0.106 (0.196)	0.072915
2396	N-glycan processing (GO:0006491)	GO:0006491		EMIF-AD	a+t+>CN	16	6	0.35	16.97	5.5e-06	0.000273
2397	NAD biosynthetic process (GO:0009435)	GO:0009435		EMIF-AD	a+t+>a+t-	55	13	1.97	6.59	5.01e-07	2.3e-05	-0.154 (0.105)	0.83099
2398	NAD biosynthetic process (GO:0009435)	GO:0009435		EMIF-AD	a+t+>CN	55	13	1.22	10.7	2.03e-09	1.76e-07
2399	NAD metabolic process (GO:0019674)	GO:0019674		EMIF-AD	a+t+ NC > CN	42	7	0.46	15.28	9.07e-07	9.08e-05
2400	NAD metabolic process (GO:0019674)	GO:0019674		EMIF-AD	a+t+>a+t-	71	16	2.55	6.28	4.35e-08	2.45e-06	-0.14 (0.0898)	0.86552
2401	NAD metabolic process (GO:0019674)	GO:0019674		EMIF-AD	a+t+>CN	71	16	1.57	10.2	5.12e-11	5.72e-09
2402	NADH metabolic process (GO:0006734)	GO:0006734		ADNI	a+t+ NC > CN	35	3	0.15	20.45	0.000533	0.0284
2403	NADH metabolic process (GO:0006734)	GO:0006734		ADNI	a+t+>CN	35	3	0.2	15	0.00131	0.0378
2404	NADH metabolic process (GO:0006734)	GO:0006734		EMIF-AD	a+t+ NC > CN	36	8	0.39	20.37	2.06e-08	2.91e-06
2405	NADH metabolic process (GO:0006734)	GO:0006734		EMIF-AD	a+t+>a+t-	35	14	1.26	11.15	6.92e-10	5.35e-08	-0.0349 (0.117)	0.49526
2406	NADH metabolic process (GO:0006734)	GO:0006734		EMIF-AD	a+t+>CN	35	14	0.77	18.1	1.36e-12	2.08e-10
2407	NADH regeneration (GO:0006735)	GO:0006735		ADNI	a+t+ NC > CN	25	3	0.1	28.63	0.000213	0.0146
2408	NADH regeneration (GO:0006735)	GO:0006735		ADNI	a+t+>a+t-	25	3	0.19	16.05	0.00115	0.0279	0.0145 (0.139)	0.39249
2409	NADH regeneration (GO:0006735)	GO:0006735		ADNI	a+t+>CN	25	3	0.14	21	0.000529	0.018
2410	NADH regeneration (GO:0006735)	GO:0006735		EMIF-AD	a+t+ NC > CN	25	6	0.27	22	8.68e-07	8.86e-05
2411	NADH regeneration (GO:0006735)	GO:0006735		EMIF-AD	a+t+>a+t-	25	12	0.9	13.38	2.27e-09	1.6e-07	0.0145 (0.139)	0.39249
2412	NADH regeneration (GO:0006735)	GO:0006735		EMIF-AD	a+t+>CN	25	12	0.55	21.72	1.03e-11	1.3e-09
2413	ncRNA metabolic process (GO:0034660)	GO:0034660		EMIF-AD	a+t-<CN	537	1	10.28	0.1	0.000613	0.0207
2414	ncRNA metabolic process (GO:0034660)	GO:0034660		EMIF-AD	a+t+>a+t-	537	2	19.26	0.1	1.91e-06	7.5e-05	-0.0102 (0.032)	0.31655
2415	ncRNA metabolic process (GO:0034660)	GO:0034660		EMIF-AD	a+t+>CN	537	2	11.87	0.17	0.00131	0.0303
2416	ncRNA processing (GO:0034470)	GO:0034470		EMIF-AD	a+t-<CN	379	0	7.26	NA	0.0016	0.0449
2417	ncRNA processing (GO:0034470)	GO:0034470		EMIF-AD	a+t+>a+t-	379	0	13.59	NA	2.7e-06	0.000101	0.0265 (0.039)	0.38868
2418	ncRNA processing (GO:0034470)	GO:0034470		EMIF-AD	a+t+>CN	379	0	8.38	NA	0.000479	0.0131
2419	negative chemotaxis (GO:0050919)	GO:0050919		EMIF-AD	a+t-<CN	40	8	0.77	10.45	2.83e-06	0.000199
2420	negative chemotaxis (GO:0050919)	GO:0050919		EMIF-AD	a+t+>a+t-	40	12	1.43	8.36	1.57e-07	7.9e-06	-0.198 (0.128)	0.75594
2421	negative chemotaxis (GO:0050919)	GO:0050919		EMIF-AD	a+t+>CN	40	7	0.88	7.92	6.29e-05	0.00225
2422	negative reguation of sterol biosynthetic process (GO:0106119)	GO:0106119		ADNI	a+t-<CN	5	2	0.02	88.4	0.000415	0.022
2423	negative reguation of sterol biosynthetic process (GO:0106119)	GO:0106119		ADNI	a+t+ NC > CN	5	2	0.02	95.44	0.000357	0.0206
2424	negative reguation of sterol biosynthetic process (GO:0106119)	GO:0106119		ADNI	a+t+>a+t-	5	2	0.04	53.49	0.00112	0.0277	0.528 (0.381)	0.004728	1
2425	negative reguation of sterol biosynthetic process (GO:0106119)	GO:0106119		ADNI	a+t+>CN	5	2	0.03	69.99	0.00066	0.0212
2426	negative regulation by host of symbiont molecular function (GO:0052405)	GO:0052405		EMIF-AD	a+t->a+t+	7	3	0.04	67.66	2.83e-05	0.00239	0.576 (0.363)	0.69189
2427	negative regulation by host of symbiont molecular function (GO:0052405)	GO:0052405		EMIF-AD	a+t+<CN	7	3	0.01	NA	1.01e-06	0.000205
2428	negative regulation of amyloid precursor protein catabolic process (GO:1902992)	GO:1902992		ADNI	a+t-<CN	13	3	0.06	51	4.75e-05	0.0038
2429	negative regulation of amyloid precursor protein catabolic process (GO:1902992)	GO:1902992		ADNI	a+t+>a+t-	13	3	0.1	30.86	0.000209	0.00702	-0.0383 (0.214)	0.34244
2430	negative regulation of amyloid precursor protein catabolic process (GO:1902992)	GO:1902992		ADNI	a+t+>CN	13	3	0.07	40.38	9.5e-05	0.00434
2431	negative regulation of amyloid precursor protein catabolic process (GO:1902992)	GO:1902992		EMIF-AD	a+t+>a+t-	13	4	0.47	8.58	0.00237	0.0384	-0.0383 (0.214)	0.34244
2432	negative regulation of amyloid-beta formation (GO:1902430)	GO:1902430		ADNI	a+t-<CN	11	3	0.05	60.28	3.11e-05	0.00276
2433	negative regulation of amyloid-beta formation (GO:1902430)	GO:1902430		ADNI	a+t+>a+t-	11	3	0.08	36.47	0.000137	0.00502	-0.134 (0.231)	0.5052
2434	negative regulation of amyloid-beta formation (GO:1902430)	GO:1902430		ADNI	a+t+>CN	11	3	0.06	47.72	6.22e-05	0.00301
2435	negative regulation of amyloid-beta formation (GO:1902430)	GO:1902430		EMIF-AD	a+t+>a+t-	11	4	0.39	10.14	0.00143	0.0252	-0.134 (0.231)	0.5052
2436	negative regulation of apoptotic process (GO:0043066)	GO:0043066		ADNI	a+t+>a+t-	880	20	6.58	3.04	1.19e-05	0.000618	0.0101 (0.0285)	0.2683
2437	negative regulation of apoptotic process (GO:0043066)	GO:0043066		ADNI	a+t+>CN	880	14	5.03	2.78	0.000558	0.0186
2438	negative regulation of apoptotic process (GO:0043066)	GO:0043066		EMIF-AD	a+t+ NC > CN	890	22	9.71	2.27	0.000416	0.0199
2439	negative regulation of apoptotic process (GO:0043066)	GO:0043066		EMIF-AD	a+t+>CN	880	34	19.45	1.75	0.00226	0.0471
2440	negative regulation of apoptotic signaling pathway (GO:2001234)	GO:2001234		ADNI	a+t+>a+t-	223	7	1.67	4.2	0.00168	0.0381	0.00907 (0.0545)	0.37912
2441	negative regulation of axon extension (GO:0030517)	GO:0030517		EMIF-AD	a+t-<CN	43	7	0.82	8.5	3.9e-05	0.00207
2442	negative regulation of axon extension (GO:0030517)	GO:0030517		EMIF-AD	a+t+>a+t-	43	12	1.54	7.78	3.04e-07	1.45e-05	-0.248 (0.128)	0.969
2443	negative regulation of axon extension (GO:0030517)	GO:0030517		EMIF-AD	a+t+>CN	43	8	0.95	8.42	1.27e-05	0.000566
2444	negative regulation of axon extension involved in axon guidance (GO:0048843)	GO:0048843		EMIF-AD	a+t+>a+t-	26	7	0.93	7.51	0.000113	0.00295	-0.349 (0.161)	0.97155
2445	negative regulation of axon extension involved in axon guidance (GO:0048843)	GO:0048843		EMIF-AD	a+t+>CN	26	5	0.57	8.7	0.000494	0.0134
2446	negative regulation of axon guidance (GO:1902668)	GO:1902668		EMIF-AD	a+t+>a+t-	28	7	1	6.97	0.000167	0.00419	-0.349 (0.156)	0.97633
2447	negative regulation of axon guidance (GO:1902668)	GO:1902668		EMIF-AD	a+t+>CN	28	5	0.62	8.08	0.000666	0.0173
2448	negative regulation of axon regeneration (GO:0048681)	GO:0048681		EMIF-AD	a+t-<CN	12	6	0.23	26.11	6.5e-07	5.2e-05
2449	negative regulation of axon regeneration (GO:0048681)	GO:0048681		EMIF-AD	a+t+ NC > CN	13	3	0.14	21.16	0.000626	0.028
2450	negative regulation of axon regeneration (GO:0048681)	GO:0048681		EMIF-AD	a+t+>a+t-	12	7	0.43	16.27	2.03e-06	7.95e-05	0.216 (0.241)	0.2129
2451	negative regulation of axon regeneration (GO:0048681)	GO:0048681		EMIF-AD	a+t+>CN	12	5	0.27	18.85	2.31e-05	0.000946
2452	negative regulation of axonogenesis (GO:0050771)	GO:0050771		EMIF-AD	a+t- decrease	71	6	0.88	6.8	0.00037	0.0227
2453	negative regulation of axonogenesis (GO:0050771)	GO:0050771		EMIF-AD	a+t-<CN	71	12	1.36	8.83	4.78e-08	4.68e-06
2454	negative regulation of axonogenesis (GO:0050771)	GO:0050771		EMIF-AD	a+t+ decrease	71	7	0.41	16.97	3.4e-07	7.77e-05
2455	negative regulation of axonogenesis (GO:0050771)	GO:0050771		EMIF-AD	a+t+ NC > CN	71	8	0.77	10.33	2.19e-06	0.000191
2456	negative regulation of axonogenesis (GO:0050771)	GO:0050771		EMIF-AD	a+t+>a+t-	71	21	2.55	8.25	4.55e-12	4.66e-10	-0.163 (0.101)	0.88837
2457	negative regulation of axonogenesis (GO:0050771)	GO:0050771		EMIF-AD	a+t+>CN	71	14	1.57	8.92	3.76e-09	3.07e-07
2458	negative regulation of biological process (GO:0048519)	GO:0048519		ADNI	a+t-<CN	5148	38	23.29	1.63	0.0011	0.0489
2459	negative regulation of biological process (GO:0048519)	GO:0048519		ADNI	a+t+ NC > CN	5148	37	21.58	1.71	0.00042	0.0233
2460	negative regulation of biological process (GO:0048519)	GO:0048519		ADNI	a+t+>a+t-	5148	75	38.49	1.95	3.34e-10	4.92e-08	0.00483 (0.0131)	0.0064489	1
2461	negative regulation of biological process (GO:0048519)	GO:0048519		ADNI	a+t+>CN	5148	59	29.42	2.01	6.68e-09	9.41e-07
2462	negative regulation of biological process (GO:0048519)	GO:0048519		EMIF-AD	a+t- increase	5148	26	12.75	2.04	7.27e-05	0.0104
2463	negative regulation of biological process (GO:0048519)	GO:0048519		EMIF-AD	a+t-<CN	5148	142	98.57	1.44	1.99e-06	0.000145
2464	negative regulation of biological process (GO:0048519)	GO:0048519		EMIF-AD	a+t+ increase	5148	19	7.85	2.42	2.89e-05	0.0142
2465	negative regulation of biological process (GO:0048519)	GO:0048519		EMIF-AD	a+t+ NC > CN	5221	92	56.94	1.62	4.63e-07	5.15e-05
2466	negative regulation of biological process (GO:0048519)	GO:0048519		EMIF-AD	a+t+>a+t-	5148	280	184.63	1.52	4.17e-14	5.53e-12	0.00483 (0.0131)	0.0064489	1
2467	negative regulation of biological process (GO:0048519)	GO:0048519		EMIF-AD	a+t+>CN	5148	176	113.77	1.55	2.91e-10	2.77e-08
2468	negative regulation of blood coagulation (GO:0030195)	GO:0030195		EMIF-AD	a+t- increase	49	6	0.12	49.44	4.46e-09	1.6e-06
2469	negative regulation of blood coagulation (GO:0030195)	GO:0030195		EMIF-AD	a+t->a+t+	49	14	0.31	45.1	0	1.28e-15	0.078 (0.115)	0.18017
2470	negative regulation of blood coagulation (GO:0030195)	GO:0030195		EMIF-AD	a+t->CN	49	5	0.14	35.71	4.5e-07	0.000507
2471	negative regulation of blood coagulation (GO:0030195)	GO:0030195		EMIF-AD	a+t+ NC < CN	49	3	0.03	98.88	4.02e-06	0.0159
2472	negative regulation of blood coagulation (GO:0030195)	GO:0030195		EMIF-AD	a+t+<CN	49	5	0.1	48.69	9.27e-08	2.22e-05
2473	negative regulation of blood vessel endothelial cell migration (GO:0043537)	GO:0043537		ADNI	a+t+>a+t-	32	3	0.24	12.54	0.00221	0.0479	0.21 (0.155)	0.021102	1
2474	negative regulation of catalytic activity (GO:0043086)	GO:0043086		ADNI	a+t-<CN	791	12	3.58	3.35	0.000257	0.015
2475	negative regulation of catalytic activity (GO:0043086)	GO:0043086		ADNI	a+t+>a+t-	791	23	5.91	3.89	3.67e-08	3.35e-06	-0.0164 (0.03)	0.039635	1
2476	negative regulation of catalytic activity (GO:0043086)	GO:0043086		EMIF-AD	a+t- increase	791	16	1.96	8.17	5.36e-11	3.68e-08
2477	negative regulation of catalytic activity (GO:0043086)	GO:0043086		EMIF-AD	a+t-<CN	791	29	15.14	1.91	0.00138	0.0394
2478	negative regulation of catalytic activity (GO:0043086)	GO:0043086		EMIF-AD	a+t->a+t+	791	24	5.01	4.79	2.6e-10	4.89e-08	-0.0164 (0.03)	0.039635	1
2479	negative regulation of catalytic activity (GO:0043086)	GO:0043086		EMIF-AD	a+t+ increase	791	8	1.21	6.64	1.96e-05	0.0119
2480	negative regulation of catalytic activity (GO:0043086)	GO:0043086		EMIF-AD	a+t+>a+t-	791	58	28.37	2.04	1.12e-06	4.75e-05	-0.0164 (0.03)	0.039635	1
2481	negative regulation of catalytic activity (GO:0043086)	GO:0043086		EMIF-AD	a+t+>CN	791	38	17.48	2.17	1.39e-05	0.000613
2482	negative regulation of cell activation (GO:0050866)	GO:0050866		EMIF-AD	a+t-<CN	183	12	3.5	3.42	0.000336	0.0132
2483	negative regulation of cell adhesion (GO:0007162)	GO:0007162		ADNI	a+t- increase	262	3	0.11	26.71	0.000158	0.0408
2484	negative regulation of cell adhesion (GO:0007162)	GO:0007162		EMIF-AD	a+t-<CN	262	16	5.02	3.19	8e-05	0.00379
2485	negative regulation of cell adhesion (GO:0007162)	GO:0007162		EMIF-AD	a+t+>a+t-	262	23	9.4	2.45	0.000202	0.00494	-0.0985 (0.051)	0.41219
2486	negative regulation of cell communication (GO:0010648)	GO:0010648		ADNI	a+t+>a+t-	1280	20	9.57	2.09	0.00208	0.0456	-0.0115 (0.023)	0.077759
2487	negative regulation of cell communication (GO:0010648)	GO:0010648		ADNI	a+t+>CN	1280	18	7.32	2.46	0.000384	0.014
2488	negative regulation of cell communication (GO:0010648)	GO:0010648		EMIF-AD	a+t-<CN	1280	52	24.51	2.12	5.77e-07	4.76e-05
2489	negative regulation of cell communication (GO:0010648)	GO:0010648		EMIF-AD	a+t+>a+t-	1280	91	45.91	1.98	2.42e-09	1.68e-07	-0.0115 (0.023)	0.077759
2490	negative regulation of cell communication (GO:0010648)	GO:0010648		EMIF-AD	a+t+>CN	1280	54	28.29	1.91	9.25e-06	0.000431
2491	negative regulation of cell death (GO:0060548)	GO:0060548		ADNI	a+t+>a+t-	977	22	7.31	3.01	4.82e-06	0.000278	0.00233 (0.0271)	0.27989
2492	negative regulation of cell death (GO:0060548)	GO:0060548		ADNI	a+t+>CN	977	16	5.58	2.87	0.000159	0.0069
2493	negative regulation of cell death (GO:0060548)	GO:0060548		EMIF-AD	a+t+ NC > CN	992	26	10.82	2.4	5.49e-05	0.0034
2494	negative regulation of cell death (GO:0060548)	GO:0060548		EMIF-AD	a+t+>a+t-	977	55	35.04	1.57	0.00159	0.0273	0.00233 (0.0271)	0.27989
2495	negative regulation of cell death (GO:0060548)	GO:0060548		EMIF-AD	a+t+>CN	977	39	21.59	1.81	0.000537	0.0143
2496	negative regulation of cell development (GO:0010721)	GO:0010721		ADNI	a+t+>a+t-	322	9	2.41	3.74	0.000842	0.0223	-0.00783 (0.046)	0.54219
2497	negative regulation of cell development (GO:0010721)	GO:0010721		EMIF-AD	a+t- decrease	322	18	4	4.5	2.41e-07	3.55e-05
2498	negative regulation of cell development (GO:0010721)	GO:0010721		EMIF-AD	a+t-<CN	322	26	6.17	4.22	2.7e-09	3.35e-07
2499	negative regulation of cell development (GO:0010721)	GO:0010721		EMIF-AD	a+t+ decrease	322	13	1.87	6.95	7.43e-08	1.99e-05
2500	negative regulation of cell development (GO:0010721)	GO:0010721		EMIF-AD	a+t+ NC > CN	329	22	3.59	6.13	3.85e-11	8.47e-09
2501	negative regulation of cell development (GO:0010721)	GO:0010721		EMIF-AD	a+t+>a+t-	322	45	11.55	3.9	1.83e-13	2.26e-11	-0.00783 (0.046)	0.54219
2502	negative regulation of cell development (GO:0010721)	GO:0010721		EMIF-AD	a+t+>CN	322	32	7.12	4.5	1e-11	1.27e-09
2503	negative regulation of cell differentiation (GO:0045596)	GO:0045596		ADNI	a+t+>a+t-	689	13	5.15	2.52	0.00227	0.0489	-0.0543 (0.0321)	0.66744
2504	negative regulation of cell differentiation (GO:0045596)	GO:0045596		EMIF-AD	a+t- decrease	689	22	8.56	2.57	7.22e-05	0.00609
2505	negative regulation of cell differentiation (GO:0045596)	GO:0045596		EMIF-AD	a+t-<CN	689	36	13.19	2.73	1.27e-07	1.16e-05
2506	negative regulation of cell differentiation (GO:0045596)	GO:0045596		EMIF-AD	a+t+ decrease	689	17	4	4.25	6.53e-07	0.000145
2507	negative regulation of cell differentiation (GO:0045596)	GO:0045596		EMIF-AD	a+t+ NC > CN	698	23	7.61	3.02	3.74e-06	0.000311
2508	negative regulation of cell differentiation (GO:0045596)	GO:0045596		EMIF-AD	a+t+>a+t-	689	60	24.71	2.43	2.39e-09	1.66e-07	-0.0543 (0.0321)	0.66744
2509	negative regulation of cell differentiation (GO:0045596)	GO:0045596		EMIF-AD	a+t+>CN	689	39	15.23	2.56	3.02e-07	1.94e-05
2510	negative regulation of cell growth (GO:0030308)	GO:0030308		EMIF-AD	a+t-<CN	183	12	3.5	3.42	0.000336	0.0132
2511	negative regulation of cell growth (GO:0030308)	GO:0030308		EMIF-AD	a+t+>a+t-	183	25	6.56	3.81	6.66e-08	3.59e-06	-0.0378 (0.063)	0.51018
2512	negative regulation of cell growth (GO:0030308)	GO:0030308		EMIF-AD	a+t+>CN	183	15	4.04	3.71	2.85e-05	0.00114
2513	negative regulation of cell migration (GO:0030336)	GO:0030336		ADNI	a+t- increase	255	3	0.11	27.45	0.000146	0.0403
2514	negative regulation of cell migration (GO:0030336)	GO:0030336		ADNI	a+t+>a+t-	255	11	1.91	5.77	5.01e-06	0.000288	0.0501 (0.0535)	0.007413	1
2515	negative regulation of cell migration (GO:0030336)	GO:0030336		ADNI	a+t+>CN	255	7	1.46	4.8	0.000755	0.0239
2516	negative regulation of cell migration (GO:0030336)	GO:0030336		EMIF-AD	a+t-<CN	255	14	4.88	2.87	0.000607	0.0207
2517	negative regulation of cell migration (GO:0030336)	GO:0030336		EMIF-AD	a+t+>a+t-	255	26	9.15	2.84	5.77e-06	0.000194	0.0501 (0.0535)	0.007413	1
2518	negative regulation of cell migration (GO:0030336)	GO:0030336		EMIF-AD	a+t+>CN	255	14	5.64	2.48	0.00229	0.0475
2519	negative regulation of cell morphogenesis involved in differentiation (GO:0010771)	GO:0010771		EMIF-AD	a+t- decrease	98	7	1.22	5.75	0.000318	0.0202
2520	negative regulation of cell morphogenesis involved in differentiation (GO:0010771)	GO:0010771		EMIF-AD	a+t-<CN	98	12	1.88	6.4	1.1e-06	8.27e-05
2521	negative regulation of cell morphogenesis involved in differentiation (GO:0010771)	GO:0010771		EMIF-AD	a+t+ decrease	98	8	0.57	14.05	1.85e-07	4.42e-05
2522	negative regulation of cell morphogenesis involved in differentiation (GO:0010771)	GO:0010771		EMIF-AD	a+t+ NC > CN	98	10	1.07	9.36	2.7e-07	3.14e-05
2523	negative regulation of cell morphogenesis involved in differentiation (GO:0010771)	GO:0010771		EMIF-AD	a+t+>a+t-	98	24	3.51	6.83	4.21e-12	4.34e-10	-0.129 (0.0846)	0.85486
2524	negative regulation of cell morphogenesis involved in differentiation (GO:0010771)	GO:0010771		EMIF-AD	a+t+>CN	98	16	2.17	7.39	3.26e-09	2.68e-07
2525	negative regulation of cell motility (GO:2000146)	GO:2000146		ADNI	a+t- increase	270	3	0.12	25.92	0.000172	0.0405
2526	negative regulation of cell motility (GO:2000146)	GO:2000146		ADNI	a+t-<CN	270	7	1.22	5.73	0.000258	0.015
2527	negative regulation of cell motility (GO:2000146)	GO:2000146		ADNI	a+t+>a+t-	270	12	2.02	5.94	1.36e-06	8.93e-05	0.0497 (0.0519)	0.0095278	1
2528	negative regulation of cell motility (GO:2000146)	GO:2000146		ADNI	a+t+>CN	270	8	1.54	5.18	0.000192	0.00791
2529	negative regulation of cell motility (GO:2000146)	GO:2000146		EMIF-AD	a+t-<CN	270	15	5.17	2.9	0.000349	0.0135
2530	negative regulation of cell motility (GO:2000146)	GO:2000146		EMIF-AD	a+t+>a+t-	270	28	9.68	2.89	1.89e-06	7.48e-05	0.0497 (0.0519)	0.0095278	1
2531	negative regulation of cell motility (GO:2000146)	GO:2000146		EMIF-AD	a+t+>CN	270	15	5.97	2.51	0.00145	0.0328
2532	negative regulation of cell population proliferation (GO:0008285)	GO:0008285		ADNI	a+t- increase	679	4	0.29	13.74	0.000123	0.0379
2533	negative regulation of cell population proliferation (GO:0008285)	GO:0008285		ADNI	a+t+>a+t-	679	13	5.08	2.56	0.002	0.0441	0.00755 (0.0325)	0.063474
2534	negative regulation of cell population proliferation (GO:0008285)	GO:0008285		EMIF-AD	a+t-<CN	679	27	13	2.08	0.000552	0.0192
2535	negative regulation of cell population proliferation (GO:0008285)	GO:0008285		EMIF-AD	a+t+>a+t-	679	51	24.35	2.09	2.37e-06	8.96e-05	0.00755 (0.0325)	0.063474
2536	negative regulation of cell projection organization (GO:0031345)	GO:0031345		EMIF-AD	a+t- decrease	176	13	2.19	5.94	6.5e-07	8.92e-05
2537	negative regulation of cell projection organization (GO:0031345)	GO:0031345		EMIF-AD	a+t-<CN	176	23	3.37	6.83	3.99e-12	7.31e-10
2538	negative regulation of cell projection organization (GO:0031345)	GO:0031345		EMIF-AD	a+t+ decrease	176	13	1.02	12.71	7.32e-11	5.77e-08
2539	negative regulation of cell projection organization (GO:0031345)	GO:0031345		EMIF-AD	a+t+ NC > CN	179	17	1.95	8.71	4.66e-11	9.95e-09
2540	negative regulation of cell projection organization (GO:0031345)	GO:0031345		EMIF-AD	a+t+>a+t-	176	38	6.31	6.02	8e-17	1.56e-14	-0.0313 (0.0608)	0.72659
2541	negative regulation of cell projection organization (GO:0031345)	GO:0031345		EMIF-AD	a+t+>CN	176	27	3.89	6.94	4.72e-14	1.06e-11
2542	negative regulation of cell-substrate adhesion (GO:0010812)	GO:0010812		ADNI	a+t+>a+t-	60	4	0.45	8.92	0.00131	0.0311	-0.249 (0.109)	0.85076
2543	negative regulation of cellular biosynthetic process (GO:0031327)	GO:0031327		EMIF-AD	a+t+>a+t-	1510	30	54.15	0.55	0.000377	0.0084	0.00779 (0.0216)	0.016666	1
2544	negative regulation of cellular component movement (GO:0051271)	GO:0051271		ADNI	a+t-<CN	304	7	1.38	5.09	0.000517	0.0266
2545	negative regulation of cellular component movement (GO:0051271)	GO:0051271		ADNI	a+t+>a+t-	304	12	2.27	5.28	4.42e-06	0.000258	0.00132 (0.0488)	0.062692
2546	negative regulation of cellular component movement (GO:0051271)	GO:0051271		ADNI	a+t+>CN	304	8	1.74	4.6	0.000417	0.0149
2547	negative regulation of cellular component movement (GO:0051271)	GO:0051271		EMIF-AD	a+t-<CN	304	19	5.82	3.26	1.29e-05	0.000783
2548	negative regulation of cellular component movement (GO:0051271)	GO:0051271		EMIF-AD	a+t+ NC > CN	304	11	3.32	3.32	0.000658	0.0288
2549	negative regulation of cellular component movement (GO:0051271)	GO:0051271		EMIF-AD	a+t+>a+t-	304	34	10.9	3.12	2.91e-08	1.72e-06	0.00132 (0.0488)	0.062692
2550	negative regulation of cellular component movement (GO:0051271)	GO:0051271		EMIF-AD	a+t+>CN	304	18	6.72	2.68	0.000247	0.00763
2551	negative regulation of cellular component organization (GO:0051129)	GO:0051129		ADNI	a+t- increase	690	4	0.3	13.52	0.00013	0.0396
2552	negative regulation of cellular component organization (GO:0051129)	GO:0051129		ADNI	a+t+>a+t-	690	15	5.16	2.91	0.000251	0.00823	0.0231 (0.0304)	0.11676
2553	negative regulation of cellular component organization (GO:0051129)	GO:0051129		ADNI	a+t+>CN	690	13	3.94	3.3	0.000184	0.00771
2554	negative regulation of cellular component organization (GO:0051129)	GO:0051129		EMIF-AD	a+t-<CN	690	35	13.21	2.65	3.74e-07	3.2e-05
2555	negative regulation of cellular component organization (GO:0051129)	GO:0051129		EMIF-AD	a+t+ decrease	690	13	4.01	3.24	0.000217	0.0267
2556	negative regulation of cellular component organization (GO:0051129)	GO:0051129		EMIF-AD	a+t+ NC > CN	686	28	7.48	3.74	3.97e-09	6.68e-07
2557	negative regulation of cellular component organization (GO:0051129)	GO:0051129		EMIF-AD	a+t+>a+t-	690	67	24.75	2.71	1.92e-12	2.12e-10	0.0231 (0.0304)	0.11676
2558	negative regulation of cellular component organization (GO:0051129)	GO:0051129		EMIF-AD	a+t+>CN	690	48	15.25	3.15	1.17e-11	1.43e-09
2559	negative regulation of cellular macromolecule biosynthetic process (GO:2000113)	GO:2000113		EMIF-AD	a+t+>a+t-	1375	26	49.31	0.53	0.000357	0.00804	-0.00437 (0.0225)	0.077672
2560	negative regulation of cellular metabolic process (GO:0031324)	GO:0031324		ADNI	a+t+>a+t-	2501	34	18.7	1.82	0.0005	0.0147	0.00173 (0.0173)	0.011431	1
2561	negative regulation of cellular metabolic process (GO:0031324)	GO:0031324		EMIF-AD	a+t- increase	2501	20	6.19	3.23	9.46e-07	0.000182
2562	negative regulation of cellular process (GO:0048523)	GO:0048523		ADNI	a+t+ NC > CN	4581	33	19.2	1.72	0.00105	0.0484
2563	negative regulation of cellular process (GO:0048523)	GO:0048523		ADNI	a+t+>a+t-	4581	69	34.25	2.01	7.46e-10	1.01e-07	0.00864 (0.0137)	0.0046143	1
2564	negative regulation of cellular process (GO:0048523)	GO:0048523		ADNI	a+t+>CN	4581	53	26.18	2.02	5.18e-08	5.75e-06
2565	negative regulation of cellular process (GO:0048523)	GO:0048523		EMIF-AD	a+t- increase	4581	26	11.35	2.29	1e-05	0.00163
2566	negative regulation of cellular process (GO:0048523)	GO:0048523		EMIF-AD	a+t-<CN	4581	129	87.71	1.47	2.53e-06	0.00018
2567	negative regulation of cellular process (GO:0048523)	GO:0048523		EMIF-AD	a+t+ increase	4581	17	6.98	2.43	0.000106	0.035
2568	negative regulation of cellular process (GO:0048523)	GO:0048523		EMIF-AD	a+t+ NC > CN	4648	83	50.69	1.64	1.34e-06	0.000125
2569	negative regulation of cellular process (GO:0048523)	GO:0048523		EMIF-AD	a+t+>a+t-	4581	253	164.29	1.54	3.34e-13	3.94e-11	0.00864 (0.0137)	0.0046143	1
2570	negative regulation of cellular process (GO:0048523)	GO:0048523		EMIF-AD	a+t+>CN	4581	158	101.24	1.56	2.17e-09	1.86e-07
2571	negative regulation of cellular protein localization (GO:1903828)	GO:1903828		ADNI	a+t- increase	112	4	0.05	83.32	1.09e-07	0.000859
2572	negative regulation of cellular protein metabolic process (GO:0032269)	GO:0032269		ADNI	a+t-<CN	1018	14	4.61	3.04	0.000208	0.0128
2573	negative regulation of cellular protein metabolic process (GO:0032269)	GO:0032269		ADNI	a+t+>a+t-	1018	26	7.61	3.42	5.44e-08	4.82e-06	-0.00568 (0.0261)	0.074892
2574	negative regulation of cellular protein metabolic process (GO:0032269)	GO:0032269		EMIF-AD	a+t- increase	1018	19	2.52	7.54	1.99e-12	2.62e-09
2575	negative regulation of cellular protein metabolic process (GO:0032269)	GO:0032269		EMIF-AD	a+t->a+t+	1018	24	6.45	3.72	3.18e-08	4.18e-06	-0.00568 (0.0261)	0.074892
2576	negative regulation of cellular protein metabolic process (GO:0032269)	GO:0032269		EMIF-AD	a+t+ increase	1018	10	1.55	6.45	1.8e-06	0.00355
2577	negative regulation of cellular protein metabolic process (GO:0032269)	GO:0032269		EMIF-AD	a+t+>a+t-	1018	69	36.51	1.89	1.38e-06	5.67e-05	-0.00568 (0.0261)	0.074892
2578	negative regulation of cellular protein metabolic process (GO:0032269)	GO:0032269		EMIF-AD	a+t+>CN	1018	47	22.5	2.09	3.78e-06	0.000195
2579	negative regulation of cellular response to drug (GO:2001039)	GO:2001039		EMIF-AD	a+t+>CN	18	4	0.4	10.06	0.00116	0.0274
2580	negative regulation of cellular response to growth factor stimulus (GO:0090288)	GO:0090288		EMIF-AD	a+t+>a+t-	144	20	5.16	3.87	1.07e-06	4.58e-05	-0.0506 (0.0699)	0.25994
2581	negative regulation of cellular response to growth factor stimulus (GO:0090288)	GO:0090288		EMIF-AD	a+t+>CN	144	10	3.18	3.14	0.00195	0.0418
2582	negative regulation of cellular response to hypoxia (GO:1900038)	GO:1900038		EMIF-AD	a+t+>CN	7	3	0.15	19.39	0.00108	0.0258
2583	negative regulation of cellular response to transforming growth factor beta stimulus (GO:1903845)	GO:1903845		EMIF-AD	a+t+>a+t-	75	12	2.69	4.46	4.46e-05	0.00129	0.0129 (0.0914)	0.15224
2584	negative regulation of chemotaxis (GO:0050922)	GO:0050922		ADNI	a+t+>a+t-	57	5	0.43	11.73	9.72e-05	0.00373	-0.117 (0.108)	0.60593
2585	negative regulation of chemotaxis (GO:0050922)	GO:0050922		EMIF-AD	a+t+>a+t-	57	12	2.04	5.87	3.92e-06	0.000139	-0.117 (0.108)	0.60593
2586	negative regulation of chemotaxis (GO:0050922)	GO:0050922		EMIF-AD	a+t+>CN	57	7	1.26	5.56	0.000453	0.0125
2587	negative regulation of cholesterol biosynthetic process (GO:0045541)	GO:0045541		ADNI	a+t-<CN	5	2	0.02	88.4	0.000415	0.0221
2588	negative regulation of cholesterol biosynthetic process (GO:0045541)	GO:0045541		ADNI	a+t+ NC > CN	5	2	0.02	95.44	0.000357	0.0208
2589	negative regulation of cholesterol biosynthetic process (GO:0045541)	GO:0045541		ADNI	a+t+>a+t-	5	2	0.04	53.49	0.00112	0.0279	0.528 (0.381)	0.004728	1
2590	negative regulation of cholesterol biosynthetic process (GO:0045541)	GO:0045541		ADNI	a+t+>CN	5	2	0.03	69.99	0.00066	0.0213
2591	negative regulation of cholesterol metabolic process (GO:0090206)	GO:0090206		ADNI	a+t-<CN	5	2	0.02	88.4	0.000415	0.0221
2592	negative regulation of cholesterol metabolic process (GO:0090206)	GO:0090206		ADNI	a+t+ NC > CN	5	2	0.02	95.44	0.000357	0.0207
2593	negative regulation of cholesterol metabolic process (GO:0090206)	GO:0090206		ADNI	a+t+>a+t-	5	2	0.04	53.49	0.00112	0.0277	0.528 (0.381)	0.004728	1
2594	negative regulation of cholesterol metabolic process (GO:0090206)	GO:0090206		ADNI	a+t+>CN	5	2	0.03	69.99	0.00066	0.0212
2595	negative regulation of coagulation (GO:0050819)	GO:0050819		EMIF-AD	a+t- increase	52	6	0.13	46.59	6.19e-09	1.99e-06
2596	negative regulation of coagulation (GO:0050819)	GO:0050819		EMIF-AD	a+t->a+t+	52	14	0.33	42.5	0	2.2e-15	0.0732 (0.113)	0.19016
2597	negative regulation of coagulation (GO:0050819)	GO:0050819		EMIF-AD	a+t->CN	52	5	0.15	33.65	5.92e-07	0.00055
2598	negative regulation of coagulation (GO:0050819)	GO:0050819		EMIF-AD	a+t+ NC < CN	52	3	0.03	93.18	4.77e-06	0.0126
2599	negative regulation of coagulation (GO:0050819)	GO:0050819		EMIF-AD	a+t+<CN	52	5	0.11	45.88	1.22e-07	2.83e-05
2600	negative regulation of collagen biosynthetic process (GO:0032966)	GO:0032966		ADNI	a+t+ decrease	11	2	0.03	68.17	0.000532	0.0433
2601	negative regulation of collagen metabolic process (GO:0010713)	GO:0010713		ADNI	a+t-<CN	12	3	0.05	55.25	3.87e-05	0.00325
2602	negative regulation of collagen metabolic process (GO:0010713)	GO:0010713		ADNI	a+t+ decrease	12	3	0.03	93.73	7.93e-06	0.00184
2603	negative regulation of collagen metabolic process (GO:0010713)	GO:0010713		ADNI	a+t+>a+t-	12	3	0.09	33.43	0.000171	0.00603	-0.126 (0.231)	0.81947
2604	negative regulation of collagen metabolic process (GO:0010713)	GO:0010713		ADNI	a+t+>CN	12	3	0.07	43.74	7.75e-05	0.00365
2605	negative regulation of collagen metabolic process (GO:0010713)	GO:0010713		EMIF-AD	a+t+>a+t-	12	4	0.43	9.29	0.00186	0.0313	-0.126 (0.231)	0.81947
2606	negative regulation of collateral sprouting (GO:0048671)	GO:0048671		EMIF-AD	a+t-<CN	11	4	0.21	18.99	0.000142	0.00632
2607	negative regulation of collateral sprouting (GO:0048671)	GO:0048671		EMIF-AD	a+t+>a+t-	11	6	0.39	15.21	1.51e-05	0.000476	-0.532 (0.319)	0.90602
2608	negative regulation of collateral sprouting (GO:0048671)	GO:0048671		EMIF-AD	a+t+>CN	11	4	0.24	16.45	0.000244	0.00755
2609	negative regulation of cytokine production (GO:0001818)	GO:0001818		ADNI	a+t- increase	260	3	0.11	26.92	0.000154	0.0405
2610	negative regulation of cytokine production (GO:0001818)	GO:0001818		EMIF-AD	a+t+>a+t-	260	21	9.32	2.25	0.00136	0.0242	-0.036 (0.0505)	0.30802
2611	negative regulation of cytokine secretion (GO:0050710)	GO:0050710		EMIF-AD	a+t+>a+t-	63	8	2.26	3.54	0.00309	0.0485	0.0276 (0.102)	0.30596
2612	negative regulation of defense response (GO:0031348)	GO:0031348		ADNI	a+t+>a+t-	193	7	1.44	4.85	0.00075	0.0204	0.0468 (0.0566)	0.043235	1
2613	negative regulation of defense response (GO:0031348)	GO:0031348		ADNI	a+t+>CN	193	6	1.1	5.44	0.000974	0.0293
2614	negative regulation of dendrite development (GO:2000171)	GO:2000171		EMIF-AD	a+t+>a+t-	26	6	0.93	6.43	0.000708	0.0142	0.0992 (0.15)	0.33722
2615	negative regulation of dendritic spine development (GO:0061000)	GO:0061000		EMIF-AD	a+t+>a+t-	12	4	0.43	9.29	0.00186	0.0312	0.308 (0.255)	0.20026
2616	negative regulation of development of symbiont involved in interaction with host (GO:0044147)	GO:0044147		EMIF-AD	a+t->a+t+	2	2	0.01	NA	0.000234	0.0146	1.32 (0.918)	0.03826	1
2617	negative regulation of development of symbiont involved in interaction with host (GO:0044147)	GO:0044147		EMIF-AD	a+t+<CN	2	2	0	NA	2.56e-05	0.00364
2618	negative regulation of developmental growth (GO:0048640)	GO:0048640		EMIF-AD	a+t-<CN	105	12	2.01	5.97	2.13e-06	0.000155
2619	negative regulation of developmental growth (GO:0048640)	GO:0048640		EMIF-AD	a+t+>a+t-	105	20	3.77	5.31	1.12e-08	6.98e-07	-0.0425 (0.0856)	0.58587
2620	negative regulation of developmental growth (GO:0048640)	GO:0048640		EMIF-AD	a+t+>CN	105	12	2.32	5.17	8.92e-06	0.000418
2621	negative regulation of developmental process (GO:0051093)	GO:0051093		ADNI	a+t+ NC > CN	923	13	3.87	3.36	0.000131	0.0102
2622	negative regulation of developmental process (GO:0051093)	GO:0051093		ADNI	a+t+>a+t-	923	22	6.9	3.19	1.97e-06	0.000124	-0.0401 (0.0279)	0.3489
2623	negative regulation of developmental process (GO:0051093)	GO:0051093		ADNI	a+t+>CN	923	19	5.28	3.6	1.5e-06	0.000116
2624	negative regulation of developmental process (GO:0051093)	GO:0051093		EMIF-AD	a+t- decrease	923	27	11.47	2.35	5.29e-05	0.00472
2625	negative regulation of developmental process (GO:0051093)	GO:0051093		EMIF-AD	a+t-<CN	923	47	17.67	2.66	2.87e-09	3.48e-07
2626	negative regulation of developmental process (GO:0051093)	GO:0051093		EMIF-AD	a+t+ decrease	923	18	5.36	3.36	7.69e-06	0.00129
2627	negative regulation of developmental process (GO:0051093)	GO:0051093		EMIF-AD	a+t+ NC > CN	933	32	10.18	3.14	1.61e-08	2.31e-06
2628	negative regulation of developmental process (GO:0051093)	GO:0051093		EMIF-AD	a+t+>a+t-	923	84	33.1	2.54	7.15e-14	9.32e-12	-0.0401 (0.0279)	0.3489
2629	negative regulation of developmental process (GO:0051093)	GO:0051093		EMIF-AD	a+t+>CN	923	57	20.4	2.79	1.08e-11	1.33e-09
2630	negative regulation of endopeptidase activity (GO:0010951)	GO:0010951		ADNI	a+t-<CN	248	11	1.12	9.8	2.43e-08	6.51e-06
2631	negative regulation of endopeptidase activity (GO:0010951)	GO:0010951		ADNI	a+t+ decrease	248	5	0.66	7.56	0.000558	0.0449
2632	negative regulation of endopeptidase activity (GO:0010951)	GO:0010951		ADNI	a+t+ NC > CN	248	7	1.04	6.73	9.62e-05	0.00824
2633	negative regulation of endopeptidase activity (GO:0010951)	GO:0010951		ADNI	a+t+>a+t-	248	20	1.85	10.78	1.14e-14	4.86e-12	0.0104 (0.0559)	0.030927	1
2634	negative regulation of endopeptidase activity (GO:0010951)	GO:0010951		ADNI	a+t+>CN	248	9	1.42	6.35	1.64e-05	0.000937
2635	negative regulation of endopeptidase activity (GO:0010951)	GO:0010951		EMIF-AD	a+t- increase	248	13	0.61	21.17	5.02e-14	1.58e-10
2636	negative regulation of endopeptidase activity (GO:0010951)	GO:0010951		EMIF-AD	a+t->a+t+	248	18	1.57	11.46	7.73e-14	2.14e-11	0.0104 (0.0559)	0.030927	1
2637	negative regulation of endopeptidase activity (GO:0010951)	GO:0010951		EMIF-AD	a+t->CN	248	7	0.71	9.88	7.86e-06	0.00326
2638	negative regulation of endopeptidase activity (GO:0010951)	GO:0010951		EMIF-AD	a+t+ increase	248	5	0.38	13.23	3.74e-05	0.0169
2639	negative regulation of endopeptidase activity (GO:0010951)	GO:0010951		EMIF-AD	a+t+ NC > CN	248	10	2.7	3.7	0.000518	0.0239
2640	negative regulation of endopeptidase activity (GO:0010951)	GO:0010951		EMIF-AD	a+t+>a+t-	248	34	8.89	3.82	2.7e-10	2.18e-08	0.0104 (0.0559)	0.030927	1
2641	negative regulation of endopeptidase activity (GO:0010951)	GO:0010951		EMIF-AD	a+t+>CN	248	23	5.48	4.2	2.82e-08	2.05e-06
2642	negative regulation of endothelial cell apoptotic process (GO:2000352)	GO:2000352		ADNI	a+t+>a+t-	29	3	0.22	13.83	0.0017	0.0382	0.27 (0.163)	0.056788
2643	negative regulation of endothelial cell migration (GO:0010596)	GO:0010596		ADNI	a+t+>a+t-	48	4	0.36	11.14	0.000599	0.0169	0.136 (0.121)	0.062348
2644	negative regulation of endothelial cell proliferation (GO:0001937)	GO:0001937		ADNI	a+t+ NC > CN	38	3	0.16	18.84	0.000668	0.0338
2645	negative regulation of endothelial cell proliferation (GO:0001937)	GO:0001937		ADNI	a+t+>CN	38	3	0.22	13.81	0.00163	0.0454
2646	negative regulation of epithelial cell migration (GO:0010633)	GO:0010633		ADNI	a+t+>a+t-	65	4	0.49	8.23	0.00174	0.0388	0.198 (0.105)	0.013826	1
2647	negative regulation of establishment of protein localization (GO:1904950)	GO:1904950		ADNI	a+t- increase	178	3	0.08	39.32	5.09e-05	0.0201
2648	negative regulation of establishment of protein localization (GO:1904950)	GO:1904950		ADNI	a+t+>CN	178	6	1.02	5.9	0.000648	0.0212
2649	negative regulation of establishment of protein localization (GO:1904950)	GO:1904950		EMIF-AD	a+t+>a+t-	178	16	6.38	2.51	0.00122	0.0223	0.0411 (0.06)	0.11693
2650	negative regulation of extracellular matrix disassembly (GO:0010716)	GO:0010716		ADNI	a+t+>a+t-	4	2	0.03	66.87	0.000805	0.0216	0.133 (0.417)	0.20112
2651	negative regulation of extracellular matrix organization (GO:1903054)	GO:1903054		ADNI	a+t+>a+t-	11	3	0.08	36.47	0.000137	0.00503	0.335 (0.257)	0.15861
2652	negative regulation of extracellular matrix organization (GO:1903054)	GO:1903054		EMIF-AD	a+t+ increase	11	2	0.02	NA	0.000173	0.0455
2653	negative regulation of extracellular matrix organization (GO:1903054)	GO:1903054		EMIF-AD	a+t+>a+t-	11	5	0.39	12.67	0.000156	0.00396	0.335 (0.257)	0.15861
2654	negative regulation of extrinsic apoptotic signaling pathway (GO:2001237)	GO:2001237		ADNI	a+t+>a+t-	103	5	0.77	6.49	0.00127	0.0303	0.0494 (0.081)	0.093994
2655	negative regulation of extrinsic apoptotic signaling pathway via death domain receptors (GO:1902042)	GO:1902042		ADNI	a+t+>a+t-	35	4	0.26	15.28	0.000196	0.00674	0.101 (0.125)	0.015619	1
2656	negative regulation of extrinsic apoptotic signaling pathway via death domain receptors (GO:1902042)	GO:1902042		ADNI	a+t+>CN	35	3	0.2	15	0.00131	0.0377
2657	negative regulation of fat cell differentiation (GO:0045599)	GO:0045599		ADNI	a+t- increase	45	2	0.02	NA	0.000175	0.0405
2658	negative regulation of feeding behavior (GO:2000252)	GO:2000252		ADNI	a+t+>CN	9	2	0.05	38.88	0.0017	0.0467
2659	negative regulation of fibrinolysis (GO:0051918)	GO:0051918		EMIF-AD	a+t- increase	10	5	0.02	NA	2.23e-10	1.3e-07
2660	negative regulation of fibrinolysis (GO:0051918)	GO:0051918		EMIF-AD	a+t->a+t+	10	6	0.06	94.72	4.22e-10	7.84e-08	0.103 (0.242)	0.33605
2661	negative regulation of fibrinolysis (GO:0051918)	GO:0051918		EMIF-AD	a+t+<CN	10	2	0.02	95.44	0.000278	0.0301
2662	negative regulation of glycoprotein metabolic process (GO:1903019)	GO:1903019		ADNI	a+t- decrease	15	2	0.03	63.62	0.00057	0.0494
2663	negative regulation of growth (GO:0045926)	GO:0045926		EMIF-AD	a+t-<CN	261	16	5	3.2	7.67e-05	0.00368
2664	negative regulation of growth (GO:0045926)	GO:0045926		EMIF-AD	a+t+>a+t-	261	35	9.36	3.74	2.52e-10	2.06e-08	-0.0198 (0.0565)	0.33505
2665	negative regulation of growth (GO:0045926)	GO:0045926		EMIF-AD	a+t+>CN	261	22	5.77	3.81	2.63e-07	1.71e-05
2666	negative regulation of hemostasis (GO:1900047)	GO:1900047		EMIF-AD	a+t- increase	50	6	0.12	48.45	4.99e-09	1.71e-06
2667	negative regulation of hemostasis (GO:1900047)	GO:1900047		EMIF-AD	a+t->a+t+	50	14	0.32	44.2	0	1.47e-15	0.0733 (0.114)	0.17189
2668	negative regulation of hemostasis (GO:1900047)	GO:1900047		EMIF-AD	a+t->CN	50	5	0.14	34.99	4.94e-07	0.00052
2669	negative regulation of hemostasis (GO:1900047)	GO:1900047		EMIF-AD	a+t+ NC < CN	50	3	0.03	96.9	4.26e-06	0.0135
2670	negative regulation of hemostasis (GO:1900047)	GO:1900047		EMIF-AD	a+t+<CN	50	5	0.1	47.72	1.02e-07	2.4e-05
2671	negative regulation of hydrogen peroxide-induced cell death (GO:1903206)	GO:1903206		EMIF-AD	a+t+>CN	18	4	0.4	10.06	0.00116	0.0275
2672	negative regulation of hydrolase activity (GO:0051346)	GO:0051346		ADNI	a+t-<CN	454	11	2.05	5.35	7.85e-06	0.00096
2673	negative regulation of hydrolase activity (GO:0051346)	GO:0051346		ADNI	a+t+ NC > CN	454	8	1.9	4.2	0.000695	0.0348
2674	negative regulation of hydrolase activity (GO:0051346)	GO:0051346		ADNI	a+t+>a+t-	454	21	3.39	6.19	5.77e-11	1.06e-08	0.003 (0.0399)	0.025004	1
2675	negative regulation of hydrolase activity (GO:0051346)	GO:0051346		ADNI	a+t+>CN	454	10	2.59	3.85	0.000321	0.0121
2676	negative regulation of hydrolase activity (GO:0051346)	GO:0051346		EMIF-AD	a+t- increase	454	13	1.12	11.56	7.73e-11	5.08e-08
2677	negative regulation of hydrolase activity (GO:0051346)	GO:0051346		EMIF-AD	a+t->a+t+	454	21	2.88	7.3	2.28e-12	5.36e-10	0.003 (0.0399)	0.025004	1
2678	negative regulation of hydrolase activity (GO:0051346)	GO:0051346		EMIF-AD	a+t+>a+t-	454	40	16.28	2.46	6.76e-07	3.01e-05	0.003 (0.0399)	0.025004	1
2679	negative regulation of hydrolase activity (GO:0051346)	GO:0051346		EMIF-AD	a+t+>CN	454	27	10.03	2.69	7.01e-06	0.000335
2680	negative regulation of immune system process (GO:0002683)	GO:0002683		ADNI	a+t+>a+t-	429	12	3.21	3.74	0.000116	0.00429	-0.00383 (0.0387)	0.017413	1
2681	negative regulation of inflammatory response (GO:0050728)	GO:0050728		ADNI	a+t+>CN	127	5	0.73	6.89	0.000949	0.0287
2682	negative regulation of intracellular protein transport (GO:0090317)	GO:0090317		ADNI	a+t- increase	43	2	0.02	NA	0.00016	0.0401
2683	negative regulation of intrinsic apoptotic signaling pathway (GO:2001243)	GO:2001243		EMIF-AD	a+t+ NC > CN	97	6	1.06	5.67	0.000884	0.0367
2684	negative regulation of leukocyte chemotaxis (GO:0002689)	GO:0002689		ADNI	a+t+>a+t-	17	4	0.13	31.47	1.58e-05	0.000793	0.0649 (0.184)	0.22828
2685	negative regulation of leukocyte migration (GO:0002686)	GO:0002686		ADNI	a+t+>a+t-	43	5	0.32	15.55	2.8e-05	0.0013	0.055 (0.119)	0.075462
2686	negative regulation of lipid storage (GO:0010888)	GO:0010888		ADNI	a+t+<CN	19	2	0	NA	2.86e-06	0.0451
2687	negative regulation of locomotion (GO:0040013)	GO:0040013		ADNI	a+t-<CN	318	7	1.44	4.87	0.000671	0.0329
2688	negative regulation of locomotion (GO:0040013)	GO:0040013		ADNI	a+t+>a+t-	318	12	2.38	5.05	6.87e-06	0.00038	-0.00202 (0.0478)	0.055422
2689	negative regulation of locomotion (GO:0040013)	GO:0040013		ADNI	a+t+>CN	318	8	1.82	4.4	0.000557	0.0187
2690	negative regulation of locomotion (GO:0040013)	GO:0040013		EMIF-AD	a+t-<CN	318	18	6.09	2.96	7.35e-05	0.00356
2691	negative regulation of locomotion (GO:0040013)	GO:0040013		EMIF-AD	a+t+ NC > CN	318	11	3.47	3.17	0.000939	0.0382
2692	negative regulation of locomotion (GO:0040013)	GO:0040013		EMIF-AD	a+t+>a+t-	318	34	11.4	2.98	7.85e-08	4.14e-06	-0.00202 (0.0478)	0.055422
2693	negative regulation of locomotion (GO:0040013)	GO:0040013		EMIF-AD	a+t+>CN	318	19	7.03	2.7	0.00015	0.00496
2694	negative regulation of long-term synaptic potentiation (GO:1900272)	GO:1900272		EMIF-AD	a+t- decrease	10	4	0.12	32.18	2.02e-05	0.00199
2695	negative regulation of long-term synaptic potentiation (GO:1900272)	GO:1900272		EMIF-AD	a+t-<CN	10	4	0.19	20.89	0.000106	0.00487
2696	negative regulation of long-term synaptic potentiation (GO:1900272)	GO:1900272		EMIF-AD	a+t+>a+t-	10	4	0.36	11.15	0.00108	0.0202	-0.169 (0.249)	0.84501
2697	negative regulation of low-density lipoprotein particle receptor catabolic process (GO:0032804)	GO:0032804		EMIF-AD	a+t->a+t+	3	2	0.02	NA	0.000388	0.0229	0.276 (0.623)	0.13084
2698	negative regulation of low-density lipoprotein particle receptor catabolic process (GO:0032804)	GO:0032804		EMIF-AD	a+t+<CN	3	2	0.01	NA	4.26e-05	0.00564
2699	negative regulation of macromolecule biosynthetic process (GO:0010558)	GO:0010558		EMIF-AD	a+t-<CN	1450	12	27.76	0.43	0.000927	0.029
2700	negative regulation of macromolecule biosynthetic process (GO:0010558)	GO:0010558		EMIF-AD	a+t+>a+t-	1450	27	52	0.52	0.000159	0.004	0.00455 (0.022)	0.03583	1
2701	negative regulation of macromolecule metabolic process (GO:0010605)	GO:0010605		ADNI	a+t+>a+t-	2589	34	19.36	1.76	0.000953	0.0245	-0.00759 (0.0166)	0.036397	1
2702	negative regulation of macromolecule metabolic process (GO:0010605)	GO:0010605		EMIF-AD	a+t- increase	2589	19	6.41	2.96	7.15e-06	0.0012
2703	negative regulation of macrophage chemotaxis (GO:0010760)	GO:0010760		ADNI	a+t+>a+t-	7	2	0.05	38.21	0.0019	0.0422	0.0455 (0.259)	0.29532
2704	negative regulation of metabolic process (GO:0009892)	GO:0009892		ADNI	a+t+>a+t-	2831	39	21.17	1.84	0.000145	0.00526	-0.0057 (0.0161)	0.012839	1
2705	negative regulation of metabolic process (GO:0009892)	GO:0009892		EMIF-AD	a+t- increase	2831	20	7.01	2.85	6.53e-06	0.00111
2706	negative regulation of molecular function (GO:0044092)	GO:0044092		ADNI	a+t-<CN	1112	14	5.03	2.78	0.000503	0.026
2707	negative regulation of molecular function (GO:0044092)	GO:0044092		ADNI	a+t+>a+t-	1112	25	8.32	3.01	1.03e-06	6.98e-05	-0.0318 (0.0254)	0.072701
2708	negative regulation of molecular function (GO:0044092)	GO:0044092		EMIF-AD	a+t- increase	1112	16	2.75	5.81	6.94e-09	2.19e-06
2709	negative regulation of molecular function (GO:0044092)	GO:0044092		EMIF-AD	a+t-<CN	1112	39	21.29	1.83	0.000457	0.0167
2710	negative regulation of molecular function (GO:0044092)	GO:0044092		EMIF-AD	a+t->a+t+	1112	26	7.04	3.69	9.08e-09	1.3e-06	-0.0318 (0.0254)	0.072701
2711	negative regulation of molecular function (GO:0044092)	GO:0044092		EMIF-AD	a+t+>a+t-	1112	74	39.88	1.86	1.08e-06	4.57e-05	-0.0318 (0.0254)	0.072701
2712	negative regulation of molecular function (GO:0044092)	GO:0044092		EMIF-AD	a+t+>CN	1112	46	24.57	1.87	6.71e-05	0.00238
2713	negative regulation of molecular function in other organism (GO:0044362)	GO:0044362		EMIF-AD	a+t->a+t+	9	3	0.06	52.62	5.15e-05	0.00404	0.577 (0.278)	0.36212
2714	negative regulation of molecular function in other organism (GO:0044362)	GO:0044362		EMIF-AD	a+t+<CN	9	3	0.02	NA	1.85e-06	0.000348
2715	negative regulation of molecular function in other organism involved in symbiotic interaction (GO:0052204)	GO:0052204		EMIF-AD	a+t->a+t+	9	3	0.06	52.62	5.15e-05	0.00406	0.577 (0.278)	0.36212
2716	negative regulation of molecular function in other organism involved in symbiotic interaction (GO:0052204)	GO:0052204		EMIF-AD	a+t+<CN	9	3	0.02	NA	1.85e-06	0.000352
2717	negative regulation of multi-organism process (GO:0043901)	GO:0043901		EMIF-AD	a+t+<CN	173	4	0.36	11.03	0.000505	0.0492
2718	negative regulation of multicellular organismal process (GO:0051241)	GO:0051241		ADNI	a+t-<CN	1167	14	5.28	2.65	0.000804	0.0381
2719	negative regulation of multicellular organismal process (GO:0051241)	GO:0051241		ADNI	a+t+ NC > CN	1167	14	4.89	2.86	0.000365	0.0209
2720	negative regulation of multicellular organismal process (GO:0051241)	GO:0051241		ADNI	a+t+>a+t-	1167	26	8.73	2.98	7.18e-07	5.11e-05	-0.00888 (0.0248)	0.092748
2721	negative regulation of multicellular organismal process (GO:0051241)	GO:0051241		ADNI	a+t+>CN	1167	24	6.67	3.6	5.04e-08	5.64e-06
2722	negative regulation of multicellular organismal process (GO:0051241)	GO:0051241		EMIF-AD	a+t- decrease	1167	29	14.51	2	0.000571	0.0317
2723	negative regulation of multicellular organismal process (GO:0051241)	GO:0051241		EMIF-AD	a+t-<CN	1167	59	22.34	2.64	2.74e-11	4.6e-09
2724	negative regulation of multicellular organismal process (GO:0051241)	GO:0051241		EMIF-AD	a+t->a+t+	1167	25	7.39	3.38	9.67e-08	1.2e-05	-0.00888 (0.0248)	0.092748
2725	negative regulation of multicellular organismal process (GO:0051241)	GO:0051241		EMIF-AD	a+t->CN	1167	12	3.33	3.6	0.000103	0.0301
2726	negative regulation of multicellular organismal process (GO:0051241)	GO:0051241		EMIF-AD	a+t+ decrease	1167	18	6.78	2.65	0.000156	0.0197
2727	negative regulation of multicellular organismal process (GO:0051241)	GO:0051241		EMIF-AD	a+t+ NC > CN	1180	32	12.87	2.49	3.91e-06	0.000322
2728	negative regulation of multicellular organismal process (GO:0051241)	GO:0051241		EMIF-AD	a+t+>a+t-	1167	103	41.85	2.46	6.2e-16	1.05e-13	-0.00888 (0.0248)	0.092748
2729	negative regulation of multicellular organismal process (GO:0051241)	GO:0051241		EMIF-AD	a+t+>CN	1167	64	25.79	2.48	9.02e-11	9.43e-09
2730	negative regulation of nervous system development (GO:0051961)	GO:0051961		ADNI	a+t+>a+t-	298	8	2.23	3.59	0.00208	0.0456	-0.0195 (0.0476)	0.67563
2731	negative regulation of nervous system development (GO:0051961)	GO:0051961		ADNI	a+t+>CN	298	7	1.7	4.11	0.00181	0.0487
2732	negative regulation of nervous system development (GO:0051961)	GO:0051961		EMIF-AD	a+t- decrease	298	18	3.7	4.86	8.1e-08	1.3e-05
2733	negative regulation of nervous system development (GO:0051961)	GO:0051961		EMIF-AD	a+t-<CN	298	27	5.71	4.73	1.26e-10	1.91e-08
2734	negative regulation of nervous system development (GO:0051961)	GO:0051961		EMIF-AD	a+t+ decrease	298	13	1.73	7.51	3.12e-08	9.64e-06
2735	negative regulation of nervous system development (GO:0051961)	GO:0051961		EMIF-AD	a+t+ NC > CN	304	23	3.32	6.94	1.27e-12	3.67e-10
2736	negative regulation of nervous system development (GO:0051961)	GO:0051961		EMIF-AD	a+t+>a+t-	298	45	10.69	4.21	1.56e-14	2.16e-12	-0.0195 (0.0476)	0.67563
2737	negative regulation of nervous system development (GO:0051961)	GO:0051961		EMIF-AD	a+t+>CN	298	33	6.59	5.01	3.11e-13	5.71e-11
2738	negative regulation of neurogenesis (GO:0050768)	GO:0050768		EMIF-AD	a+t- decrease	280	16	3.48	4.6	8.67e-07	0.000116
2739	negative regulation of neurogenesis (GO:0050768)	GO:0050768		EMIF-AD	a+t-<CN	280	25	5.36	4.66	8.21e-10	1.08e-07
2740	negative regulation of neurogenesis (GO:0050768)	GO:0050768		EMIF-AD	a+t+ decrease	280	13	1.63	7.99	1.54e-08	5.4e-06
2741	negative regulation of neurogenesis (GO:0050768)	GO:0050768		EMIF-AD	a+t+ NC > CN	286	21	3.12	6.73	2.15e-11	4.99e-09
2742	negative regulation of neurogenesis (GO:0050768)	GO:0050768		EMIF-AD	a+t+>a+t-	280	43	10.04	4.28	3.61e-14	4.87e-12	-0.00633 (0.0495)	0.60086
2743	negative regulation of neurogenesis (GO:0050768)	GO:0050768		EMIF-AD	a+t+>CN	280	30	6.19	4.85	8.18e-12	1.09e-09
2744	negative regulation of neuron apoptotic process (GO:0043524)	GO:0043524		ADNI	a+t+>a+t-	145	6	1.08	5.53	0.000934	0.0241	-0.011 (0.0682)	0.045928	1
2745	negative regulation of neuron apoptotic process (GO:0043524)	GO:0043524		EMIF-AD	a+t- decrease	145	9	1.8	4.99	0.000124	0.00953
2746	negative regulation of neuron apoptotic process (GO:0043524)	GO:0043524		EMIF-AD	a+t-<CN	145	12	2.78	4.32	4.32e-05	0.00226
2747	negative regulation of neuron apoptotic process (GO:0043524)	GO:0043524		EMIF-AD	a+t+ NC > CN	149	9	1.63	5.54	5.65e-05	0.00349
2748	negative regulation of neuron apoptotic process (GO:0043524)	GO:0043524		EMIF-AD	a+t+>a+t-	145	19	5.2	3.65	4.28e-06	0.000148	-0.011 (0.0682)	0.045928	1
2749	negative regulation of neuron apoptotic process (GO:0043524)	GO:0043524		EMIF-AD	a+t+>CN	145	15	3.2	4.68	2.15e-06	0.000117
2750	negative regulation of neuron death (GO:1901215)	GO:1901215		ADNI	a+t+ NC > CN	200	6	0.84	7.16	0.000225	0.015
2751	negative regulation of neuron death (GO:1901215)	GO:1901215		ADNI	a+t+>a+t-	200	8	1.5	5.35	0.000167	0.00594	-0.00944 (0.0573)	0.095934
2752	negative regulation of neuron death (GO:1901215)	GO:1901215		ADNI	a+t+>CN	200	6	1.14	5.25	0.00116	0.0342
2753	negative regulation of neuron death (GO:1901215)	GO:1901215		EMIF-AD	a+t- decrease	200	11	2.49	4.42	6.33e-05	0.00543
2754	negative regulation of neuron death (GO:1901215)	GO:1901215		EMIF-AD	a+t-<CN	200	14	3.83	3.66	5.7e-05	0.00288
2755	negative regulation of neuron death (GO:1901215)	GO:1901215		EMIF-AD	a+t+ NC > CN	207	12	2.26	5.32	4.9e-06	0.0004
2756	negative regulation of neuron death (GO:1901215)	GO:1901215		EMIF-AD	a+t+>a+t-	200	23	7.17	3.21	3.28e-06	0.000119	-0.00944 (0.0573)	0.095934
2757	negative regulation of neuron death (GO:1901215)	GO:1901215		EMIF-AD	a+t+>CN	200	17	4.42	3.85	5.42e-06	0.000271
2758	negative regulation of neuron differentiation (GO:0045665)	GO:0045665		ADNI	a+t+>CN	220	6	1.26	4.77	0.00186	0.0499
2759	negative regulation of neuron differentiation (GO:0045665)	GO:0045665		EMIF-AD	a+t- decrease	220	15	2.73	5.48	2.34e-07	3.49e-05
2760	negative regulation of neuron differentiation (GO:0045665)	GO:0045665		EMIF-AD	a+t-<CN	220	24	4.21	5.7	4.29e-11	6.97e-09
2761	negative regulation of neuron differentiation (GO:0045665)	GO:0045665		EMIF-AD	a+t+ decrease	220	12	1.28	9.39	1.04e-08	3.73e-06
2762	negative regulation of neuron differentiation (GO:0045665)	GO:0045665		EMIF-AD	a+t+ NC > CN	224	19	2.44	7.78	2.01e-11	4.74e-09
2763	negative regulation of neuron differentiation (GO:0045665)	GO:0045665		EMIF-AD	a+t+>a+t-	220	41	7.89	5.2	4.4e-16	7.7e-14	-0.0295 (0.056)	0.76251
2764	negative regulation of neuron differentiation (GO:0045665)	GO:0045665		EMIF-AD	a+t+>CN	220	29	4.86	5.96	1.74e-13	3.48e-11
2765	negative regulation of neuron projection development (GO:0010977)	GO:0010977		EMIF-AD	a+t- decrease	148	11	1.84	5.98	4.51e-06	0.000523
2766	negative regulation of neuron projection development (GO:0010977)	GO:0010977		EMIF-AD	a+t-<CN	148	21	2.83	7.41	8.62e-12	1.51e-09
2767	negative regulation of neuron projection development (GO:0010977)	GO:0010977		EMIF-AD	a+t+ decrease	148	12	0.86	13.95	1.49e-10	9.43e-08
2768	negative regulation of neuron projection development (GO:0010977)	GO:0010977		EMIF-AD	a+t+ NC > CN	151	16	1.65	9.72	3.93e-11	8.52e-09
2769	negative regulation of neuron projection development (GO:0010977)	GO:0010977		EMIF-AD	a+t+>a+t-	148	36	5.31	6.78	2e-17	4.2e-15	-0.0356 (0.0662)	0.69332
2770	negative regulation of neuron projection development (GO:0010977)	GO:0010977		EMIF-AD	a+t+>CN	148	25	3.27	7.64	6.05e-14	1.34e-11
2771	negative regulation of neuron projection regeneration (GO:0070571)	GO:0070571		EMIF-AD	a+t-<CN	14	7	0.27	26.11	7.26e-08	6.9e-06
2772	negative regulation of neuron projection regeneration (GO:0070571)	GO:0070571		EMIF-AD	a+t+ decrease	14	3	0.08	36.88	0.000121	0.0155
2773	negative regulation of neuron projection regeneration (GO:0070571)	GO:0070571		EMIF-AD	a+t+ NC > CN	15	3	0.16	18.34	0.000897	0.037
2774	negative regulation of neuron projection regeneration (GO:0070571)	GO:0070571		EMIF-AD	a+t+>a+t-	14	8	0.5	15.93	4.13e-07	1.91e-05	0.132 (0.226)	0.29462
2775	negative regulation of neuron projection regeneration (GO:0070571)	GO:0070571		EMIF-AD	a+t+>CN	14	5	0.31	16.16	4.19e-05	0.00158
2776	negative regulation of nitrogen compound metabolic process (GO:0051172)	GO:0051172		ADNI	a+t+>a+t-	2334	32	17.45	1.83	0.000795	0.0215	0.000266 (0.0177)	0.029085	1
2777	negative regulation of nitrogen compound metabolic process (GO:0051172)	GO:0051172		EMIF-AD	a+t- increase	2334	19	5.78	3.29	1.53e-06	0.000288
2778	negative regulation of nucleic acid-templated transcription (GO:1903507)	GO:1903507		EMIF-AD	a+t+>a+t-	1228	23	44.04	0.52	0.00059	0.0122	0.0083 (0.0238)	0.034213	1
2779	negative regulation of nucleobase-containing compound metabolic process (GO:0045934)	GO:0045934		EMIF-AD	a+t-<CN	1450	11	27.76	0.4	0.000422	0.0158
2780	negative regulation of nucleobase-containing compound metabolic process (GO:0045934)	GO:0045934		EMIF-AD	a+t+>a+t-	1450	24	52	0.46	1.66e-05	0.00052	0.0135 (0.022)	0.023258	1
2781	negative regulation of peptidase activity (GO:0010466)	GO:0010466		ADNI	a+t-<CN	257	11	1.16	9.46	3.46e-08	8.65e-06
2782	negative regulation of peptidase activity (GO:0010466)	GO:0010466		ADNI	a+t+ NC > CN	257	7	1.08	6.5	0.000119	0.00936
2783	negative regulation of peptidase activity (GO:0010466)	GO:0010466		ADNI	a+t+>a+t-	257	20	1.92	10.41	2.14e-14	8.23e-12	0.0115 (0.0549)	0.021446	1
2784	negative regulation of peptidase activity (GO:0010466)	GO:0010466		ADNI	a+t+>CN	257	9	1.47	6.13	2.16e-05	0.00119
2785	negative regulation of peptidase activity (GO:0010466)	GO:0010466		EMIF-AD	a+t- increase	257	13	0.64	20.42	7.76e-14	2.04e-10
2786	negative regulation of peptidase activity (GO:0010466)	GO:0010466		EMIF-AD	a+t->a+t+	257	18	1.63	11.06	1.37e-13	3.73e-11	0.0115 (0.0549)	0.021446	1
2787	negative regulation of peptidase activity (GO:0010466)	GO:0010466		EMIF-AD	a+t->CN	257	7	0.73	9.53	9.86e-06	0.00389
2788	negative regulation of peptidase activity (GO:0010466)	GO:0010466		EMIF-AD	a+t+ increase	257	5	0.39	12.77	4.42e-05	0.0194
2789	negative regulation of peptidase activity (GO:0010466)	GO:0010466		EMIF-AD	a+t+ NC > CN	257	10	2.8	3.57	0.000675	0.0293
2790	negative regulation of peptidase activity (GO:0010466)	GO:0010466		EMIF-AD	a+t+>a+t-	257	35	9.22	3.8	1.73e-10	1.46e-08	0.0115 (0.0549)	0.021446	1
2791	negative regulation of peptidase activity (GO:0010466)	GO:0010466		EMIF-AD	a+t+>CN	257	23	5.68	4.05	5.15e-08	3.6e-06
2792	negative regulation of phagocytosis (GO:0050765)	GO:0050765		ADNI	a+t- increase	19	2	0.01	NA	3.41e-05	0.0215
2793	negative regulation of phosphate metabolic process (GO:0045936)	GO:0045936		EMIF-AD	a+t+ increase	547	6	0.83	7.2	0.000163	0.0459
2794	negative regulation of phosphatidylinositol biosynthetic process (GO:0010512)	GO:0010512		EMIF-AD	a+t- NC < CN	2	2	0.01	NA	0.000112	0.0278
2795	negative regulation of phosphorus metabolic process (GO:0010563)	GO:0010563		EMIF-AD	a+t+ increase	548	6	0.84	7.18	0.000165	0.0455
2796	negative regulation of plasma lipoprotein oxidation (GO:0034445)	GO:0034445		EMIF-AD	a+t->a+t+	2	2	0.01	NA	0.000234	0.0142	0.26 (0.561)	0.44521
2797	negative regulation of plasminogen activation (GO:0010757)	GO:0010757		EMIF-AD	a+t- increase	6	2	0.01	NA	0.000166	0.0228
2798	negative regulation of platelet activation (GO:0010544)	GO:0010544		EMIF-AD	a+t-<CN	18	4	0.34	11.61	0.000686	0.0228
2799	negative regulation of platelet-derived growth factor receptor signaling pathway (GO:0010642)	GO:0010642		ADNI	a+t- increase	13	2	0.01	NA	1.71e-05	0.0193
2800	negative regulation of platelet-derived growth factor receptor signaling pathway (GO:0010642)	GO:0010642		EMIF-AD	a+t+>a+t-	13	4	0.47	8.58	0.00237	0.0385	-0.266 (0.227)	0.76976
2801	negative regulation of programmed cell death (GO:0043069)	GO:0043069		ADNI	a+t+>a+t-	895	20	6.69	2.99	1.51e-05	0.000762	0.00618 (0.0282)	0.34194
2802	negative regulation of programmed cell death (GO:0043069)	GO:0043069		ADNI	a+t+>CN	895	14	5.12	2.74	0.000657	0.0213
2803	negative regulation of programmed cell death (GO:0043069)	GO:0043069		EMIF-AD	a+t+ NC > CN	907	22	9.89	2.22	0.000515	0.0238
2804	negative regulation of protein binding (GO:0032091)	GO:0032091		EMIF-AD	a+t-<CN	103	8	1.97	4.06	0.00119	0.0349
2805	negative regulation of protein binding (GO:0032091)	GO:0032091		EMIF-AD	a+t+>a+t-	103	11	3.69	2.98	0.00202	0.0335	-0.00237 (0.0753)	0.12947
2806	negative regulation of protein complex assembly (GO:0031333)	GO:0031333		EMIF-AD	a+t+>CN	127	11	2.81	3.92	0.00021	0.00658
2807	negative regulation of protein metabolic process (GO:0051248)	GO:0051248		ADNI	a+t-<CN	1081	16	4.89	3.27	2.93e-05	0.00264
2808	negative regulation of protein metabolic process (GO:0051248)	GO:0051248		ADNI	a+t->CN	1081	4	0.31	12.95	9.77e-05	0.035
2809	negative regulation of protein metabolic process (GO:0051248)	GO:0051248		ADNI	a+t+>a+t-	1081	30	8.08	3.71	6.54e-10	8.9e-08	-0.00973 (0.0254)	0.10078
2810	negative regulation of protein metabolic process (GO:0051248)	GO:0051248		ADNI	a+t+>CN	1081	18	6.18	2.91	4.82e-05	0.00243
2811	negative regulation of protein metabolic process (GO:0051248)	GO:0051248		EMIF-AD	a+t- increase	1081	19	2.68	7.1	5.59e-12	5.88e-09
2812	negative regulation of protein metabolic process (GO:0051248)	GO:0051248		EMIF-AD	a+t->a+t+	1081	25	6.85	3.65	2.27e-08	3.06e-06	-0.00973 (0.0254)	0.10078
2813	negative regulation of protein metabolic process (GO:0051248)	GO:0051248		EMIF-AD	a+t+ increase	1081	10	1.65	6.07	3.07e-06	0.00538
2814	negative regulation of protein metabolic process (GO:0051248)	GO:0051248		EMIF-AD	a+t+>a+t-	1081	72	38.77	1.86	1.22e-06	5.1e-05	-0.00973 (0.0254)	0.10078
2815	negative regulation of protein metabolic process (GO:0051248)	GO:0051248		EMIF-AD	a+t+>CN	1081	49	23.89	2.05	4.17e-06	0.000213
2816	negative regulation of protein modification process (GO:0031400)	GO:0031400		EMIF-AD	a+t+ increase	577	7	0.88	7.96	2.26e-05	0.0123
2817	negative regulation of protein polymerization (GO:0032272)	GO:0032272		EMIF-AD	a+t+>CN	66	7	1.46	4.8	0.00101	0.0246
2818	negative regulation of proteolysis (GO:0045861)	GO:0045861		ADNI	a+t-<CN	354	11	1.6	6.87	7.65e-07	0.00014
2819	negative regulation of proteolysis (GO:0045861)	GO:0045861		ADNI	a+t+ NC > CN	354	7	1.48	4.72	0.000787	0.0379
2820	negative regulation of proteolysis (GO:0045861)	GO:0045861		ADNI	a+t+>a+t-	354	20	2.65	7.56	5.69e-12	1.4e-09	0.00294 (0.0449)	0.076383
2821	negative regulation of proteolysis (GO:0045861)	GO:0045861		ADNI	a+t+>CN	354	9	2.02	4.45	0.000232	0.00933
2822	negative regulation of proteolysis (GO:0045861)	GO:0045861		EMIF-AD	a+t- increase	354	15	0.88	17.11	8.51e-15	4.48e-11
2823	negative regulation of proteolysis (GO:0045861)	GO:0045861		EMIF-AD	a+t->a+t+	354	20	2.24	8.92	2.44e-13	6.2e-11	0.00294 (0.0449)	0.076383
2824	negative regulation of proteolysis (GO:0045861)	GO:0045861		EMIF-AD	a+t->CN	354	8	1.01	7.91	8.29e-06	0.00335
2825	negative regulation of proteolysis (GO:0045861)	GO:0045861		EMIF-AD	a+t+ increase	354	5	0.54	9.27	0.000194	0.0487
2826	negative regulation of proteolysis (GO:0045861)	GO:0045861		EMIF-AD	a+t+ NC > CN	354	12	3.86	3.11	0.00066	0.0288
2827	negative regulation of proteolysis (GO:0045861)	GO:0045861		EMIF-AD	a+t+>a+t-	354	40	12.7	3.15	1.33e-09	9.64e-08	0.00294 (0.0449)	0.076383
2828	negative regulation of proteolysis (GO:0045861)	GO:0045861		EMIF-AD	a+t+>CN	354	27	7.82	3.45	7.8e-08	5.39e-06
2829	negative regulation of receptor binding (GO:1900121)	GO:1900121		EMIF-AD	a+t-<CN	13	4	0.25	16.07	0.000241	0.00994
2830	negative regulation of receptor binding (GO:1900121)	GO:1900121		EMIF-AD	a+t+>a+t-	13	5	0.47	10.72	0.000289	0.00672	0.363 (0.241)	0.16226
2831	negative regulation of receptor binding (GO:1900121)	GO:1900121		EMIF-AD	a+t+>CN	13	4	0.29	13.92	0.000411	0.0116
2832	negative regulation of receptor catabolic process (GO:2000645)	GO:2000645		EMIF-AD	a+t->a+t+	4	2	0.03	78.93	0.00058	0.0323	-0.179 (0.459)	0.23326
2833	negative regulation of receptor catabolic process (GO:2000645)	GO:2000645		EMIF-AD	a+t+<CN	4	2	0.01	NA	6.38e-05	0.00792
2834	negative regulation of response to drug (GO:2001024)	GO:2001024		EMIF-AD	a+t+>a+t-	28	6	1	5.97	0.000991	0.0189	0.054 (0.167)	0.1701
2835	negative regulation of response to drug (GO:2001024)	GO:2001024		EMIF-AD	a+t+>CN	28	6	0.62	9.7	7.96e-05	0.00278
2836	negative regulation of response to external stimulus (GO:0032102)	GO:0032102		ADNI	a+t- decrease	313	5	0.66	7.62	0.000512	0.0451
2837	negative regulation of response to external stimulus (GO:0032102)	GO:0032102		ADNI	a+t-<CN	313	7	1.42	4.94	0.000612	0.0307
2838	negative regulation of response to external stimulus (GO:0032102)	GO:0032102		ADNI	a+t+ NC > CN	313	8	1.31	6.1	5.91e-05	0.00598
2839	negative regulation of response to external stimulus (GO:0032102)	GO:0032102		ADNI	a+t+>a+t-	313	15	2.34	6.41	2.4e-08	2.29e-06	-0.0107 (0.0459)	0.11665
2840	negative regulation of response to external stimulus (GO:0032102)	GO:0032102		ADNI	a+t+>CN	313	13	1.79	7.27	4.44e-08	5.04e-06
2841	negative regulation of response to external stimulus (GO:0032102)	GO:0032102		EMIF-AD	a+t- increase	313	6	0.78	7.74	0.000131	0.0183
2842	negative regulation of response to external stimulus (GO:0032102)	GO:0032102		EMIF-AD	a+t-<CN	313	24	5.99	4	2.8e-08	2.89e-06
2843	negative regulation of response to external stimulus (GO:0032102)	GO:0032102		EMIF-AD	a+t->a+t+	313	18	1.98	9.08	3.17e-12	7.25e-10	-0.0107 (0.0459)	0.11665
2844	negative regulation of response to external stimulus (GO:0032102)	GO:0032102		EMIF-AD	a+t->CN	313	9	0.89	10.06	3.05e-07	0.000437
2845	negative regulation of response to external stimulus (GO:0032102)	GO:0032102		EMIF-AD	a+t+ NC > CN	322	15	3.51	4.27	4.21e-06	0.000345
2846	negative regulation of response to external stimulus (GO:0032102)	GO:0032102		EMIF-AD	a+t+<CN	313	6	0.66	9.15	5.04e-05	0.00641
2847	negative regulation of response to external stimulus (GO:0032102)	GO:0032102		EMIF-AD	a+t+>a+t-	313	37	11.23	3.3	1.84e-09	1.32e-07	-0.0107 (0.0459)	0.11665
2848	negative regulation of response to external stimulus (GO:0032102)	GO:0032102		EMIF-AD	a+t+>CN	313	20	6.92	2.89	4.25e-05	0.0016
2849	negative regulation of response to reactive oxygen species (GO:1901032)	GO:1901032		EMIF-AD	a+t+>CN	18	4	0.4	10.06	0.00116	0.0273
2850	negative regulation of response to stimulus (GO:0048585)	GO:0048585		ADNI	a+t+>a+t-	1540	29	11.52	2.52	4.19e-06	0.000247	-0.00928 (0.0212)	0.027793	1
2851	negative regulation of response to stimulus (GO:0048585)	GO:0048585		ADNI	a+t+>CN	1540	24	8.8	2.73	6.63e-06	0.000436
2852	negative regulation of response to stimulus (GO:0048585)	GO:0048585		EMIF-AD	a+t- increase	1540	12	3.81	3.15	0.00032	0.0401
2853	negative regulation of response to stimulus (GO:0048585)	GO:0048585		EMIF-AD	a+t-<CN	1540	68	29.49	2.31	3.19e-10	4.57e-08
2854	negative regulation of response to stimulus (GO:0048585)	GO:0048585		EMIF-AD	a+t->a+t+	1540	25	9.76	2.56	1.34e-05	0.00127	-0.00928 (0.0212)	0.027793	1
2855	negative regulation of response to stimulus (GO:0048585)	GO:0048585		EMIF-AD	a+t+ NC > CN	1594	37	17.39	2.13	1.51e-05	0.00108
2856	negative regulation of response to stimulus (GO:0048585)	GO:0048585		EMIF-AD	a+t+>a+t-	1540	116	55.23	2.1	2.15e-13	2.61e-11	-0.00928 (0.0212)	0.027793	1
2857	negative regulation of response to stimulus (GO:0048585)	GO:0048585		EMIF-AD	a+t+>CN	1540	73	34.03	2.14	1.91e-09	1.67e-07
2858	negative regulation of response to wounding (GO:1903035)	GO:1903035		EMIF-AD	a+t- increase	82	6	0.2	29.54	7.84e-08	1.87e-05
2859	negative regulation of response to wounding (GO:1903035)	GO:1903035		EMIF-AD	a+t-<CN	82	12	1.57	7.64	1.96e-07	1.72e-05
2860	negative regulation of response to wounding (GO:1903035)	GO:1903035		EMIF-AD	a+t->a+t+	82	15	0.52	28.88	4e-17	1.69e-14	0.0232 (0.0907)	0.20801
2861	negative regulation of response to wounding (GO:1903035)	GO:1903035		EMIF-AD	a+t->CN	82	5	0.23	21.34	4.9e-06	0.00215
2862	negative regulation of response to wounding (GO:1903035)	GO:1903035		EMIF-AD	a+t+ NC < CN	83	3	0.05	58.38	1.84e-05	0.0242
2863	negative regulation of response to wounding (GO:1903035)	GO:1903035		EMIF-AD	a+t+ NC > CN	83	7	0.91	7.73	5.43e-05	0.00341
2864	negative regulation of response to wounding (GO:1903035)	GO:1903035		EMIF-AD	a+t+<CN	82	6	0.17	34.92	2.8e-08	7.74e-06
2865	negative regulation of response to wounding (GO:1903035)	GO:1903035		EMIF-AD	a+t+>a+t-	82	14	2.94	4.76	5.45e-06	0.000184	0.0232 (0.0907)	0.20801
2866	negative regulation of response to wounding (GO:1903035)	GO:1903035		EMIF-AD	a+t+>CN	82	8	1.81	4.41	0.000741	0.019
2867	negative regulation of RNA biosynthetic process (GO:1902679)	GO:1902679		EMIF-AD	a+t+>a+t-	1230	23	44.11	0.52	0.00059	0.0122	0.00875 (0.0238)	0.032849	1
2868	negative regulation of RNA metabolic process (GO:0051253)	GO:0051253		EMIF-AD	a+t-<CN	1317	10	25.22	0.4	0.000767	0.0248
2869	negative regulation of RNA metabolic process (GO:0051253)	GO:0051253		EMIF-AD	a+t+>a+t-	1317	23	47.23	0.49	0.000107	0.00282	0.0202 (0.023)	0.015691	1
2870	negative regulation of secretion by cell (GO:1903531)	GO:1903531		EMIF-AD	a+t+>a+t-	192	16	6.89	2.32	0.00312	0.0489	0.0185 (0.0597)	0.17367
2871	negative regulation of signal transduction (GO:0009968)	GO:0009968		ADNI	a+t+>CN	1184	16	6.77	2.36	0.00125	0.0365
2872	negative regulation of signal transduction (GO:0009968)	GO:0009968		EMIF-AD	a+t-<CN	1184	49	22.67	2.16	7.07e-07	5.57e-05
2873	negative regulation of signal transduction (GO:0009968)	GO:0009968		EMIF-AD	a+t+>a+t-	1184	86	42.46	2.03	2.68e-09	1.83e-07	-0.0105 (0.0238)	0.089349
2874	negative regulation of signal transduction (GO:0009968)	GO:0009968		EMIF-AD	a+t+>CN	1184	53	26.17	2.03	2.42e-06	0.000131
2875	negative regulation of signaling (GO:0023057)	GO:0023057		ADNI	a+t+>a+t-	1284	20	9.6	2.08	0.00212	0.0464	-0.0128 (0.0229)	0.087161
2876	negative regulation of signaling (GO:0023057)	GO:0023057		ADNI	a+t+>CN	1284	18	7.34	2.45	0.000398	0.0145
2877	negative regulation of signaling (GO:0023057)	GO:0023057		EMIF-AD	a+t-<CN	1284	52	24.58	2.12	6.12e-07	4.97e-05
2878	negative regulation of signaling (GO:0023057)	GO:0023057		EMIF-AD	a+t+>a+t-	1284	91	46.05	1.98	2.57e-09	1.76e-07	-0.0128 (0.0229)	0.087161
2879	negative regulation of signaling (GO:0023057)	GO:0023057		EMIF-AD	a+t+>CN	1284	54	28.38	1.9	9.7e-06	0.000447
2880	negative regulation of smooth muscle cell migration (GO:0014912)	GO:0014912		EMIF-AD	a+t+>CN	22	4	0.49	8.23	0.00221	0.0462
2881	negative regulation of smooth muscle cell proliferation (negative regulation of smooth muscle cell proliferation (GO:0048662))	GO:0048662		ADNI	a+t- increase	45	2	0.02	NA	0.000175	0.0399
2882	negative regulation of supramolecular fiber organization (GO:1902904)	GO:1902904		EMIF-AD	a+t+>a+t-	129	13	4.63	2.81	0.00134	0.0239	0.109 (0.0706)	0.0095751	1
2883	negative regulation of supramolecular fiber organization (GO:1902904)	GO:1902904		EMIF-AD	a+t+>CN	129	11	2.85	3.86	0.000238	0.00741
2884	negative regulation of synapse organization (GO:1905809)	GO:1905809		EMIF-AD	a+t-<CN	22	4	0.42	9.5	0.00132	0.0381
2885	negative regulation of synapse organization (GO:1905809)	GO:1905809		EMIF-AD	a+t+>a+t-	22	6	0.79	7.6	0.000331	0.00759	0.0283 (0.179)	0.45722
2886	negative regulation of synapse organization (GO:1905809)	GO:1905809		EMIF-AD	a+t+>CN	22	4	0.49	8.23	0.00221	0.0463
2887	negative regulation of transcription by RNA polymerase II (GO:0000122)	GO:0000122		EMIF-AD	a+t+>a+t-	855	15	30.66	0.49	0.00238	0.0386	-0.0103 (0.0283)	0.10636
2888	negative regulation of transcription, DNA-templated (GO:0045892)	GO:0045892		EMIF-AD	a+t+>a+t-	1180	23	42.32	0.54	0.00149	0.0259	-0.0011 (0.0243)	0.065775
2889	negative regulation of transforming growth factor beta receptor signaling pathway (GO:0030512)	GO:0030512		EMIF-AD	a+t+>a+t-	73	12	2.62	4.58	3.53e-05	0.00104	-0.000816 (0.0925)	0.16223
2890	negative regulation of transmembrane receptor protein serine/threonine kinase signaling pathway (GO:0090101)	GO:0090101		EMIF-AD	a+t+>a+t-	114	18	4.09	4.4	7.12e-07	3.15e-05	-0.0503 (0.0784)	0.33218
2891	negative regulation of very-low-density lipoprotein particle remodeling (GO:0010903)	GO:0010903		EMIF-AD	a+t->a+t+	3	2	0.02	NA	0.000388	0.0226	-0.141 (0.55)	0.6109
2892	negative regulation of wound healing (GO:0061045)	GO:0061045		EMIF-AD	a+t- increase	70	6	0.17	34.61	3.23e-08	8.8e-06
2893	negative regulation of wound healing (GO:0061045)	GO:0061045		EMIF-AD	a+t->a+t+	70	15	0.44	33.83	1e-17	2.47e-15	0.0468 (0.0989)	0.16821
2894	negative regulation of wound healing (GO:0061045)	GO:0061045		EMIF-AD	a+t->CN	70	5	0.2	25	2.35e-06	0.00112
2895	negative regulation of wound healing (GO:0061045)	GO:0061045		EMIF-AD	a+t+ NC < CN	70	3	0.04	69.22	1.12e-05	0.0254
2896	negative regulation of wound healing (GO:0061045)	GO:0061045		EMIF-AD	a+t+<CN	70	6	0.15	40.9	1.15e-08	3.42e-06
2897	nerve development (GO:0021675)	GO:0021675		EMIF-AD	a+t-<CN	79	7	1.51	4.63	0.00118	0.0348
2898	nerve development (GO:0021675)	GO:0021675		EMIF-AD	a+t+>a+t-	79	10	2.83	3.53	0.00101	0.019	0.137 (0.0997)	0.11903
2899	nervous system development (GO:0007399)	GO:0007399	1	ADNI	a+t- decrease	2305	20	4.83	4.14	8.62e-09	7.15e-06
2900	nervous system development (GO:0007399)	GO:0007399	1	ADNI	a+t- NC < CN	2305	11	2.53	4.36	1.08e-05	0.00634
2901	nervous system development (GO:0007399)	GO:0007399	1	ADNI	a+t-<CN	2305	39	10.43	3.74	5.97e-14	1.34e-10
2902	nervous system development (GO:0007399)	GO:0007399	1	ADNI	a+t+ decrease	2305	24	6.15	3.9	1.27e-09	1.06e-06
2903	nervous system development (GO:0007399)	GO:0007399	1	ADNI	a+t+ NC > CN	2305	39	9.66	4.04	2.79e-15	1.46e-11
2904	nervous system development (GO:0007399)	GO:0007399	1	ADNI	a+t+>a+t-	2305	58	17.24	3.37	2e-17	2.4e-14	0.0276 (0.0184)	0.022212	1
2905	nervous system development (GO:0007399)	GO:0007399	1	ADNI	a+t+>CN	2305	48	13.17	3.64	3e-16	2.75e-13
2906	nervous system development (GO:0007399)	GO:0007399	1	EMIF-AD	a+t- decrease	2305	97	28.65	3.39	0	2.9e-24
2907	nervous system development (GO:0007399)	GO:0007399	1	EMIF-AD	a+t- NC < CN	2324	27	10.18	2.65	1.58e-06	0.000712
2908	nervous system development (GO:0007399)	GO:0007399	1	EMIF-AD	a+t-<CN	2305	148	44.13	3.35	0	3.98e-37
2909	nervous system development (GO:0007399)	GO:0007399	1	EMIF-AD	a+t+ decrease	2305	52	13.39	3.88	0	1.04e-14
2910	nervous system development (GO:0007399)	GO:0007399	1	EMIF-AD	a+t+ NC > CN	2324	100	25.35	3.95	0	3.59e-31
2911	nervous system development (GO:0007399)	GO:0007399	1	EMIF-AD	a+t+>a+t-	2305	237	82.67	2.87	0	7.33e-46	0.0276 (0.0184)	0.022212	1
2912	nervous system development (GO:0007399)	GO:0007399	1	EMIF-AD	a+t+>CN	2305	161	50.94	3.16	0	9.7e-37
2913	nervous system process (GO:0050877)	GO:0050877		ADNI	a+t+ NC > CN	1358	16	5.69	2.81	0.000162	0.0121
2914	nervous system process (GO:0050877)	GO:0050877		ADNI	a+t+>a+t-	1358	24	10.15	2.36	0.000109	0.00409	0.0171 (0.0255)	0.013812	1
2915	nervous system process (GO:0050877)	GO:0050877		ADNI	a+t+>CN	1358	20	7.76	2.58	9.49e-05	0.0044
2916	neural crest cell development (GO:0014032)	GO:0014032		EMIF-AD	a+t+>a+t-	78	10	2.8	3.57	0.000922	0.0177	-0.0493 (0.0949)	0.64366
2917	neural crest cell differentiation (GO:0014033)	GO:0014033		EMIF-AD	a+t+>a+t-	87	11	3.12	3.53	0.000578	0.012	-0.0942 (0.0898)	0.72004
2918	neural crest cell migration (GO:0001755)	GO:0001755		EMIF-AD	a+t-<CN	54	6	1.03	5.8	0.000901	0.0283
2919	neural crest cell migration (GO:0001755)	GO:0001755		EMIF-AD	a+t+>a+t-	54	10	1.94	5.16	6.51e-05	0.0018	-0.0804 (0.113)	0.64699
2920	neural crest cell migration involved in autonomic nervous system development (GO:1901166)	GO:1901166		EMIF-AD	a+t-<CN	6	3	0.11	26.11	0.000508	0.0182
2921	neural crest cell migration involved in autonomic nervous system development (GO:1901166)	GO:1901166		EMIF-AD	a+t+>a+t-	6	4	0.22	18.59	0.000253	0.00599	0.0863 (0.335)	0.21764
2922	neural nucleus development (GO:0048857)	GO:0048857		EMIF-AD	a+t+>a+t-	66	10	2.37	4.22	0.000283	0.0066	0.176 (0.103)	0.029354	1
2923	neural nucleus development (GO:0048857)	GO:0048857		EMIF-AD	a+t+>CN	66	9	1.46	6.17	3.39e-05	0.00132
2924	neurofilament cytoskeleton organization (GO:0060052)	GO:0060052		ADNI	a+t+ NC > CN	8	2	0.03	59.65	0.000758	0.0373
2925	neurofilament cytoskeleton organization (GO:0060052)	GO:0060052		ADNI	a+t+>CN	8	2	0.05	43.74	0.0014	0.0399
2926	neurogenesis (GO:0022008)	GO:0022008		ADNI	a+t- decrease	1597	13	3.35	3.88	1.61e-05	0.00273
2927	neurogenesis (GO:0022008)	GO:0022008		ADNI	a+t- NC < CN	1597	9	1.75	5.14	2.65e-05	0.0119
2928	neurogenesis (GO:0022008)	GO:0022008		ADNI	a+t-<CN	1597	31	7.23	4.29	1.89e-12	1.99e-09
2929	neurogenesis (GO:0022008)	GO:0022008		ADNI	a+t+ decrease	1597	19	4.26	4.46	1.6e-08	7.65e-06
2930	neurogenesis (GO:0022008)	GO:0022008		ADNI	a+t+ NC > CN	1597	32	6.69	4.78	2.7e-14	8.53e-11
2931	neurogenesis (GO:0022008)	GO:0022008		ADNI	a+t+>a+t-	1597	46	11.94	3.85	1.17e-15	6.86e-13	0.0237 (0.0217)	0.040026	1
2932	neurogenesis (GO:0022008)	GO:0022008		ADNI	a+t+>CN	1597	39	9.13	4.27	3.54e-15	2.23e-12
2933	neurogenesis (GO:0022008)	GO:0022008		EMIF-AD	a+t- decrease	1597	71	19.85	3.58	0	8.05e-18
2934	neurogenesis (GO:0022008)	GO:0022008		EMIF-AD	a+t- NC < CN	1612	20	7.06	2.83	1.98e-05	0.00697
2935	neurogenesis (GO:0022008)	GO:0022008		EMIF-AD	a+t-<CN	1597	115	30.58	3.76	0	1.48e-31
2936	neurogenesis (GO:0022008)	GO:0022008		EMIF-AD	a+t+ decrease	1597	36	9.28	3.88	1.02e-12	2e-09
2937	neurogenesis (GO:0022008)	GO:0022008		EMIF-AD	a+t+ NC > CN	1612	76	17.58	4.32	0	1.65e-24
2938	neurogenesis (GO:0022008)	GO:0022008		EMIF-AD	a+t+>a+t-	1597	176	57.27	3.07	0	1.06e-35	0.0237 (0.0217)	0.040026	1
2939	neurogenesis (GO:0022008)	GO:0022008		EMIF-AD	a+t+>CN	1597	119	35.29	3.37	0	9.63e-28
2940	neuroinflammatory response (GO:0150076)	GO:0150076		ADNI	a+t+>a+t-	30	3	0.22	13.37	0.00186	0.0414	-0.0263 (0.107)	0.090854
2941	neuroinflammatory response (GO:0150076)	GO:0150076		ADNI	a+t+>CN	30	3	0.17	17.5	0.000862	0.0266
2942	neuroinflammatory response (GO:0150076)	GO:0150076		EMIF-AD	a+t+>a+t-	30	6	1.08	5.58	0.00135	0.0241	-0.0263 (0.107)	0.090854
2943	neuroinflammatory response (GO:0150076)	GO:0150076		EMIF-AD	a+t+>CN	30	5	0.66	7.54	0.000879	0.0219
2944	neuroligin clustering involved in postsynaptic membrane assembly (GO:0097118)	GO:0097118		ADNI	a+t- decrease	4	2	0.01	NA	6.38e-05	0.00867
2945	neuroligin clustering involved in postsynaptic membrane assembly (GO:0097118)	GO:0097118		ADNI	a+t-<CN	4	2	0.02	NA	0.000298	0.0168
2946	neuroligin clustering involved in postsynaptic membrane assembly (GO:0097118)	GO:0097118		ADNI	a+t+>a+t-	4	2	0.03	66.87	0.000805	0.0215	-0.436 (0.424)	0.7012
2947	neuroligin clustering involved in postsynaptic membrane assembly (GO:0097118)	GO:0097118		ADNI	a+t+>CN	4	2	0.02	87.48	0.000473	0.0166
2948	neuroligin clustering involved in postsynaptic membrane assembly (GO:0097118)	GO:0097118		EMIF-AD	a+t-<CN	4	3	0.08	39.17	0.000218	0.00921
2949	neuroligin clustering involved in postsynaptic membrane assembly (GO:0097118)	GO:0097118		EMIF-AD	a+t+>a+t-	4	3	0.14	20.91	0.0013	0.0235	-0.436 (0.424)	0.7012
2950	neuroligin clustering involved in postsynaptic membrane assembly (GO:0097118)	GO:0097118		EMIF-AD	a+t+>CN	4	3	0.09	33.94	0.000329	0.00966
2951	neuromuscular process controlling balance (GO:0050885)	GO:0050885		EMIF-AD	a+t+>a+t-	55	8	1.97	4.06	0.00143	0.0253	-0.0812 (0.113)	0.56865
2952	neuromuscular process controlling balance (GO:0050885)	GO:0050885		EMIF-AD	a+t+>CN	55	6	1.22	4.94	0.00201	0.0428
2953	neuron cell-cell adhesion (GO:0007158)	GO:0007158		ADNI	a+t- decrease	16	3	0.03	89.47	8.08e-06	0.00161
2954	neuron cell-cell adhesion (GO:0007158)	GO:0007158		ADNI	a+t-<CN	16	4	0.07	55.25	1.77e-06	0.000297
2955	neuron cell-cell adhesion (GO:0007158)	GO:0007158		ADNI	a+t+>a+t-	16	4	0.12	33.43	1.29e-05	0.000665	-0.0964 (0.241)	0.59728
2956	neuron cell-cell adhesion (GO:0007158)	GO:0007158		ADNI	a+t+>CN	16	4	0.09	43.74	4.48e-06	0.000314
2957	neuron cell-cell adhesion (GO:0007158)	GO:0007158		EMIF-AD	a+t- decrease	16	4	0.2	20.11	9.22e-05	0.00738
2958	neuron cell-cell adhesion (GO:0007158)	GO:0007158		EMIF-AD	a+t-<CN	16	7	0.31	22.85	1.48e-07	1.33e-05
2959	neuron cell-cell adhesion (GO:0007158)	GO:0007158		EMIF-AD	a+t+>a+t-	16	11	0.57	19.17	6.26e-10	4.87e-08	-0.0964 (0.241)	0.59728
2960	neuron cell-cell adhesion (GO:0007158)	GO:0007158		EMIF-AD	a+t+>CN	16	5	0.35	14.14	7.07e-05	0.00251
2961	neuron cellular homeostasis (GO:0070050)	GO:0070050		EMIF-AD	a+t+>CN	36	5	0.8	6.28	0.00182	0.0398
2962	neuron development (GO:0048666)	GO:0048666		ADNI	a+t- decrease	801	12	1.68	7.15	6.9e-08	3.88e-05
2963	neuron development (GO:0048666)	GO:0048666		ADNI	a+t- NC < CN	801	8	0.88	9.12	1.36e-06	0.00154
2964	neuron development (GO:0048666)	GO:0048666		ADNI	a+t-<CN	801	24	3.62	6.62	1.67e-13	3.28e-10
2965	neuron development (GO:0048666)	GO:0048666		ADNI	a+t+ decrease	801	17	2.14	7.96	2.1e-11	8.29e-08
2966	neuron development (GO:0048666)	GO:0048666		ADNI	a+t+ NC > CN	801	22	3.36	6.55	2.06e-12	3.25e-09
2967	neuron development (GO:0048666)	GO:0048666		ADNI	a+t+>a+t-	801	32	5.99	5.34	1.37e-14	5.54e-12	0.0244 (0.0259)	0.082231
2968	neuron development (GO:0048666)	GO:0048666		ADNI	a+t+>CN	801	27	4.58	5.9	1.15e-13	5.69e-11
2969	neuron development (GO:0048666)	GO:0048666		EMIF-AD	a+t- decrease	801	52	9.96	5.22	0	1.84e-18
2970	neuron development (GO:0048666)	GO:0048666		EMIF-AD	a+t- NC < CN	804	16	3.52	4.54	4.69e-07	0.000309
2971	neuron development (GO:0048666)	GO:0048666		EMIF-AD	a+t-<CN	801	81	15.34	5.28	0	4.45e-30
2972	neuron development (GO:0048666)	GO:0048666		EMIF-AD	a+t+ decrease	801	24	4.65	5.16	5.14e-11	4.27e-08
2973	neuron development (GO:0048666)	GO:0048666		EMIF-AD	a+t+ NC > CN	804	47	8.77	5.36	0	2.48e-17
2974	neuron development (GO:0048666)	GO:0048666		EMIF-AD	a+t+>a+t-	801	112	28.73	3.9	0	2.8e-29	0.0244 (0.0259)	0.082231
2975	neuron development (GO:0048666)	GO:0048666		EMIF-AD	a+t+>CN	801	72	17.7	4.07	0	6.83e-20
2976	neuron differentiation (GO:0030182)	GO:0030182		ADNI	a+t- decrease	989	12	2.07	5.79	6.47e-07	0.000222
2977	neuron differentiation (GO:0030182)	GO:0030182		ADNI	a+t- NC < CN	989	8	1.08	7.38	6.46e-06	0.00485
2978	neuron differentiation (GO:0030182)	GO:0030182		ADNI	a+t-<CN	989	24	4.47	5.36	1.3e-11	1.08e-08
2979	neuron differentiation (GO:0030182)	GO:0030182		ADNI	a+t+ decrease	989	17	2.64	6.44	5.19e-10	5.46e-07
2980	neuron differentiation (GO:0030182)	GO:0030182		ADNI	a+t+ NC > CN	989	23	4.15	5.55	1.61e-11	1.58e-08
2981	neuron differentiation (GO:0030182)	GO:0030182		ADNI	a+t+>a+t-	989	33	7.4	4.46	6.4e-13	1.84e-10	0.0213 (0.0236)	0.082169
2982	neuron differentiation (GO:0030182)	GO:0030182		ADNI	a+t+>CN	989	28	5.65	4.95	2.28e-12	8.16e-10
2983	neuron differentiation (GO:0030182)	GO:0030182		EMIF-AD	a+t- decrease	989	56	12.29	4.55	0	7.55e-18
2984	neuron differentiation (GO:0030182)	GO:0030182		EMIF-AD	a+t- NC < CN	992	17	4.35	3.91	1.5e-06	0.000718
2985	neuron differentiation (GO:0030182)	GO:0030182		EMIF-AD	a+t-<CN	989	88	18.94	4.65	0	2.27e-29
2986	neuron differentiation (GO:0030182)	GO:0030182		EMIF-AD	a+t+ decrease	989	26	5.75	4.52	1.15e-10	7.92e-08
2987	neuron differentiation (GO:0030182)	GO:0030182		EMIF-AD	a+t+ NC > CN	992	50	10.82	4.62	0	2.59e-16
2988	neuron differentiation (GO:0030182)	GO:0030182		EMIF-AD	a+t+>a+t-	989	124	35.47	3.5	0	1.07e-28	0.0213 (0.0236)	0.082169
2989	neuron differentiation (GO:0030182)	GO:0030182		EMIF-AD	a+t+>CN	989	80	21.86	3.66	0	9.33e-20
2990	neuron maturation (GO:0042551)	GO:0042551		ADNI	a+t-<CN	34	3	0.15	19.5	0.000616	0.0307
2991	neuron maturation (GO:0042551)	GO:0042551		ADNI	a+t+ NC > CN	34	4	0.14	28.07	1.88e-05	0.00226
2992	neuron maturation (GO:0042551)	GO:0042551		ADNI	a+t+>a+t-	34	4	0.25	15.73	0.000177	0.0062	0.231 (0.123)	0.042677	1
2993	neuron maturation (GO:0042551)	GO:0042551		ADNI	a+t+>CN	34	4	0.19	20.58	6.31e-05	0.00303
2994	neuron maturation (GO:0042551)	GO:0042551		EMIF-AD	a+t+ NC > CN	38	6	0.41	14.48	7.4e-06	0.000574
2995	neuron maturation (GO:0042551)	GO:0042551		EMIF-AD	a+t+>a+t-	34	7	1.22	5.74	0.000467	0.01	0.231 (0.123)	0.042677	1
2996	neuron maturation (GO:0042551)	GO:0042551		EMIF-AD	a+t+>CN	34	7	0.75	9.32	2.51e-05	0.00101
2997	neuron migration (GO:0001764)	GO:0001764		ADNI	a+t+ decrease	119	4	0.32	12.6	0.000322	0.0289
2998	neuron migration (GO:0001764)	GO:0001764		EMIF-AD	a+t- decrease	119	8	1.48	5.41	0.000177	0.0128
2999	neuron migration (GO:0001764)	GO:0001764		EMIF-AD	a+t-<CN	119	12	2.28	5.27	6.97e-06	0.000454
3000	neuron migration (GO:0001764)	GO:0001764		EMIF-AD	a+t+ decrease	119	6	0.69	8.68	8.8e-05	0.0117
3001	neuron migration (GO:0001764)	GO:0001764		EMIF-AD	a+t+>a+t-	119	18	4.27	4.22	1.24e-06	5.16e-05	-0.0556 (0.07)	0.45595
3002	neuron migration (GO:0001764)	GO:0001764		EMIF-AD	a+t+>CN	119	10	2.63	3.8	0.000504	0.0136
3003	neuron projection development (GO:0031175)	GO:0031175		ADNI	a+t- decrease	657	12	1.38	8.72	8.04e-09	7.46e-06
3004	neuron projection development (GO:0031175)	GO:0031175		ADNI	a+t- NC < CN	657	8	0.72	11.12	3.1e-07	0.000698
3005	neuron projection development (GO:0031175)	GO:0031175		ADNI	a+t-<CN	657	24	2.97	8.07	2.51e-15	3.96e-11
3006	neuron projection development (GO:0031175)	GO:0031175		ADNI	a+t+ decrease	657	17	1.75	9.7	9.78e-13	1.54e-08
3007	neuron projection development (GO:0031175)	GO:0031175		ADNI	a+t+ NC > CN	657	22	2.75	7.99	4.4e-14	1.16e-10
3008	neuron projection development (GO:0031175)	GO:0031175		ADNI	a+t+>a+t-	657	32	4.91	6.51	7e-17	6.04e-14	0.0229 (0.0274)	0.15096
3009	neuron projection development (GO:0031175)	GO:0031175		ADNI	a+t+>CN	657	27	3.76	7.19	1.14e-15	8.17e-13
3010	neuron projection development (GO:0031175)	GO:0031175		EMIF-AD	a+t- decrease	657	47	8.17	5.75	0	3.29e-18
3011	neuron projection development (GO:0031175)	GO:0031175		EMIF-AD	a+t- NC < CN	659	15	2.89	5.19	2.13e-07	0.000177
3012	neuron projection development (GO:0031175)	GO:0031175		EMIF-AD	a+t-<CN	657	75	12.58	5.96	0	1.17e-30
3013	neuron projection development (GO:0031175)	GO:0031175		EMIF-AD	a+t+ decrease	657	22	3.82	5.76	4.74e-11	4.15e-08
3014	neuron projection development (GO:0031175)	GO:0031175		EMIF-AD	a+t+ NC > CN	659	45	7.19	6.26	0	7.5e-19
3015	neuron projection development (GO:0031175)	GO:0031175		EMIF-AD	a+t+>a+t-	657	102	23.56	4.33	0	1.22e-29	0.0229 (0.0274)	0.15096
3016	neuron projection development (GO:0031175)	GO:0031175		EMIF-AD	a+t+>CN	657	67	14.52	4.61	0	4.58e-21
3017	neuron projection extension (GO:1990138)	GO:1990138		EMIF-AD	a+t-<CN	62	7	1.19	5.9	0.000311	0.0123
3018	neuron projection extension (GO:1990138)	GO:1990138		EMIF-AD	a+t+>a+t-	62	9	2.22	4.05	0.000745	0.0149	-0.00605 (0.0629)	0.62932
3019	neuron projection extension involved in neuron projection guidance (GO:1902284)	GO:1902284		EMIF-AD	a+t-<CN	8	4	0.15	26.11	5.39e-05	0.00276
3020	neuron projection extension involved in neuron projection guidance (GO:1902284)	GO:1902284		EMIF-AD	a+t+>a+t-	8	5	0.29	17.43	5.01e-05	0.00142	-0.207 (0.131)	0.95988
3021	neuron projection extension involved in neuron projection guidance (GO:1902284)	GO:1902284		EMIF-AD	a+t+>CN	8	4	0.18	22.62	9.3e-05	0.0032
3022	neuron projection fasciculation (GO:0106030)	GO:0106030		ADNI	a+t-<CN	23	3	0.1	28.83	0.000214	0.013
3023	neuron projection fasciculation (GO:0106030)	GO:0106030		ADNI	a+t+ NC > CN	23	4	0.1	41.49	4.62e-06	0.000663
3024	neuron projection fasciculation (GO:0106030)	GO:0106030		ADNI	a+t+>a+t-	23	4	0.17	23.26	4.49e-05	0.0019	-0.0015 (0.182)	0.60643
3025	neuron projection fasciculation (GO:0106030)	GO:0106030		ADNI	a+t+>CN	23	4	0.13	30.43	1.57e-05	0.000903
3026	neuron projection fasciculation (GO:0106030)	GO:0106030		EMIF-AD	a+t- decrease	23	7	0.29	24.48	6.21e-08	1.02e-05
3027	neuron projection fasciculation (GO:0106030)	GO:0106030		EMIF-AD	a+t-<CN	23	9	0.44	20.44	5.1e-09	5.67e-07
3028	neuron projection fasciculation (GO:0106030)	GO:0106030		EMIF-AD	a+t+ NC > CN	23	5	0.25	19.93	1.12e-05	0.000826
3029	neuron projection fasciculation (GO:0106030)	GO:0106030		EMIF-AD	a+t+>a+t-	23	11	0.82	13.34	1.1e-08	6.89e-07	-0.0015 (0.182)	0.60643
3030	neuron projection fasciculation (GO:0106030)	GO:0106030		EMIF-AD	a+t+>CN	23	11	0.51	21.64	7.84e-11	8.3e-09
3031	neuron projection guidance (GO:0097485)	GO:0097485		ADNI	a+t- decrease	255	6	0.53	11.23	1.64e-05	0.00272
3032	neuron projection guidance (GO:0097485)	GO:0097485		ADNI	a+t- NC < CN	255	5	0.28	17.9	7.81e-06	0.00536
3033	neuron projection guidance (GO:0097485)	GO:0097485		ADNI	a+t-<CN	255	12	1.15	10.4	2.85e-09	9.36e-07
3034	neuron projection guidance (GO:0097485)	GO:0097485		ADNI	a+t+ decrease	255	10	0.68	14.7	1.8e-09	1.24e-06
3035	neuron projection guidance (GO:0097485)	GO:0097485		ADNI	a+t+ NC > CN	255	11	1.07	10.29	1.42e-08	4.68e-06
3036	neuron projection guidance (GO:0097485)	GO:0097485		ADNI	a+t+>a+t-	255	13	1.91	6.82	1.09e-07	8.98e-06	-0.0787 (0.0519)	0.72064
3037	neuron projection guidance (GO:0097485)	GO:0097485		ADNI	a+t+>CN	255	12	1.46	8.23	4.1e-08	4.76e-06
3038	neuron projection guidance (GO:0097485)	GO:0097485		EMIF-AD	a+t- decrease	255	26	3.17	8.2	1.31e-15	7.36e-13
3039	neuron projection guidance (GO:0097485)	GO:0097485		EMIF-AD	a+t- NC < CN	257	10	1.13	8.88	2.59e-07	0.000195
3040	neuron projection guidance (GO:0097485)	GO:0097485		EMIF-AD	a+t-<CN	255	40	4.88	8.19	0	3.87e-20
3041	neuron projection guidance (GO:0097485)	GO:0097485		EMIF-AD	a+t+ decrease	255	12	1.48	8.1	4.93e-08	1.37e-05
3042	neuron projection guidance (GO:0097485)	GO:0097485		EMIF-AD	a+t+ NC > CN	257	21	2.8	7.49	3.26e-12	8.59e-10
3043	neuron projection guidance (GO:0097485)	GO:0097485		EMIF-AD	a+t+>a+t-	255	51	9.15	5.58	0	1.86e-18	-0.0787 (0.0519)	0.72064
3044	neuron projection guidance (GO:0097485)	GO:0097485		EMIF-AD	a+t+>CN	255	35	5.64	6.21	1.6e-16	4.49e-14
3045	neuron projection morphogenesis (GO:0048812)	GO:0048812		ADNI	a+t- decrease	472	9	0.99	9.1	5.51e-07	0.000207
3046	neuron projection morphogenesis (GO:0048812)	GO:0048812		ADNI	a+t- NC < CN	472	8	0.52	15.47	2.53e-08	0.000399
3047	neuron projection morphogenesis (GO:0048812)	GO:0048812		ADNI	a+t-<CN	472	17	2.14	7.96	5.95e-11	3.91e-08
3048	neuron projection morphogenesis (GO:0048812)	GO:0048812		ADNI	a+t+ decrease	472	13	1.26	10.33	3.36e-10	4.82e-07
3049	neuron projection morphogenesis (GO:0048812)	GO:0048812		ADNI	a+t+ NC > CN	472	16	1.98	8.09	1.66e-10	9.72e-08
3050	neuron projection morphogenesis (GO:0048812)	GO:0048812		ADNI	a+t+>a+t-	472	22	3.53	6.23	1.68e-11	3.78e-09	0.0154 (0.0338)	0.36874
3051	neuron projection morphogenesis (GO:0048812)	GO:0048812		ADNI	a+t+>CN	472	19	2.7	7.04	4.34e-11	1.09e-08
3052	neuron projection morphogenesis (GO:0048812)	GO:0048812		EMIF-AD	a+t- decrease	472	37	5.87	6.31	0	3.09e-15
3053	neuron projection morphogenesis (GO:0048812)	GO:0048812		EMIF-AD	a+t- NC < CN	475	12	2.08	5.77	1.37e-06	0.000698
3054	neuron projection morphogenesis (GO:0048812)	GO:0048812		EMIF-AD	a+t-<CN	472	57	9.04	6.31	0	4.58e-24
3055	neuron projection morphogenesis (GO:0048812)	GO:0048812		EMIF-AD	a+t+ decrease	472	17	2.74	6.2	3.29e-09	1.4e-06
3056	neuron projection morphogenesis (GO:0048812)	GO:0048812		EMIF-AD	a+t+ NC > CN	475	36	5.18	6.95	0	2.91e-16
3057	neuron projection morphogenesis (GO:0048812)	GO:0048812		EMIF-AD	a+t+>a+t-	472	75	16.93	4.43	0	4.45e-22	0.0154 (0.0338)	0.36874
3058	neuron projection morphogenesis (GO:0048812)	GO:0048812		EMIF-AD	a+t+>CN	472	51	10.43	4.89	0	8.22e-17
3059	neuron projection regeneration (GO:0031102)	GO:0031102		ADNI	a+t- increase	28	2	0.01	NA	7.05e-05	0.0253
3060	neuron projection regeneration (GO:0031102)	GO:0031102		ADNI	a+t+ NC > CN	28	3	0.12	25.56	0.00029	0.0176
3061	neuron projection regeneration (GO:0031102)	GO:0031102		ADNI	a+t+>a+t-	28	5	0.21	23.88	4.24e-06	0.000249	0.0814 (0.115)	0.107
3062	neuron projection regeneration (GO:0031102)	GO:0031102		ADNI	a+t+>CN	28	5	0.16	31.24	1.14e-06	9.07e-05
3063	neuron projection regeneration (GO:0031102)	GO:0031102		EMIF-AD	a+t-<CN	28	8	0.54	14.92	2.76e-07	2.4e-05
3064	neuron projection regeneration (GO:0031102)	GO:0031102		EMIF-AD	a+t->a+t+	28	3	0.18	16.91	0.000963	0.0493	0.0814 (0.115)	0.107
3065	neuron projection regeneration (GO:0031102)	GO:0031102		EMIF-AD	a+t->CN	28	3	0.08	37.49	9.34e-05	0.0278
3066	neuron projection regeneration (GO:0031102)	GO:0031102		EMIF-AD	a+t+ NC > CN	28	5	0.31	16.37	2.6e-05	0.00175
3067	neuron projection regeneration (GO:0031102)	GO:0031102		EMIF-AD	a+t+>a+t-	28	11	1	10.95	5.51e-08	3.02e-06	0.0814 (0.115)	0.107
3068	neuron projection regeneration (GO:0031102)	GO:0031102		EMIF-AD	a+t+>CN	28	7	0.62	11.31	8.41e-06	0.000396
3069	neuron recognition (GO:0008038)	GO:0008038		ADNI	a+t- decrease	47	3	0.1	30.46	0.000156	0.0175
3070	neuron recognition (GO:0008038)	GO:0008038		ADNI	a+t-<CN	47	5	0.21	23.51	3.66e-06	0.000526
3071	neuron recognition (GO:0008038)	GO:0008038		ADNI	a+t+ decrease	47	3	0.13	23.93	0.00032	0.029
3072	neuron recognition (GO:0008038)	GO:0008038		ADNI	a+t+ NC > CN	47	6	0.2	30.46	8.72e-08	2.22e-05
3073	neuron recognition (GO:0008038)	GO:0008038		ADNI	a+t+>a+t-	47	6	0.35	17.07	2.61e-06	0.000159	-0.0158 (0.129)	0.55557
3074	neuron recognition (GO:0008038)	GO:0008038		ADNI	a+t+>CN	47	6	0.27	22.34	5.48e-07	4.58e-05
3075	neuron recognition (GO:0008038)	GO:0008038		EMIF-AD	a+t- decrease	47	14	0.58	23.96	1.68e-14	6.98e-12
3076	neuron recognition (GO:0008038)	GO:0008038		EMIF-AD	a+t-<CN	47	18	0.9	20	1.3e-16	3.35e-14
3077	neuron recognition (GO:0008038)	GO:0008038		EMIF-AD	a+t+ NC > CN	47	10	0.51	19.51	4.87e-10	9.5e-08
3078	neuron recognition (GO:0008038)	GO:0008038		EMIF-AD	a+t+>a+t-	47	21	1.69	12.46	6.53e-15	9.54e-13	-0.0158 (0.129)	0.55557
3079	neuron recognition (GO:0008038)	GO:0008038		EMIF-AD	a+t+>CN	47	19	1.04	18.29	1.1e-16	3.06e-14
3080	neuronal action potential propagation (GO:0019227)	GO:0019227		EMIF-AD	a+t- decrease	9	3	0.11	26.81	0.000371	0.0227
3081	neuronal ion channel clustering (GO:0045161)	GO:0045161		ADNI	a+t+ NC > CN	12	3	0.05	59.65	3.08e-05	0.00342
3082	neuronal ion channel clustering (GO:0045161)	GO:0045161		ADNI	a+t+>a+t-	12	3	0.09	33.43	0.000171	0.00605	0.61 (0.244)	0.014784	1
3083	neuronal ion channel clustering (GO:0045161)	GO:0045161		ADNI	a+t+>CN	12	3	0.07	43.74	7.75e-05	0.00366
3084	neuronal ion channel clustering (GO:0045161)	GO:0045161		EMIF-AD	a+t+ NC > CN	12	4	0.13	30.56	2.17e-05	0.00148
3085	neuronal ion channel clustering (GO:0045161)	GO:0045161		EMIF-AD	a+t+>a+t-	12	5	0.43	11.62	0.000215	0.0052	0.61 (0.244)	0.014784	1
3086	neuronal ion channel clustering (GO:0045161)	GO:0045161		EMIF-AD	a+t+>CN	12	5	0.27	18.85	2.31e-05	0.000948
3087	neuronal signal transduction (GO:0023041)	GO:0023041		EMIF-AD	a+t-<CN	7	3	0.13	22.38	0.000716	0.0236
3088	neuronal signal transduction (GO:0023041)	GO:0023041		EMIF-AD	a+t+>a+t-	7	4	0.25	15.93	0.000387	0.0086	0.0767 (0.288)	0.22382
3089	neuropeptide signaling pathway (GO:0007218)	GO:0007218		ADNI	a+t+>a+t-	104	5	0.78	6.43	0.00133	0.0314	-0.00276 (0.099)	0.28732
3090	neuropeptide signaling pathway (GO:0007218)	GO:0007218		EMIF-AD	a+t- decrease	104	7	1.29	5.41	0.000445	0.0262
3091	neuropeptide signaling pathway (GO:0007218)	GO:0007218		EMIF-AD	a+t-<CN	104	10	1.99	5.02	5.87e-05	0.00294
3092	neuropeptide signaling pathway (GO:0007218)	GO:0007218		EMIF-AD	a+t+>a+t-	104	16	3.73	4.29	3.94e-06	0.000139	-0.00276 (0.099)	0.28732
3093	neuropeptide signaling pathway (GO:0007218)	GO:0007218		EMIF-AD	a+t+>CN	104	10	2.3	4.35	0.000186	0.00591
3094	neurotransmitter secretion (GO:0007269)	GO:0007269		ADNI	a+t-<CN	92	4	0.42	9.61	0.000935	0.0431
3095	neurotransmitter secretion (GO:0007269)	GO:0007269		ADNI	a+t+>a+t-	92	5	0.69	7.27	0.000786	0.0213	0.0248 (0.062)	0.21192
3096	neurotransmitter secretion (GO:0007269)	GO:0007269		EMIF-AD	a+t- decrease	92	7	1.14	6.12	0.000221	0.0154
3097	neurotransmitter secretion (GO:0007269)	GO:0007269		EMIF-AD	a+t+>a+t-	92	12	3.3	3.64	0.000255	0.00602	0.0248 (0.062)	0.21192
3098	neurotransmitter transport (GO:0006836)	GO:0006836		ADNI	a+t- decrease	169	4	0.35	11.29	0.000464	0.0418
3099	neurotransmitter transport (GO:0006836)	GO:0006836		EMIF-AD	a+t- decrease	169	9	2.1	4.28	0.000367	0.0226
3100	neurotransmitter-gated ion channel clustering (GO:0072578)	GO:0072578		ADNI	a+t-<CN	9	2	0.04	49.11	0.00108	0.0481
3101	neurotransmitter-gated ion channel clustering (GO:0072578)	GO:0072578		ADNI	a+t+>CN	9	2	0.05	38.88	0.0017	0.0462
3102	neurotransmitter-gated ion channel clustering (GO:0072578)	GO:0072578		EMIF-AD	a+t- decrease	9	3	0.11	26.81	0.000371	0.0224
3103	neurotransmitter-gated ion channel clustering (GO:0072578)	GO:0072578		EMIF-AD	a+t+>a+t-	9	4	0.32	12.39	0.000794	0.0154	0.362 (0.247)	0.023904	1
3104	neutral lipid catabolic process (GO:0046461)	GO:0046461		ADNI	a+t->CN	33	2	0.01	NA	4.03e-05	0.0227
3105	neutral lipid catabolic process (GO:0046461)	GO:0046461		ADNI	a+t+>CN	33	3	0.19	15.91	0.00111	0.033
3106	neutral lipid metabolic process (GO:0006638)	GO:0006638		EMIF-AD	a+t->a+t+	99	5	0.63	7.97	0.000512	0.0287	0.0482 (0.0719)	0.52423
3107	neutrophil activation (GO:0042119)	GO:0042119		ADNI	a+t+ NC > CN	495	9	2.07	4.34	0.000254	0.0162
3108	neutrophil activation (GO:0042119)	GO:0042119		ADNI	a+t+>a+t-	495	17	3.7	4.59	2.78e-07	2.12e-05	-0.0627 (0.0375)	0.42009
3109	neutrophil activation (GO:0042119)	GO:0042119		ADNI	a+t+>CN	495	15	2.83	5.3	2.09e-07	1.9e-05
3110	neutrophil activation (GO:0042119)	GO:0042119		EMIF-AD	a+t->a+t+	495	13	3.14	4.15	1.99e-05	0.00181	-0.0627 (0.0375)	0.42009
3111	neutrophil activation (GO:0042119)	GO:0042119		EMIF-AD	a+t+ NC > CN	496	22	5.41	4.07	5.16e-08	6.74e-06
3112	neutrophil activation (GO:0042119)	GO:0042119		EMIF-AD	a+t+>a+t-	495	57	17.75	3.21	1.85e-13	2.26e-11	-0.0627 (0.0375)	0.42009
3113	neutrophil activation (GO:0042119)	GO:0042119		EMIF-AD	a+t+>CN	495	41	10.94	3.75	2.67e-12	3.94e-10
3114	neutrophil activation involved in immune response (GO:0002283)	GO:0002283		ADNI	a+t+ NC > CN	487	9	2.04	4.41	0.000226	0.015
3115	neutrophil activation involved in immune response (GO:0002283)	GO:0002283		ADNI	a+t+>a+t-	487	17	3.64	4.67	2.23e-07	1.75e-05	-0.0619 (0.0378)	0.46072
3116	neutrophil activation involved in immune response (GO:0002283)	GO:0002283		ADNI	a+t+>CN	487	15	2.78	5.39	1.71e-07	1.61e-05
3117	neutrophil activation involved in immune response (GO:0002283)	GO:0002283		EMIF-AD	a+t->a+t+	487	13	3.08	4.21	1.68e-05	0.00155	-0.0619 (0.0378)	0.46072
3118	neutrophil activation involved in immune response (GO:0002283)	GO:0002283		EMIF-AD	a+t+ NC > CN	487	22	5.31	4.14	3.79e-08	5.12e-06
3119	neutrophil activation involved in immune response (GO:0002283)	GO:0002283		EMIF-AD	a+t+>a+t-	487	57	17.47	3.26	9.97e-14	1.26e-11	-0.0619 (0.0378)	0.46072
3120	neutrophil activation involved in immune response (GO:0002283)	GO:0002283		EMIF-AD	a+t+>CN	487	41	10.76	3.81	1.65e-12	2.5e-10
3121	neutrophil degranulation (GO:0043312)	GO:0043312		ADNI	a+t+ NC > CN	483	9	2.02	4.45	0.000213	0.0146
3122	neutrophil degranulation (GO:0043312)	GO:0043312		ADNI	a+t+>a+t-	483	17	3.61	4.71	1.99e-07	1.57e-05	-0.0672 (0.0379)	0.48023
3123	neutrophil degranulation (GO:0043312)	GO:0043312		ADNI	a+t+>CN	483	15	2.76	5.43	1.54e-07	1.47e-05
3124	neutrophil degranulation (GO:0043312)	GO:0043312		EMIF-AD	a+t->a+t+	483	13	3.06	4.25	1.55e-05	0.00144	-0.0672 (0.0379)	0.48023
3125	neutrophil degranulation (GO:0043312)	GO:0043312		EMIF-AD	a+t+ NC > CN	483	22	5.27	4.18	3.3e-08	4.54e-06
3126	neutrophil degranulation (GO:0043312)	GO:0043312		EMIF-AD	a+t+>a+t-	483	57	17.32	3.29	7.28e-14	9.42e-12	-0.0672 (0.0379)	0.48023
3127	neutrophil degranulation (GO:0043312)	GO:0043312		EMIF-AD	a+t+>CN	483	41	10.67	3.84	1.29e-12	2e-10
3128	neutrophil mediated immunity (GO:0002446)	GO:0002446		ADNI	a+t-<CN	494	10	2.24	4.47	9.12e-05	0.00651
3129	neutrophil mediated immunity (GO:0002446)	GO:0002446		ADNI	a+t+ NC > CN	494	10	2.07	4.83	4.74e-05	0.00495
3130	neutrophil mediated immunity (GO:0002446)	GO:0002446		ADNI	a+t+>a+t-	494	19	3.69	5.14	9.27e-09	9.69e-07	-0.066 (0.0374)	0.50692
3131	neutrophil mediated immunity (GO:0002446)	GO:0002446		ADNI	a+t+>CN	494	17	2.82	6.02	4.9e-09	7.16e-07
3132	neutrophil mediated immunity (GO:0002446)	GO:0002446		EMIF-AD	a+t- increase	494	7	1.22	5.72	0.00022	0.0296
3133	neutrophil mediated immunity (GO:0002446)	GO:0002446		EMIF-AD	a+t->a+t+	494	14	3.13	4.47	4.04e-06	0.000419	-0.066 (0.0374)	0.50692
3134	neutrophil mediated immunity (GO:0002446)	GO:0002446		EMIF-AD	a+t->CN	494	8	1.41	5.67	8.51e-05	0.0268
3135	neutrophil mediated immunity (GO:0002446)	GO:0002446		EMIF-AD	a+t+ NC > CN	494	22	5.39	4.08	4.82e-08	6.41e-06
3136	neutrophil mediated immunity (GO:0002446)	GO:0002446		EMIF-AD	a+t+>a+t-	494	57	17.72	3.22	1.71e-13	2.13e-11	-0.066 (0.0374)	0.50692
3137	neutrophil mediated immunity (GO:0002446)	GO:0002446		EMIF-AD	a+t+>CN	494	41	10.92	3.76	2.52e-12	3.75e-10
3138	nicotinamide nucleotide biosynthetic process (GO:0019359)	GO:0019359		EMIF-AD	a+t+>a+t-	73	16	2.62	6.11	6.08e-08	3.3e-06	-0.127 (0.0638)	0.79855
3139	nicotinamide nucleotide biosynthetic process (GO:0019359)	GO:0019359		EMIF-AD	a+t+>CN	73	16	1.61	9.92	7.33e-11	7.86e-09
3140	nicotinamide nucleotide metabolic process (GO:0046496)	GO:0046496		EMIF-AD	a+t+>a+t-	113	21	4.05	5.18	7.08e-09	4.54e-07	-0.0209 (0.0571)	0.35773
3141	nicotinamide nucleotide metabolic process (GO:0046496)	GO:0046496		EMIF-AD	a+t+>CN	113	20	2.5	8.01	9.59e-12	1.24e-09
3142	nitrogen compound metabolic process (GO:0006807)	GO:0006807		ADNI	a+t+ NC > CN	7167	46	30.04	1.53	0.000634	0.0322
3143	nitrogen compound metabolic process (GO:0006807)	GO:0006807		ADNI	a+t+>a+t-	7167	78	53.59	1.46	6.6e-05	0.00262	0.00794 (0.0119)	0.0080214	1
3144	nitrogen compound metabolic process (GO:0006807)	GO:0006807		ADNI	a+t+>CN	7167	60	40.96	1.46	0.000459	0.0163
3145	nitrogen compound metabolic process (GO:0006807)	GO:0006807		EMIF-AD	a+t- increase	7167	34	17.75	1.92	5.54e-06	0.00096
3146	nitrogen compound metabolic process (GO:0006807)	GO:0006807		EMIF-AD	a+t->a+t+	7167	68	45.4	1.5	6.91e-05	0.00517	0.00794 (0.0119)	0.0080214	1
3147	nitrogen compound metabolic process (GO:0006807)	GO:0006807		EMIF-AD	a+t+>a+t-	7167	318	257.04	1.24	6.83e-06	0.000227	0.00794 (0.0119)	0.0080214	1
3148	nitrogen compound metabolic process (GO:0006807)	GO:0006807		EMIF-AD	a+t+>CN	7167	203	158.39	1.28	2.51e-05	0.00101
3149	NMDA glutamate receptor clustering (GO:0097114)	GO:0097114		ADNI	a+t-<CN	5	2	0.02	88.4	0.000415	0.0218
3150	NMDA glutamate receptor clustering (GO:0097114)	GO:0097114		ADNI	a+t+>a+t-	5	2	0.04	53.49	0.00112	0.0274	0.579 (0.423)	0.025521	1
3151	NMDA glutamate receptor clustering (GO:0097114)	GO:0097114		ADNI	a+t+>CN	5	2	0.03	69.99	0.00066	0.0211
3152	NMDA glutamate receptor clustering (GO:0097114)	GO:0097114		EMIF-AD	a+t- decrease	5	3	0.06	48.27	9.79e-05	0.00776
3153	NMDA glutamate receptor clustering (GO:0097114)	GO:0097114		EMIF-AD	a+t+>a+t-	5	4	0.18	22.31	0.000156	0.00396	0.579 (0.423)	0.025521	1
3154	Notch signaling pathway (GO:0007219)	GO:0007219		EMIF-AD	a+t- decrease	124	8	1.54	5.19	0.00023	0.0156
3155	nucleic acid metabolic process (GO:0090304)	GO:0090304		ADNI	a+t+>a+t-	2309	3	17.27	0.17	2.87e-05	0.00133	-0.00292 (0.0135)	0.030861	1
3156	nucleic acid metabolic process (GO:0090304)	GO:0090304		EMIF-AD	a+t- decrease	2309	6	28.7	0.21	2.14e-07	3.31e-05
3157	nucleic acid metabolic process (GO:0090304)	GO:0090304		EMIF-AD	a+t-<CN	2309	16	44.21	0.36	9.04e-07	6.95e-05
3158	nucleic acid metabolic process (GO:0090304)	GO:0090304		EMIF-AD	a+t->a+t+	2309	3	14.63	0.21	0.000379	0.0227	-0.00292 (0.0135)	0.030861	1
3159	nucleic acid metabolic process (GO:0090304)	GO:0090304		EMIF-AD	a+t+ decrease	2309	2	13.42	0.15	0.000196	0.0246
3160	nucleic acid metabolic process (GO:0090304)	GO:0090304		EMIF-AD	a+t+>a+t-	2309	28	82.81	0.34	1.29e-12	1.45e-10	-0.00292 (0.0135)	0.030861	1
3161	nucleic acid metabolic process (GO:0090304)	GO:0090304		EMIF-AD	a+t+>CN	2309	18	51.03	0.35	5.99e-08	4.16e-06
3162	nucleic acid-templated transcription (GO:0097659)	GO:0097659		EMIF-AD	a+t-<CN	652	1	12.48	0.08	9.62e-05	0.00446
3163	nucleic acid-templated transcription (GO:0097659)	GO:0097659		EMIF-AD	a+t+>a+t-	652	3	23.38	0.13	3.39e-07	1.61e-05	0.00104 (0.0153)	0.0047691	1
3164	nucleic acid-templated transcription (GO:0097659)	GO:0097659		EMIF-AD	a+t+>CN	652	1	14.41	0.07	1.44e-05	0.000627
3165	nucleobase-containing compound biosynthetic process (GO:0034654)	GO:0034654		EMIF-AD	a+t-<CN	1133	8	21.69	0.37	0.00107	0.0323
3166	nucleobase-containing compound catabolic process (GO:0034655)	GO:0034655		EMIF-AD	a+t+>CN	405	24	8.95	2.68	2.39e-05	0.000972
3167	nucleobase-containing compound metabolic process (GO:0006139)	GO:0006139		EMIF-AD	a+t- decrease	2949	13	36.66	0.35	3.57e-06	0.000427
3168	nucleobase-containing compound metabolic process (GO:0006139)	GO:0006139		EMIF-AD	a+t-<CN	2949	29	56.46	0.51	3.06e-05	0.00167
3169	nucleobase-containing compound metabolic process (GO:0006139)	GO:0006139		EMIF-AD	a+t->a+t+	2949	4	18.68	0.21	4.2e-05	0.00338	-0.0072 (0.013)	0.023961	1
3170	nucleobase-containing compound metabolic process (GO:0006139)	GO:0006139		EMIF-AD	a+t+ decrease	2949	3	17.14	0.18	3.24e-05	0.00465
3171	nucleobase-containing compound metabolic process (GO:0006139)	GO:0006139		EMIF-AD	a+t+>a+t-	2949	62	105.76	0.59	1.62e-06	6.52e-05	-0.0072 (0.013)	0.023961	1
3172	nucleobase-containing small molecule biosynthetic process (GO:0034404)	GO:0034404		EMIF-AD	a+t+>a+t-	142	18	5.09	3.53	1.15e-05	0.00037	-0.0296 (0.0523)	0.11895
3173	nucleobase-containing small molecule biosynthetic process (GO:0034404)	GO:0034404		EMIF-AD	a+t+>CN	142	19	3.14	6.05	2.2e-09	1.87e-07
3174	nucleobase-containing small molecule metabolic process (GO:0055086)	GO:0055086		EMIF-AD	a+t+>CN	676	34	14.94	2.28	1.68e-05	0.000713
3175	nucleoside diphosphate metabolic process (GO:0009132)	GO:0009132		EMIF-AD	a+t+ NC > CN	81	7	0.88	7.92	4.7e-05	0.00297
3176	nucleoside diphosphate metabolic process (GO:0009132)	GO:0009132		EMIF-AD	a+t+>a+t-	80	15	2.87	5.23	9.01e-07	3.94e-05	0.0301 (0.0619)	0.063026
3177	nucleoside diphosphate metabolic process (GO:0009132)	GO:0009132		EMIF-AD	a+t+>CN	80	15	1.77	8.48	1.91e-09	1.67e-07
3178	nucleoside diphosphate phosphorylation (GO:0006165)	GO:0006165		EMIF-AD	a+t+ NC > CN	59	7	0.64	10.88	7.04e-06	0.000551
3179	nucleoside diphosphate phosphorylation (GO:0006165)	GO:0006165		EMIF-AD	a+t+>a+t-	58	15	2.08	7.21	2.41e-08	1.44e-06	-0.0421 (0.0661)	0.39172
3180	nucleoside diphosphate phosphorylation (GO:0006165)	GO:0006165		EMIF-AD	a+t+>CN	58	15	1.28	11.7	3.89e-11	4.42e-09
3181	nucleoside phosphate biosynthetic process (GO:1901293)	GO:1901293		EMIF-AD	a+t+>CN	286	20	6.32	3.16	1.27e-05	0.000566
3182	nucleoside phosphate catabolic process (GO:1901292)	GO:1901292		EMIF-AD	a+t+>a+t-	109	17	3.91	4.35	1.68e-06	6.7e-05	-0.00954 (0.0571)	0.15017
3183	nucleoside phosphate catabolic process (GO:1901292)	GO:1901292		EMIF-AD	a+t+>CN	109	18	2.41	7.47	2.87e-10	2.76e-08
3184	nucleoside phosphate metabolic process (GO:0006753)	GO:0006753		EMIF-AD	a+t+>CN	589	31	13.02	2.38	1.61e-05	0.000688
3185	nucleoside triphosphate biosynthetic process (GO:0009142)	GO:0009142		EMIF-AD	a+t+>a+t-	99	15	3.55	4.22	9.26e-06	0.000301	-0.0739 (0.056)	0.45147
3186	nucleoside triphosphate biosynthetic process (GO:0009142)	GO:0009142		EMIF-AD	a+t+>CN	99	15	2.19	6.86	2.48e-08	1.82e-06
3187	nucleoside triphosphate metabolic process (GO:0009141)	GO:0009141		EMIF-AD	a+t+>a+t-	249	20	8.93	2.24	0.00124	0.0227	-0.0295 (0.0412)	0.093151
3188	nucleoside triphosphate metabolic process (GO:0009141)	GO:0009141		EMIF-AD	a+t+>CN	249	20	5.5	3.63	1.84e-06	0.000104
3189	nucleotide biosynthetic process (GO:0009165)	GO:0009165		EMIF-AD	a+t+>a+t-	282	21	10.11	2.08	0.00238	0.0386	-0.0929 (0.0408)	0.82516
3190	nucleotide biosynthetic process (GO:0009165)	GO:0009165		EMIF-AD	a+t+>CN	282	20	6.23	3.21	1.05e-05	0.00048
3191	nucleotide catabolic process (GO:0009166)	GO:0009166		EMIF-AD	a+t+>a+t-	103	17	3.69	4.6	8.37e-07	3.68e-05	-0.0146 (0.0577)	0.18522
3192	nucleotide catabolic process (GO:0009166)	GO:0009166		EMIF-AD	a+t+>CN	103	17	2.28	7.47	9.06e-10	8.03e-08
3193	nucleotide metabolic process (GO:0009117)	GO:0009117		EMIF-AD	a+t+ NC > CN	439	13	4.79	2.72	0.00132	0.0491
3194	nucleotide metabolic process (GO:0009117)	GO:0009117		EMIF-AD	a+t+>CN	582	30	12.86	2.33	4.89e-05	0.0018
3195	nucleotide phosphorylation (GO:0046939)	GO:0046939		EMIF-AD	a+t+ NC > CN	61	7	0.67	10.52	8.61e-06	0.000654
3196	nucleotide phosphorylation (GO:0046939)	GO:0046939		EMIF-AD	a+t+>a+t-	60	15	2.15	6.97	3.54e-08	2.03e-06	-0.0453 (0.0654)	0.39548
3197	nucleotide phosphorylation (GO:0046939)	GO:0046939		EMIF-AD	a+t+>CN	60	15	1.33	11.31	5.86e-11	6.42e-09
3198	O-glycan processing (GO:0016266)	GO:0016266		EMIF-AD	a+t+>a+t-	61	10	2.19	4.57	0.00016	0.00401	-0.0869 (0.111)	0.32359
3199	observational learning (GO:0098597)	GO:0098597		ADNI	a+t- decrease	8	2	0.02	NA	0.00019	0.0208
3200	observational learning (GO:0098597)	GO:0098597		ADNI	a+t-<CN	8	3	0.04	82.88	1.42e-05	0.00147
3201	observational learning (GO:0098597)	GO:0098597		ADNI	a+t+>a+t-	8	3	0.06	50.15	6.34e-05	0.00255	0.0652 (0.272)	0.37023
3202	observational learning (GO:0098597)	GO:0098597		ADNI	a+t+>CN	8	3	0.05	65.61	2.86e-05	0.00153
3203	observational learning (GO:0098597)	GO:0098597		EMIF-AD	a+t- decrease	8	3	0.1	30.17	0.000281	0.0183
3204	observational learning (GO:0098597)	GO:0098597		EMIF-AD	a+t-<CN	8	3	0.15	19.59	0.000971	0.0301
3205	observational learning (GO:0098597)	GO:0098597		EMIF-AD	a+t+>CN	8	3	0.18	16.97	0.00146	0.0328
3206	olfactory lobe development (GO:0021988)	GO:0021988		EMIF-AD	a+t+>CN	34	5	0.75	6.65	0.00145	0.0328
3207	oligosaccharide metabolic process (GO:0009311)	GO:0009311		EMIF-AD	a+t- decrease	49	5	0.61	8.21	0.00052	0.0295
3208	oligosaccharide metabolic process (GO:0009311)	GO:0009311		EMIF-AD	a+t+>a+t-	49	9	1.76	5.12	0.000159	0.00399	-0.129 (0.112)	0.73063
3209	oligosaccharide metabolic process (GO:0009311)	GO:0009311		EMIF-AD	a+t+>CN	49	8	1.08	7.39	2.93e-05	0.00116
3210	organ growth (GO:0035265)	GO:0035265		EMIF-AD	a+t-<CN	91	10	1.74	5.74	2.06e-05	0.00116
3211	organ growth (GO:0035265)	GO:0035265		EMIF-AD	a+t+>a+t-	91	15	3.26	4.6	3.72e-06	0.000133	0.0221 (0.0627)	0.14146
3212	organ growth (GO:0035265)	GO:0035265		EMIF-AD	a+t+>CN	91	8	2.01	3.98	0.00138	0.0315
3213	organelle organization (GO:0006996)	GO:0006996		EMIF-AD	a+t- decrease	3309	19	41.13	0.46	7.01e-05	0.00594
3214	organelle organization (GO:0006996)	GO:0006996		EMIF-AD	a+t-<CN	3309	38	63.36	0.6	0.000383	0.0146
3215	organelle organization (GO:0006996)	GO:0006996		EMIF-AD	a+t+>a+t-	3309	88	118.67	0.74	0.00214	0.0351	0.0166 (0.0145)	0.014774	1
3216	organic acid biosynthetic process (GO:0016053)	GO:0016053		ADNI	a+t+ NC > CN	335	7	1.4	4.99	0.000573	0.0299
3217	organic acid biosynthetic process (GO:0016053)	GO:0016053		ADNI	a+t+>CN	335	8	1.91	4.18	0.000776	0.0243
3218	organic acid biosynthetic process (GO:0016053)	GO:0016053		EMIF-AD	a+t+>a+t-	335	27	12.01	2.25	0.000205	0.005	-0.0418 (0.0384)	0.35072
3219	organic acid biosynthetic process (GO:0016053)	GO:0016053		EMIF-AD	a+t+>CN	335	22	7.4	2.97	1.19e-05	0.000537
3220	organic acid metabolic process (GO:0006082)	GO:0006082		ADNI	a+t+>a+t-	1005	17	7.52	2.26	0.00198	0.0438	-0.0372 (0.0246)	0.2212
3221	organic acid metabolic process (GO:0006082)	GO:0006082		EMIF-AD	a+t+ NC > CN	999	29	10.9	2.66	2.23e-06	0.00019
3222	organic acid metabolic process (GO:0006082)	GO:0006082		EMIF-AD	a+t+>a+t-	1005	67	36.04	1.86	2.92e-06	0.000109	-0.0372 (0.0246)	0.2212
3223	organic acid metabolic process (GO:0006082)	GO:0006082		EMIF-AD	a+t+>CN	1005	52	22.21	2.34	4.59e-08	3.22e-06
3224	organic cyclic compound biosynthetic process (GO:1901362)	GO:1901362		EMIF-AD	a+t-<CN	1349	11	25.83	0.43	0.00129	0.0372
3225	organic cyclic compound catabolic process (GO:1901361)	GO:1901361		EMIF-AD	a+t+>CN	503	28	11.12	2.52	2.29e-05	0.000945
3226	organic cyclic compound metabolic process (GO:1901360)	GO:1901360		EMIF-AD	a+t- decrease	3379	17	42	0.4	5.34e-06	0.000606
3227	organic cyclic compound metabolic process (GO:1901360)	GO:1901360		EMIF-AD	a+t-<CN	3379	38	64.7	0.59	0.000192	0.00819
3228	organic cyclic compound metabolic process (GO:1901360)	GO:1901360		EMIF-AD	a+t+ decrease	3379	5	19.63	0.25	5.88e-05	0.00806
3229	organic cyclic compound metabolic process (GO:1901360)	GO:1901360		EMIF-AD	a+t+>a+t-	3379	79	121.18	0.65	1.92e-05	0.000597	-0.0083 (0.0127)	0.029938	1
3230	organic hydroxy compound metabolic process (GO:1901615)	GO:1901615		EMIF-AD	a+t->a+t+	436	12	2.76	4.34	2.7e-05	0.0023	0.0182 (0.0368)	0.18616
3231	organic substance catabolic process (GO:1901575)	GO:1901575		EMIF-AD	a+t+ NC > CN	1734	35	18.91	1.85	0.000428	0.0203
3232	organic substance catabolic process (GO:1901575)	GO:1901575		EMIF-AD	a+t+>a+t-	1703	86	61.08	1.41	0.00185	0.0312	0.00248 (0.0182)	0.046138	1
3233	organic substance catabolic process (GO:1901575)	GO:1901575		EMIF-AD	a+t+>CN	1703	66	37.64	1.75	1.16e-05	0.000522
3234	organic substance metabolic process (GO:0071704)	GO:0071704		ADNI	a+t+ NC > CN	7991	50	33.49	1.49	0.000395	0.0222
3235	organic substance metabolic process (GO:0071704)	GO:0071704		ADNI	a+t+>a+t-	7991	85	59.75	1.42	4.85e-05	0.002	0.00798 (0.012)	0.010661	1
3236	organic substance metabolic process (GO:0071704)	GO:0071704		ADNI	a+t+>CN	7991	66	45.67	1.45	0.00021	0.00853
3237	organic substance metabolic process (GO:0071704)	GO:0071704		EMIF-AD	a+t- increase	7991	36	19.79	1.82	9.17e-06	0.00151
3238	organic substance metabolic process (GO:0071704)	GO:0071704		EMIF-AD	a+t->a+t+	7991	76	50.62	1.5	9.52e-06	0.000939	0.00798 (0.012)	0.010661	1
3239	organic substance metabolic process (GO:0071704)	GO:0071704		EMIF-AD	a+t+>a+t-	7991	342	286.59	1.19	5.18e-05	0.00146	0.00798 (0.012)	0.010661	1
3240	organic substance metabolic process (GO:0071704)	GO:0071704		EMIF-AD	a+t+>CN	7991	224	176.6	1.27	1.05e-05	0.000479
3241	organonitrogen compound biosynthetic process (GO:1901566)	GO:1901566		EMIF-AD	a+t+>a+t-	1428	84	51.21	1.64	1.53e-05	0.000483	-0.0339 (0.0194)	0.085639
3242	organonitrogen compound biosynthetic process (GO:1901566)	GO:1901566		EMIF-AD	a+t+>CN	1428	58	31.56	1.84	1.15e-05	0.000518
3243	organonitrogen compound catabolic process (GO:1901565)	GO:1901565		EMIF-AD	a+t+>a+t-	1018	58	36.51	1.59	0.00081	0.0157	0.0114 (0.023)	0.021135	1
3244	organonitrogen compound catabolic process (GO:1901565)	GO:1901565		EMIF-AD	a+t+>CN	1018	38	22.5	1.69	0.00219	0.0461
3245	organonitrogen compound metabolic process (GO:1901564)	GO:1901564		ADNI	a+t-<CN	5467	43	24.74	1.74	5.5e-05	0.00429
3246	organonitrogen compound metabolic process (GO:1901564)	GO:1901564		ADNI	a+t+ decrease	5467	28	14.58	1.92	0.000171	0.0189
3247	organonitrogen compound metabolic process (GO:1901564)	GO:1901564		ADNI	a+t+ NC > CN	5467	46	22.91	2.01	2.59e-07	5.66e-05
3248	organonitrogen compound metabolic process (GO:1901564)	GO:1901564		ADNI	a+t+>a+t-	5467	78	40.88	1.91	3.7e-10	5.41e-08	-0.00575 (0.0124)	0.0076584	1
3249	organonitrogen compound metabolic process (GO:1901564)	GO:1901564		ADNI	a+t+>CN	5467	60	31.25	1.92	2.66e-08	3.39e-06
3250	organonitrogen compound metabolic process (GO:1901564)	GO:1901564		EMIF-AD	a+t- decrease	5467	93	67.96	1.37	0.00065	0.0354
3251	organonitrogen compound metabolic process (GO:1901564)	GO:1901564		EMIF-AD	a+t- increase	5467	33	13.54	2.44	1.67e-08	4.63e-06
3252	organonitrogen compound metabolic process (GO:1901564)	GO:1901564		EMIF-AD	a+t-<CN	5467	142	104.67	1.36	4.58e-05	0.00238
3253	organonitrogen compound metabolic process (GO:1901564)	GO:1901564		EMIF-AD	a+t->a+t+	5467	66	34.63	1.91	7.44e-09	1.12e-06	-0.00575 (0.0124)	0.0076584	1
3254	organonitrogen compound metabolic process (GO:1901564)	GO:1901564		EMIF-AD	a+t+ NC > CN	5311	88	57.93	1.52	1.65e-05	0.00117
3255	organonitrogen compound metabolic process (GO:1901564)	GO:1901564		EMIF-AD	a+t+<CN	5467	26	11.46	2.27	5.48e-06	0.00096
3256	organonitrogen compound metabolic process (GO:1901564)	GO:1901564		EMIF-AD	a+t+>a+t-	5467	304	196.07	1.55	5e-17	9.33e-15	-0.00575 (0.0124)	0.0076584	1
3257	organonitrogen compound metabolic process (GO:1901564)	GO:1901564		EMIF-AD	a+t+>CN	5467	194	120.82	1.61	3.62e-13	6.41e-11
3258	organophosphate catabolic process (GO:0046434)	GO:0046434		EMIF-AD	a+t+>a+t-	162	18	5.81	3.1	5.63e-05	0.00157	-0.0317 (0.0495)	0.27306
3259	organophosphate catabolic process (GO:0046434)	GO:0046434		EMIF-AD	a+t+>CN	162	19	3.58	5.31	1.55e-08	1.18e-06
3260	ossification (GO:0001503)	GO:0001503		EMIF-AD	a+t-<CN	251	13	4.81	2.71	0.00155	0.0437
3261	ossification (GO:0001503)	GO:0001503		EMIF-AD	a+t+>a+t-	251	25	9	2.78	1.25e-05	0.000399	0.00141 (0.0436)	0.092699
3262	ossification (GO:0001503)	GO:0001503		EMIF-AD	a+t+>CN	251	16	5.55	2.88	0.00025	0.00769
3263	osteoclast development (GO:0036035)	GO:0036035		EMIF-AD	a+t+<CN	8	2	0.02	NA	0.00019	0.0224
3264	ovarian follicle development (GO:0001541)	GO:0001541		ADNI	a+t+ decrease	52	3	0.14	21.63	0.000424	0.0362
3265	ovarian follicle development (GO:0001541)	GO:0001541		ADNI	a+t+>a+t-	52	6	0.39	15.43	4.47e-06	0.00026	-0.181 (0.102)	0.38091
3266	ovulation cycle (GO:0042698)	GO:0042698		ADNI	a+t-<CN	67	4	0.3	13.19	0.000298	0.0167
3267	ovulation cycle (GO:0042698)	GO:0042698		ADNI	a+t+ NC > CN	67	4	0.28	14.24	0.000222	0.0149
3268	ovulation cycle (GO:0042698)	GO:0042698		ADNI	a+t+>a+t-	67	5	0.5	9.98	0.000198	0.00679	0.0076 (0.0994)	0.24479
3269	ovulation cycle (GO:0042698)	GO:0042698		ADNI	a+t+>CN	67	5	0.38	13.06	5.63e-05	0.00277
3270	ovulation cycle (GO:0042698)	GO:0042698		EMIF-AD	a+t-<CN	67	7	1.28	5.46	0.000478	0.0172
3271	oxaloacetate metabolic process (GO:0006107)	GO:0006107		ADNI	a+t-<CN	8	2	0.04	55.25	0.000882	0.0412
3272	oxaloacetate metabolic process (GO:0006107)	GO:0006107		ADNI	a+t+ decrease	8	2	0.02	93.73	0.000308	0.0286
3273	oxaloacetate metabolic process (GO:0006107)	GO:0006107		ADNI	a+t+ NC > CN	8	2	0.03	59.65	0.000758	0.0369
3274	oxaloacetate metabolic process (GO:0006107)	GO:0006107		ADNI	a+t+>CN	8	2	0.05	43.74	0.0014	0.0398
3275	oxaloacetate metabolic process (GO:0006107)	GO:0006107		EMIF-AD	a+t+ NC > CN	8	4	0.09	45.84	6.1e-06	0.000488
3276	oxaloacetate metabolic process (GO:0006107)	GO:0006107		EMIF-AD	a+t+>a+t-	8	4	0.29	13.94	0.000565	0.0118	-0.103 (0.313)	0.45978
3277	oxaloacetate metabolic process (GO:0006107)	GO:0006107		EMIF-AD	a+t+>CN	8	4	0.18	22.62	9.3e-05	0.00318
3278	oxidation-reduction process (GO:0055114)	GO:0055114		EMIF-AD	a+t+>CN	946	37	20.91	1.77	0.00104	0.0252
3279	oxidoreduction coenzyme metabolic process (GO:0006733)	GO:0006733		EMIF-AD	a+t+>a+t-	130	21	4.66	4.5	6.08e-08	3.29e-06	-0.0261 (0.0546)	0.50933
3280	oxidoreduction coenzyme metabolic process (GO:0006733)	GO:0006733		EMIF-AD	a+t+>CN	130	20	2.87	6.96	9.06e-11	9.4e-09
3281	oxoacid metabolic process (GO:0043436)	GO:0043436		ADNI	a+t+>a+t-	984	17	7.36	2.31	0.00174	0.0389	-0.0342 (0.0248)	0.17075
3282	oxoacid metabolic process (GO:0043436)	GO:0043436		EMIF-AD	a+t+ NC > CN	978	29	10.67	2.72	1.48e-06	0.000136
3283	oxoacid metabolic process (GO:0043436)	GO:0043436		EMIF-AD	a+t+>a+t-	984	67	35.29	1.9	1.48e-06	6.02e-05	-0.0342 (0.0248)	0.17075
3284	oxoacid metabolic process (GO:0043436)	GO:0043436		EMIF-AD	a+t+>CN	984	52	21.75	2.39	1.72e-08	1.3e-06
3285	oxygen transport (GO:0015671)	GO:0015671		EMIF-AD	a+t- decrease	14	4	0.17	22.98	5.93e-05	0.00517
3286	oxygen transport (GO:0015671)	GO:0015671		EMIF-AD	a+t+ decrease	14	4	0.08	49.17	3.05e-06	0.000579
3287	oxygen transport (GO:0015671)	GO:0015671		EMIF-AD	a+t+<CN	14	2	0.03	68.17	0.000503	0.0493
3288	pallium development (GO:0021543)	GO:0021543		EMIF-AD	a+t+ NC > CN	176	8	1.92	4.17	0.000894	0.0369
3289	pallium development (GO:0021543)	GO:0021543		EMIF-AD	a+t+>a+t-	175	18	6.28	2.87	0.000138	0.00355	0.0402 (0.063)	0.12492
3290	peptide cross-linking (GO:0018149)	GO:0018149		EMIF-AD	a+t- NC > CN	60	4	0.09	43.74	2.63e-06	0.00416
3291	peptide hormone processing (GO:0016486)	GO:0016486		ADNI	a+t+ decrease	33	3	0.09	34.08	0.00012	0.0157
3292	peptide hormone processing (GO:0016486)	GO:0016486		ADNI	a+t+ NC > CN	33	3	0.14	21.69	0.000454	0.025
3293	peptide hormone processing (GO:0016486)	GO:0016486		ADNI	a+t+>a+t-	33	4	0.25	16.21	0.000159	0.00569	-0.192 (0.162)	0.74385
3294	peptide hormone processing (GO:0016486)	GO:0016486		EMIF-AD	a+t-<CN	33	5	0.63	7.91	0.000688	0.0228
3295	peptide hormone processing (GO:0016486)	GO:0016486		EMIF-AD	a+t+>a+t-	33	7	1.18	5.91	0.000399	0.00879	-0.192 (0.162)	0.74385
3296	peptide hormone processing (GO:0016486)	GO:0016486		EMIF-AD	a+t+>CN	33	6	0.73	8.23	0.000176	0.00565
3297	peptide hormone secretion (GO:0030072)	GO:0030072		ADNI	a+t- decrease	58	3	0.12	24.68	0.000282	0.0282
3298	peptide hormone secretion (GO:0030072)	GO:0030072		EMIF-AD	a+t-<CN	58	6	1.11	5.4	0.00127	0.0369
3299	peptide hormone secretion (GO:0030072)	GO:0030072		EMIF-AD	a+t+ decrease	58	4	0.34	11.87	0.000457	0.0497
3300	peptide secretion (GO:0002790)	GO:0002790		ADNI	a+t- decrease	168	4	0.35	11.36	0.000454	0.0411
3301	peptide secretion (GO:0002790)	GO:0002790		EMIF-AD	a+t- NC < CN	171	6	0.75	8.01	0.000126	0.0298
3302	peptide secretion (GO:0002790)	GO:0002790		EMIF-AD	a+t-<CN	168	11	3.22	3.42	0.000595	0.0204
3303	peptide secretion (GO:0002790)	GO:0002790		EMIF-AD	a+t+ decrease	168	7	0.98	7.17	7.16e-05	0.00965
3304	peptide secretion (GO:0002790)	GO:0002790		EMIF-AD	a+t+>a+t-	168	17	6.03	2.82	0.000251	0.00594	-0.0606 (0.0342)	0.28277
3305	peptidyl-tyrosine dephosphorylation (GO:0035335)	GO:0035335		EMIF-AD	a+t-<CN	103	9	1.97	4.56	0.000267	0.0108
3306	peptidyl-tyrosine modification (GO:0018212)	GO:0018212		EMIF-AD	a+t- decrease	195	12	2.42	4.95	1.03e-05	0.0011
3307	peptidyl-tyrosine modification (GO:0018212)	GO:0018212		EMIF-AD	a+t-<CN	195	15	3.73	4.02	1.11e-05	0.000686
3308	peptidyl-tyrosine modification (GO:0018212)	GO:0018212		EMIF-AD	a+t+>a+t-	195	22	6.99	3.15	7.04e-06	0.000234	-0.0461 (0.0441)	0.75991
3309	peptidyl-tyrosine phosphorylation (GO:0018108)	GO:0018108		EMIF-AD	a+t- decrease	192	12	2.39	5.03	8.85e-06	0.000963
3310	peptidyl-tyrosine phosphorylation (GO:0018108)	GO:0018108		EMIF-AD	a+t-<CN	192	15	3.68	4.08	9.34e-06	0.000594
3311	peptidyl-tyrosine phosphorylation (GO:0018108)	GO:0018108		EMIF-AD	a+t+>a+t-	192	22	6.89	3.19	5.62e-06	0.000189	-0.0514 (0.0443)	0.76662
3312	peripheral nervous system axon ensheathment (GO:0032292)	GO:0032292		EMIF-AD	a+t- decrease	26	4	0.32	12.38	0.000473	0.0276
3313	peripheral nervous system axon regeneration (GO:0014012)	GO:0014012		ADNI	a+t- increase	5	2	0	NA	3.42e-06	0.009
3314	peripheral nervous system axon regeneration (GO:0014012)	GO:0014012		ADNI	a+t+>a+t-	5	2	0.04	53.49	0.00112	0.0278	-0.0231 (0.347)	0.48695
3315	peripheral nervous system axon regeneration (GO:0014012)	GO:0014012		ADNI	a+t+>CN	5	2	0.03	69.99	0.00066	0.0213
3316	peripheral nervous system development (GO:0007422)	GO:0007422		ADNI	a+t-<CN	75	4	0.34	11.79	0.000448	0.0234
3317	peripheral nervous system development (GO:0007422)	GO:0007422		ADNI	a+t+ NC > CN	75	4	0.31	12.72	0.000335	0.0198
3318	peripheral nervous system development (GO:0007422)	GO:0007422		ADNI	a+t+>a+t-	75	5	0.56	8.92	0.000324	0.0102	-0.0091 (0.0944)	0.50714
3319	peripheral nervous system development (GO:0007422)	GO:0007422		ADNI	a+t+>CN	75	4	0.43	9.33	0.00107	0.032
3320	peripheral nervous system development (GO:0007422)	GO:0007422		EMIF-AD	a+t- decrease	75	9	0.93	9.65	9.12e-07	0.000121
3321	peripheral nervous system development (GO:0007422)	GO:0007422		EMIF-AD	a+t-<CN	75	11	1.44	7.66	6.21e-07	5.03e-05
3322	peripheral nervous system development (GO:0007422)	GO:0007422		EMIF-AD	a+t+>a+t-	75	14	2.69	5.2	2.17e-06	8.38e-05	-0.0091 (0.0944)	0.50714
3323	peripheral nervous system development (GO:0007422)	GO:0007422		EMIF-AD	a+t+>CN	75	7	1.66	4.22	0.00199	0.0424
3324	phagocytosis (GO:0006909)	GO:0006909		EMIF-AD	a+t->a+t+	319	22	2.02	10.89	2.8e-16	1.08e-13	0.0633 (0.0511)	0.014695	1
3325	phagocytosis (GO:0006909)	GO:0006909		EMIF-AD	a+t+<CN	319	13	0.67	19.45	9.95e-14	7.48e-11
3326	phagocytosis, engulfment (GO:0006911)	GO:0006911		EMIF-AD	a+t->a+t+	127	16	0.8	19.89	7.5e-16	2.75e-13	0.145 (0.123)	0.077309
3327	phagocytosis, engulfment (GO:0006911)	GO:0006911		EMIF-AD	a+t+ increase	127	4	0.19	20.67	4.52e-05	0.0193
3328	phagocytosis, engulfment (GO:0006911)	GO:0006911		EMIF-AD	a+t+<CN	127	8	0.27	30.06	3.4e-10	1.34e-07
3329	phagocytosis, recognition (GO:0006910)	GO:0006910		EMIF-AD	a+t->a+t+	106	17	0.67	25.32	0	1.23e-15	0.00619 (0.225)	0.46501
3330	phagocytosis, recognition (GO:0006910)	GO:0006910		EMIF-AD	a+t+ increase	106	4	0.16	24.76	2.28e-05	0.012
3331	phagocytosis, recognition (GO:0006910)	GO:0006910		EMIF-AD	a+t+<CN	106	9	0.22	40.52	1.91e-12	1.26e-09
3332	phosphate-containing compound metabolic process (GO:0006796)	GO:0006796		EMIF-AD	a+t+>a+t-	2144	110	76.89	1.43	0.000198	0.00486	-0.00223 (0.0156)	0.066361
3333	phosphate-containing compound metabolic process (GO:0006796)	GO:0006796		EMIF-AD	a+t+>CN	2144	73	47.38	1.54	0.000269	0.00812
3334	phosphatidylcholine metabolic process (GO:0046470)	GO:0046470		EMIF-AD	a+t->a+t+	73	5	0.46	10.81	0.000134	0.00943	-0.00306 (0.0886)	0.32939
3335	phosphatidylinositol phosphorylation (GO:0046854)	GO:0046854		EMIF-AD	a+t-<CN	117	10	2.24	4.46	0.000145	0.00645
3336	phospholipid efflux (GO:0033700)	GO:0033700		EMIF-AD	a+t->a+t+	12	3	0.08	39.47	0.000105	0.0076	0.296 (0.257)	0.16274
3337	phosphorus metabolic process (GO:0006793)	GO:0006793		EMIF-AD	a+t+>a+t-	2171	111	77.86	1.43	0.000213	0.00518	-0.00341 (0.0155)	0.066254
3338	phosphorus metabolic process (GO:0006793)	GO:0006793		EMIF-AD	a+t+>CN	2171	74	47.98	1.54	0.000218	0.00682
3339	phosphorylation (GO:0016310)	GO:0016310		EMIF-AD	a+t+ NC > CN	1301	28	14.19	1.97	0.000795	0.0334
3340	phosphorylation (GO:0016310)	GO:0016310		EMIF-AD	a+t+>a+t-	1272	78	45.62	1.71	9.89e-06	0.00032	-0.000404 (0.0178)	0.075703
3341	phosphorylation (GO:0016310)	GO:0016310		EMIF-AD	a+t+>CN	1272	54	28.11	1.92	8.53e-06	0.000401
3342	plasma kallikrein-kinin cascade (GO:0002353)	GO:0002353		EMIF-AD	a+t->a+t+	3	2	0.02	NA	0.000388	0.0231	-0.17 (0.482)	0.45936
3343	plasma lipoprotein particle assembly (GO:0034377)	GO:0034377		ADNI	a+t->CN	26	2	0.01	NA	2.56e-05	0.0184
3344	plasma lipoprotein particle assembly (GO:0034377)	GO:0034377		EMIF-AD	a+t->a+t+	26	4	0.16	24.29	3.62e-05	0.00298	0.115 (0.163)	0.24224
3345	plasma lipoprotein particle clearance (GO:0034381)	GO:0034381		ADNI	a+t->CN	40	2	0.01	NA	5.83e-05	0.0297
3346	plasma lipoprotein particle clearance (GO:0034381)	GO:0034381		EMIF-AD	a+t->a+t+	40	4	0.25	15.79	0.000168	0.0115	-0.0815 (0.11)	0.35335
3347	plasma lipoprotein particle organization (GO:0071827)	GO:0071827		ADNI	a+t->CN	44	2	0.01	NA	7e-05	0.0298
3348	plasma lipoprotein particle organization (GO:0071827)	GO:0071827		EMIF-AD	a+t->a+t+	44	5	0.28	17.94	1.4e-05	0.00131	0.0737 (0.128)	0.27426
3349	plasma lipoprotein particle remodeling (GO:0034369)	GO:0034369		ADNI	a+t->CN	28	2	0.01	NA	2.95e-05	0.0202
3350	plasma lipoprotein particle remodeling (GO:0034369)	GO:0034369		EMIF-AD	a+t->a+t+	28	5	0.18	28.19	1.89e-06	0.00021	0.0249 (0.165)	0.36455
3351	plasma membrane bounded cell projection morphogenesis (GO:0120039)	GO:0120039		ADNI	a+t- decrease	476	9	1	9.02	5.91e-07	0.000217
3352	plasma membrane bounded cell projection morphogenesis (GO:0120039)	GO:0120039		ADNI	a+t- NC < CN	476	8	0.52	15.34	2.7e-08	0.000213
3353	plasma membrane bounded cell projection morphogenesis (GO:0120039)	GO:0120039		ADNI	a+t-<CN	476	17	2.15	7.89	6.76e-11	4.26e-08
3354	plasma membrane bounded cell projection morphogenesis (GO:0120039)	GO:0120039		ADNI	a+t+ decrease	476	13	1.27	10.24	3.72e-10	4.89e-07
3355	plasma membrane bounded cell projection morphogenesis (GO:0120039)	GO:0120039		ADNI	a+t+ NC > CN	476	16	2	8.02	1.88e-10	1.02e-07
3356	plasma membrane bounded cell projection morphogenesis (GO:0120039)	GO:0120039		ADNI	a+t+>a+t-	476	22	3.56	6.18	1.96e-11	4.36e-09	0.0193 (0.0333)	0.30098
3357	plasma membrane bounded cell projection morphogenesis (GO:0120039)	GO:0120039		ADNI	a+t+>CN	476	19	2.72	6.98	4.99e-11	1.23e-08
3358	plasma membrane bounded cell projection morphogenesis (GO:0120039)	GO:0120039		EMIF-AD	a+t- decrease	476	37	5.92	6.25	0	3.74e-15
3359	plasma membrane bounded cell projection morphogenesis (GO:0120039)	GO:0120039		EMIF-AD	a+t- NC < CN	479	12	2.1	5.72	1.49e-06	0.000736
3360	plasma membrane bounded cell projection morphogenesis (GO:0120039)	GO:0120039		EMIF-AD	a+t-<CN	476	57	9.11	6.25	0	6.17e-24
3361	plasma membrane bounded cell projection morphogenesis (GO:0120039)	GO:0120039		EMIF-AD	a+t+ decrease	476	17	2.77	6.15	3.71e-09	1.54e-06
3362	plasma membrane bounded cell projection morphogenesis (GO:0120039)	GO:0120039		EMIF-AD	a+t+ NC > CN	479	36	5.22	6.89	0	3.16e-16
3363	plasma membrane bounded cell projection morphogenesis (GO:0120039)	GO:0120039		EMIF-AD	a+t+>a+t-	476	75	17.07	4.39	0	6.67e-22	0.0193 (0.0333)	0.30098
3364	plasma membrane bounded cell projection morphogenesis (GO:0120039)	GO:0120039		EMIF-AD	a+t+>CN	476	51	10.52	4.85	0	1.06e-16
3365	plasma membrane bounded cell projection organization (GO:0120036)	GO:0120036		ADNI	a+t- decrease	1081	13	2.27	5.74	2.17e-07	9.27e-05
3366	plasma membrane bounded cell projection organization (GO:0120036)	GO:0120036		ADNI	a+t- NC < CN	1081	8	1.18	6.76	1.23e-05	0.00672
3367	plasma membrane bounded cell projection organization (GO:0120036)	GO:0120036		ADNI	a+t-<CN	1081	25	4.89	5.11	1.22e-11	1.07e-08
3368	plasma membrane bounded cell projection organization (GO:0120036)	GO:0120036		ADNI	a+t+ decrease	1081	17	2.88	5.9	1.97e-09	1.29e-06
3369	plasma membrane bounded cell projection organization (GO:0120036)	GO:0120036		ADNI	a+t+ NC > CN	1081	23	4.53	5.08	9.13e-11	5.54e-08
3370	plasma membrane bounded cell projection organization (GO:0120036)	GO:0120036		ADNI	a+t+>a+t-	1081	33	8.08	4.08	6.65e-12	1.59e-09	-0.00378 (0.022)	0.1503
3371	plasma membrane bounded cell projection organization (GO:0120036)	GO:0120036		ADNI	a+t+>CN	1081	28	6.18	4.53	1.77e-11	5.08e-09
3372	plasma membrane bounded cell projection organization (GO:0120036)	GO:0120036		EMIF-AD	a+t- decrease	1081	50	13.44	3.72	2.02e-15	1.03e-12
3373	plasma membrane bounded cell projection organization (GO:0120036)	GO:0120036		EMIF-AD	a+t- NC < CN	1082	16	4.74	3.37	1.97e-05	0.00707
3374	plasma membrane bounded cell projection organization (GO:0120036)	GO:0120036		EMIF-AD	a+t-<CN	1081	78	20.7	3.77	0	1.5e-20
3375	plasma membrane bounded cell projection organization (GO:0120036)	GO:0120036		EMIF-AD	a+t+ decrease	1081	23	6.28	3.66	7.58e-08	1.99e-05
3376	plasma membrane bounded cell projection organization (GO:0120036)	GO:0120036		EMIF-AD	a+t+ NC > CN	1082	49	11.8	4.15	4e-17	1.91e-14
3377	plasma membrane bounded cell projection organization (GO:0120036)	GO:0120036		EMIF-AD	a+t+>a+t-	1081	110	38.77	2.84	0	5.86e-19	-0.00378 (0.022)	0.1503
3378	plasma membrane bounded cell projection organization (GO:0120036)	GO:0120036		EMIF-AD	a+t+>CN	1081	74	23.89	3.1	3e-17	1.05e-14
3379	plasma membrane invagination (GO:0099024)	GO:0099024		EMIF-AD	a+t->a+t+	136	16	0.86	18.57	2.01e-15	6.59e-13	0.103 (0.111)	0.081261
3380	plasma membrane invagination (GO:0099024)	GO:0099024		EMIF-AD	a+t+ increase	136	4	0.21	19.3	5.86e-05	0.0215
3381	plasma membrane invagination (GO:0099024)	GO:0099024		EMIF-AD	a+t+<CN	136	8	0.29	28.07	5.7e-10	2e-07
3382	platelet degranulation (GO:0002576)	GO:0002576		ADNI	a+t- decrease	128	5	0.27	18.64	8.34e-06	0.0016
3383	platelet degranulation (GO:0002576)	GO:0002576		ADNI	a+t- NC < CN	128	4	0.14	28.53	1.2e-05	0.00676
3384	platelet degranulation (GO:0002576)	GO:0002576		ADNI	a+t-<CN	128	10	0.58	17.27	6.52e-10	2.64e-07
3385	platelet degranulation (GO:0002576)	GO:0002576		ADNI	a+t+ decrease	128	6	0.34	17.57	1.49e-06	0.000426
3386	platelet degranulation (GO:0002576)	GO:0002576		ADNI	a+t+ NC > CN	128	8	0.54	14.91	1.01e-07	2.46e-05
3387	platelet degranulation (GO:0002576)	GO:0002576		ADNI	a+t+>a+t-	128	16	0.96	16.72	1.19e-14	4.93e-12	0.00487 (0.072)	0.3817
3388	platelet degranulation (GO:0002576)	GO:0002576		ADNI	a+t+>CN	128	9	0.73	12.3	8.89e-08	9.41e-06
3389	platelet degranulation (GO:0002576)	GO:0002576		EMIF-AD	a+t- decrease	128	8	1.59	5.03	0.000282	0.0183
3390	platelet degranulation (GO:0002576)	GO:0002576		EMIF-AD	a+t- increase	128	12	0.32	37.85	7.6e-16	1.2e-11
3391	platelet degranulation (GO:0002576)	GO:0002576		EMIF-AD	a+t-<CN	128	15	2.45	6.12	8.49e-08	7.83e-06
3392	platelet degranulation (GO:0002576)	GO:0002576		EMIF-AD	a+t->a+t+	128	16	0.81	19.73	8.4e-16	2.88e-13	0.00487 (0.072)	0.3817
3393	platelet degranulation (GO:0002576)	GO:0002576		EMIF-AD	a+t->CN	128	8	0.37	21.87	4.75e-09	7.49e-05
3394	platelet degranulation (GO:0002576)	GO:0002576		EMIF-AD	a+t+ NC < CN	128	4	0.08	50.47	1.02e-06	0.0161
3395	platelet degranulation (GO:0002576)	GO:0002576		EMIF-AD	a+t+ NC > CN	128	12	1.4	8.6	4.03e-08	5.41e-06
3396	platelet degranulation (GO:0002576)	GO:0002576		EMIF-AD	a+t+>a+t-	128	25	4.59	5.45	1.05e-10	9.15e-09	0.00487 (0.072)	0.3817
3397	platelet degranulation (GO:0002576)	GO:0002576		EMIF-AD	a+t+>CN	128	18	2.83	6.36	2.87e-09	2.39e-07
3398	positive chemotaxis (GO:0050918)	GO:0050918		ADNI	a+t+>a+t-	47	4	0.35	11.38	0.000556	0.016	-0.25 (0.104)	0.92647
3399	positive regulation by host of viral genome replication (GO:0044829)	GO:0044829		EMIF-AD	a+t+>a+t-	8	4	0.29	13.94	0.000565	0.0118	-0.262 (0.302)	0.52275
3400	positive regulation by host of viral genome replication (GO:0044829)	GO:0044829		EMIF-AD	a+t+>CN	8	3	0.18	16.97	0.00146	0.0328
3401	positive regulation by host of viral process (GO:0044794)	GO:0044794		EMIF-AD	a+t+>a+t-	16	5	0.57	8.71	0.000629	0.0129	0.0104 (0.204)	0.21106
3402	positive regulation of adaptive immune response (GO:0002821)	GO:0002821		ADNI	a+t+>a+t-	104	5	0.78	6.43	0.00133	0.0314	0.0795 (0.0831)	0.097919
3403	positive regulation of adaptive immune response based on somatic recombination of immune receptors built from immunoglobulin superfamily domains (GO:0002824)	GO:0002824		ADNI	a+t+>a+t-	99	5	0.74	6.75	0.00108	0.0269	0.0942 (0.085)	0.076705
3404	positive regulation of adenosine receptor signaling pathway (GO:0060168)	GO:0060168		ADNI	a+t+>a+t-	3	2	0.02	89.15	0.000539	0.0157	0.397 (0.521)	0.25086
3405	positive regulation of amyloid fibril formation (GO:1905908)	GO:1905908		ADNI	a+t-<CN	4	3	0.02	NA	3.06e-06	0.000447
3406	positive regulation of amyloid fibril formation (GO:1905908)	GO:1905908		ADNI	a+t+ NC > CN	4	2	0.02	NA	0.000256	0.0161
3407	positive regulation of amyloid fibril formation (GO:1905908)	GO:1905908		ADNI	a+t+>a+t-	4	3	0.03	NA	1.37e-05	0.000701	0.0329 (0.403)	0.6313
3408	positive regulation of amyloid fibril formation (GO:1905908)	GO:1905908		ADNI	a+t+>CN	4	3	0.02	NA	6.16e-06	0.00041
3409	positive regulation of amyloid fibril formation (GO:1905908)	GO:1905908		EMIF-AD	a+t+>a+t-	4	3	0.14	20.91	0.0013	0.0237	0.0329 (0.403)	0.6313
3410	positive regulation of amyloid precursor protein catabolic process (GO:1902993)	GO:1902993		ADNI	a+t-<CN	14	3	0.06	47.36	5.75e-05	0.00445
3411	positive regulation of amyloid precursor protein catabolic process (GO:1902993)	GO:1902993		ADNI	a+t+>a+t-	14	3	0.1	28.66	0.000253	0.00827	-0.0431 (0.185)	0.61626
3412	positive regulation of amyloid precursor protein catabolic process (GO:1902993)	GO:1902993		ADNI	a+t+>CN	14	3	0.08	37.49	0.000115	0.00513
3413	positive regulation of amyloid precursor protein catabolic process (GO:1902993)	GO:1902993		EMIF-AD	a+t+ NC > CN	15	4	0.16	24.45	4.5e-05	0.00288
3414	positive regulation of amyloid precursor protein catabolic process (GO:1902993)	GO:1902993		EMIF-AD	a+t+>a+t-	14	6	0.5	11.95	4.32e-05	0.00125	-0.0431 (0.185)	0.61626
3415	positive regulation of amyloid precursor protein catabolic process (GO:1902993)	GO:1902993		EMIF-AD	a+t+>CN	14	6	0.31	19.39	2.96e-06	0.000157
3416	positive regulation of amyloid-beta formation (GO:1902004)	GO:1902004		EMIF-AD	a+t+>a+t-	11	4	0.39	10.14	0.00143	0.0252	0.098 (0.207)	0.34695
3417	positive regulation of amyloid-beta formation (GO:1902004)	GO:1902004		EMIF-AD	a+t+>CN	11	4	0.24	16.45	0.000244	0.00757
3418	positive regulation of angiogenesis (GO:0045766)	GO:0045766		ADNI	a+t- decrease	164	4	0.34	11.64	0.000415	0.0387
3419	positive regulation of angiogenesis (GO:0045766)	GO:0045766		ADNI	a+t-<CN	164	5	0.74	6.74	0.00101	0.046
3420	positive regulation of angiogenesis (GO:0045766)	GO:0045766		ADNI	a+t+ NC > CN	164	5	0.69	7.27	0.000714	0.0356
3421	positive regulation of angiogenesis (GO:0045766)	GO:0045766		ADNI	a+t+>a+t-	164	9	1.23	7.34	5.97e-06	0.000336	-0.00185 (0.0666)	0.47347
3422	positive regulation of angiogenesis (GO:0045766)	GO:0045766		ADNI	a+t+>CN	164	7	0.94	7.47	5.57e-05	0.00275
3423	positive regulation of apoptotic cell clearance (GO:2000427)	GO:2000427		ADNI	a+t+>a+t-	7	4	0.05	76.42	9.26e-07	6.38e-05	0.192 (0.308)	0.10643
3424	positive regulation of apoptotic process (GO:0043065)	GO:0043065		ADNI	a+t+>a+t-	617	15	4.61	3.25	7.6e-05	0.00298	0.0371 (0.0329)	0.016555	1
3425	positive regulation of apoptotic process (GO:0043065)	GO:0043065		ADNI	a+t+>CN	617	12	3.53	3.4	0.000248	0.00984
3426	positive regulation of apoptotic process (GO:0043065)	GO:0043065		EMIF-AD	a+t+ NC > CN	631	19	6.88	2.76	8.69e-05	0.00513
3427	positive regulation of apoptotic process (GO:0043065)	GO:0043065		EMIF-AD	a+t+>CN	617	29	13.64	2.13	0.00026	0.00792
3428	positive regulation of apoptotic signaling pathway (GO:2001235)	GO:2001235		EMIF-AD	a+t+>CN	174	11	3.85	2.86	0.00238	0.0493
3429	positive regulation of aspartic-type endopeptidase activity involved in amyloid precursor protein catabolic process (GO:1902961)	GO:1902961		EMIF-AD	a+t+>a+t-	6	3	0.22	13.94	0.00297	0.0467	-0.507 (0.288)	0.97273
3430	positive regulation of aspartic-type endopeptidase activity involved in amyloid precursor protein catabolic process (GO:1902961)	GO:1902961		EMIF-AD	a+t+>CN	6	3	0.13	22.62	0.000766	0.0193
3431	positive regulation of aspartic-type peptidase activity (GO:1905247)	GO:1905247		EMIF-AD	a+t+>a+t-	6	3	0.22	13.94	0.00297	0.0469	-0.232 (0.273)	0.81127
3432	positive regulation of aspartic-type peptidase activity (GO:1905247)	GO:1905247		EMIF-AD	a+t+>CN	6	3	0.13	22.62	0.000766	0.0195
3433	positive regulation of astrocyte differentiation (GO:0048711)	GO:0048711		EMIF-AD	a+t+>a+t-	14	4	0.5	7.97	0.00296	0.047	0.11 (0.24)	0.18318
3434	positive regulation of astrocyte differentiation (GO:0048711)	GO:0048711		EMIF-AD	a+t+>CN	14	4	0.31	12.93	0.000519	0.0139
3435	positive regulation of ATP metabolic process (GO:1903580)	GO:1903580		EMIF-AD	a+t+>CN	39	6	0.86	6.96	0.000394	0.0112
3436	positive regulation of axon extension (GO:0045773)	GO:0045773		EMIF-AD	a+t- decrease	40	6	0.5	12.07	2.01e-05	0.00199
3437	positive regulation of axon extension (GO:0045773)	GO:0045773		EMIF-AD	a+t-<CN	40	8	0.77	10.45	2.83e-06	0.0002
3438	positive regulation of axon extension (GO:0045773)	GO:0045773		EMIF-AD	a+t+ NC > CN	41	6	0.45	13.42	1.1e-05	0.000814
3439	positive regulation of axon extension (GO:0045773)	GO:0045773		EMIF-AD	a+t+>a+t-	40	11	1.43	7.67	1.07e-06	4.61e-05	0.121 (0.119)	0.32566
3440	positive regulation of axon extension (GO:0045773)	GO:0045773		EMIF-AD	a+t+>CN	40	8	0.88	9.05	7.94e-06	0.000377
3441	positive regulation of axonogenesis (GO:0050772)	GO:0050772		ADNI	a+t+>a+t-	84	6	0.63	9.55	5.66e-05	0.00231	0.091 (0.0893)	0.24896
3442	positive regulation of axonogenesis (GO:0050772)	GO:0050772		ADNI	a+t+>CN	84	4	0.48	8.33	0.0016	0.0448
3443	positive regulation of axonogenesis (GO:0050772)	GO:0050772		EMIF-AD	a+t- decrease	84	11	1.04	10.53	2.43e-08	4.27e-06
3444	positive regulation of axonogenesis (GO:0050772)	GO:0050772		EMIF-AD	a+t- NC < CN	85	5	0.37	13.42	4.65e-05	0.0147
3445	positive regulation of axonogenesis (GO:0050772)	GO:0050772		EMIF-AD	a+t-<CN	84	14	1.61	8.7	4.24e-09	4.92e-07
3446	positive regulation of axonogenesis (GO:0050772)	GO:0050772		EMIF-AD	a+t+ NC > CN	85	9	0.93	9.71	8.13e-07	8.4e-05
3447	positive regulation of axonogenesis (GO:0050772)	GO:0050772		EMIF-AD	a+t+>a+t-	84	20	3.01	6.64	3.96e-10	3.09e-08	0.091 (0.0893)	0.24896
3448	positive regulation of axonogenesis (GO:0050772)	GO:0050772		EMIF-AD	a+t+>CN	84	13	1.86	7	1.71e-07	1.14e-05
3449	positive regulation of B cell activation (GO:0050871)	GO:0050871		EMIF-AD	a+t->a+t+	167	17	1.06	16.07	2.31e-15	7.43e-13	0.0831 (0.0934)	0.14126
3450	positive regulation of B cell activation (GO:0050871)	GO:0050871		EMIF-AD	a+t+ increase	167	5	0.25	19.64	5.82e-06	0.00612
3451	positive regulation of B cell activation (GO:0050871)	GO:0050871		EMIF-AD	a+t+<CN	167	8	0.35	22.86	2.68e-09	8.8e-07
3452	positive regulation of binding (GO:0051099)	GO:0051099		ADNI	a+t+>a+t-	183	7	1.37	5.12	0.000554	0.016	0.0273 (0.059)	0.23025
3453	positive regulation of binding (GO:0051099)	GO:0051099		EMIF-AD	a+t+ NC > CN	182	8	1.99	4.03	0.0011	0.043
3454	positive regulation of binding (GO:0051099)	GO:0051099		EMIF-AD	a+t+>CN	183	12	4.04	2.97	0.00115	0.0273
3455	positive regulation of biological process (GO:0048518)	GO:0048518		ADNI	a+t-<CN	6000	48	27.15	1.77	1.04e-05	0.00116
3456	positive regulation of biological process (GO:0048518)	GO:0048518		ADNI	a+t+ NC > CN	6000	50	25.15	1.99	3.91e-08	1.12e-05
3457	positive regulation of biological process (GO:0048518)	GO:0048518		ADNI	a+t+>a+t-	6000	93	44.87	2.07	2.16e-15	1.14e-12	0.0191 (0.0127)	0.00032522	1
3458	positive regulation of biological process (GO:0048518)	GO:0048518		ADNI	a+t+>CN	6000	76	34.29	2.22	5.8e-15	3.39e-12
3459	positive regulation of biological process (GO:0048518)	GO:0048518		EMIF-AD	a+t- increase	6000	30	14.86	2.02	1.67e-05	0.00264
3460	positive regulation of biological process (GO:0048518)	GO:0048518		EMIF-AD	a+t-<CN	6000	159	114.88	1.38	3.51e-06	0.000241
3461	positive regulation of biological process (GO:0048518)	GO:0048518		EMIF-AD	a+t->a+t+	6000	65	38.01	1.71	1.01e-06	0.000114	0.0191 (0.0127)	0.00032522	1
3462	positive regulation of biological process (GO:0048518)	GO:0048518		EMIF-AD	a+t+ increase	6000	23	9.14	2.52	5.01e-07	0.00198
3463	positive regulation of biological process (GO:0048518)	GO:0048518		EMIF-AD	a+t+ NC > CN	6102	108	66.55	1.62	1.2e-08	1.79e-06
3464	positive regulation of biological process (GO:0048518)	GO:0048518		EMIF-AD	a+t+<CN	6000	29	12.57	2.31	3.18e-07	7.17e-05
3465	positive regulation of biological process (GO:0048518)	GO:0048518		EMIF-AD	a+t+>a+t-	6000	307	215.18	1.43	2.11e-12	2.31e-10	0.0191 (0.0127)	0.00032522	1
3466	positive regulation of biological process (GO:0048518)	GO:0048518		EMIF-AD	a+t+>CN	6000	196	132.6	1.48	5.45e-10	4.94e-08
3467	positive regulation of biosynthetic process (GO:0009891)	GO:0009891		EMIF-AD	a+t+>a+t-	1997	44	71.62	0.61	0.000447	0.00966	0.0207 (0.0192)	0.0085518	1
3468	positive regulation of blood circulation (GO:1903524)	GO:1903524		EMIF-AD	a+t-<CN	68	7	1.3	5.38	0.000519	0.0184
3469	positive regulation of blood coagulation (GO:0030194)	GO:0030194		EMIF-AD	a+t- increase	25	5	0.06	80.75	1.03e-08	3e-06
3470	positive regulation of blood coagulation (GO:0030194)	GO:0030194		EMIF-AD	a+t->a+t+	25	7	0.16	44.2	9.86e-10	1.73e-07	0.0304 (0.165)	0.47365
3471	positive regulation of catalytic activity (GO:0043085)	GO:0043085		ADNI	a+t-<CN	1416	18	6.41	2.81	6.35e-05	0.00481
3472	positive regulation of catalytic activity (GO:0043085)	GO:0043085		ADNI	a+t+ decrease	1416	12	3.78	3.18	0.00031	0.0286
3473	positive regulation of catalytic activity (GO:0043085)	GO:0043085		ADNI	a+t+>a+t-	1416	30	10.59	2.83	2.5e-07	1.93e-05	0.0471 (0.0226)	0.0021334	1
3474	positive regulation of catalytic activity (GO:0043085)	GO:0043085		ADNI	a+t+>CN	1416	22	8.09	2.72	1.8e-05	0.00102
3475	positive regulation of catalytic activity (GO:0043085)	GO:0043085		EMIF-AD	a+t-<CN	1416	45	27.11	1.66	0.00127	0.0369
3476	positive regulation of catalytic activity (GO:0043085)	GO:0043085		EMIF-AD	a+t+>a+t-	1416	77	50.78	1.52	0.000414	0.00904	0.0471 (0.0226)	0.0021334	1
3477	positive regulation of catecholamine metabolic process (GO:0045915)	GO:0045915		EMIF-AD	a+t-<CN	6	3	0.11	26.11	0.000508	0.0181
3478	positive regulation of catecholamine metabolic process (GO:0045915)	GO:0045915		EMIF-AD	a+t+>a+t-	6	3	0.22	13.94	0.00297	0.0468	0.0329 (0.384)	0.39763
3479	positive regulation of catecholamine metabolic process (GO:0045915)	GO:0045915		EMIF-AD	a+t+>CN	6	3	0.13	22.62	0.000766	0.0194
3480	positive regulation of cation transmembrane transport (GO:1904064)	GO:1904064		EMIF-AD	a+t+>a+t-	139	14	4.99	2.81	0.000892	0.0172	0.0164 (0.0731)	0.29633
3481	positive regulation of cation transmembrane transport (GO:1904064)	GO:1904064		EMIF-AD	a+t+>CN	139	11	3.07	3.58	0.000432	0.012
3482	positive regulation of cell activation (GO:0050867)	GO:0050867		EMIF-AD	a+t->a+t+	410	17	2.6	6.55	1.64e-09	2.65e-07	0.0212 (0.047)	0.029985	1
3483	positive regulation of cell activation (GO:0050867)	GO:0050867		EMIF-AD	a+t+<CN	410	8	0.86	9.31	2.15e-06	0.000399
3484	positive regulation of cell adhesion (GO:0045785)	GO:0045785		ADNI	a+t+>a+t-	403	12	3.01	3.98	6.54e-05	0.00261	-0.00744 (0.0419)	0.016715	1
3485	positive regulation of cell adhesion (GO:0045785)	GO:0045785		EMIF-AD	a+t-<CN	403	20	7.72	2.59	0.000164	0.00713
3486	positive regulation of cell adhesion (GO:0045785)	GO:0045785		EMIF-AD	a+t+ NC > CN	404	13	4.41	2.95	0.000636	0.0281
3487	positive regulation of cell adhesion (GO:0045785)	GO:0045785		EMIF-AD	a+t+>a+t-	403	27	14.45	1.87	0.00301	0.0473	-0.00744 (0.0419)	0.016715	1
3488	positive regulation of cell communication (GO:0010647)	GO:0010647		ADNI	a+t-<CN	1736	23	7.85	2.93	2.42e-06	0.000378
3489	positive regulation of cell communication (GO:0010647)	GO:0010647		ADNI	a+t+ decrease	1736	14	4.63	3.02	0.000148	0.0171
3490	positive regulation of cell communication (GO:0010647)	GO:0010647		ADNI	a+t+ NC > CN	1736	22	7.28	3.02	2.24e-06	0.000361
3491	positive regulation of cell communication (GO:0010647)	GO:0010647		ADNI	a+t+>a+t-	1736	45	12.98	3.47	1.08e-13	3.61e-11	-0.00248 (0.0204)	0.25118
3492	positive regulation of cell communication (GO:0010647)	GO:0010647		ADNI	a+t+>CN	1736	38	9.92	3.83	2.63e-13	1.18e-10
3493	positive regulation of cell communication (GO:0010647)	GO:0010647		EMIF-AD	a+t- decrease	1736	39	21.58	1.81	0.000406	0.0243
3494	positive regulation of cell communication (GO:0010647)	GO:0010647		EMIF-AD	a+t-<CN	1736	71	33.24	2.14	3.15e-09	3.73e-07
3495	positive regulation of cell communication (GO:0010647)	GO:0010647		EMIF-AD	a+t+ NC > CN	1791	46	19.53	2.35	7.41e-08	9.3e-06
3496	positive regulation of cell communication (GO:0010647)	GO:0010647		EMIF-AD	a+t+>a+t-	1736	118	62.26	1.9	6.99e-11	6.23e-09	-0.00248 (0.0204)	0.25118
3497	positive regulation of cell communication (GO:0010647)	GO:0010647		EMIF-AD	a+t+>CN	1736	77	38.36	2.01	9.05e-09	7.03e-07
3498	positive regulation of cell death (GO:0010942)	GO:0010942		ADNI	a+t+>a+t-	671	16	5.02	3.19	5.43e-05	0.00223	0.0347 (0.0318)	0.01863	1
3499	positive regulation of cell death (GO:0010942)	GO:0010942		ADNI	a+t+>CN	671	13	3.84	3.39	0.00014	0.00617
3500	positive regulation of cell death (GO:0010942)	GO:0010942		EMIF-AD	a+t+ NC > CN	686	20	7.48	2.67	8.66e-05	0.00513
3501	positive regulation of cell death (GO:0010942)	GO:0010942		EMIF-AD	a+t+>CN	671	32	14.83	2.16	9.15e-05	0.00316
3502	positive regulation of cell development (GO:0010720)	GO:0010720		ADNI	a+t- increase	529	4	0.23	17.64	4.67e-05	0.0205
3503	positive regulation of cell development (GO:0010720)	GO:0010720		ADNI	a+t- NC < CN	529	6	0.58	10.35	1.85e-05	0.0091
3504	positive regulation of cell development (GO:0010720)	GO:0010720		ADNI	a+t-<CN	529	11	2.39	4.6	3.14e-05	0.00276
3505	positive regulation of cell development (GO:0010720)	GO:0010720		ADNI	a+t+ NC > CN	529	12	2.22	5.41	2.52e-06	0.000397
3506	positive regulation of cell development (GO:0010720)	GO:0010720		ADNI	a+t+>a+t-	529	20	3.96	5.06	4.84e-09	5.57e-07	0.0113 (0.0356)	0.080163
3507	positive regulation of cell development (GO:0010720)	GO:0010720		ADNI	a+t+>CN	529	17	3.02	5.62	1.31e-08	1.75e-06
3508	positive regulation of cell development (GO:0010720)	GO:0010720		EMIF-AD	a+t- decrease	529	26	6.58	3.95	5.92e-09	1.15e-06
3509	positive regulation of cell development (GO:0010720)	GO:0010720		EMIF-AD	a+t-<CN	529	36	10.13	3.55	1.93e-10	2.81e-08
3510	positive regulation of cell development (GO:0010720)	GO:0010720		EMIF-AD	a+t+ NC > CN	536	29	5.85	4.96	3.58e-12	9.27e-10
3511	positive regulation of cell development (GO:0010720)	GO:0010720		EMIF-AD	a+t+>a+t-	529	56	18.97	2.95	6.57e-12	6.56e-10	0.0113 (0.0356)	0.080163
3512	positive regulation of cell development (GO:0010720)	GO:0010720		EMIF-AD	a+t+>CN	529	38	11.69	3.25	7.93e-10	7.07e-08
3513	positive regulation of cell differentiation (GO:0045597)	GO:0045597		ADNI	a+t-<CN	951	13	4.3	3.02	0.000379	0.0205
3514	positive regulation of cell differentiation (GO:0045597)	GO:0045597		ADNI	a+t+ NC > CN	951	13	3.99	3.26	0.000175	0.0125
3515	positive regulation of cell differentiation (GO:0045597)	GO:0045597		ADNI	a+t+>a+t-	951	23	7.11	3.23	8.8e-07	6.14e-05	0.0184 (0.0274)	0.02601	1
3516	positive regulation of cell differentiation (GO:0045597)	GO:0045597		ADNI	a+t+>CN	951	21	5.44	3.86	1.25e-07	1.24e-05
3517	positive regulation of cell differentiation (GO:0045597)	GO:0045597		EMIF-AD	a+t- decrease	951	32	11.82	2.71	5.1e-07	7.06e-05
3518	positive regulation of cell differentiation (GO:0045597)	GO:0045597		EMIF-AD	a+t-<CN	951	48	18.21	2.64	2.51e-09	3.14e-07
3519	positive regulation of cell differentiation (GO:0045597)	GO:0045597		EMIF-AD	a+t+ NC > CN	957	34	10.44	3.26	2.3e-09	3.99e-07
3520	positive regulation of cell differentiation (GO:0045597)	GO:0045597		EMIF-AD	a+t+>a+t-	951	75	34.11	2.2	1.22e-09	9.12e-08	0.0184 (0.0274)	0.02601	1
3521	positive regulation of cell differentiation (GO:0045597)	GO:0045597		EMIF-AD	a+t+>CN	951	50	21.02	2.38	3.87e-08	2.76e-06
3522	positive regulation of cell growth (GO:0030307)	GO:0030307		EMIF-AD	a+t- decrease	162	10	2.01	4.97	5.5e-05	0.00487
3523	positive regulation of cell growth (GO:0030307)	GO:0030307		EMIF-AD	a+t-<CN	162	10	3.1	3.22	0.00158	0.0444
3524	positive regulation of cell growth (GO:0030307)	GO:0030307		EMIF-AD	a+t+ NC > CN	164	8	1.79	4.47	0.000575	0.0261
3525	positive regulation of cell growth (GO:0030307)	GO:0030307		EMIF-AD	a+t+>a+t-	162	18	5.81	3.1	5.63e-05	0.00158	-0.0488 (0.0645)	0.69236
3526	positive regulation of cell growth (GO:0030307)	GO:0030307		EMIF-AD	a+t+>CN	162	11	3.58	3.07	0.0014	0.0319
3527	positive regulation of cell migration (GO:0030335)	GO:0030335		ADNI	a+t- decrease	480	7	1.01	6.96	6.22e-05	0.00854
3528	positive regulation of cell migration (GO:0030335)	GO:0030335		ADNI	a+t+>a+t-	480	14	3.59	3.9	1.98e-05	0.000968	0.0142 (0.0378)	0.031593	1
3529	positive regulation of cell migration (GO:0030335)	GO:0030335		ADNI	a+t+>CN	480	12	2.74	4.37	2.42e-05	0.00132
3530	positive regulation of cell migration (GO:0030335)	GO:0030335		EMIF-AD	a+t-<CN	480	25	9.19	2.72	1.19e-05	0.000728
3531	positive regulation of cell migration (GO:0030335)	GO:0030335		EMIF-AD	a+t+>a+t-	480	42	17.21	2.44	5.72e-07	2.59e-05	0.0142 (0.0378)	0.031593	1
3532	positive regulation of cell migration (GO:0030335)	GO:0030335		EMIF-AD	a+t+>CN	480	22	10.61	2.07	0.00167	0.0368
3533	positive regulation of cell morphogenesis involved in differentiation (GO:0010770)	GO:0010770		ADNI	a+t+>a+t-	151	7	1.13	6.2	0.000181	0.00632	0.0284 (0.0653)	0.28273
3534	positive regulation of cell morphogenesis involved in differentiation (GO:0010770)	GO:0010770		EMIF-AD	a+t- decrease	151	14	1.88	7.46	1.73e-08	3.18e-06
3535	positive regulation of cell morphogenesis involved in differentiation (GO:0010770)	GO:0010770		EMIF-AD	a+t- NC < CN	150	6	0.66	9.13	6.28e-05	0.0187
3536	positive regulation of cell morphogenesis involved in differentiation (GO:0010770)	GO:0010770		EMIF-AD	a+t-<CN	151	18	2.89	6.23	3.37e-09	3.97e-07
3537	positive regulation of cell morphogenesis involved in differentiation (GO:0010770)	GO:0010770		EMIF-AD	a+t+ decrease	151	6	0.88	6.84	0.000305	0.0359
3538	positive regulation of cell morphogenesis involved in differentiation (GO:0010770)	GO:0010770		EMIF-AD	a+t+ NC > CN	150	14	1.64	8.56	3.08e-09	5.23e-07
3539	positive regulation of cell morphogenesis involved in differentiation (GO:0010770)	GO:0010770		EMIF-AD	a+t+>a+t-	151	27	5.42	4.99	1.09e-10	9.43e-09	0.0284 (0.0653)	0.28273
3540	positive regulation of cell morphogenesis involved in differentiation (GO:0010770)	GO:0010770		EMIF-AD	a+t+>CN	151	17	3.34	5.09	1.52e-07	1.02e-05
3541	positive regulation of cell motility (GO:2000147)	GO:2000147		ADNI	a+t- decrease	501	7	1.05	6.67	8.11e-05	0.0106
3542	positive regulation of cell motility (GO:2000147)	GO:2000147		ADNI	a+t+>a+t-	501	14	3.75	3.74	3.13e-05	0.00143	0.00802 (0.0371)	0.051327
3543	positive regulation of cell motility (GO:2000147)	GO:2000147		ADNI	a+t+>CN	501	12	2.86	4.19	3.64e-05	0.0019
3544	positive regulation of cell motility (GO:2000147)	GO:2000147		EMIF-AD	a+t-<CN	501	25	9.59	2.61	2.35e-05	0.0013
3545	positive regulation of cell motility (GO:2000147)	GO:2000147		EMIF-AD	a+t+>a+t-	501	43	17.97	2.39	5.56e-07	2.53e-05	0.00802 (0.0371)	0.051327
3546	positive regulation of cell motility (GO:2000147)	GO:2000147		EMIF-AD	a+t+>CN	501	23	11.07	2.08	0.00126	0.0293
3547	positive regulation of cell population proliferation (GO:0008284)	GO:0008284		ADNI	a+t- decrease	924	11	1.94	5.68	2.51e-06	0.000608
3548	positive regulation of cell population proliferation (GO:0008284)	GO:0008284		ADNI	a+t+>a+t-	924	24	6.91	3.47	1.4e-07	1.14e-05	0.000884 (0.0287)	0.061954
3549	positive regulation of cell population proliferation (GO:0008284)	GO:0008284		ADNI	a+t+>CN	924	19	5.28	3.6	1.52e-06	0.000117
3550	positive regulation of cell population proliferation (GO:0008284)	GO:0008284		EMIF-AD	a+t-<CN	924	34	17.69	1.92	0.000364	0.014
3551	positive regulation of cell population proliferation (GO:0008284)	GO:0008284		EMIF-AD	a+t+>a+t-	924	53	33.14	1.6	0.0012	0.0222	0.000884 (0.0287)	0.061954
3552	positive regulation of cell projection organization (GO:0031346)	GO:0031346		ADNI	a+t+ NC > CN	374	8	1.57	5.1	0.000196	0.0136
3553	positive regulation of cell projection organization (GO:0031346)	GO:0031346		ADNI	a+t+>a+t-	374	12	2.8	4.29	3.25e-05	0.00148	0.0449 (0.0418)	0.21466
3554	positive regulation of cell projection organization (GO:0031346)	GO:0031346		ADNI	a+t+>CN	374	11	2.14	5.15	1.26e-05	0.000751
3555	positive regulation of cell projection organization (GO:0031346)	GO:0031346		EMIF-AD	a+t- decrease	374	22	4.65	4.73	4.42e-09	8.94e-07
3556	positive regulation of cell projection organization (GO:0031346)	GO:0031346		EMIF-AD	a+t-<CN	374	30	7.16	4.19	1.81e-10	2.67e-08
3557	positive regulation of cell projection organization (GO:0031346)	GO:0031346		EMIF-AD	a+t+ decrease	374	9	2.17	4.14	0.000389	0.0438
3558	positive regulation of cell projection organization (GO:0031346)	GO:0031346		EMIF-AD	a+t+ NC > CN	375	23	4.09	5.62	6.91e-11	1.46e-08
3559	positive regulation of cell projection organization (GO:0031346)	GO:0031346		EMIF-AD	a+t+>a+t-	374	48	13.41	3.58	4.78e-13	5.5e-11	0.0449 (0.0418)	0.21466
3560	positive regulation of cell projection organization (GO:0031346)	GO:0031346		EMIF-AD	a+t+>CN	374	29	8.27	3.51	1.82e-08	1.36e-06
3561	positive regulation of cell-matrix adhesion (GO:0001954)	GO:0001954		ADNI	a+t+>a+t-	51	4	0.38	10.49	0.000742	0.0203	-0.113 (0.11)	0.58503
3562	positive regulation of cell-substrate adhesion (GO:0010811)	GO:0010811		ADNI	a+t+>a+t-	121	6	0.9	6.63	0.000375	0.0115	-0.0364 (0.074)	0.23332
3563	positive regulation of cell-substrate adhesion (GO:0010811)	GO:0010811		ADNI	a+t+>CN	121	5	0.69	7.23	0.00077	0.0242
3564	positive regulation of cell-substrate adhesion (GO:0010811)	GO:0010811		EMIF-AD	a+t+ NC > CN	121	9	1.32	6.82	1.2e-05	0.000881
3565	positive regulation of cell-substrate adhesion (GO:0010811)	GO:0010811		EMIF-AD	a+t+>a+t-	121	12	4.34	2.77	0.00228	0.0373	-0.0364 (0.074)	0.23332
3566	positive regulation of cell-substrate adhesion (GO:0010811)	GO:0010811		EMIF-AD	a+t+>CN	121	9	2.67	3.37	0.0021	0.0445
3567	positive regulation of cellular amine metabolic process (GO:0033240)	GO:0033240		EMIF-AD	a+t-<CN	10	3	0.19	15.67	0.00164	0.0458
3568	positive regulation of cellular amine metabolic process (GO:0033240)	GO:0033240		EMIF-AD	a+t+ NC > CN	10	3	0.11	27.51	0.000327	0.0161
3569	positive regulation of cellular amine metabolic process (GO:0033240)	GO:0033240		EMIF-AD	a+t+>a+t-	10	4	0.36	11.15	0.00108	0.0203	0.228 (0.309)	0.27501
3570	positive regulation of cellular amine metabolic process (GO:0033240)	GO:0033240		EMIF-AD	a+t+>CN	10	4	0.22	18.1	0.000182	0.00579
3571	positive regulation of cellular biosynthetic process (GO:0031328)	GO:0031328		EMIF-AD	a+t+>a+t-	1965	42	70.47	0.6	0.000245	0.00585	0.0248 (0.0193)	0.0082733	1
3572	positive regulation of cellular component biogenesis (GO:0044089)	GO:0044089		ADNI	a+t-<CN	512	10	2.32	4.32	0.000122	0.0082
3573	positive regulation of cellular component biogenesis (GO:0044089)	GO:0044089		ADNI	a+t+>a+t-	512	15	3.83	3.92	9.4e-06	0.000501	0.0348 (0.0353)	0.12894
3574	positive regulation of cellular component biogenesis (GO:0044089)	GO:0044089		ADNI	a+t+>CN	512	12	2.93	4.1	4.46e-05	0.00228
3575	positive regulation of cellular component biogenesis (GO:0044089)	GO:0044089		EMIF-AD	a+t- decrease	512	16	6.36	2.51	0.000875	0.0451
3576	positive regulation of cellular component biogenesis (GO:0044089)	GO:0044089		EMIF-AD	a+t-<CN	512	30	9.8	3.06	1.52e-07	1.35e-05
3577	positive regulation of cellular component biogenesis (GO:0044089)	GO:0044089		EMIF-AD	a+t+ decrease	512	12	2.98	4.03	5.25e-05	0.0074
3578	positive regulation of cellular component biogenesis (GO:0044089)	GO:0044089		EMIF-AD	a+t+ NC > CN	517	16	5.64	2.84	0.000235	0.0123
3579	positive regulation of cellular component biogenesis (GO:0044089)	GO:0044089		EMIF-AD	a+t+>a+t-	512	46	18.36	2.51	5.79e-08	3.16e-06	0.0348 (0.0353)	0.12894
3580	positive regulation of cellular component biogenesis (GO:0044089)	GO:0044089		EMIF-AD	a+t+>CN	512	24	11.31	2.12	0.000775	0.0195
3581	positive regulation of cellular component movement (GO:0051272)	GO:0051272		ADNI	a+t- decrease	514	7	1.08	6.5	9.5e-05	0.0118
3582	positive regulation of cellular component movement (GO:0051272)	GO:0051272		ADNI	a+t+>a+t-	514	14	3.84	3.64	4.1e-05	0.00178	0.00641 (0.0363)	0.042971	1
3583	positive regulation of cellular component movement (GO:0051272)	GO:0051272		ADNI	a+t+>CN	514	12	2.94	4.08	4.63e-05	0.00235
3584	positive regulation of cellular component movement (GO:0051272)	GO:0051272		EMIF-AD	a+t-<CN	514	27	9.84	2.74	4.57e-06	0.000307
3585	positive regulation of cellular component movement (GO:0051272)	GO:0051272		EMIF-AD	a+t+ NC > CN	522	15	5.69	2.63	0.000772	0.0326
3586	positive regulation of cellular component movement (GO:0051272)	GO:0051272		EMIF-AD	a+t+>a+t-	514	45	18.43	2.44	2.01e-07	9.95e-06	0.00641 (0.0363)	0.042971	1
3587	positive regulation of cellular component movement (GO:0051272)	GO:0051272		EMIF-AD	a+t+>CN	514	25	11.36	2.2	0.000404	0.0114
3588	positive regulation of cellular component organization (GO:0051130)	GO:0051130		ADNI	a+t-<CN	1209	21	5.47	3.84	9.86e-08	2.22e-05
3589	positive regulation of cellular component organization (GO:0051130)	GO:0051130		ADNI	a+t+ NC > CN	1209	17	5.07	3.35	1.07e-05	0.00139
3590	positive regulation of cellular component organization (GO:0051130)	GO:0051130		ADNI	a+t+>a+t-	1209	35	9.04	3.87	5.76e-12	1.4e-09	0.0593 (0.0235)	0.0062695	1
3591	positive regulation of cellular component organization (GO:0051130)	GO:0051130		ADNI	a+t+>CN	1209	27	6.91	3.91	1.09e-09	1.95e-07
3592	positive regulation of cellular component organization (GO:0051130)	GO:0051130		EMIF-AD	a+t- decrease	1209	39	15.03	2.59	7.33e-08	1.19e-05
3593	positive regulation of cellular component organization (GO:0051130)	GO:0051130		EMIF-AD	a+t-<CN	1209	64	23.15	2.76	5.03e-13	9.79e-11
3594	positive regulation of cellular component organization (GO:0051130)	GO:0051130		EMIF-AD	a+t+ decrease	1209	18	7.03	2.56	0.000239	0.029
3595	positive regulation of cellular component organization (GO:0051130)	GO:0051130		EMIF-AD	a+t+ NC > CN	1192	43	13	3.31	7.46e-12	1.9e-09
3596	positive regulation of cellular component organization (GO:0051130)	GO:0051130		EMIF-AD	a+t+>a+t-	1209	105	43.36	2.42	6.3e-16	1.06e-13	0.0593 (0.0235)	0.0062695	1
3597	positive regulation of cellular component organization (GO:0051130)	GO:0051130		EMIF-AD	a+t+>CN	1209	67	26.72	2.51	1.39e-11	1.66e-09
3598	positive regulation of cellular metabolic process (GO:0031325)	GO:0031325		ADNI	a+t+>a+t-	3246	43	24.27	1.77	0.000141	0.00512	0.0477 (0.0155)	0.00047715	1
3599	positive regulation of cellular metabolic process (GO:0031325)	GO:0031325		ADNI	a+t+>CN	3246	36	18.55	1.94	6.42e-05	0.00308
3600	positive regulation of cellular process (GO:0048522)	GO:0048522		ADNI	a+t-<CN	5280	44	23.89	1.84	8.29e-06	0.00101
3601	positive regulation of cellular process (GO:0048522)	GO:0048522		ADNI	a+t+ NC > CN	5280	45	22.13	2.03	1.97e-07	4.5e-05
3602	positive regulation of cellular process (GO:0048522)	GO:0048522		ADNI	a+t+>a+t-	5280	81	39.48	2.05	1.8e-12	4.82e-10
3603	positive regulation of cellular process (GO:0048522)	GO:0048522		ADNI	a+t+>CN	5280	68	30.18	2.25	2.87e-13	1.26e-10
3604	positive regulation of cellular process (GO:0048522)	GO:0048522		EMIF-AD	a+t-<CN	5280	143	101.09	1.41	4.36e-06	0.000294
3605	positive regulation of cellular process (GO:0048522)	GO:0048522		EMIF-AD	a+t+ increase	5280	22	8.05	2.73	2.76e-07	0.00218
3606	positive regulation of cellular process (GO:0048522)	GO:0048522		EMIF-AD	a+t+ NC > CN	5342	96	58.26	1.65	6.95e-08	8.8e-06
3607	positive regulation of cellular process (GO:0048522)	GO:0048522		EMIF-AD	a+t+>a+t-	5280	266	189.36	1.4	1.27e-09	9.43e-08
3608	positive regulation of cellular process (GO:0048522)	GO:0048522		EMIF-AD	a+t+>CN	5280	171	116.69	1.47	4.24e-08	3e-06
3609	positive regulation of cellular protein localization (GO:1903829)	GO:1903829		EMIF-AD	a+t+ NC > CN	326	11	3.56	3.09	0.00114	0.0438
3610	positive regulation of cellular protein localization (GO:1903829)	GO:1903829		EMIF-AD	a+t+>CN	327	18	7.23	2.49	0.000563	0.015
3611	positive regulation of cellular protein metabolic process (GO:0032270)	GO:0032270		ADNI	a+t-<CN	1553	21	7.03	2.99	5.38e-06	0.000702
3612	positive regulation of cellular protein metabolic process (GO:0032270)	GO:0032270		ADNI	a+t+ NC > CN	1553	17	6.51	2.61	0.000234	0.0153
3613	positive regulation of cellular protein metabolic process (GO:0032270)	GO:0032270		ADNI	a+t+>a+t-	1553	38	11.61	3.27	7.67e-11	1.38e-08	0.0324 (0.0215)	0.0070334	1
3614	positive regulation of cellular protein metabolic process (GO:0032270)	GO:0032270		ADNI	a+t+>CN	1553	31	8.88	3.49	7.04e-10	1.39e-07
3615	positive regulation of cellular protein metabolic process (GO:0032270)	GO:0032270		EMIF-AD	a+t-<CN	1553	54	29.73	1.82	3.22e-05	0.00174
3616	positive regulation of cellular protein metabolic process (GO:0032270)	GO:0032270		EMIF-AD	a+t+ NC > CN	1575	33	17.18	1.92	0.000356	0.0174
3617	positive regulation of cellular protein metabolic process (GO:0032270)	GO:0032270		EMIF-AD	a+t+>a+t-	1553	92	55.7	1.65	4.47e-06	0.000154	0.0324 (0.0215)	0.0070334	1
3618	positive regulation of cellular protein metabolic process (GO:0032270)	GO:0032270		EMIF-AD	a+t+>CN	1553	58	34.32	1.69	0.000117	0.00393
3619	positive regulation of chemotaxis (GO:0050921)	GO:0050921		ADNI	a+t- decrease	131	6	0.27	21.86	3.93e-07	0.000155
3620	positive regulation of chemotaxis (GO:0050921)	GO:0050921		ADNI	a+t-<CN	131	5	0.59	8.44	0.000377	0.0205
3621	positive regulation of chemotaxis (GO:0050921)	GO:0050921		ADNI	a+t+ decrease	131	4	0.35	11.45	0.000459	0.0383
3622	positive regulation of chemotaxis (GO:0050921)	GO:0050921		ADNI	a+t+>a+t-	131	8	0.98	8.17	9.53e-06	0.000504	-0.0307 (0.0713)	0.49393
3623	positive regulation of chemotaxis (GO:0050921)	GO:0050921		ADNI	a+t+>CN	131	6	0.75	8.01	0.000133	0.0059
3624	positive regulation of chemotaxis (GO:0050921)	GO:0050921		EMIF-AD	a+t-<CN	131	11	2.51	4.39	7.93e-05	0.00377
3625	positive regulation of chemotaxis (GO:0050921)	GO:0050921		EMIF-AD	a+t+>a+t-	131	13	4.7	2.77	0.00152	0.0263	-0.0307 (0.0713)	0.49393
3626	positive regulation of cholesterol esterification (GO:0010873)	GO:0010873		EMIF-AD	a+t->a+t+	9	3	0.06	52.62	5.15e-05	0.00402	0.307 (0.3)	0.20759
3627	positive regulation of cholesterol transport (GO:0032376)	GO:0032376		EMIF-AD	a+t->a+t+	22	4	0.14	28.7	2.01e-05	0.00183	0.409 (0.172)	0.015723	1
3628	positive regulation of coagulation (GO:0050820)	GO:0050820		EMIF-AD	a+t- increase	26	5	0.06	77.65	1.22e-08	3.44e-06
3629	positive regulation of coagulation (GO:0050820)	GO:0050820		EMIF-AD	a+t->a+t+	26	7	0.16	42.5	1.24e-09	2.13e-07	0.0312 (0.16)	0.54756
3630	positive regulation of cytokine production (GO:0001819)	GO:0001819		ADNI	a+t+>a+t-	419	11	3.13	3.51	0.000379	0.0116	-0.00646 (0.0387)	0.015207	1
3631	positive regulation of cytokine production (GO:0001819)	GO:0001819		ADNI	a+t+>CN	419	10	2.39	4.18	0.000171	0.00733
3632	positive regulation of defense response (GO:0031349)	GO:0031349		ADNI	a+t+>CN	390	9	2.23	4.04	0.000464	0.0164
3633	positive regulation of developmental growth (GO:0048639)	GO:0048639		ADNI	a+t+>a+t-	172	6	1.29	4.67	0.00216	0.0472	-0.00624 (0.0618)	0.5433
3634	positive regulation of developmental growth (GO:0048639)	GO:0048639		EMIF-AD	a+t- decrease	172	12	2.14	5.61	3.07e-06	0.000378
3635	positive regulation of developmental growth (GO:0048639)	GO:0048639		EMIF-AD	a+t-<CN	172	14	3.29	4.25	1.2e-05	0.000736
3636	positive regulation of developmental growth (GO:0048639)	GO:0048639		EMIF-AD	a+t+ NC > CN	175	11	1.91	5.76	5.93e-06	0.000476
3637	positive regulation of developmental growth (GO:0048639)	GO:0048639		EMIF-AD	a+t+>a+t-	172	23	6.17	3.73	3.12e-07	1.49e-05	-0.00624 (0.0618)	0.5433
3638	positive regulation of developmental growth (GO:0048639)	GO:0048639		EMIF-AD	a+t+>CN	172	15	3.8	3.95	1.45e-05	0.000629
3639	positive regulation of developmental process (GO:0051094)	GO:0051094		ADNI	a+t- decrease	1340	12	2.81	4.27	1.45e-05	0.00263
3640	positive regulation of developmental process (GO:0051094)	GO:0051094		ADNI	a+t- increase	1340	6	0.57	10.45	4.86e-06	0.00959
3641	positive regulation of developmental process (GO:0051094)	GO:0051094		ADNI	a+t-<CN	1340	23	6.06	3.79	2.61e-08	6.87e-06
3642	positive regulation of developmental process (GO:0051094)	GO:0051094		ADNI	a+t+ NC > CN	1340	20	5.62	3.56	6.09e-07	0.000113
3643	positive regulation of developmental process (GO:0051094)	GO:0051094		ADNI	a+t+>a+t-	1340	38	10.02	3.79	1.06e-12	2.88e-10	0.00371 (0.0234)	0.022805	1
3644	positive regulation of developmental process (GO:0051094)	GO:0051094		ADNI	a+t+>CN	1340	38	7.66	4.96	8e-17	9.64e-14
3645	positive regulation of developmental process (GO:0051094)	GO:0051094		EMIF-AD	a+t- decrease	1340	44	16.66	2.64	5.57e-09	1.1e-06
3646	positive regulation of developmental process (GO:0051094)	GO:0051094		EMIF-AD	a+t-<CN	1340	68	25.66	2.65	5.46e-13	1.05e-10
3647	positive regulation of developmental process (GO:0051094)	GO:0051094		EMIF-AD	a+t+ decrease	1340	19	7.79	2.44	0.000291	0.0348
3648	positive regulation of developmental process (GO:0051094)	GO:0051094		EMIF-AD	a+t+ NC > CN	1351	46	14.74	3.12	8.24e-12	2.07e-09
3649	positive regulation of developmental process (GO:0051094)	GO:0051094		EMIF-AD	a+t+>a+t-	1340	111	48.06	2.31	2.12e-15	3.37e-13	0.00371 (0.0234)	0.022805	1
3650	positive regulation of developmental process (GO:0051094)	GO:0051094		EMIF-AD	a+t+>CN	1340	73	29.61	2.47	3.54e-12	5.07e-10
3651	positive regulation of DNA-binding transcription factor activity (GO:0051091)	GO:0051091		ADNI	a+t+>a+t-	261	9	1.95	4.61	0.000192	0.00663	-0.03 (0.0513)	0.39692
3652	positive regulation of dopamine metabolic process (GO:0045964)	GO:0045964		EMIF-AD	a+t-<CN	6	3	0.11	26.11	0.000508	0.0181
3653	positive regulation of dopamine metabolic process (GO:0045964)	GO:0045964		EMIF-AD	a+t+>a+t-	6	3	0.22	13.94	0.00297	0.0468	0.0329 (0.384)	0.39763
3654	positive regulation of dopamine metabolic process (GO:0045964)	GO:0045964		EMIF-AD	a+t+>CN	6	3	0.13	22.62	0.000766	0.0194
3655	positive regulation of endocytosis (GO:0045807)	GO:0045807		ADNI	a+t-<CN	141	7	0.64	10.97	4.79e-06	0.000646
3656	positive regulation of endocytosis (GO:0045807)	GO:0045807		ADNI	a+t+>a+t-	141	10	1.05	9.48	1.95e-07	1.54e-05	0.111 (0.0666)	0.070106
3657	positive regulation of endocytosis (GO:0045807)	GO:0045807		ADNI	a+t+>CN	141	6	0.81	7.45	0.000196	0.00799
3658	positive regulation of endocytosis (GO:0045807)	GO:0045807		EMIF-AD	a+t-<CN	141	11	2.7	4.07	0.000146	0.00644
3659	positive regulation of endocytosis (GO:0045807)	GO:0045807		EMIF-AD	a+t+>a+t-	141	19	5.06	3.76	2.97e-06	0.00011	0.111 (0.0666)	0.070106
3660	positive regulation of endocytosis (GO:0045807)	GO:0045807		EMIF-AD	a+t+>CN	141	11	3.12	3.53	0.000483	0.0132
3661	positive regulation of endothelial cell proliferation (GO:0001938)	GO:0001938		ADNI	a+t- decrease	92	4	0.19	20.75	4.8e-05	0.00695
3662	positive regulation of endothelial cell proliferation (GO:0001938)	GO:0001938		ADNI	a+t-<CN	92	4	0.42	9.61	0.000935	0.043
3663	positive regulation of epithelial cell migration (GO:0010634)	GO:0010634		ADNI	a+t- decrease	137	4	0.29	13.93	0.000213	0.023
3664	positive regulation of epithelial cell proliferation (GO:0050679)	GO:0050679		ADNI	a+t- decrease	185	6	0.39	15.48	2.74e-06	0.000645
3665	positive regulation of epithelial cell proliferation (GO:0050679)	GO:0050679		ADNI	a+t-<CN	185	6	0.84	7.17	0.000227	0.0135
3666	positive regulation of epithelial cell proliferation (GO:0050679)	GO:0050679		ADNI	a+t+ decrease	185	5	0.49	10.13	0.000149	0.0172
3667	positive regulation of epithelial cell proliferation (GO:0050679)	GO:0050679		ADNI	a+t+>a+t-	185	8	1.38	5.78	9.96e-05	0.00381	0.0044 (0.0602)	0.19324
3668	positive regulation of epithelial cell proliferation (GO:0050679)	GO:0050679		EMIF-AD	a+t+>a+t-	185	17	6.63	2.56	0.000693	0.014	0.0044 (0.0602)	0.19324
3669	positive regulation of ERK1 and ERK2 cascade (GO:0070374)	GO:0070374		ADNI	a+t+>a+t-	206	11	1.54	7.14	6.94e-07	4.95e-05	0.0873 (0.0612)	0.054848
3670	positive regulation of ERK1 and ERK2 cascade (GO:0070374)	GO:0070374		ADNI	a+t+>CN	206	9	1.18	7.64	3.92e-06	0.000278
3671	positive regulation of ERK1 and ERK2 cascade (GO:0070374)	GO:0070374		EMIF-AD	a+t-<CN	206	19	3.94	4.82	5.64e-08	5.45e-06
3672	positive regulation of ERK1 and ERK2 cascade (GO:0070374)	GO:0070374		EMIF-AD	a+t+ NC > CN	209	11	2.28	4.83	2.86e-05	0.0019
3673	positive regulation of ERK1 and ERK2 cascade (GO:0070374)	GO:0070374		EMIF-AD	a+t+>a+t-	206	25	7.39	3.38	5.06e-07	2.31e-05	0.0873 (0.0612)	0.054848
3674	positive regulation of ERK1 and ERK2 cascade (GO:0070374)	GO:0070374		EMIF-AD	a+t+>CN	206	14	4.55	3.08	0.000328	0.00966
3675	positive regulation of establishment of protein localization to mitochondrion (GO:1903749)	GO:1903749		EMIF-AD	a+t+ increase	56	3	0.09	35.15	9.82e-05	0.033
3676	positive regulation of establishment of protein localization to mitochondrion (GO:1903749)	GO:1903749		EMIF-AD	a+t+>CN	56	6	1.24	4.85	0.00219	0.0461
3677	positive regulation of extracellular matrix organization (GO:1903055)	GO:1903055		ADNI	a+t+>a+t-	20	3	0.15	20.06	0.000637	0.0178	0.323 (0.18)	0.0021214	1
3678	positive regulation of fibrinolysis (GO:0051919)	GO:0051919		EMIF-AD	a+t->a+t+	4	3	0.03	NA	8.38e-06	0.000837	-0.00773 (0.473)	0.49174
3679	positive regulation of fibroblast proliferation (GO:0048146)	GO:0048146		EMIF-AD	a+t-<CN	54	6	1.03	5.8	0.000901	0.0283
3680	positive regulation of fibroblast proliferation (GO:0048146)	GO:0048146		EMIF-AD	a+t+<CN	54	3	0.11	26.51	0.000231	0.026
3681	positive regulation of G protein-coupled receptor signaling pathway (GO:0045745)	GO:0045745		ADNI	a+t+ NC > CN	32	3	0.13	22.37	0.000417	0.0232
3682	positive regulation of G protein-coupled receptor signaling pathway (GO:0045745)	GO:0045745		ADNI	a+t+>a+t-	32	5	0.24	20.9	7.6e-06	0.000414	0.105 (0.151)	0.23215
3683	positive regulation of G protein-coupled receptor signaling pathway (GO:0045745)	GO:0045745		ADNI	a+t+>CN	32	4	0.18	21.87	5.08e-05	0.00253
3684	positive regulation of glial cell differentiation (GO:0045687)	GO:0045687		EMIF-AD	a+t+>CN	38	5	0.84	5.95	0.00226	0.0472
3685	positive regulation of gliogenesis (GO:0014015)	GO:0014015		ADNI	a+t+>a+t-	65	5	0.49	10.29	0.000173	0.00608	-0.0477 (0.102)	0.11569
3686	positive regulation of gliogenesis (GO:0014015)	GO:0014015		ADNI	a+t+>CN	65	4	0.37	10.77	0.000645	0.0212
3687	positive regulation of gliogenesis (GO:0014015)	GO:0014015		EMIF-AD	a+t+ NC > CN	69	5	0.75	6.64	0.00123	0.0465
3688	positive regulation of growth (GO:0045927)	GO:0045927		EMIF-AD	a+t- decrease	262	12	3.26	3.68	0.000156	0.0116
3689	positive regulation of growth (GO:0045927)	GO:0045927		EMIF-AD	a+t-<CN	262	15	5.02	2.99	0.000257	0.0105
3690	positive regulation of growth (GO:0045927)	GO:0045927		EMIF-AD	a+t+ NC > CN	265	11	2.89	3.81	0.000216	0.0116
3691	positive regulation of growth (GO:0045927)	GO:0045927		EMIF-AD	a+t+>a+t-	262	26	9.4	2.77	8.97e-06	0.000292	-0.0601 (0.0515)	0.77721
3692	positive regulation of growth (GO:0045927)	GO:0045927		EMIF-AD	a+t+>CN	262	16	5.79	2.76	0.000392	0.0112
3693	positive regulation of heart contraction (GO:0045823)	GO:0045823		EMIF-AD	a+t-<CN	37	5	0.71	7.06	0.0011	0.0329
3694	positive regulation of hemostasis (GO:1900048)	GO:1900048		EMIF-AD	a+t- increase	25	5	0.06	80.75	1.03e-08	3.06e-06
3695	positive regulation of hemostasis (GO:1900048)	GO:1900048		EMIF-AD	a+t->a+t+	25	7	0.16	44.2	9.86e-10	1.75e-07	0.0304 (0.165)	0.47365
3696	positive regulation of hydrolase activity (GO:0051345)	GO:0051345		EMIF-AD	a+t+>a+t-	763	45	27.36	1.64	0.00164	0.028	0.0246 (0.0304)	0.17124
3697	positive regulation of immune response (GO:0050778)	GO:0050778		ADNI	a+t+>a+t-	778	18	5.82	3.09	2.67e-05	0.00124	0.000306 (0.0298)	0.13588
3698	positive regulation of immune response (GO:0050778)	GO:0050778		ADNI	a+t+>CN	778	13	4.45	2.92	0.000567	0.0189
3699	positive regulation of immune response (GO:0050778)	GO:0050778		EMIF-AD	a+t- increase	778	14	1.93	7.27	4.77e-09	1.67e-06
3700	positive regulation of immune response (GO:0050778)	GO:0050778		EMIF-AD	a+t->a+t+	778	36	4.93	7.3	0	4.71e-18	0.000306 (0.0298)	0.13588
3701	positive regulation of immune response (GO:0050778)	GO:0050778		EMIF-AD	a+t+<CN	778	19	1.63	11.65	4.6e-16	4.81e-13
3702	positive regulation of immune system process (GO:0002684)	GO:0002684		ADNI	a+t-<CN	1064	14	4.81	2.91	0.000325	0.0181
3703	positive regulation of immune system process (GO:0002684)	GO:0002684		ADNI	a+t+>a+t-	1064	28	7.96	3.52	8.24e-09	8.91e-07	0.0267 (0.026)	0.010252	1
3704	positive regulation of immune system process (GO:0002684)	GO:0002684		ADNI	a+t+>CN	1064	21	6.08	3.45	7.6e-07	6.24e-05
3705	positive regulation of immune system process (GO:0002684)	GO:0002684		EMIF-AD	a+t- increase	1064	14	2.64	5.31	2.23e-07	4.9e-05
3706	positive regulation of immune system process (GO:0002684)	GO:0002684		EMIF-AD	a+t->a+t+	1064	38	6.74	5.64	0	1.26e-15	0.0267 (0.026)	0.010252	1
3707	positive regulation of immune system process (GO:0002684)	GO:0002684		EMIF-AD	a+t+<CN	1064	21	2.23	9.42	4.9e-16	4.54e-13
3708	positive regulation of immune system process (GO:0002684)	GO:0002684		EMIF-AD	a+t+>a+t-	1064	59	38.16	1.55	0.00139	0.0247	0.0267 (0.026)	0.010252	1
3709	positive regulation of immune system process (GO:0002684)	GO:0002684		EMIF-AD	a+t+>CN	1064	40	23.51	1.7	0.00135	0.031
3710	positive regulation of intracellular cholesterol transport (GO:0032385)	GO:0032385		EMIF-AD	a+t->a+t+	5	2	0.03	63.15	0.000809	0.0431	0.732 (0.439)	0.0135	1
3711	positive regulation of intracellular cholesterol transport (GO:0032385)	GO:0032385		EMIF-AD	a+t+<CN	5	2	0.01	NA	8.92e-05	0.0109
3712	positive regulation of intracellular lipid transport (GO:0032379)	GO:0032379		EMIF-AD	a+t->a+t+	5	2	0.03	63.15	0.000809	0.0428	0.732 (0.439)	0.0135	1
3713	positive regulation of intracellular lipid transport (GO:0032379)	GO:0032379		EMIF-AD	a+t+<CN	5	2	0.01	NA	8.92e-05	0.0107
3714	positive regulation of intracellular signal transduction (GO:1902533)	GO:1902533		ADNI	a+t- decrease	1054	9	2.21	4.07	0.000297	0.0292
3715	positive regulation of intracellular signal transduction (GO:1902533)	GO:1902533		ADNI	a+t-<CN	1054	17	4.77	3.56	5.28e-06	0.000694
3716	positive regulation of intracellular signal transduction (GO:1902533)	GO:1902533		ADNI	a+t+ decrease	1054	10	2.81	3.56	0.000445	0.0373
3717	positive regulation of intracellular signal transduction (GO:1902533)	GO:1902533		ADNI	a+t+>a+t-	1054	31	7.88	3.93	8e-11	1.42e-08	0.0137 (0.0263)	0.074707
3718	positive regulation of intracellular signal transduction (GO:1902533)	GO:1902533		ADNI	a+t+>CN	1054	25	6.02	4.15	1.54e-09	2.61e-07
3719	positive regulation of intracellular signal transduction (GO:1902533)	GO:1902533		EMIF-AD	a+t-<CN	1054	51	20.18	2.53	3.4e-09	3.97e-07
3720	positive regulation of intracellular signal transduction (GO:1902533)	GO:1902533		EMIF-AD	a+t+ NC > CN	1006	26	10.97	2.37	6.39e-05	0.00392
3721	positive regulation of intracellular signal transduction (GO:1902533)	GO:1902533		EMIF-AD	a+t+>a+t-	1054	74	37.8	1.96	1.43e-07	7.24e-06	0.0137 (0.0263)	0.074707
3722	positive regulation of intracellular signal transduction (GO:1902533)	GO:1902533		EMIF-AD	a+t+>CN	1054	49	23.29	2.1	1.89e-06	0.000106
3723	positive regulation of intracellular sterol transport (GO:0032382)	GO:0032382		EMIF-AD	a+t->a+t+	5	2	0.03	63.15	0.000809	0.043	0.732 (0.439)	0.0135	1
3724	positive regulation of intracellular sterol transport (GO:0032382)	GO:0032382		EMIF-AD	a+t+<CN	5	2	0.01	NA	8.92e-05	0.0108
3725	positive regulation of ion transmembrane transport (GO:0034767)	GO:0034767		EMIF-AD	a+t+>a+t-	151	14	5.42	2.59	0.00184	0.0311	0.00118 (0.0692)	0.37764
3726	positive regulation of ion transmembrane transport (GO:0034767)	GO:0034767		EMIF-AD	a+t+>CN	151	11	3.34	3.3	0.000822	0.0206
3727	positive regulation of ion transmembrane transporter activity (GO:0032414)	GO:0032414		EMIF-AD	a+t+>CN	99	8	2.19	3.66	0.00227	0.0471
3728	positive regulation of ion transport (GO:0043270)	GO:0043270		EMIF-AD	a+t+>a+t-	269	24	9.65	2.49	0.000124	0.00321	0.0269 (0.0522)	0.11577
3729	positive regulation of ion transport (GO:0043270)	GO:0043270		EMIF-AD	a+t+>CN	269	16	5.94	2.69	0.000514	0.0138
3730	positive regulation of kidney development (GO:0090184)	GO:0090184		ADNI	a+t- increase	40	2	0.02	NA	0.000139	0.0407
3731	positive regulation of kinase activity (GO:0033674)	GO:0033674		ADNI	a+t- increase	564	4	0.24	16.55	5.98e-05	0.0225
3732	positive regulation of kinase activity (GO:0033674)	GO:0033674		ADNI	a+t-<CN	564	12	2.55	4.7	1.07e-05	0.00117
3733	positive regulation of kinase activity (GO:0033674)	GO:0033674		ADNI	a+t+ decrease	564	8	1.5	5.32	0.000127	0.0166
3734	positive regulation of kinase activity (GO:0033674)	GO:0033674		ADNI	a+t+>a+t-	564	20	4.22	4.74	1.37e-08	1.39e-06	0.0407 (0.0349)	0.024454	1
3735	positive regulation of kinase activity (GO:0033674)	GO:0033674		ADNI	a+t+>CN	564	14	3.22	4.34	5.29e-06	0.000363
3736	positive regulation of kinase activity (GO:0033674)	GO:0033674		EMIF-AD	a+t-<CN	564	23	10.8	2.13	0.00095	0.0296
3737	positive regulation of kinase activity (GO:0033674)	GO:0033674		EMIF-AD	a+t+>a+t-	564	39	20.23	1.93	0.000245	0.00585	0.0407 (0.0349)	0.024454	1
3738	positive regulation of leukocyte activation (GO:0002696)	GO:0002696		EMIF-AD	a+t->a+t+	398	17	2.52	6.74	1.07e-09	1.85e-07	0.00794 (0.0479)	0.049175	1
3739	positive regulation of leukocyte activation (GO:0002696)	GO:0002696		EMIF-AD	a+t+<CN	398	8	0.83	9.59	1.73e-06	0.000333
3740	positive regulation of leukocyte cell-cell adhesion (GO:1903039)	GO:1903039		EMIF-AD	a+t-<CN	216	12	4.14	2.9	0.00133	0.0382
3741	positive regulation of leukocyte migration (GO:0002687)	GO:0002687		ADNI	a+t+>a+t-	121	7	0.9	7.74	4.84e-05	0.002	-0.0115 (0.0732)	0.1624
3742	positive regulation of leukocyte migration (GO:0002687)	GO:0002687		ADNI	a+t+>CN	121	5	0.69	7.23	0.00077	0.0242
3743	positive regulation of leukocyte proliferation (GO:0070665)	GO:0070665		ADNI	a+t+>a+t-	140	7	1.05	6.69	0.000116	0.00429	0.0518 (0.0727)	0.077156
3744	positive regulation of leukocyte proliferation (GO:0070665)	GO:0070665		ADNI	a+t+>CN	140	7	0.8	8.75	2.12e-05	0.00117
3745	positive regulation of lipase activity (GO:0060193)	GO:0060193		EMIF-AD	a+t-<CN	71	7	1.36	5.15	0.000658	0.0221
3746	positive regulation of lipase activity (GO:0060193)	GO:0060193		EMIF-AD	a+t+>a+t-	71	9	2.55	3.53	0.00176	0.0299	-0.0488 (0.0947)	0.5956
3747	positive regulation of lipid localization (GO:1905954)	GO:1905954		ADNI	a+t->CN	79	3	0.02	NA	1.14e-06	0.0179
3748	positive regulation of lipid localization (GO:1905954)	GO:1905954		ADNI	a+t+>CN	79	6	0.45	13.29	9.01e-06	0.000571
3749	positive regulation of lipid metabolic process (GO:0045834)	GO:0045834		EMIF-AD	a+t->a+t+	141	7	0.89	7.84	4.28e-05	0.00342	-0.00687 (0.0695)	0.63871
3750	positive regulation of lipid storage (GO:0010884)	GO:0010884		ADNI	a+t->CN	22	2	0.01	NA	1.87e-05	0.0164
3751	positive regulation of lipid transport (GO:0032370)	GO:0032370		ADNI	a+t+>CN	59	4	0.34	11.86	0.000456	0.0162
3752	positive regulation of lipid transport (GO:0032370)	GO:0032370		EMIF-AD	a+t->a+t+	59	4	0.37	10.7	0.00067	0.0365	0.0616 (0.108)	0.22543
3753	positive regulation of lipoprotein particle clearance (GO:0010986)	GO:0010986		EMIF-AD	a+t+<CN	7	3	0.01	NA	1.01e-06	0.000202
3754	positive regulation of locomotion (GO:0040017)	GO:0040017		ADNI	a+t- decrease	534	9	1.12	8.04	1.51e-06	0.000403
3755	positive regulation of locomotion (GO:0040017)	GO:0040017		ADNI	a+t-<CN	534	9	2.42	3.72	0.000767	0.0369
3756	positive regulation of locomotion (GO:0040017)	GO:0040017		ADNI	a+t+>a+t-	534	16	3.99	4.01	3.54e-06	0.000211	0.0119 (0.0358)	0.032309	1
3757	positive regulation of locomotion (GO:0040017)	GO:0040017		ADNI	a+t+>CN	534	13	3.05	4.26	1.43e-05	0.000831
3758	positive regulation of locomotion (GO:0040017)	GO:0040017		EMIF-AD	a+t- decrease	534	17	6.64	2.56	0.000497	0.0284
3759	positive regulation of locomotion (GO:0040017)	GO:0040017		EMIF-AD	a+t-<CN	534	28	10.22	2.74	3.14e-06	0.000219
3760	positive regulation of locomotion (GO:0040017)	GO:0040017		EMIF-AD	a+t+>a+t-	534	47	19.15	2.45	9.2e-08	4.7e-06	0.0119 (0.0358)	0.032309	1
3761	positive regulation of locomotion (GO:0040017)	GO:0040017		EMIF-AD	a+t+>CN	534	26	11.8	2.2	0.000294	0.00881
3762	positive regulation of low-density lipoprotein particle clearance (GO:1905581)	GO:1905581		EMIF-AD	a+t->a+t+	3	2	0.02	NA	0.000388	0.0227	1.31 (0.658)	0.011238	1
3763	positive regulation of low-density lipoprotein particle clearance (GO:1905581)	GO:1905581		EMIF-AD	a+t+<CN	3	2	0.01	NA	4.26e-05	0.0055
3764	positive regulation of low-density lipoprotein particle receptor binding (GO:1905597)	GO:1905597		EMIF-AD	a+t->a+t+	2	2	0.01	NA	0.000234	0.0144	1.32 (0.918)	0.03826	1
3765	positive regulation of low-density lipoprotein particle receptor binding (GO:1905597)	GO:1905597		EMIF-AD	a+t+<CN	2	2	0	NA	2.56e-05	0.00354
3766	positive regulation of low-density lipoprotein receptor activity (GO:1905599)	GO:1905599		EMIF-AD	a+t->a+t+	2	2	0.01	NA	0.000234	0.0145	1.32 (0.918)	0.03826	1
3767	positive regulation of low-density lipoprotein receptor activity (GO:1905599)	GO:1905599		EMIF-AD	a+t+<CN	2	2	0	NA	2.56e-05	0.00357
3768	positive regulation of lymphocyte activation (GO:0051251)	GO:0051251		EMIF-AD	a+t->a+t+	359	17	2.27	7.48	2.37e-10	4.5e-08	0.0148 (0.0513)	0.023343	1
3769	positive regulation of lymphocyte activation (GO:0051251)	GO:0051251		EMIF-AD	a+t+<CN	359	8	0.75	10.63	8.13e-07	0.000173
3770	positive regulation of lymphocyte proliferation (GO:0050671)	GO:0050671		ADNI	a+t+>CN	135	5	0.77	6.48	0.00123	0.036
3771	positive regulation of macromolecule biosynthetic process (GO:0010557)	GO:0010557		EMIF-AD	a+t+>a+t-	1871	34	67.1	0.51	7.28e-06	0.000241	0.0234 (0.0197)	0.0075362	1
3772	positive regulation of macromolecule biosynthetic process (GO:0010557)	GO:0010557		EMIF-AD	a+t+>CN	1871	19	41.35	0.46	9.21e-05	0.00317
3773	positive regulation of macromolecule metabolic process (GO:0010604)	GO:0010604		ADNI	a+t+>a+t-	3270	43	24.45	1.76	0.000154	0.00556	0.0427 (0.0155)	0.00046967	1
3774	positive regulation of macromolecule metabolic process (GO:0010604)	GO:0010604		ADNI	a+t+>CN	3270	36	18.69	1.93	7e-05	0.00332
3775	positive regulation of mammary gland epithelial cell proliferation (GO:0033601)	GO:0033601		EMIF-AD	a+t- increase	10	2	0.02	80.75	0.000389	0.0461
3776	positive regulation of MAP kinase activity (GO:0043406)	GO:0043406		ADNI	a+t-<CN	257	7	1.16	6.02	0.000192	0.0121
3777	positive regulation of MAP kinase activity (GO:0043406)	GO:0043406		ADNI	a+t+>a+t-	257	12	1.92	6.24	8.32e-07	5.88e-05	0.0123 (0.051)	0.12692
3778	positive regulation of MAP kinase activity (GO:0043406)	GO:0043406		EMIF-AD	a+t-<CN	257	14	4.92	2.85	0.000653	0.022
3779	positive regulation of MAPK cascade (GO:0043410)	GO:0043410		ADNI	a+t-<CN	532	12	2.41	4.99	6e-06	0.00077
3780	positive regulation of MAPK cascade (GO:0043410)	GO:0043410		ADNI	a+t+ decrease	532	8	1.42	5.64	8.56e-05	0.0121
3781	positive regulation of MAPK cascade (GO:0043410)	GO:0043410		ADNI	a+t+>a+t-	532	21	3.98	5.28	9.2e-10	1.23e-07	0.0167 (0.0373)	0.058955
3782	positive regulation of MAPK cascade (GO:0043410)	GO:0043410		ADNI	a+t+>CN	532	15	3.04	4.93	5.08e-07	4.27e-05
3783	positive regulation of MAPK cascade (GO:0043410)	GO:0043410		EMIF-AD	a+t-<CN	532	33	10.19	3.24	9.81e-09	1.04e-06
3784	positive regulation of MAPK cascade (GO:0043410)	GO:0043410		EMIF-AD	a+t+ NC > CN	536	18	5.85	3.08	3.49e-05	0.00228
3785	positive regulation of MAPK cascade (GO:0043410)	GO:0043410		EMIF-AD	a+t+>a+t-	532	45	19.08	2.36	4.02e-07	1.87e-05	0.0167 (0.0373)	0.058955
3786	positive regulation of MAPK cascade (GO:0043410)	GO:0043410		EMIF-AD	a+t+>CN	532	27	11.76	2.3	0.000153	0.00501
3787	positive regulation of mesonephros development (GO:0061213)	GO:0061213		ADNI	a+t+>a+t-	22	3	0.16	18.24	0.000818	0.0218	0.0845 (0.204)	0.52092
3788	positive regulation of metabolic process (GO:0009893)	GO:0009893		ADNI	a+t+>a+t-	3534	44	26.43	1.67	0.000546	0.0157	0.0454 (0.0151)	0.00032955	1
3789	positive regulation of metabolic process (GO:0009893)	GO:0009893		ADNI	a+t+>CN	3534	37	20.2	1.83	0.000194	0.00796
3790	positive regulation of metanephric mesenchymal cell migration (GO:2000591)	GO:2000591		EMIF-AD	a+t- NC < CN	3	2	0.01	NA	0.000187	0.0399
3791	positive regulation of metanephric mesenchymal cell migration by platelet-derived growth factor receptor-beta signaling pathway (GO:0035793)	GO:0035793		EMIF-AD	a+t- NC < CN	3	2	0.01	NA	0.000187	0.0394
3792	positive regulation of mitochondrial outer membrane permeabilization involved in apoptotic signaling pathway (GO:1901030)	GO:1901030		EMIF-AD	a+t+ increase	35	3	0.05	56.24	2.6e-05	0.0133
3793	positive regulation of mitochondrial outer membrane permeabilization involved in apoptotic signaling pathway (GO:1901030)	GO:1901030		EMIF-AD	a+t+>CN	35	5	0.77	6.46	0.00163	0.0361
3794	positive regulation of molecular function (GO:0044093)	GO:0044093		ADNI	a+t-<CN	1764	21	7.98	2.63	3.62e-05	0.0031
3795	positive regulation of molecular function (GO:0044093)	GO:0044093		ADNI	a+t+ decrease	1764	13	4.7	2.76	0.000636	0.0492
3796	positive regulation of molecular function (GO:0044093)	GO:0044093		ADNI	a+t+>a+t-	1764	35	13.19	2.65	9.76e-08	8.28e-06	0.042 (0.0205)	0.0060389	1
3797	positive regulation of molecular function (GO:0044093)	GO:0044093		ADNI	a+t+>CN	1764	26	10.08	2.58	6.82e-06	0.000443
3798	positive regulation of molecular function (GO:0044093)	GO:0044093		EMIF-AD	a+t-<CN	1764	54	33.77	1.6	0.000773	0.025
3799	positive regulation of molecular function (GO:0044093)	GO:0044093		EMIF-AD	a+t+ NC > CN	1769	35	19.29	1.81	0.000722	0.0309
3800	positive regulation of molecular function (GO:0044093)	GO:0044093		EMIF-AD	a+t+>a+t-	1764	92	63.26	1.45	0.000422	0.00918	0.042 (0.0205)	0.0060389	1
3801	positive regulation of molecular function (GO:0044093)	GO:0044093		EMIF-AD	a+t+>CN	1764	60	38.98	1.54	0.000997	0.0245
3802	positive regulation of mononuclear cell proliferation (GO:0032946)	GO:0032946		ADNI	a+t+>a+t-	136	6	1.02	5.9	0.000678	0.0187	0.0715 (0.0743)	0.039784	1
3803	positive regulation of mononuclear cell proliferation (GO:0032946)	GO:0032946		ADNI	a+t+>CN	136	6	0.78	7.72	0.000162	0.007
3804	positive regulation of multicellular organismal process (GO:0051240)	GO:0051240		ADNI	a+t- decrease	1690	15	3.54	4.24	9.65e-07	0.000299
3805	positive regulation of multicellular organismal process (GO:0051240)	GO:0051240		ADNI	a+t- increase	1690	6	0.72	8.28	1.86e-05	0.0196
3806	positive regulation of multicellular organismal process (GO:0051240)	GO:0051240		ADNI	a+t-<CN	1690	28	7.65	3.66	1.11e-09	4.16e-07
3807	positive regulation of multicellular organismal process (GO:0051240)	GO:0051240		ADNI	a+t+ decrease	1690	14	4.51	3.11	0.000111	0.015
3808	positive regulation of multicellular organismal process (GO:0051240)	GO:0051240		ADNI	a+t+ NC > CN	1690	27	7.08	3.81	8.07e-10	3.86e-07
3809	positive regulation of multicellular organismal process (GO:0051240)	GO:0051240		ADNI	a+t+>a+t-	1690	48	12.64	3.8	3.9e-16	2.79e-13	-0.021 (0.0209)	0.090535
3810	positive regulation of multicellular organismal process (GO:0051240)	GO:0051240		ADNI	a+t+>CN	1690	47	9.66	4.87	0	4.5e-17
3811	positive regulation of multicellular organismal process (GO:0051240)	GO:0051240		EMIF-AD	a+t- decrease	1690	53	21.01	2.52	7.16e-10	1.66e-07
3812	positive regulation of multicellular organismal process (GO:0051240)	GO:0051240		EMIF-AD	a+t-<CN	1690	88	32.36	2.72	2e-17	5.4e-15
3813	positive regulation of multicellular organismal process (GO:0051240)	GO:0051240		EMIF-AD	a+t+ decrease	1690	25	9.82	2.55	1.35e-05	0.00216
3814	positive regulation of multicellular organismal process (GO:0051240)	GO:0051240		EMIF-AD	a+t+ NC > CN	1720	54	18.76	2.88	1.81e-12	5.03e-10
3815	positive regulation of multicellular organismal process (GO:0051240)	GO:0051240		EMIF-AD	a+t+>a+t-	1690	142	60.61	2.34	0	7.82e-18	-0.021 (0.0209)	0.090535
3816	positive regulation of multicellular organismal process (GO:0051240)	GO:0051240		EMIF-AD	a+t+>CN	1690	89	37.35	2.38	8.15e-14	1.74e-11
3817	positive regulation of myelination (GO:0031643)	GO:0031643		ADNI	a+t+>a+t-	13	3	0.1	30.86	0.000209	0.00705	0.135 (0.209)	0.13171
3818	positive regulation of myelination (GO:0031643)	GO:0031643		ADNI	a+t+>CN	13	3	0.07	40.38	9.5e-05	0.00437
3819	positive regulation of nervous system development (GO:0051962)	GO:0051962		ADNI	a+t- decrease	525	7	1.1	6.36	0.000108	0.0133
3820	positive regulation of nervous system development (GO:0051962)	GO:0051962		ADNI	a+t- NC < CN	525	7	0.58	12.17	1.1e-06	0.00158
3821	positive regulation of nervous system development (GO:0051962)	GO:0051962		ADNI	a+t-<CN	525	16	2.38	6.74	2.4e-09	8.41e-07
3822	positive regulation of nervous system development (GO:0051962)	GO:0051962		ADNI	a+t+ decrease	525	7	1.4	5	0.000502	0.0411
3823	positive regulation of nervous system development (GO:0051962)	GO:0051962		ADNI	a+t+ NC > CN	525	15	2.2	6.82	6.27e-09	2.3e-06
3824	positive regulation of nervous system development (GO:0051962)	GO:0051962		ADNI	a+t+>a+t-	525	25	3.93	6.37	3.83e-13	1.21e-10	0.0147 (0.0364)	0.13655
3825	positive regulation of nervous system development (GO:0051962)	GO:0051962		ADNI	a+t+>CN	525	22	3	7.33	4.88e-13	2.02e-10
3826	positive regulation of nervous system development (GO:0051962)	GO:0051962		EMIF-AD	a+t- decrease	525	33	6.53	5.06	8.01e-14	3.16e-11
3827	positive regulation of nervous system development (GO:0051962)	GO:0051962		EMIF-AD	a+t-<CN	525	46	10.05	4.58	8e-17	2.28e-14
3828	positive regulation of nervous system development (GO:0051962)	GO:0051962		EMIF-AD	a+t+ decrease	525	16	3.05	5.24	9.3e-08	2.41e-05
3829	positive regulation of nervous system development (GO:0051962)	GO:0051962		EMIF-AD	a+t+ NC > CN	532	35	5.8	6.03	6e-17	2.93e-14
3830	positive regulation of nervous system development (GO:0051962)	GO:0051962		EMIF-AD	a+t+>a+t-	525	74	18.83	3.93	0	3.45e-19	0.0147 (0.0364)	0.13655
3831	positive regulation of nervous system development (GO:0051962)	GO:0051962		EMIF-AD	a+t+>CN	525	50	11.6	4.31	5e-17	1.65e-14
3832	positive regulation of neurogenesis (GO:0050769)	GO:0050769		ADNI	a+t- NC < CN	460	6	0.5	11.91	8.43e-06	0.00554
3833	positive regulation of neurogenesis (GO:0050769)	GO:0050769		ADNI	a+t-<CN	460	11	2.08	5.29	8.85e-06	0.00105
3834	positive regulation of neurogenesis (GO:0050769)	GO:0050769		ADNI	a+t+ NC > CN	460	12	1.93	6.22	6.07e-07	0.000114
3835	positive regulation of neurogenesis (GO:0050769)	GO:0050769		ADNI	a+t+>a+t-	460	19	3.44	5.52	3.05e-09	3.67e-07	0.0153 (0.0385)	0.13694
3836	positive regulation of neurogenesis (GO:0050769)	GO:0050769		ADNI	a+t+>CN	460	16	2.63	6.09	1.25e-08	1.69e-06
3837	positive regulation of neurogenesis (GO:0050769)	GO:0050769		EMIF-AD	a+t- decrease	460	24	5.72	4.2	7.91e-09	1.52e-06
3838	positive regulation of neurogenesis (GO:0050769)	GO:0050769		EMIF-AD	a+t-<CN	460	34	8.81	3.86	8.25e-11	1.28e-08
3839	positive regulation of neurogenesis (GO:0050769)	GO:0050769		EMIF-AD	a+t+ decrease	460	10	2.67	3.74	0.000405	0.045
3840	positive regulation of neurogenesis (GO:0050769)	GO:0050769		EMIF-AD	a+t+ NC > CN	466	28	5.08	5.51	8.12e-13	2.38e-10
3841	positive regulation of neurogenesis (GO:0050769)	GO:0050769		EMIF-AD	a+t+>a+t-	460	54	16.5	3.27	4.11e-13	4.76e-11	0.0153 (0.0385)	0.13694
3842	positive regulation of neurogenesis (GO:0050769)	GO:0050769		EMIF-AD	a+t+>CN	460	36	10.17	3.54	2.62e-10	2.53e-08
3843	positive regulation of neurological system process (GO:0031646)	GO:0031646		ADNI	a+t+>a+t-	59	5	0.44	11.33	0.000113	0.00422	0.04 (0.105)	0.052564
3844	positive regulation of neurological system process (GO:0031646)	GO:0031646		ADNI	a+t+>CN	59	5	0.34	14.83	3.18e-05	0.00169
3845	positive regulation of neurological system process (GO:0031646)	GO:0031646		EMIF-AD	a+t+>a+t-	59	9	2.12	4.25	0.00054	0.0113	0.04 (0.105)	0.052564
3846	positive regulation of neuron differentiation (GO:0045666)	GO:0045666		ADNI	a+t-<CN	361	9	1.63	5.51	4.45e-05	0.00369
3847	positive regulation of neuron differentiation (GO:0045666)	GO:0045666		ADNI	a+t+ NC > CN	361	10	1.51	6.61	3.36e-06	0.00051
3848	positive regulation of neuron differentiation (GO:0045666)	GO:0045666		ADNI	a+t+>a+t-	361	14	2.7	5.19	8.39e-07	5.91e-05	0.0272 (0.0435)	0.24769
3849	positive regulation of neuron differentiation (GO:0045666)	GO:0045666		ADNI	a+t+>CN	361	12	2.06	5.82	1.47e-06	0.000114
3850	positive regulation of neuron differentiation (GO:0045666)	GO:0045666		EMIF-AD	a+t- decrease	361	22	4.49	4.9	2.39e-09	5.32e-07
3851	positive regulation of neuron differentiation (GO:0045666)	GO:0045666		EMIF-AD	a+t-<CN	361	29	6.91	4.2	3.57e-10	5.07e-08
3852	positive regulation of neuron differentiation (GO:0045666)	GO:0045666		EMIF-AD	a+t+ decrease	361	9	2.1	4.29	0.000303	0.0359
3853	positive regulation of neuron differentiation (GO:0045666)	GO:0045666		EMIF-AD	a+t+ NC > CN	363	23	3.96	5.81	3.75e-11	8.35e-09
3854	positive regulation of neuron differentiation (GO:0045666)	GO:0045666		EMIF-AD	a+t+>a+t-	361	45	12.95	3.48	6.38e-12	6.41e-10	0.0272 (0.0435)	0.24769
3855	positive regulation of neuron differentiation (GO:0045666)	GO:0045666		EMIF-AD	a+t+>CN	361	28	7.98	3.51	3.21e-08	2.31e-06
3856	positive regulation of neuron projection development (GO:0010976)	GO:0010976		ADNI	a+t-<CN	273	7	1.24	5.67	0.000275	0.0158
3857	positive regulation of neuron projection development (GO:0010976)	GO:0010976		ADNI	a+t+ NC > CN	273	8	1.14	6.99	2.3e-05	0.00269
3858	positive regulation of neuron projection development (GO:0010976)	GO:0010976		ADNI	a+t+>a+t-	273	12	2.04	5.88	1.52e-06	9.94e-05	0.0698 (0.0492)	0.11296
3859	positive regulation of neuron projection development (GO:0010976)	GO:0010976		ADNI	a+t+>CN	273	10	1.56	6.41	5.06e-06	0.00035
3860	positive regulation of neuron projection development (GO:0010976)	GO:0010976		EMIF-AD	a+t- decrease	273	21	3.39	6.19	1.09e-10	2.86e-08
3861	positive regulation of neuron projection development (GO:0010976)	GO:0010976		EMIF-AD	a+t-<CN	273	27	5.23	5.17	2.02e-11	3.43e-09
3862	positive regulation of neuron projection development (GO:0010976)	GO:0010976		EMIF-AD	a+t+ decrease	273	9	1.59	5.67	3.89e-05	0.00552
3863	positive regulation of neuron projection development (GO:0010976)	GO:0010976		EMIF-AD	a+t+ NC > CN	274	22	2.99	7.36	1.34e-12	3.79e-10
3864	positive regulation of neuron projection development (GO:0010976)	GO:0010976		EMIF-AD	a+t+>a+t-	273	42	9.79	4.29	6.83e-14	8.98e-12	0.0698 (0.0492)	0.11296
3865	positive regulation of neuron projection development (GO:0010976)	GO:0010976		EMIF-AD	a+t+>CN	273	27	6.03	4.48	4.75e-10	4.35e-08
3866	positive regulation of neurotransmitter secretion (GO:0001956)	GO:0001956		EMIF-AD	a+t+>a+t-	22	5	0.79	6.34	0.0021	0.0346	-0.237 (0.165)	0.70861
3867	positive regulation of NF-kappaB transcription factor activity (GO:0051092)	GO:0051092		ADNI	a+t+>a+t-	149	8	1.11	7.18	2.31e-05	0.00109	0.00457 (0.0687)	0.31525
3868	positive regulation of NF-kappaB transcription factor activity (GO:0051092)	GO:0051092		ADNI	a+t+>CN	149	5	0.85	5.87	0.00188	0.0499
3869	positive regulation of nitrogen compound metabolic process (GO:0051173)	GO:0051173		ADNI	a+t+>a+t-	3128	42	23.39	1.8	0.000116	0.00429	0.0453 (0.0158)	0.00034232	1
3870	positive regulation of nitrogen compound metabolic process (GO:0051173)	GO:0051173		ADNI	a+t+>CN	3128	35	17.88	1.96	8.46e-05	0.00396
3871	positive regulation of nucleic acid-templated transcription (GO:1903508)	GO:1903508		EMIF-AD	a+t+>a+t-	1618	32	58.03	0.55	0.000195	0.00482	0.0264 (0.0212)	0.0092432	1
3872	positive regulation of nucleic acid-templated transcription (GO:1903508)	GO:1903508		EMIF-AD	a+t+>CN	1618	18	35.76	0.5	0.00135	0.0311
3873	positive regulation of nucleobase-containing compound metabolic process (GO:0045935)	GO:0045935		EMIF-AD	a+t+>a+t-	1889	40	67.75	0.59	0.000248	0.00588	0.0389 (0.0196)	0.0057137	1
3874	positive regulation of nucleotide metabolic process (GO:0045981)	GO:0045981		EMIF-AD	a+t+>CN	49	6	1.08	5.54	0.00117	0.0275
3875	positive regulation of oxidative phosphorylation (GO:1903862)	GO:1903862		EMIF-AD	a+t+>CN	9	3	0.2	15.08	0.00191	0.0411
3876	positive regulation of peptidase activity (GO:0010952)	GO:0010952		ADNI	a+t+>a+t-	183	7	1.37	5.12	0.000554	0.0159	0.0768 (0.0585)	0.014208	1
3877	positive regulation of peptidase activity (GO:0010952)	GO:0010952		ADNI	a+t+>CN	183	6	1.05	5.74	0.000746	0.0236
3878	positive regulation of peptidase activity (GO:0010952)	GO:0010952		EMIF-AD	a+t+>a+t-	183	17	6.56	2.59	0.000619	0.0127	0.0768 (0.0585)	0.014208	1
3879	positive regulation of peptidase activity (GO:0010952)	GO:0010952		EMIF-AD	a+t+>CN	183	12	4.04	2.97	0.00115	0.0273
3880	positive regulation of peptidyl-serine phosphorylation (GO:0033138)	GO:0033138		ADNI	a+t+>a+t-	104	5	0.78	6.43	0.00133	0.0314	0.00914 (0.0843)	0.32764
3881	positive regulation of peptidyl-serine phosphorylation (GO:0033138)	GO:0033138		EMIF-AD	a+t+>a+t-	104	11	3.73	2.95	0.00216	0.0355	0.00914 (0.0843)	0.32764
3882	positive regulation of peptidyl-threonine phosphorylation (GO:0010800)	GO:0010800		ADNI	a+t- increase	29	2	0.01	NA	7.54e-05	0.0264
3883	positive regulation of peptidyl-threonine phosphorylation (GO:0010800)	GO:0010800		ADNI	a+t+>a+t-	29	3	0.22	13.83	0.0017	0.0381	0.0409 (0.161)	0.40529
3884	positive regulation of peptidyl-tyrosine autophosphorylation (GO:1900086)	GO:1900086		ADNI	a+t-<CN	5	2	0.02	88.4	0.000415	0.0219
3885	positive regulation of peptidyl-tyrosine autophosphorylation (GO:1900086)	GO:1900086		ADNI	a+t+ decrease	5	2	0.01	NA	0.000145	0.017
3886	positive regulation of peptidyl-tyrosine autophosphorylation (GO:1900086)	GO:1900086		ADNI	a+t+>a+t-	5	2	0.04	53.49	0.00112	0.0275	-0.571 (0.415)	0.91796
3887	positive regulation of peptidyl-tyrosine phosphorylation (GO:0050731)	GO:0050731		ADNI	a+t- decrease	186	5	0.39	12.83	4.77e-05	0.00696
3888	positive regulation of peptidyl-tyrosine phosphorylation (GO:0050731)	GO:0050731		ADNI	a+t-<CN	186	8	0.84	9.51	2.72e-06	0.000405
3889	positive regulation of peptidyl-tyrosine phosphorylation (GO:0050731)	GO:0050731		ADNI	a+t+ decrease	186	6	0.5	12.09	1.18e-05	0.00263
3890	positive regulation of peptidyl-tyrosine phosphorylation (GO:0050731)	GO:0050731		ADNI	a+t+ NC > CN	186	6	0.78	7.7	0.000154	0.0117
3891	positive regulation of peptidyl-tyrosine phosphorylation (GO:0050731)	GO:0050731		ADNI	a+t+>a+t-	186	15	1.39	10.78	2.8e-11	5.75e-09	-0.0954 (0.0608)	0.74833
3892	positive regulation of peptidyl-tyrosine phosphorylation (GO:0050731)	GO:0050731		ADNI	a+t+>CN	186	11	1.06	10.35	1.69e-08	2.18e-06
3893	positive regulation of peptidyl-tyrosine phosphorylation (GO:0050731)	GO:0050731		EMIF-AD	a+t-<CN	186	13	3.56	3.65	0.000106	0.00486
3894	positive regulation of peptidyl-tyrosine phosphorylation (GO:0050731)	GO:0050731		EMIF-AD	a+t+>a+t-	186	23	6.67	3.45	1.07e-06	4.6e-05	-0.0954 (0.0608)	0.74833
3895	positive regulation of peptidyl-tyrosine phosphorylation (GO:0050731)	GO:0050731		EMIF-AD	a+t+>CN	186	12	4.11	2.92	0.00131	0.0303
3896	positive regulation of phagocytosis (GO:0050766)	GO:0050766		ADNI	a+t+>a+t-	55	4	0.41	9.73	0.000968	0.0247	0.0483 (0.107)	0.10448
3897	positive regulation of phagocytosis (GO:0050766)	GO:0050766		EMIF-AD	a+t- decrease	55	5	0.68	7.31	0.000846	0.044
3898	positive regulation of phagocytosis (GO:0050766)	GO:0050766		EMIF-AD	a+t-<CN	55	6	1.05	5.7	0.000984	0.0303
3899	positive regulation of phagocytosis (GO:0050766)	GO:0050766		EMIF-AD	a+t+>a+t-	55	9	1.97	4.56	0.000341	0.00778	0.0483 (0.107)	0.10448
3900	positive regulation of phosphate metabolic process (GO:0045937)	GO:0045937		ADNI	a+t-<CN	1103	17	4.99	3.41	9.51e-06	0.00111
3901	positive regulation of phosphate metabolic process (GO:0045937)	GO:0045937		ADNI	a+t->CN	1103	4	0.32	12.69	0.000106	0.0355
3902	positive regulation of phosphate metabolic process (GO:0045937)	GO:0045937		ADNI	a+t+ decrease	1103	11	2.94	3.74	0.000144	0.017
3903	positive regulation of phosphate metabolic process (GO:0045937)	GO:0045937		ADNI	a+t+ NC > CN	1103	14	4.62	3.03	0.000207	0.0142
3904	positive regulation of phosphate metabolic process (GO:0045937)	GO:0045937		ADNI	a+t+>a+t-	1103	32	8.25	3.88	5.27e-11	9.78e-09	0.0116 (0.0256)	0.041043	1
3905	positive regulation of phosphate metabolic process (GO:0045937)	GO:0045937		ADNI	a+t+>CN	1103	26	6.3	4.12	7.73e-10	1.49e-07
3906	positive regulation of phosphate metabolic process (GO:0045937)	GO:0045937		EMIF-AD	a+t-<CN	1103	43	21.12	2.04	1.58e-05	0.000923
3907	positive regulation of phosphate metabolic process (GO:0045937)	GO:0045937		EMIF-AD	a+t+ NC > CN	1114	25	12.15	2.06	0.000912	0.0374
3908	positive regulation of phosphate metabolic process (GO:0045937)	GO:0045937		EMIF-AD	a+t+>a+t-	1103	74	39.56	1.87	6.6e-07	2.94e-05	0.0116 (0.0256)	0.041043	1
3909	positive regulation of phosphate metabolic process (GO:0045937)	GO:0045937		EMIF-AD	a+t+>CN	1103	48	24.38	1.97	1.44e-05	0.000628
3910	positive regulation of phosphatidylinositol 3-kinase signaling (GO:0014068)	GO:0014068		EMIF-AD	a+t- decrease	84	7	1.04	6.7	0.000131	0.00995
3911	positive regulation of phosphatidylinositol 3-kinase signaling (GO:0014068)	GO:0014068		EMIF-AD	a+t+>a+t-	84	10	3.01	3.32	0.00153	0.0265	-0.0155 (0.096)	0.32823
3912	positive regulation of phospholipase activity (GO:0010518)	GO:0010518		EMIF-AD	a+t-<CN	59	7	1.13	6.2	0.000235	0.00982
3913	positive regulation of phospholipase activity (GO:0010518)	GO:0010518		EMIF-AD	a+t+>a+t-	59	9	2.12	4.25	0.00054	0.0113	-0.0681 (0.104)	0.67097
3914	positive regulation of phospholipase C activity (GO:0010863)	GO:0010863		EMIF-AD	a+t- decrease	43	5	0.53	9.35	0.000299	0.0192
3915	positive regulation of phospholipase C activity (GO:0010863)	GO:0010863		EMIF-AD	a+t+>a+t-	43	7	1.54	4.54	0.00158	0.0273	-0.06 (0.122)	0.62741
3916	positive regulation of phosphorus metabolic process (GO:0010562)	GO:0010562		ADNI	a+t-<CN	1103	17	4.99	3.41	9.51e-06	0.00112
3917	positive regulation of phosphorus metabolic process (GO:0010562)	GO:0010562		ADNI	a+t->CN	1103	4	0.32	12.69	0.000106	0.0363
3918	positive regulation of phosphorus metabolic process (GO:0010562)	GO:0010562		ADNI	a+t+ decrease	1103	11	2.94	3.74	0.000144	0.0172
3919	positive regulation of phosphorus metabolic process (GO:0010562)	GO:0010562		ADNI	a+t+ NC > CN	1103	14	4.62	3.03	0.000207	0.0143
3920	positive regulation of phosphorus metabolic process (GO:0010562)	GO:0010562		ADNI	a+t+>a+t-	1103	32	8.25	3.88	5.27e-11	9.89e-09	0.0116 (0.0256)	0.041043	1
3921	positive regulation of phosphorus metabolic process (GO:0010562)	GO:0010562		ADNI	a+t+>CN	1103	26	6.3	4.12	7.73e-10	1.51e-07
3922	positive regulation of phosphorus metabolic process (GO:0010562)	GO:0010562		EMIF-AD	a+t-<CN	1103	43	21.12	2.04	1.58e-05	0.000927
3923	positive regulation of phosphorus metabolic process (GO:0010562)	GO:0010562		EMIF-AD	a+t+ NC > CN	1114	25	12.15	2.06	0.000912	0.0375
3924	positive regulation of phosphorus metabolic process (GO:0010562)	GO:0010562		EMIF-AD	a+t+>a+t-	1103	74	39.56	1.87	6.6e-07	2.95e-05	0.0116 (0.0256)	0.041043	1
3925	positive regulation of phosphorus metabolic process (GO:0010562)	GO:0010562		EMIF-AD	a+t+>CN	1103	48	24.38	1.97	1.44e-05	0.00063
3926	positive regulation of phosphorylation (GO:0042327)	GO:0042327		ADNI	a+t-<CN	1031	17	4.66	3.64	3.95e-06	0.000562
3927	positive regulation of phosphorylation (GO:0042327)	GO:0042327		ADNI	a+t->CN	1031	4	0.29	13.58	8.12e-05	0.032
3928	positive regulation of phosphorylation (GO:0042327)	GO:0042327		ADNI	a+t+ decrease	1031	11	2.75	4	7.94e-05	0.0117
3929	positive regulation of phosphorylation (GO:0042327)	GO:0042327		ADNI	a+t+ NC > CN	1031	13	4.32	3.01	0.00038	0.0215
3930	positive regulation of phosphorylation (GO:0042327)	GO:0042327		ADNI	a+t+>a+t-	1031	31	7.71	4.02	4.69e-11	9.02e-09	0.0166 (0.0264)	0.040907	1
3931	positive regulation of phosphorylation (GO:0042327)	GO:0042327		ADNI	a+t+>CN	1031	25	5.89	4.24	9.91e-10	1.84e-07
3932	positive regulation of phosphorylation (GO:0042327)	GO:0042327		EMIF-AD	a+t-<CN	1031	42	19.74	2.13	7.62e-06	0.000492
3933	positive regulation of phosphorylation (GO:0042327)	GO:0042327		EMIF-AD	a+t+>a+t-	1031	70	36.98	1.89	1.04e-06	4.47e-05	0.0166 (0.0264)	0.040907	1
3934	positive regulation of phosphorylation (GO:0042327)	GO:0042327		EMIF-AD	a+t+>CN	1031	44	22.78	1.93	5.38e-05	0.00197
3935	positive regulation of positive chemotaxis (GO:0050927)	GO:0050927		ADNI	a+t- decrease	26	5	0.05	91.77	5.16e-09	5.43e-06
3936	positive regulation of positive chemotaxis (GO:0050927)	GO:0050927		ADNI	a+t-<CN	26	4	0.12	34	9.68e-06	0.00111
3937	positive regulation of positive chemotaxis (GO:0050927)	GO:0050927		ADNI	a+t+ decrease	26	3	0.07	43.26	6.2e-05	0.00988
3938	positive regulation of positive chemotaxis (GO:0050927)	GO:0050927		ADNI	a+t+ NC > CN	26	3	0.11	27.53	0.000237	0.0153
3939	positive regulation of positive chemotaxis (GO:0050927)	GO:0050927		ADNI	a+t+>a+t-	26	5	0.19	25.72	3.07e-06	0.000184	-0.156 (0.168)	0.66701
3940	positive regulation of positive chemotaxis (GO:0050927)	GO:0050927		ADNI	a+t+>CN	26	3	0.15	20.19	0.000587	0.0194
3941	positive regulation of pri-miRNA transcription by RNA polymerase II (GO:1902895)	GO:1902895		ADNI	a+t- increase	30	2	0.01	NA	8.04e-05	0.027
3942	positive regulation of programmed cell death (GO:0043068)	GO:0043068		ADNI	a+t+>a+t-	621	15	4.64	3.23	8.16e-05	0.00316	0.0367 (0.0328)	0.017692	1
3943	positive regulation of programmed cell death (GO:0043068)	GO:0043068		ADNI	a+t+>CN	621	12	3.55	3.38	0.000262	0.0103
3944	positive regulation of programmed cell death (GO:0043068)	GO:0043068		EMIF-AD	a+t+ NC > CN	635	19	6.93	2.74	9.41e-05	0.00551
3945	positive regulation of programmed cell death (GO:0043068)	GO:0043068		EMIF-AD	a+t+>CN	621	29	13.72	2.11	0.000275	0.00829
3946	positive regulation of protein binding (GO:0032092)	GO:0032092		ADNI	a+t-<CN	96	5	0.43	11.51	9.39e-05	0.00661
3947	positive regulation of protein binding (GO:0032092)	GO:0032092		ADNI	a+t+ NC > CN	96	5	0.4	12.43	6.53e-05	0.0062
3948	positive regulation of protein binding (GO:0032092)	GO:0032092		ADNI	a+t+>a+t-	96	5	0.72	6.97	0.000944	0.0242	0.0962 (0.0776)	0.14486
3949	positive regulation of protein binding (GO:0032092)	GO:0032092		ADNI	a+t+>CN	96	5	0.55	9.11	0.000279	0.0108
3950	positive regulation of protein binding (GO:0032092)	GO:0032092		EMIF-AD	a+t-<CN	96	8	1.84	4.35	0.000776	0.0249
3951	positive regulation of protein binding (GO:0032092)	GO:0032092		EMIF-AD	a+t+ NC > CN	95	6	1.04	5.79	0.000798	0.0335
3952	positive regulation of protein binding (GO:0032092)	GO:0032092		EMIF-AD	a+t+>a+t-	96	11	3.44	3.19	0.00121	0.0222	0.0962 (0.0776)	0.14486
3953	positive regulation of protein binding (GO:0032092)	GO:0032092		EMIF-AD	a+t+>CN	96	10	2.12	4.71	0.000101	0.00344
3954	positive regulation of protein insertion into mitochondrial membrane involved in apoptotic signaling pathway (GO:1900740)	GO:1900740		EMIF-AD	a+t+ increase	25	3	0.04	78.73	1.02e-05	0.00806
3955	positive regulation of protein insertion into mitochondrial membrane involved in apoptotic signaling pathway (GO:1900740)	GO:1900740		EMIF-AD	a+t+>CN	25	5	0.55	9.05	0.000422	0.0118
3956	positive regulation of protein kinase activity (GO:0045860)	GO:0045860		ADNI	a+t-<CN	520	12	2.35	5.1	4.79e-06	0.000651
3957	positive regulation of protein kinase activity (GO:0045860)	GO:0045860		ADNI	a+t+ decrease	520	8	1.39	5.77	7.32e-05	0.011
3958	positive regulation of protein kinase activity (GO:0045860)	GO:0045860		ADNI	a+t+>a+t-	520	19	3.89	4.89	2.05e-08	1.99e-06	0.021 (0.0366)	0.053004
3959	positive regulation of protein kinase activity (GO:0045860)	GO:0045860		ADNI	a+t+>CN	520	13	2.97	4.37	1.09e-05	0.000676
3960	positive regulation of protein kinase activity (GO:0045860)	GO:0045860		EMIF-AD	a+t-<CN	520	22	9.96	2.21	0.000997	0.0305
3961	positive regulation of protein kinase activity (GO:0045860)	GO:0045860		EMIF-AD	a+t+>a+t-	520	36	18.65	1.93	0.000352	0.00795	0.021 (0.0366)	0.053004
3962	positive regulation of protein kinase B signaling (GO:0051897)	GO:0051897		ADNI	a+t+ NC > CN	163	5	0.68	7.32	0.000696	0.0347
3963	positive regulation of protein kinase B signaling (GO:0051897)	GO:0051897		ADNI	a+t+>a+t-	163	8	1.22	6.56	4.26e-05	0.00182	-0.0996 (0.0645)	0.59207
3964	positive regulation of protein kinase B signaling (GO:0051897)	GO:0051897		ADNI	a+t+>CN	163	8	0.93	8.59	6.11e-06	0.00041
3965	positive regulation of protein kinase B signaling (GO:0051897)	GO:0051897		EMIF-AD	a+t-<CN	163	14	3.12	4.49	6.82e-06	0.000446
3966	positive regulation of protein kinase B signaling (GO:0051897)	GO:0051897		EMIF-AD	a+t+>a+t-	163	16	5.85	2.74	0.000512	0.0108	-0.0996 (0.0645)	0.59207
3967	positive regulation of protein kinase C signaling (GO:0090037)	GO:0090037		ADNI	a+t- decrease	9	2	0.02	NA	0.000232	0.0246
3968	positive regulation of protein kinase C signaling (GO:0090037)	GO:0090037		ADNI	a+t-<CN	9	2	0.04	49.11	0.00108	0.0485
3969	positive regulation of protein kinase C signaling (GO:0090037)	GO:0090037		ADNI	a+t+ decrease	9	2	0.02	83.32	0.000376	0.0328
3970	positive regulation of protein localization to membrane (GO:1905477)	GO:1905477		EMIF-AD	a+t+ NC > CN	123	7	1.34	5.22	0.000534	0.0243
3971	positive regulation of protein localization to membrane (GO:1905477)	GO:1905477		EMIF-AD	a+t+>CN	121	11	2.67	4.11	0.000142	0.00471
3972	positive regulation of protein localization to synapse (GO:1902474)	GO:1902474		ADNI	a+t+>CN	9	2	0.05	38.88	0.0017	0.0467
3973	positive regulation of protein localization to synapse (GO:1902474)	GO:1902474		EMIF-AD	a+t+>a+t-	9	4	0.32	12.39	0.000794	0.0156	-0.132 (0.296)	0.25159
3974	positive regulation of protein maturation (GO:1903319)	GO:1903319		ADNI	a+t+ NC > CN	25	3	0.1	28.63	0.000213	0.0144
3975	positive regulation of protein maturation (GO:1903319)	GO:1903319		ADNI	a+t+>a+t-	25	3	0.19	16.05	0.00115	0.0277	0.15 (0.159)	0.018428	1
3976	positive regulation of protein maturation (GO:1903319)	GO:1903319		EMIF-AD	a+t+ NC > CN	25	4	0.27	14.67	0.000254	0.013
3977	positive regulation of protein maturation (GO:1903319)	GO:1903319		EMIF-AD	a+t+>a+t-	25	6	0.9	6.69	0.000593	0.0122	0.15 (0.159)	0.018428	1
3978	positive regulation of protein maturation (GO:1903319)	GO:1903319		EMIF-AD	a+t+>CN	25	6	0.55	10.86	4.6e-05	0.00172
3979	positive regulation of protein metabolic process (GO:0051247)	GO:0051247		ADNI	a+t-<CN	1655	21	7.49	2.8	1.41e-05	0.00147
3980	positive regulation of protein metabolic process (GO:0051247)	GO:0051247		ADNI	a+t+ NC > CN	1655	17	6.94	2.45	0.000487	0.0264
3981	positive regulation of protein metabolic process (GO:0051247)	GO:0051247		ADNI	a+t+>a+t-	1655	38	12.38	3.07	4.58e-10	6.51e-08	0.0326 (0.0208)	0.0037201	1
3982	positive regulation of protein metabolic process (GO:0051247)	GO:0051247		ADNI	a+t+>CN	1655	31	9.46	3.28	3.17e-09	4.95e-07
3983	positive regulation of protein metabolic process (GO:0051247)	GO:0051247		EMIF-AD	a+t-<CN	1655	54	31.69	1.7	0.000176	0.00765
3984	positive regulation of protein metabolic process (GO:0051247)	GO:0051247		EMIF-AD	a+t+ NC > CN	1679	33	18.31	1.8	0.0013	0.0487
3985	positive regulation of protein metabolic process (GO:0051247)	GO:0051247		EMIF-AD	a+t+>a+t-	1655	93	59.35	1.57	2.92e-05	0.000886	0.0326 (0.0208)	0.0037201	1
3986	positive regulation of protein metabolic process (GO:0051247)	GO:0051247		EMIF-AD	a+t+>CN	1655	59	36.57	1.61	0.000359	0.0103
3987	positive regulation of protein modification process (GO:0031401)	GO:0031401		ADNI	a+t-<CN	1197	17	5.42	3.14	2.69e-05	0.00249
3988	positive regulation of protein modification process (GO:0031401)	GO:0031401		ADNI	a+t+ decrease	1197	11	3.19	3.45	0.000291	0.0276
3989	positive regulation of protein modification process (GO:0031401)	GO:0031401		ADNI	a+t+>a+t-	1197	30	8.95	3.35	6.59e-09	7.27e-07	0.0257 (0.0244)	0.027782	1
3990	positive regulation of protein modification process (GO:0031401)	GO:0031401		ADNI	a+t+>CN	1197	24	6.84	3.51	8.04e-08	8.57e-06
3991	positive regulation of protein modification process (GO:0031401)	GO:0031401		EMIF-AD	a+t-<CN	1197	45	22.92	1.96	3.21e-05	0.00174
3992	positive regulation of protein modification process (GO:0031401)	GO:0031401		EMIF-AD	a+t+>a+t-	1197	70	42.93	1.63	0.000129	0.00334	0.0257 (0.0244)	0.027782	1
3993	positive regulation of protein modification process (GO:0031401)	GO:0031401		EMIF-AD	a+t+>CN	1197	43	26.45	1.63	0.00237	0.0491
3994	positive regulation of protein oligomerization (GO:0032461)	GO:0032461		ADNI	a+t+>a+t-	26	3	0.19	15.43	0.00127	0.0305	-0.0325 (0.177)	0.65308
3995	positive regulation of protein oligomerization (GO:0032461)	GO:0032461		ADNI	a+t+>CN	26	3	0.15	20.19	0.000587	0.0195
3996	positive regulation of protein phosphorylation (GO:0001934)	GO:0001934		ADNI	a+t-<CN	980	17	4.43	3.83	2.02e-06	0.000326
3997	positive regulation of protein phosphorylation (GO:0001934)	GO:0001934		ADNI	a+t+ decrease	980	11	2.61	4.21	5.05e-05	0.00839
3998	positive regulation of protein phosphorylation (GO:0001934)	GO:0001934		ADNI	a+t+ NC > CN	980	12	4.11	2.92	0.000836	0.04
3999	positive regulation of protein phosphorylation (GO:0001934)	GO:0001934		ADNI	a+t+>a+t-	980	30	7.33	4.09	6.65e-11	1.21e-08	0.0103 (0.0272)	0.061488
4000	positive regulation of protein phosphorylation (GO:0001934)	GO:0001934		ADNI	a+t+>CN	980	24	5.6	4.28	1.88e-09	3.15e-07
4001	positive regulation of protein phosphorylation (GO:0001934)	GO:0001934		EMIF-AD	a+t-<CN	980	42	18.76	2.24	2.32e-06	0.000167
4002	positive regulation of protein phosphorylation (GO:0001934)	GO:0001934		EMIF-AD	a+t+>a+t-	980	66	35.15	1.88	2.32e-06	8.85e-05	0.0103 (0.0272)	0.061488
4003	positive regulation of protein phosphorylation (GO:0001934)	GO:0001934		EMIF-AD	a+t+>CN	980	40	21.66	1.85	0.000348	0.0102
4004	positive regulation of protein processing (GO:0010954)	GO:0010954		ADNI	a+t+ NC > CN	23	3	0.1	31.12	0.00017	0.0124
4005	positive regulation of protein processing (GO:0010954)	GO:0010954		ADNI	a+t+>a+t-	23	3	0.17	17.44	0.00092	0.0238	0.0724 (0.164)	0.034398	1
4006	positive regulation of protein processing (GO:0010954)	GO:0010954		EMIF-AD	a+t+ NC > CN	23	4	0.25	15.95	0.000191	0.0105
4007	positive regulation of protein processing (GO:0010954)	GO:0010954		EMIF-AD	a+t+>a+t-	23	6	0.82	7.27	0.000405	0.00887	0.0724 (0.164)	0.034398	1
4008	positive regulation of protein processing (GO:0010954)	GO:0010954		EMIF-AD	a+t+>CN	23	6	0.51	11.8	3.08e-05	0.00121
4009	positive regulation of protein serine/threonine kinase activity (GO:0071902)	GO:0071902		ADNI	a+t-<CN	331	8	1.5	5.34	0.000148	0.00957
4010	positive regulation of protein serine/threonine kinase activity (GO:0071902)	GO:0071902		ADNI	a+t+>a+t-	331	13	2.48	5.25	1.84e-06	0.000118	0.00942 (0.0458)	0.13915
4011	positive regulation of protein tyrosine kinase activity (GO:0061098)	GO:0061098		EMIF-AD	a+t- decrease	55	6	0.68	8.78	0.000102	0.00793
4012	positive regulation of protein tyrosine kinase activity (GO:0061098)	GO:0061098		EMIF-AD	a+t+>a+t-	55	11	1.97	5.58	1.51e-05	0.000475	0.035 (0.116)	0.47061
4013	positive regulation of proteolysis (GO:0045862)	GO:0045862		ADNI	a+t-<CN	344	8	1.56	5.14	0.000191	0.0121
4014	positive regulation of proteolysis (GO:0045862)	GO:0045862		ADNI	a+t+ NC > CN	344	8	1.44	5.55	0.000112	0.00908
4015	positive regulation of proteolysis (GO:0045862)	GO:0045862		ADNI	a+t+>a+t-	344	13	2.57	5.05	2.77e-06	0.000167	0.0763 (0.0429)	0.0030947	1
4016	positive regulation of proteolysis (GO:0045862)	GO:0045862		ADNI	a+t+>CN	344	11	1.97	5.59	5.89e-06	0.000397
4017	positive regulation of proteolysis (GO:0045862)	GO:0045862		EMIF-AD	a+t+ NC > CN	352	12	3.84	3.13	0.000629	0.0279
4018	positive regulation of proteolysis (GO:0045862)	GO:0045862		EMIF-AD	a+t+>a+t-	344	27	12.34	2.19	0.000277	0.00651	0.0763 (0.0429)	0.0030947	1
4019	positive regulation of proteolysis (GO:0045862)	GO:0045862		EMIF-AD	a+t+>CN	344	19	7.6	2.5	0.000384	0.011
4020	positive regulation of purine nucleotide metabolic process (GO:1900544)	GO:1900544		EMIF-AD	a+t+>CN	49	6	1.08	5.54	0.00117	0.0275
4021	positive regulation of reactive oxygen species metabolic process (GO:2000379)	GO:2000379		ADNI	a+t+>a+t-	95	5	0.71	7.04	0.000902	0.0236	-0.0928 (0.0865)	0.38532
4022	positive regulation of reactive oxygen species metabolic process (GO:2000379)	GO:2000379		EMIF-AD	a+t+>a+t-	95	12	3.41	3.52	0.000332	0.0076	-0.0928 (0.0865)	0.38532
4023	positive regulation of reactive oxygen species metabolic process (GO:2000379)	GO:2000379		EMIF-AD	a+t+>CN	95	8	2.1	3.81	0.00178	0.039
4024	positive regulation of receptor binding (GO:1900122)	GO:1900122		EMIF-AD	a+t-<CN	10	3	0.19	15.67	0.00164	0.0456
4025	positive regulation of receptor binding (GO:1900122)	GO:1900122		EMIF-AD	a+t+<CN	10	2	0.02	95.44	0.000278	0.0299
4026	positive regulation of receptor-mediated endocytosis involved in cholesterol transport (GO:1905602)	GO:1905602		EMIF-AD	a+t->a+t+	3	2	0.02	NA	0.000388	0.0229	1.31 (0.658)	0.011238	1
4027	positive regulation of receptor-mediated endocytosis involved in cholesterol transport (GO:1905602)	GO:1905602		EMIF-AD	a+t+<CN	3	2	0.01	NA	4.26e-05	0.0056
4028	positive regulation of response to external stimulus (GO:0032103)	GO:0032103		ADNI	a+t- decrease	298	7	0.62	11.21	3.04e-06	0.000666
4029	positive regulation of response to external stimulus (GO:0032103)	GO:0032103		ADNI	a+t+>a+t-	298	11	2.23	4.94	2.04e-05	0.000992	0.0168 (0.0472)	0.030962	1
4030	positive regulation of response to external stimulus (GO:0032103)	GO:0032103		ADNI	a+t+>CN	298	9	1.7	5.28	6.58e-05	0.00314
4031	positive regulation of response to external stimulus (GO:0032103)	GO:0032103		EMIF-AD	a+t-<CN	298	17	5.71	2.98	0.000106	0.00485
4032	positive regulation of response to external stimulus (GO:0032103)	GO:0032103		EMIF-AD	a+t->a+t+	298	10	1.89	5.3	2.6e-05	0.00224	0.0168 (0.0472)	0.030962	1
4033	positive regulation of response to external stimulus (GO:0032103)	GO:0032103		EMIF-AD	a+t+>a+t-	298	25	10.69	2.34	0.000174	0.00435	0.0168 (0.0472)	0.030962	1
4034	positive regulation of response to external stimulus (GO:0032103)	GO:0032103		EMIF-AD	a+t+>CN	298	16	6.59	2.43	0.00143	0.0325
4035	positive regulation of response to stimulus (GO:0048584)	GO:0048584		ADNI	a+t- decrease	2320	14	4.86	2.88	0.000187	0.0206
4036	positive regulation of response to stimulus (GO:0048584)	GO:0048584		ADNI	a+t-<CN	2320	27	10.5	2.57	3.01e-06	0.000443
4037	positive regulation of response to stimulus (GO:0048584)	GO:0048584		ADNI	a+t+ decrease	2320	16	6.19	2.59	0.000273	0.0264
4038	positive regulation of response to stimulus (GO:0048584)	GO:0048584		ADNI	a+t+ NC > CN	2320	24	9.72	2.47	2.2e-05	0.00259
4039	positive regulation of response to stimulus (GO:0048584)	GO:0048584		ADNI	a+t+>a+t-	2320	51	17.35	2.94	7.72e-13	2.17e-10	0.00719 (0.0183)	0.060994
4040	positive regulation of response to stimulus (GO:0048584)	GO:0048584		ADNI	a+t+>CN	2320	41	13.26	3.09	2.03e-11	5.72e-09
4041	positive regulation of response to stimulus (GO:0048584)	GO:0048584		EMIF-AD	a+t- increase	2320	20	5.75	3.48	2.83e-07	6.04e-05
4042	positive regulation of response to stimulus (GO:0048584)	GO:0048584		EMIF-AD	a+t-<CN	2320	79	44.42	1.78	5.77e-07	4.74e-05
4043	positive regulation of response to stimulus (GO:0048584)	GO:0048584		EMIF-AD	a+t->a+t+	2320	53	14.7	3.61	1e-17	6.53e-15	0.00719 (0.0183)	0.060994
4044	positive regulation of response to stimulus (GO:0048584)	GO:0048584		EMIF-AD	a+t+ NC > CN	2399	49	26.17	1.87	1.59e-05	0.00114
4045	positive regulation of response to stimulus (GO:0048584)	GO:0048584		EMIF-AD	a+t+<CN	2320	24	4.86	4.94	2.26e-12	1.43e-09
4046	positive regulation of response to stimulus (GO:0048584)	GO:0048584		EMIF-AD	a+t+>a+t-	2320	136	83.2	1.63	2.14e-08	1.3e-06	0.00719 (0.0183)	0.060994
4047	positive regulation of response to stimulus (GO:0048584)	GO:0048584		EMIF-AD	a+t+>CN	2320	87	51.27	1.7	1.55e-06	8.93e-05
4048	positive regulation of response to wounding (GO:1903036)	GO:1903036		EMIF-AD	a+t- increase	59	5	0.15	34.22	5.16e-07	0.000103
4049	positive regulation of response to wounding (GO:1903036)	GO:1903036		EMIF-AD	a+t->a+t+	59	8	0.37	21.41	9.52e-09	1.33e-06	0.136 (0.104)	0.19288
4050	positive regulation of RNA biosynthetic process (GO:1902680)	GO:1902680		EMIF-AD	a+t+>a+t-	1619	32	58.06	0.55	0.000195	0.00483	0.0258 (0.0212)	0.010179	1
4051	positive regulation of RNA biosynthetic process (GO:1902680)	GO:1902680		EMIF-AD	a+t+>CN	1619	18	35.78	0.5	0.00136	0.0311
4052	positive regulation of RNA metabolic process (GO:0051254)	GO:0051254		EMIF-AD	a+t+>a+t-	1703	33	61.08	0.54	8.88e-05	0.00238	0.0252 (0.0206)	0.015637	1
4053	positive regulation of RNA metabolic process (GO:0051254)	GO:0051254		EMIF-AD	a+t+>CN	1703	19	37.64	0.5	0.000957	0.0237
4054	positive regulation of secretion (GO:0051047)	GO:0051047		ADNI	a+t+>CN	412	10	2.35	4.25	0.00015	0.00654
4055	positive regulation of secretion (GO:0051047)	GO:0051047		EMIF-AD	a+t+>a+t-	412	29	14.78	1.96	0.000914	0.0176	-0.0785 (0.0402)	0.25214
4056	positive regulation of secretion by cell (GO:1903532)	GO:1903532		ADNI	a+t+>CN	382	8	2.18	3.66	0.00176	0.0473
4057	positive regulation of secretion by cell (GO:1903532)	GO:1903532		EMIF-AD	a+t+>a+t-	382	29	13.7	2.12	0.000309	0.00713	-0.0739 (0.0415)	0.22789
4058	positive regulation of signal transduction (GO:0009967)	GO:0009967		ADNI	a+t-<CN	1581	21	7.15	2.94	7.07e-06	0.000886
4059	positive regulation of signal transduction (GO:0009967)	GO:0009967		ADNI	a+t+ decrease	1581	13	4.22	3.08	0.000222	0.0223
4060	positive regulation of signal transduction (GO:0009967)	GO:0009967		ADNI	a+t+ NC > CN	1581	17	6.63	2.57	0.000288	0.0177
4061	positive regulation of signal transduction (GO:0009967)	GO:0009967		ADNI	a+t+>a+t-	1581	38	11.82	3.21	1.27e-10	2.09e-08	0.00758 (0.0214)	0.16083
4062	positive regulation of signal transduction (GO:0009967)	GO:0009967		ADNI	a+t+>CN	1581	31	9.04	3.43	1.08e-09	1.95e-07
4063	positive regulation of signal transduction (GO:0009967)	GO:0009967		EMIF-AD	a+t-<CN	1581	64	30.27	2.11	2.32e-08	2.41e-06
4064	positive regulation of signal transduction (GO:0009967)	GO:0009967		EMIF-AD	a+t+ NC > CN	1637	39	17.85	2.18	5.31e-06	0.000429
4065	positive regulation of signal transduction (GO:0009967)	GO:0009967		EMIF-AD	a+t+>a+t-	1581	102	56.7	1.8	2.98e-08	1.75e-06	0.00758 (0.0214)	0.16083
4066	positive regulation of signal transduction (GO:0009967)	GO:0009967		EMIF-AD	a+t+>CN	1581	67	34.94	1.92	5.52e-07	3.39e-05
4067	positive regulation of signaling (GO:0023056)	GO:0023056		ADNI	a+t-<CN	1744	23	7.89	2.91	2.62e-06	0.000397
4068	positive regulation of signaling (GO:0023056)	GO:0023056		ADNI	a+t+ decrease	1744	14	4.65	3.01	0.000155	0.0176
4069	positive regulation of signaling (GO:0023056)	GO:0023056		ADNI	a+t+ NC > CN	1744	22	7.31	3.01	2.41e-06	0.000385
4070	positive regulation of signaling (GO:0023056)	GO:0023056		ADNI	a+t+>a+t-	1744	45	13.04	3.45	1.26e-13	4.14e-11	-0.00094 (0.0204)	0.21304
4071	positive regulation of signaling (GO:0023056)	GO:0023056		ADNI	a+t+>CN	1744	38	9.97	3.81	3.02e-13	1.29e-10
4072	positive regulation of signaling (GO:0023056)	GO:0023056		EMIF-AD	a+t- decrease	1744	40	21.68	1.85	0.000182	0.0132
4073	positive regulation of signaling (GO:0023056)	GO:0023056		EMIF-AD	a+t-<CN	1744	72	33.39	2.16	1.12e-09	1.43e-07
4074	positive regulation of signaling (GO:0023056)	GO:0023056		EMIF-AD	a+t+ NC > CN	1799	46	19.62	2.34	7.98e-08	9.94e-06
4075	positive regulation of signaling (GO:0023056)	GO:0023056		EMIF-AD	a+t+>a+t-	1744	120	62.55	1.92	2.9e-11	2.77e-09	-0.00094 (0.0204)	0.21304
4076	positive regulation of signaling (GO:0023056)	GO:0023056		EMIF-AD	a+t+>CN	1744	79	38.54	2.05	2.08e-09	1.8e-07
4077	positive regulation of smooth muscle cell proliferation (GO:0048661)	GO:0048661		ADNI	a+t- decrease	85	4	0.18	22.46	3.57e-05	0.00547
4078	positive regulation of steroid metabolic process (GO:0045940)	GO:0045940		EMIF-AD	a+t->a+t+	27	3	0.17	17.54	0.000874	0.0454	0.116 (0.169)	0.15108
4079	positive regulation of sterol transport (GO:0032373)	GO:0032373		EMIF-AD	a+t->a+t+	22	4	0.14	28.7	2.01e-05	0.00182	0.409 (0.172)	0.015723	1
4080	positive regulation of superoxide anion generation (GO:0032930)	GO:0032930		ADNI	a+t- increase	16	2	0.01	NA	2.49e-05	0.0207
4081	positive regulation of superoxide anion generation (GO:0032930)	GO:0032930		ADNI	a+t+>a+t-	16	3	0.12	25.07	0.000356	0.0111	0.103 (0.195)	0.082452
4082	positive regulation of superoxide anion generation (GO:0032930)	GO:0032930		EMIF-AD	a+t+>a+t-	16	5	0.57	8.71	0.000629	0.0129	0.103 (0.195)	0.082452
4083	positive regulation of synapse assembly (GO:0051965)	GO:0051965		ADNI	a+t-<CN	66	5	0.3	16.74	1.72e-05	0.00171
4084	positive regulation of synapse assembly (GO:0051965)	GO:0051965		ADNI	a+t+>a+t-	66	6	0.49	12.16	1.58e-05	0.000791	-0.0349 (0.113)	0.45208
4085	positive regulation of synapse assembly (GO:0051965)	GO:0051965		ADNI	a+t+>CN	66	6	0.38	15.91	3.42e-06	0.000245
4086	positive regulation of synapse assembly (GO:0051965)	GO:0051965		EMIF-AD	a+t- decrease	66	13	0.82	15.85	1.37e-11	4.25e-09
4087	positive regulation of synapse assembly (GO:0051965)	GO:0051965		EMIF-AD	a+t-<CN	66	17	1.26	13.45	2.12e-13	4.41e-11
4088	positive regulation of synapse assembly (GO:0051965)	GO:0051965		EMIF-AD	a+t+ decrease	66	10	0.38	26.08	1.97e-11	2.07e-08
4089	positive regulation of synapse assembly (GO:0051965)	GO:0051965		EMIF-AD	a+t+ NC > CN	68	9	0.74	12.13	1.44e-07	1.74e-05
4090	positive regulation of synapse assembly (GO:0051965)	GO:0051965		EMIF-AD	a+t+>a+t-	66	27	2.37	11.41	1e-17	1.07e-15	-0.0349 (0.113)	0.45208
4091	positive regulation of synapse assembly (GO:0051965)	GO:0051965		EMIF-AD	a+t+>CN	66	16	1.46	10.97	1.99e-11	2.33e-09
4092	positive regulation of synapse maturation (GO:0090129)	GO:0090129		ADNI	a+t-<CN	9	2	0.04	49.11	0.00108	0.0486
4093	positive regulation of synapse maturation (GO:0090129)	GO:0090129		ADNI	a+t+>CN	9	2	0.05	38.88	0.0017	0.0465
4094	positive regulation of synapse maturation (GO:0090129)	GO:0090129		EMIF-AD	a+t+>a+t-	9	4	0.32	12.39	0.000794	0.0156	0.0757 (0.265)	0.19444
4095	positive regulation of synapse maturation (GO:0090129)	GO:0090129		EMIF-AD	a+t+>CN	9	3	0.2	15.08	0.00191	0.0412
4096	positive regulation of synaptic transmission (GO:0050806)	GO:0050806		ADNI	a+t+>a+t-	147	8	1.1	7.28	2.11e-05	0.00102	-0.0622 (0.0617)	0.55751
4097	positive regulation of synaptic transmission (GO:0050806)	GO:0050806		ADNI	a+t+>CN	147	8	0.84	9.52	2.95e-06	0.000215
4098	positive regulation of synaptic transmission (GO:0050806)	GO:0050806		EMIF-AD	a+t- decrease	147	10	1.83	5.47	2.52e-05	0.00244
4099	positive regulation of synaptic transmission (GO:0050806)	GO:0050806		EMIF-AD	a+t-<CN	147	10	2.81	3.55	0.000793	0.0254
4100	positive regulation of synaptic transmission (GO:0050806)	GO:0050806		EMIF-AD	a+t+ NC > CN	152	9	1.66	5.43	6.53e-05	0.00399
4101	positive regulation of synaptic transmission (GO:0050806)	GO:0050806		EMIF-AD	a+t+>a+t-	147	22	5.27	4.17	9.87e-08	5.02e-06	-0.0622 (0.0617)	0.55751
4102	positive regulation of synaptic transmission (GO:0050806)	GO:0050806		EMIF-AD	a+t+>CN	147	11	3.25	3.39	0.000668	0.0173
4103	positive regulation of synaptic transmission, glutamatergic (GO:0051968)	GO:0051968		EMIF-AD	a+t+>a+t-	30	6	1.08	5.58	0.00135	0.0242	0.00367 (0.148)	0.18481
4104	positive regulation of synaptic vesicle clustering (GO:2000809)	GO:2000809		EMIF-AD	a+t+>a+t-	5	3	0.18	16.73	0.00203	0.0336	-0.224 (0.45)	0.63202
4105	positive regulation of synaptic vesicle exocytosis (GO:2000302)	GO:2000302		EMIF-AD	a+t+>a+t-	10	4	0.36	11.15	0.00108	0.0203	-0.481 (0.272)	0.92914
4106	positive regulation of synaptic vesicle transport (GO:1902805)	GO:1902805		EMIF-AD	a+t+>a+t-	11	4	0.39	10.14	0.00143	0.0251	-0.638 (0.23)	0.92605
4107	positive regulation of transcription by RNA polymerase II (GO:0045944)	GO:0045944		EMIF-AD	a+t+>a+t-	1199	23	43	0.53	0.0012	0.0222	0.0232 (0.0246)	0.069263
4108	positive regulation of transcription by RNA polymerase II (GO:0045944)	GO:0045944		EMIF-AD	a+t+>CN	1199	12	26.5	0.45	0.00216	0.0457
4109	positive regulation of transcription, DNA-templated (GO:0045893)	GO:0045893		EMIF-AD	a+t+>a+t-	1532	32	54.94	0.58	0.000918	0.0176	0.0304 (0.0218)	0.0082074	1
4110	positive regulation of transferase activity (GO:0051347)	GO:0051347		ADNI	a+t- increase	638	4	0.27	14.63	9.64e-05	0.0304
4111	positive regulation of transferase activity (GO:0051347)	GO:0051347		ADNI	a+t-<CN	638	12	2.89	4.16	3.51e-05	0.00304
4112	positive regulation of transferase activity (GO:0051347)	GO:0051347		ADNI	a+t+ decrease	638	8	1.7	4.7	0.000291	0.0275
4113	positive regulation of transferase activity (GO:0051347)	GO:0051347		ADNI	a+t+>a+t-	638	20	4.77	4.19	9.67e-08	8.24e-06	0.045 (0.0325)	0.00389	1
4114	positive regulation of transferase activity (GO:0051347)	GO:0051347		ADNI	a+t+>CN	638	14	3.65	3.84	2.05e-05	0.00115
4115	positive regulation of transferase activity (GO:0051347)	GO:0051347		EMIF-AD	a+t+>a+t-	638	40	22.88	1.75	0.00122	0.0224	0.045 (0.0325)	0.00389	1
4116	positive regulation of transport (GO:0051050)	GO:0051050		ADNI	a+t+>a+t-	954	20	7.13	2.8	3.67e-05	0.00163	-0.00126 (0.0268)	0.038366	1
4117	positive regulation of transport (GO:0051050)	GO:0051050		ADNI	a+t+>CN	954	17	5.45	3.12	3.5e-05	0.00185
4118	positive regulation of transport (GO:0051050)	GO:0051050		EMIF-AD	a+t-<CN	954	34	18.27	1.86	0.000682	0.0228
4119	positive regulation of transport (GO:0051050)	GO:0051050		EMIF-AD	a+t+>a+t-	954	75	34.21	2.19	1.29e-09	9.47e-08	-0.00126 (0.0268)	0.038366	1
4120	positive regulation of transport (GO:0051050)	GO:0051050		EMIF-AD	a+t+>CN	954	46	21.08	2.18	1.72e-06	9.77e-05
4121	positive regulation of transporter activity (GO:0032411)	GO:0032411		EMIF-AD	a+t+>a+t-	107	11	3.84	2.87	0.00265	0.0428	-0.048 (0.08)	0.54272
4122	positive regulation of transporter activity (GO:0032411)	GO:0032411		EMIF-AD	a+t+>CN	107	9	2.36	3.81	0.000946	0.0235
4123	positive regulation of vacuole organization (GO:0044090)	GO:0044090		EMIF-AD	a+t+<CN	13	2	0.03	73.41	0.000441	0.0446
4124	positive regulation of vascular endothelial growth factor production (GO:0010575)	GO:0010575		ADNI	a+t+>a+t-	27	3	0.2	14.86	0.00141	0.0328	0.16 (0.147)	0.053074
4125	positive regulation of vasculature development (GO:1904018)	GO:1904018		ADNI	a+t+>a+t-	182	9	1.36	6.61	1.32e-05	0.000679	-0.00163 (0.0633)	0.45108
4126	positive regulation of vasculature development (GO:1904018)	GO:1904018		ADNI	a+t+>CN	182	7	1.04	6.73	0.000105	0.00472
4127	positive regulation of vesicle fusion (GO:0031340)	GO:0031340		EMIF-AD	a+t+<CN	11	2	0.02	86.76	0.000329	0.0346
4128	positive regulation of wound healing (GO:0090303)	GO:0090303		EMIF-AD	a+t- increase	52	5	0.13	38.82	2.87e-07	6.04e-05
4129	positive regulation of wound healing (GO:0090303)	GO:0090303		EMIF-AD	a+t->a+t+	52	8	0.33	24.29	3.87e-09	6.05e-07	0.135 (0.114)	0.23875
4130	post-translational protein modification (GO:0043687)	GO:0043687		ADNI	a+t- decrease	361	6	0.76	7.93	0.000109	0.0133
4131	post-translational protein modification (GO:0043687)	GO:0043687		ADNI	a+t-<CN	361	13	1.63	7.96	1.31e-08	3.82e-06
4132	post-translational protein modification (GO:0043687)	GO:0043687		ADNI	a+t->CN	361	3	0.1	29.08	9.93e-05	0.0348
4133	post-translational protein modification (GO:0043687)	GO:0043687		ADNI	a+t+ decrease	361	10	0.96	10.39	4.43e-08	1.89e-05
4134	post-translational protein modification (GO:0043687)	GO:0043687		ADNI	a+t+ NC > CN	361	12	1.51	7.93	4.83e-08	1.31e-05
4135	post-translational protein modification (GO:0043687)	GO:0043687		ADNI	a+t+>a+t-	361	20	2.7	7.41	7.97e-12	1.88e-09	-0.0264 (0.0419)	0.68463
4136	post-translational protein modification (GO:0043687)	GO:0043687		ADNI	a+t+>CN	361	16	2.06	7.75	4.46e-10	9.26e-08
4137	post-translational protein modification (GO:0043687)	GO:0043687		EMIF-AD	a+t- decrease	361	16	4.49	3.57	1.88e-05	0.00189
4138	post-translational protein modification (GO:0043687)	GO:0043687		EMIF-AD	a+t-<CN	361	22	6.91	3.18	3.95e-06	0.000267
4139	post-translational protein modification (GO:0043687)	GO:0043687		EMIF-AD	a+t->a+t+	361	10	2.29	4.37	0.000123	0.00877	-0.0264 (0.0419)	0.68463
4140	post-translational protein modification (GO:0043687)	GO:0043687		EMIF-AD	a+t+ NC > CN	361	12	3.94	3.05	0.000779	0.0328
4141	post-translational protein modification (GO:0043687)	GO:0043687		EMIF-AD	a+t+>a+t-	361	42	12.95	3.24	2.28e-10	1.88e-08	-0.0264 (0.0419)	0.68463
4142	post-translational protein modification (GO:0043687)	GO:0043687		EMIF-AD	a+t+>CN	361	20	7.98	2.51	0.000262	0.00795
4143	postsynapse assembly (GO:0099068)	GO:0099068		EMIF-AD	a+t+>a+t-	19	7	0.68	10.27	2.14e-05	0.000663	0.0546 (0.168)	0.14619
4144	postsynapse organization (GO:0099173)	GO:0099173		ADNI	a+t+>CN	85	4	0.49	8.23	0.00167	0.046
4145	postsynapse organization (GO:0099173)	GO:0099173		EMIF-AD	a+t- decrease	85	6	1.06	5.68	0.000902	0.0459
4146	postsynapse organization (GO:0099173)	GO:0099173		EMIF-AD	a+t+>a+t-	85	13	3.05	4.26	3.31e-05	0.000981	0.0999 (0.0658)	0.066766
4147	postsynaptic density assembly (GO:0097107)	GO:0097107		ADNI	a+t- decrease	7	2	0.01	NA	0.000152	0.0172
4148	postsynaptic density assembly (GO:0097107)	GO:0097107		ADNI	a+t-<CN	7	2	0.03	63.15	0.000708	0.0345
4149	postsynaptic density assembly (GO:0097107)	GO:0097107		ADNI	a+t+>a+t-	7	2	0.05	38.21	0.0019	0.0421	0.113 (0.206)	0.12836
4150	postsynaptic density assembly (GO:0097107)	GO:0097107		ADNI	a+t+>CN	7	2	0.04	49.99	0.00112	0.0331
4151	postsynaptic density organization (GO:0097106)	GO:0097106		EMIF-AD	a+t- decrease	18	4	0.22	17.88	0.000136	0.0103
4152	postsynaptic density organization (GO:0097106)	GO:0097106		EMIF-AD	a+t+>a+t-	18	6	0.65	9.29	0.000133	0.00343	0.117 (0.158)	0.051757
4153	postsynaptic density protein 95 clustering (GO:0097119)	GO:0097119		ADNI	a+t- decrease	6	2	0.01	NA	0.000119	0.0142
4154	postsynaptic density protein 95 clustering (GO:0097119)	GO:0097119		ADNI	a+t-<CN	6	2	0.03	73.67	0.000552	0.0279
4155	postsynaptic density protein 95 clustering (GO:0097119)	GO:0097119		ADNI	a+t+>a+t-	6	2	0.04	44.58	0.00149	0.0342	-0.0913 (0.286)	0.31285
4156	postsynaptic density protein 95 clustering (GO:0097119)	GO:0097119		ADNI	a+t+>CN	6	2	0.03	58.32	0.000877	0.027
4157	postsynaptic density protein 95 clustering (GO:0097119)	GO:0097119		EMIF-AD	a+t- decrease	6	4	0.07	53.63	4.4e-06	0.000514
4158	postsynaptic density protein 95 clustering (GO:0097119)	GO:0097119		EMIF-AD	a+t+>a+t-	6	6	0.22	27.88	1.31e-06	5.4e-05	-0.0913 (0.286)	0.31285
4159	postsynaptic density protein 95 clustering (GO:0097119)	GO:0097119		EMIF-AD	a+t+>CN	6	3	0.13	22.62	0.000766	0.0194
4160	postsynaptic membrane assembly (GO:0097104)	GO:0097104		ADNI	a+t- decrease	12	2	0.03	79.53	0.000383	0.0366
4161	postsynaptic membrane assembly (GO:0097104)	GO:0097104		EMIF-AD	a+t+>a+t-	12	7	0.43	16.27	2.03e-06	7.91e-05	-0.103 (0.289)	0.3912
4162	postsynaptic membrane organization (GO:0001941)	GO:0001941		ADNI	a+t-<CN	29	3	0.13	22.86	0.000399	0.0215
4163	postsynaptic membrane organization (GO:0001941)	GO:0001941		ADNI	a+t+>a+t-	29	3	0.22	13.83	0.0017	0.0383	0.247 (0.128)	0.011326	1
4164	postsynaptic membrane organization (GO:0001941)	GO:0001941		ADNI	a+t+>CN	29	3	0.17	18.1	0.000787	0.0246
4165	postsynaptic membrane organization (GO:0001941)	GO:0001941		EMIF-AD	a+t- decrease	29	5	0.36	13.87	5.58e-05	0.00489
4166	postsynaptic membrane organization (GO:0001941)	GO:0001941		EMIF-AD	a+t+>a+t-	29	10	1.04	9.61	5.96e-07	2.68e-05	0.247 (0.128)	0.011326	1
4167	postsynaptic specialization assembly (GO:0098698)	GO:0098698		ADNI	a+t- decrease	9	2	0.02	NA	0.000232	0.0244
4168	postsynaptic specialization assembly (GO:0098698)	GO:0098698		ADNI	a+t-<CN	9	2	0.04	49.11	0.00108	0.0483
4169	postsynaptic specialization assembly (GO:0098698)	GO:0098698		ADNI	a+t+>CN	9	2	0.05	38.88	0.0017	0.0464
4170	postsynaptic specialization assembly (GO:0098698)	GO:0098698		EMIF-AD	a+t+>a+t-	9	4	0.32	12.39	0.000794	0.0155	0.0504 (0.193)	0.17798
4171	postsynaptic specialization organization (GO:0099084)	GO:0099084		EMIF-AD	a+t- decrease	19	4	0.24	16.94	0.000164	0.0121
4172	postsynaptic specialization organization (GO:0099084)	GO:0099084		EMIF-AD	a+t+>a+t-	19	6	0.68	8.81	0.00017	0.00425	0.0581 (0.153)	0.10142
4173	presynapse assembly (GO:0099054)	GO:0099054		EMIF-AD	a+t-<CN	21	4	0.4	9.95	0.00114	0.0337
4174	presynapse assembly (GO:0099054)	GO:0099054		EMIF-AD	a+t+ decrease	21	3	0.12	24.59	0.000348	0.0395
4175	presynapse assembly (GO:0099054)	GO:0099054		EMIF-AD	a+t+>a+t-	21	9	0.75	11.95	5.07e-07	2.31e-05	0.134 (0.147)	0.11801
4176	presynapse organization (GO:0099172)	GO:0099172		EMIF-AD	a+t-<CN	23	4	0.44	9.08	0.00153	0.0433
4177	presynapse organization (GO:0099172)	GO:0099172		EMIF-AD	a+t+ decrease	23	3	0.13	22.45	0.000444	0.0486
4178	presynapse organization (GO:0099172)	GO:0099172		EMIF-AD	a+t+>a+t-	23	9	0.82	10.91	9.34e-07	4.07e-05	0.154 (0.138)	0.10884
4179	presynaptic endocytosis (GO:0140238)	GO:0140238		EMIF-AD	a+t+>a+t-	44	9	1.58	5.7	7.71e-05	0.0021	-0.0787 (0.111)	0.78941
4180	presynaptic membrane assembly (GO:0097105)	GO:0097105		EMIF-AD	a+t+>a+t-	11	7	0.39	17.74	1.32e-06	5.46e-05	0.328 (0.355)	0.12519
4181	presynaptic membrane organization (GO:0097090)	GO:0097090		EMIF-AD	a+t+ NC > CN	12	3	0.13	22.92	0.000512	0.0238
4182	presynaptic membrane organization (GO:0097090)	GO:0097090		EMIF-AD	a+t+>a+t-	12	8	0.43	18.59	1.73e-07	8.67e-06	0.397 (0.302)	0.045004	1
4183	primary metabolic process (GO:0044238)	GO:0044238		ADNI	a+t+>a+t-	7665	79	57.32	1.38	0.000453	0.0136	0.00691 (0.012)	0.0098866	1
4184	primary metabolic process (GO:0044238)	GO:0044238		ADNI	a+t+>CN	7665	63	43.81	1.44	0.000402	0.0145
4185	primary metabolic process (GO:0044238)	GO:0044238		EMIF-AD	a+t- increase	7665	34	18.98	1.79	3.3e-05	0.00501
4186	primary metabolic process (GO:0044238)	GO:0044238		EMIF-AD	a+t+>a+t-	7665	326	274.9	1.19	0.000187	0.00464	0.00691 (0.012)	0.0098866	1
4187	primary metabolic process (GO:0044238)	GO:0044238		EMIF-AD	a+t+>CN	7665	212	169.39	1.25	6.31e-05	0.00226
4188	production of molecular mediator of immune response (GO:0002440)	GO:0002440		EMIF-AD	a+t->a+t+	170	10	1.08	9.29	2.14e-07	2.62e-05	0.06 (0.0579)	0.037495	1
4189	production of molecular mediator of immune response (GO:0002440)	GO:0002440		EMIF-AD	a+t+<CN	170	7	0.36	19.65	7.8e-08	1.92e-05
4190	protein activation cascade (GO:0072376)	GO:0072376		ADNI	a+t-<CN	27	3	0.12	24.56	0.000329	0.0181
4191	protein activation cascade (GO:0072376)	GO:0072376		ADNI	a+t+>a+t-	27	5	0.2	24.77	3.62e-06	0.000215	0.0865 (0.0915)	0.049613	1
4192	protein activation cascade (GO:0072376)	GO:0072376		ADNI	a+t+>CN	27	3	0.15	19.44	0.00065	0.0212
4193	protein activation cascade (GO:0072376)	GO:0072376		EMIF-AD	a+t->a+t+	27	7	0.17	40.93	1.56e-09	2.54e-07	0.0865 (0.0915)	0.049613	1
4194	protein deglycosylation (GO:0006517)	GO:0006517		EMIF-AD	a+t-<CN	31	5	0.59	8.42	0.000533	0.0187
4195	protein deglycosylation (GO:0006517)	GO:0006517		EMIF-AD	a+t+>a+t-	31	8	1.11	7.2	4.72e-05	0.00135	0.0153 (0.131)	0.2156
4196	protein deglycosylation (GO:0006517)	GO:0006517		EMIF-AD	a+t+>CN	31	5	0.69	7.3	0.001	0.0246
4197	protein folding (GO:0006457)	GO:0006457		EMIF-AD	a+t+>a+t-	222	28	7.96	3.52	5.1e-08	2.83e-06	0.0405 (0.0512)	0.069448
4198	protein folding (GO:0006457)	GO:0006457		EMIF-AD	a+t+>CN	222	20	4.91	4.08	3.48e-07	2.23e-05
4199	protein folding in endoplasmic reticulum (GO:0034975)	GO:0034975		EMIF-AD	a+t+>a+t-	16	6	0.57	10.46	7.83e-05	0.00212	0.0552 (0.202)	0.14867
4200	protein folding in endoplasmic reticulum (GO:0034975)	GO:0034975		EMIF-AD	a+t+>CN	16	5	0.35	14.14	7.07e-05	0.0025
4201	protein glycosylation (GO:0006486)	GO:0006486		EMIF-AD	a+t- decrease	243	13	3.02	4.3	1.82e-05	0.00185
4202	protein glycosylation (GO:0006486)	GO:0006486		EMIF-AD	a+t-<CN	243	14	4.65	3.01	0.000386	0.0146
4203	protein glycosylation (GO:0006486)	GO:0006486		EMIF-AD	a+t+>a+t-	243	29	8.71	3.33	8.7e-08	4.53e-06	-0.0273 (0.0504)	0.4458
4204	protein glycosylation (GO:0006486)	GO:0006486		EMIF-AD	a+t+>CN	243	19	5.37	3.54	4.77e-06	0.000241
4205	protein homooligomerization (GO:0051260)	GO:0051260		EMIF-AD	a+t+ NC > CN	325	11	3.54	3.1	0.00111	0.0435
4206	protein kinase B signaling (GO:0043491)	GO:0043491		ADNI	a+t+>a+t-	38	4	0.28	14.08	0.000262	0.00854	-0.00617 (0.0535)	0.28269
4207	protein localization (GO:0008104)	GO:0008104		EMIF-AD	a+t+>CN	2111	71	46.65	1.52	0.00045	0.0124
4208	protein localization to axon (GO:0099612)	GO:0099612		ADNI	a+t+ NC > CN	9	2	0.04	53.02	0.000924	0.0437
4209	protein localization to axon (GO:0099612)	GO:0099612		ADNI	a+t+>CN	9	2	0.05	38.88	0.0017	0.0466
4210	protein localization to axon (GO:0099612)	GO:0099612		EMIF-AD	a+t+ NC > CN	9	3	0.1	30.56	0.000254	0.013
4211	protein localization to axon (GO:0099612)	GO:0099612		EMIF-AD	a+t+>CN	9	3	0.2	15.08	0.00191	0.0413
4212	protein localization to juxtaparanode region of axon (GO:0071205)	GO:0071205		ADNI	a+t+ NC > CN	5	2	0.02	95.44	0.000357	0.0208
4213	protein localization to juxtaparanode region of axon (GO:0071205)	GO:0071205		ADNI	a+t+>a+t-	5	2	0.04	53.49	0.00112	0.0277	-0.0575 (0.381)	0.51539
4214	protein localization to juxtaparanode region of axon (GO:0071205)	GO:0071205		ADNI	a+t+>CN	5	2	0.03	69.99	0.00066	0.0213
4215	protein localization to juxtaparanode region of axon (GO:0071205)	GO:0071205		EMIF-AD	a+t+ NC > CN	5	3	0.05	55.01	6.67e-05	0.00406
4216	protein localization to juxtaparanode region of axon (GO:0071205)	GO:0071205		EMIF-AD	a+t+>a+t-	5	3	0.18	16.73	0.00203	0.0336	-0.0575 (0.381)	0.51539
4217	protein localization to juxtaparanode region of axon (GO:0071205)	GO:0071205		EMIF-AD	a+t+>CN	5	3	0.11	27.15	0.000519	0.0139
4218	protein localization to synapse (GO:0035418)	GO:0035418		ADNI	a+t+>a+t-	62	4	0.46	8.63	0.00147	0.0341	0.0761 (0.102)	0.050403
4219	protein localization to synapse (GO:0035418)	GO:0035418		ADNI	a+t+>CN	62	4	0.35	11.29	0.000545	0.0184
4220	protein localization to synapse (GO:0035418)	GO:0035418		EMIF-AD	a+t+>a+t-	62	8	2.22	3.6	0.00283	0.0453	0.0761 (0.102)	0.050403
4221	protein maturation (GO:0051604)	GO:0051604		ADNI	a+t+ decrease	222	5	0.59	8.44	0.000341	0.0304
4222	protein maturation (GO:0051604)	GO:0051604		ADNI	a+t+ NC > CN	222	7	0.93	7.52	4.9e-05	0.00505
4223	protein maturation (GO:0051604)	GO:0051604		ADNI	a+t+>a+t-	222	8	1.66	4.82	0.00033	0.0103	0.013 (0.045)	0.012695	1
4224	protein maturation (GO:0051604)	GO:0051604		EMIF-AD	a+t+>a+t-	222	22	7.96	2.76	4.39e-05	0.00127	0.013 (0.045)	0.012695	1
4225	protein maturation (GO:0051604)	GO:0051604		EMIF-AD	a+t+>CN	222	17	4.91	3.47	1.93e-05	0.000813
4226	protein metabolic process (GO:0019538)	GO:0019538		ADNI	a+t-<CN	4365	35	19.75	1.77	0.000327	0.0181
4227	protein metabolic process (GO:0019538)	GO:0019538		ADNI	a+t+ decrease	4365	25	11.64	2.15	8.48e-05	0.0121
4228	protein metabolic process (GO:0019538)	GO:0019538		ADNI	a+t+ NC > CN	4365	37	18.29	2.02	8.05e-06	0.00109
4229	protein metabolic process (GO:0019538)	GO:0019538		ADNI	a+t+>a+t-	4365	64	32.64	1.96	1.64e-08	1.62e-06	-0.00467 (0.0129)	0.0047222	1
4230	protein metabolic process (GO:0019538)	GO:0019538		ADNI	a+t+>CN	4365	50	24.95	2	2.26e-07	2.05e-05
4231	protein metabolic process (GO:0019538)	GO:0019538		EMIF-AD	a+t- decrease	4365	82	54.26	1.51	6.21e-05	0.00536
4232	protein metabolic process (GO:0019538)	GO:0019538		EMIF-AD	a+t- increase	4365	30	10.81	2.78	7.13e-09	2.21e-06
4233	protein metabolic process (GO:0019538)	GO:0019538		EMIF-AD	a+t-<CN	4365	120	83.57	1.44	2.37e-05	0.00131
4234	protein metabolic process (GO:0019538)	GO:0019538		EMIF-AD	a+t->a+t+	4365	54	27.65	1.95	2.61e-07	3.14e-05	-0.00467 (0.0129)	0.0047222	1
4235	protein metabolic process (GO:0019538)	GO:0019538		EMIF-AD	a+t+<CN	4365	25	9.15	2.73	1.9e-07	4.35e-05
4236	protein metabolic process (GO:0019538)	GO:0019538		EMIF-AD	a+t+>a+t-	4365	249	156.55	1.59	1.53e-14	2.14e-12	-0.00467 (0.0129)	0.0047222	1
4237	protein metabolic process (GO:0019538)	GO:0019538		EMIF-AD	a+t+>CN	4365	148	96.46	1.53	3.56e-08	2.56e-06
4238	protein modification by small protein conjugation (GO:0032446)	GO:0032446		EMIF-AD	a+t+>a+t-	676	9	24.24	0.37	0.000635	0.0129	0.00907 (0.0267)	0.25451
4239	protein modification by small protein conjugation or removal (GO:0070647)	GO:0070647		EMIF-AD	a+t- decrease	929	1	11.55	0.09	0.000188	0.0136
4240	protein modification by small protein conjugation or removal (GO:0070647)	GO:0070647		EMIF-AD	a+t-<CN	929	4	17.79	0.22	0.000173	0.00751
4241	protein modification by small protein conjugation or removal (GO:0070647)	GO:0070647		EMIF-AD	a+t+>a+t-	929	11	33.32	0.33	1.45e-05	0.00046	-0.0243 (0.0245)	0.47505
4242	protein modification by small protein conjugation or removal (GO:0070647)	GO:0070647		EMIF-AD	a+t+>CN	929	6	20.53	0.29	0.000309	0.00915
4243	protein modification process (GO:0036211)	GO:0036211		ADNI	a+t+>a+t-	3059	38	22.87	1.66	0.00138	0.0325	-0.012 (0.0143)	0.032106	1
4244	protein modification process (GO:0036211)	GO:0036211		EMIF-AD	a+t-<CN	3059	83	58.57	1.42	0.00104	0.0313
4245	protein modification process (GO:0036211)	GO:0036211		EMIF-AD	a+t+>a+t-	3059	163	109.71	1.49	3.59e-07	1.69e-05	-0.012 (0.0143)	0.032106	1
4246	protein modification process (GO:0036211)	GO:0036211		EMIF-AD	a+t+>CN	3059	97	67.6	1.43	0.000257	0.00784
4247	protein N-linked glycosylation (GO:0006487)	GO:0006487		EMIF-AD	a+t+>CN	71	7	1.57	4.46	0.00149	0.0333
4248	protein O-linked glycosylation (GO:0006493)	GO:0006493		EMIF-AD	a+t+>a+t-	103	12	3.69	3.25	0.000644	0.0131	-0.0506 (0.0763)	0.62343
4249	protein phosphorylation (GO:0006468)	GO:0006468		EMIF-AD	a+t+>a+t-	935	54	33.53	1.61	0.000933	0.0178	-0.00708 (0.0197)	0.084176
4250	protein processing (GO:0016485)	GO:0016485		ADNI	a+t-<CN	154	5	0.7	7.18	0.000767	0.0368
4251	protein processing (GO:0016485)	GO:0016485		ADNI	a+t+ decrease	154	5	0.41	12.17	6.46e-05	0.0102
4252	protein processing (GO:0016485)	GO:0016485		ADNI	a+t+ NC > CN	154	7	0.65	10.85	5.02e-06	0.000701
4253	protein processing (GO:0016485)	GO:0016485		ADNI	a+t+>a+t-	154	8	1.15	6.95	2.89e-05	0.00133	0.0356 (0.0516)	0.014087	1
4254	protein processing (GO:0016485)	GO:0016485		ADNI	a+t+>CN	154	6	0.88	6.82	0.000309	0.0118
4255	protein processing (GO:0016485)	GO:0016485		EMIF-AD	a+t- NC < CN	155	6	0.68	8.83	7.48e-05	0.0208
4256	protein processing (GO:0016485)	GO:0016485		EMIF-AD	a+t+>a+t-	154	18	5.52	3.26	3.08e-05	0.000926	0.0356 (0.0516)	0.014087	1
4257	protein processing (GO:0016485)	GO:0016485		EMIF-AD	a+t+>CN	154	14	3.4	4.11	1.82e-05	0.000769
4258	protein refolding (GO:0042026)	GO:0042026		EMIF-AD	a+t+>a+t-	36	10	1.29	7.75	3.07e-06	0.000113	0.0211 (0.127)	0.085399
4259	protein refolding (GO:0042026)	GO:0042026		EMIF-AD	a+t+>CN	36	8	0.8	10.06	4.02e-06	0.000207
4260	protein secretion (GO:0009306)	GO:0009306		EMIF-AD	a+t- decrease	152	8	1.89	4.23	0.000832	0.0435
4261	protein secretion (GO:0009306)	GO:0009306		EMIF-AD	a+t- NC < CN	154	6	0.67	8.89	7.23e-05	0.0204
4262	protein secretion (GO:0009306)	GO:0009306		EMIF-AD	a+t+ decrease	152	6	0.88	6.79	0.000316	0.0369
4263	protein secretion (GO:0009306)	GO:0009306		EMIF-AD	a+t+>a+t-	152	16	5.45	2.94	0.000252	0.00596	-0.0601 (0.0349)	0.24546
4264	protein stabilization (GO:0050821)	GO:0050821		EMIF-AD	a+t+ NC > CN	179	8	1.95	4.1	0.000992	0.0398
4265	protein stabilization (GO:0050821)	GO:0050821		EMIF-AD	a+t+>CN	174	11	3.85	2.86	0.00238	0.0492
4266	protein targeting to lysosome (GO:0006622)	GO:0006622		EMIF-AD	a+t+>CN	22	4	0.49	8.23	0.00221	0.0463
4267	protein targeting to lysosome involved in chaperone-mediated autophagy (GO:0061740)	GO:0061740		EMIF-AD	a+t+>a+t-	3	3	0.11	27.88	0.000764	0.0152	1.04 (0.661)	0.05501
4268	protein targeting to lysosome involved in chaperone-mediated autophagy (GO:0061740)	GO:0061740		EMIF-AD	a+t+>CN	3	3	0.07	45.25	0.000191	0.00606
4269	protein targeting to vacuole involved in autophagy (GO:0071211)	GO:0071211		EMIF-AD	a+t+>a+t-	4	3	0.14	20.91	0.0013	0.0237	1.24 (0.512)	0.015448	1
4270	protein targeting to vacuole involved in autophagy (GO:0071211)	GO:0071211		EMIF-AD	a+t+>CN	4	3	0.09	33.94	0.000329	0.00968
4271	protein ubiquitination (GO:0016567)	GO:0016567		EMIF-AD	a+t+>a+t-	626	7	22.45	0.31	0.000349	0.00791	-0.00474 (0.0282)	0.37126
4272	protein-containing complex remodeling (GO:0034367)	GO:0034367		ADNI	a+t->CN	29	2	0.01	NA	3.15e-05	0.0199
4273	protein-containing complex remodeling (GO:0034367)	GO:0034367		EMIF-AD	a+t->a+t+	29	5	0.18	27.22	2.2e-06	0.000236	-0.011 (0.155)	0.44218
4274	protein-containing complex remodeling (GO:0034367)	GO:0034367		EMIF-AD	a+t+>a+t-	29	6	1.04	5.77	0.00116	0.0216	-0.011 (0.155)	0.44218
4275	protein-lipid complex assembly (GO:0065005)	GO:0065005		ADNI	a+t->CN	30	2	0.01	NA	3.36e-05	0.0204
4276	protein-lipid complex assembly (GO:0065005)	GO:0065005		EMIF-AD	a+t->a+t+	30	4	0.19	21.05	6.01e-05	0.0046	0.151 (0.155)	0.19949
4277	protein-lipid complex remodeling (GO:0034368)	GO:0034368		ADNI	a+t->CN	28	2	0.01	NA	2.95e-05	0.0194
4278	protein-lipid complex remodeling (GO:0034368)	GO:0034368		EMIF-AD	a+t->a+t+	28	5	0.18	28.19	1.89e-06	0.000208	0.0249 (0.165)	0.36455
4279	protein-lipid complex subunit organization (GO:0071825)	GO:0071825		ADNI	a+t->CN	48	2	0.01	NA	8.28e-05	0.0319
4280	protein-lipid complex subunit organization (GO:0071825)	GO:0071825		EMIF-AD	a+t->a+t+	48	5	0.3	16.44	2.06e-05	0.00185	0.0994 (0.124)	0.22987
4281	proteoglycan biosynthetic process (GO:0030166)	GO:0030166		EMIF-AD	a+t- decrease	64	6	0.8	7.54	0.00022	0.0153
4282	proteoglycan biosynthetic process (GO:0030166)	GO:0030166		EMIF-AD	a+t- NC < CN	65	4	0.28	14.04	0.000236	0.0473
4283	proteoglycan biosynthetic process (GO:0030166)	GO:0030166		EMIF-AD	a+t-<CN	64	8	1.23	6.53	6.06e-05	0.00302
4284	proteoglycan biosynthetic process (GO:0030166)	GO:0030166		EMIF-AD	a+t+ NC > CN	65	5	0.71	7.05	0.000958	0.0386
4285	proteoglycan biosynthetic process (GO:0030166)	GO:0030166		EMIF-AD	a+t+>a+t-	64	12	2.3	5.23	1.1e-05	0.000356	-0.0831 (0.101)	0.26011
4286	proteoglycan metabolic process (GO:0006029)	GO:0006029		EMIF-AD	a+t- decrease	89	9	1.11	8.13	3.36e-06	0.00041
4287	proteoglycan metabolic process (GO:0006029)	GO:0006029		EMIF-AD	a+t-<CN	89	10	1.7	5.87	1.72e-05	0.000982
4288	proteoglycan metabolic process (GO:0006029)	GO:0006029		EMIF-AD	a+t+ decrease	89	5	0.52	9.67	0.000216	0.0268
4289	proteoglycan metabolic process (GO:0006029)	GO:0006029		EMIF-AD	a+t+ NC > CN	90	7	0.98	7.13	8.75e-05	0.00515
4290	proteoglycan metabolic process (GO:0006029)	GO:0006029		EMIF-AD	a+t+>a+t-	89	18	3.19	5.64	2.7e-08	1.61e-06	-0.165 (0.0873)	0.54092
4291	proteoglycan metabolic process (GO:0006029)	GO:0006029		EMIF-AD	a+t+>CN	89	10	1.97	5.08	5.67e-05	0.00205
4292	proteolysis (GO:0006508)	GO:0006508		ADNI	a+t+>a+t-	1337	23	10	2.3	0.000207	0.00708	0.00649 (0.0204)	0.019728	1
4293	proteolysis (GO:0006508)	GO:0006508		EMIF-AD	a+t- increase	1337	18	3.31	5.44	1.68e-09	6.32e-07
4294	proteolysis (GO:0006508)	GO:0006508		EMIF-AD	a+t->a+t+	1337	30	8.47	3.54	1.33e-09	2.25e-07	0.00649 (0.0204)	0.019728	1
4295	proteolysis (GO:0006508)	GO:0006508		EMIF-AD	a+t+<CN	1337	16	2.8	5.71	5.85e-09	1.85e-06
4296	proteolysis (GO:0006508)	GO:0006508		EMIF-AD	a+t+>a+t-	1337	74	47.95	1.54	0.000374	0.00835	0.00649 (0.0204)	0.019728	1
4297	purine nucleoside diphosphate metabolic process (GO:0009135)	GO:0009135		EMIF-AD	a+t+ NC > CN	61	7	0.67	10.52	8.61e-06	0.000658
4298	purine nucleoside diphosphate metabolic process (GO:0009135)	GO:0009135		EMIF-AD	a+t+>a+t-	60	15	2.15	6.97	3.54e-08	2.04e-06	-0.00271 (0.0655)	0.13218
4299	purine nucleoside diphosphate metabolic process (GO:0009135)	GO:0009135		EMIF-AD	a+t+>CN	60	15	1.33	11.31	5.86e-11	6.47e-09
4300	purine nucleoside triphosphate biosynthetic process (GO:0009145)	GO:0009145		EMIF-AD	a+t+>a+t-	82	15	2.94	5.1	1.18e-06	4.97e-05	-0.0836 (0.0581)	0.47164
4301	purine nucleoside triphosphate biosynthetic process (GO:0009145)	GO:0009145		EMIF-AD	a+t+>CN	82	15	1.81	8.28	2.58e-09	2.16e-07
4302	purine nucleoside triphosphate metabolic process (GO:0009144)	GO:0009144		EMIF-AD	a+t+>a+t-	229	20	8.21	2.44	0.000594	0.0122	-0.0291 (0.0422)	0.10235
4303	purine nucleoside triphosphate metabolic process (GO:0009144)	GO:0009144		EMIF-AD	a+t+>CN	229	19	5.06	3.75	2.13e-06	0.000116
4304	purine nucleotide biosynthetic process (GO:0006164)	GO:0006164		EMIF-AD	a+t+>a+t-	193	19	6.92	2.74	0.000154	0.00392	-0.0736 (0.0455)	0.58469
4305	purine nucleotide biosynthetic process (GO:0006164)	GO:0006164		EMIF-AD	a+t+>CN	193	18	4.27	4.22	8.47e-07	5.08e-05
4306	purine nucleotide metabolic process (GO:0006163)	GO:0006163		EMIF-AD	a+t+ NC > CN	328	11	3.58	3.07	0.0012	0.0454
4307	purine nucleotide metabolic process (GO:0006163)	GO:0006163		EMIF-AD	a+t+>CN	445	24	9.83	2.44	0.000129	0.0043
4308	purine ribonucleoside diphosphate metabolic process (GO:0009179)	GO:0009179		EMIF-AD	a+t+ NC > CN	61	7	0.67	10.52	8.61e-06	0.000661
4309	purine ribonucleoside diphosphate metabolic process (GO:0009179)	GO:0009179		EMIF-AD	a+t+>a+t-	60	15	2.15	6.97	3.54e-08	2.04e-06	-0.00271 (0.0655)	0.13218
4310	purine ribonucleoside diphosphate metabolic process (GO:0009179)	GO:0009179		EMIF-AD	a+t+>CN	60	15	1.33	11.31	5.86e-11	6.51e-09
4311	purine ribonucleoside triphosphate biosynthetic process (GO:0009206)	GO:0009206		EMIF-AD	a+t+>a+t-	81	15	2.9	5.16	1.03e-06	4.47e-05	-0.0854 (0.0582)	0.47861
4312	purine ribonucleoside triphosphate biosynthetic process (GO:0009206)	GO:0009206		EMIF-AD	a+t+>CN	81	15	1.79	8.38	2.22e-09	1.88e-07
4313	purine ribonucleoside triphosphate metabolic process (GO:0009205)	GO:0009205		EMIF-AD	a+t+>a+t-	222	20	7.96	2.51	0.000498	0.0106	-0.0238 (0.0426)	0.072768
4314	purine ribonucleoside triphosphate metabolic process (GO:0009205)	GO:0009205		EMIF-AD	a+t+>CN	222	19	4.91	3.87	1.39e-06	8.17e-05
4315	purine ribonucleotide biosynthetic process (GO:0009152)	GO:0009152		EMIF-AD	a+t+>a+t-	184	19	6.6	2.88	8.7e-05	0.00233	-0.0713 (0.0469)	0.55213
4316	purine ribonucleotide biosynthetic process (GO:0009152)	GO:0009152		EMIF-AD	a+t+>CN	184	18	4.07	4.43	4.46e-07	2.78e-05
4317	purine ribonucleotide metabolic process (GO:0009150)	GO:0009150		EMIF-AD	a+t+>CN	424	23	9.37	2.45	0.000176	0.00567
4318	purine-containing compound biosynthetic process (GO:0072522)	GO:0072522		EMIF-AD	a+t+>a+t-	206	19	7.39	2.57	0.000331	0.00759	-0.0804 (0.0446)	0.64769
4319	purine-containing compound biosynthetic process (GO:0072522)	GO:0072522		EMIF-AD	a+t+>CN	206	18	4.55	3.95	2.01e-06	0.000111
4320	purine-containing compound metabolic process (GO:0072521)	GO:0072521		EMIF-AD	a+t+>CN	486	25	10.74	2.33	0.000153	0.00502
4321	pyridine nucleotide biosynthetic process (GO:0019363)	GO:0019363		EMIF-AD	a+t+>a+t-	73	16	2.62	6.11	6.08e-08	3.31e-06	-0.127 (0.0638)	0.79855
4322	pyridine nucleotide biosynthetic process (GO:0019363)	GO:0019363		EMIF-AD	a+t+>CN	73	16	1.61	9.92	7.33e-11	7.92e-09
4323	pyridine nucleotide metabolic process (GO:0019362)	GO:0019362		EMIF-AD	a+t+>a+t-	113	21	4.05	5.18	7.08e-09	4.56e-07	-0.0209 (0.0571)	0.35773
4324	pyridine nucleotide metabolic process (GO:0019362)	GO:0019362		EMIF-AD	a+t+>CN	113	20	2.5	8.01	9.59e-12	1.26e-09
4325	pyridine-containing compound biosynthetic process (GO:0072525)	GO:0072525		EMIF-AD	a+t+>a+t-	77	17	2.76	6.16	2.15e-08	1.3e-06	-0.124 (0.0633)	0.8024
4326	pyridine-containing compound biosynthetic process (GO:0072525)	GO:0072525		EMIF-AD	a+t+>CN	77	16	1.7	9.4	1.46e-10	1.46e-08
4327	pyridine-containing compound metabolic process (GO:0072524)	GO:0072524		EMIF-AD	a+t+>a+t-	119	22	4.27	5.15	3.38e-09	2.25e-07	-0.00793 (0.056)	0.34801
4328	pyridine-containing compound metabolic process (GO:0072524)	GO:0072524		EMIF-AD	a+t+>CN	119	20	2.63	7.61	2.2e-11	2.55e-09
4329	pyruvate biosynthetic process (GO:0042866)	GO:0042866		ADNI	a+t+ NC > CN	43	3	0.18	16.65	0.000937	0.044
4330	pyruvate biosynthetic process (GO:0042866)	GO:0042866		EMIF-AD	a+t+>a+t-	43	15	1.54	9.73	7.98e-10	6.11e-08	-0.0695 (0.0695)	0.53365
4331	pyruvate biosynthetic process (GO:0042866)	GO:0042866		EMIF-AD	a+t+>CN	43	15	0.95	15.78	1.07e-12	1.71e-10
4332	pyruvate metabolic process (GO:0006090)	GO:0006090		EMIF-AD	a+t+ NC > CN	69	8	0.75	10.63	1.8e-06	0.00016
4333	pyruvate metabolic process (GO:0006090)	GO:0006090		EMIF-AD	a+t+>a+t-	69	18	2.47	7.27	8.56e-10	6.53e-08	-0.036 (0.0633)	0.43936
4334	pyruvate metabolic process (GO:0006090)	GO:0006090		EMIF-AD	a+t+>CN	69	18	1.52	11.8	3.75e-13	6.57e-11
4335	reactive oxygen species metabolic process (GO:0072593)	GO:0072593	1	ADNI	a+t+>a+t-	113	5	0.84	5.92	0.00189	0.0419	-0.0702 (0.0524)	0.50882
4336	reactive oxygen species metabolic process (GO:0072593)	GO:0072593	1	EMIF-AD	a+t- decrease	113	7	1.4	4.98	0.000711	0.0381
4337	receptor clustering (GO:0043113)	GO:0043113		EMIF-AD	a+t- decrease	46	5	0.57	8.74	0.000398	0.0239
4338	receptor clustering (GO:0043113)	GO:0043113		EMIF-AD	a+t+>a+t-	46	8	1.65	4.85	0.000506	0.0107	0.175 (0.102)	0.0012454	1
4339	receptor localization to synapse (GO:0097120)	GO:0097120		ADNI	a+t+>CN	40	3	0.23	13.12	0.00187	0.05
4340	receptor-mediated endocytosis (GO:0006898)	GO:0006898		EMIF-AD	a+t- increase	276	6	0.68	8.78	6.66e-05	0.00963
4341	receptor-mediated endocytosis (GO:0006898)	GO:0006898		EMIF-AD	a+t->a+t+	276	23	1.75	13.16	0	6.84e-16	0.0503 (0.0505)	0.049306	1
4342	receptor-mediated endocytosis (GO:0006898)	GO:0006898		EMIF-AD	a+t->CN	276	7	0.79	8.88	1.55e-05	0.00595
4343	receptor-mediated endocytosis (GO:0006898)	GO:0006898		EMIF-AD	a+t+<CN	276	9	0.58	15.56	6.34e-09	1.96e-06
4344	receptor-mediated endocytosis (GO:0006898)	GO:0006898		EMIF-AD	a+t+>a+t-	276	23	9.9	2.32	0.000347	0.00788	0.0503 (0.0505)	0.049306	1
4345	regeneration (GO:0031099)	GO:0031099		ADNI	a+t- increase	157	3	0.07	44.58	3.52e-05	0.0214
4346	regeneration (GO:0031099)	GO:0031099		ADNI	a+t-<CN	157	5	0.71	7.04	0.000835	0.0394
4347	regeneration (GO:0031099)	GO:0031099		ADNI	a+t+ NC > CN	157	7	0.66	10.64	5.67e-06	0.000778
4348	regeneration (GO:0031099)	GO:0031099		ADNI	a+t+>a+t-	157	11	1.17	9.37	5.25e-08	4.68e-06	0.0625 (0.061)	0.11083
4349	regeneration (GO:0031099)	GO:0031099		ADNI	a+t+>CN	157	10	0.9	11.14	4.01e-08	4.69e-06
4350	regeneration (GO:0031099)	GO:0031099		EMIF-AD	a+t-<CN	157	13	3.01	4.32	2.08e-05	0.00117
4351	regeneration (GO:0031099)	GO:0031099		EMIF-AD	a+t->a+t+	157	6	0.99	6.03	0.000588	0.0324	0.0625 (0.061)	0.11083
4352	regeneration (GO:0031099)	GO:0031099		EMIF-AD	a+t+ NC > CN	156	9	1.7	5.29	7.9e-05	0.00477
4353	regeneration (GO:0031099)	GO:0031099		EMIF-AD	a+t+>a+t-	157	23	5.63	4.08	7.18e-08	3.86e-06	0.0625 (0.061)	0.11083
4354	regeneration (GO:0031099)	GO:0031099		EMIF-AD	a+t+>CN	157	13	3.47	3.75	8.75e-05	0.00303
4355	regulated exocytosis (GO:0045055)	GO:0045055		ADNI	a+t- decrease	693	8	1.45	5.51	8.94e-05	0.0112
4356	regulated exocytosis (GO:0045055)	GO:0045055		ADNI	a+t-<CN	693	18	3.14	5.74	2.5e-09	8.58e-07
4357	regulated exocytosis (GO:0045055)	GO:0045055		ADNI	a+t+ decrease	693	10	1.85	5.41	1.44e-05	0.0031
4358	regulated exocytosis (GO:0045055)	GO:0045055		ADNI	a+t+ NC > CN	693	17	2.9	5.85	5.01e-09	1.98e-06
4359	regulated exocytosis (GO:0045055)	GO:0045055		ADNI	a+t+>a+t-	693	32	5.18	6.18	2.8e-16	2.09e-13	-0.0454 (0.0296)	0.28736
4360	regulated exocytosis (GO:0045055)	GO:0045055		ADNI	a+t+>CN	693	24	3.96	6.06	1.9e-12	6.98e-10
4361	regulated exocytosis (GO:0045055)	GO:0045055		EMIF-AD	a+t- decrease	693	23	8.61	2.67	2.77e-05	0.00263
4362	regulated exocytosis (GO:0045055)	GO:0045055		EMIF-AD	a+t- increase	693	14	1.72	8.16	1.11e-09	4.74e-07
4363	regulated exocytosis (GO:0045055)	GO:0045055		EMIF-AD	a+t-<CN	693	36	13.27	2.71	1.46e-07	1.31e-05
4364	regulated exocytosis (GO:0045055)	GO:0045055		EMIF-AD	a+t->a+t+	693	25	4.39	5.69	2.88e-12	6.68e-10	-0.0454 (0.0296)	0.28736
4365	regulated exocytosis (GO:0045055)	GO:0045055		EMIF-AD	a+t->CN	693	12	1.98	6.06	5.79e-07	0.000571
4366	regulated exocytosis (GO:0045055)	GO:0045055		EMIF-AD	a+t+ NC < CN	694	6	0.43	13.96	1.88e-06	0.0149
4367	regulated exocytosis (GO:0045055)	GO:0045055		EMIF-AD	a+t+ NC > CN	694	35	7.57	4.62	1.17e-13	3.55e-11
4368	regulated exocytosis (GO:0045055)	GO:0045055		EMIF-AD	a+t+>a+t-	693	88	24.85	3.54	0	2.67e-20	-0.0454 (0.0296)	0.28736
4369	regulated exocytosis (GO:0045055)	GO:0045055		EMIF-AD	a+t+>CN	693	61	15.31	3.98	0	1.77e-16
4370	regulation of activation of membrane attack complex (GO:0001969)	GO:0001969		ADNI	a+t+>a+t-	3	2	0.02	89.15	0.000539	0.0158	0.835 (0.419)	0.047559	1
4371	regulation of activation of membrane attack complex (GO:0001969)	GO:0001969		ADNI	a+t+>CN	3	2	0.02	NA	0.000317	0.012
4372	regulation of adaptive immune response (GO:0002819)	GO:0002819		ADNI	a+t+>a+t-	158	6	1.18	5.08	0.00143	0.0333	0.059 (0.0674)	0.031445	1
4373	regulation of adaptive immune response based on somatic recombination of immune receptors built from immunoglobulin superfamily domains (GO:0002822)	GO:0002822		ADNI	a+t+>a+t-	145	6	1.08	5.53	0.000934	0.024	0.0512 (0.0712)	0.051412
4374	regulation of adaptive immune response based on somatic recombination of immune receptors built from immunoglobulin superfamily domains (GO:0002822)	GO:0002822		ADNI	a+t+>CN	145	5	0.83	6.03	0.00167	0.0461
4375	regulation of adenosine receptor signaling pathway (GO:0060167)	GO:0060167		ADNI	a+t+>a+t-	4	2	0.03	66.87	0.000805	0.0216	0.079 (0.453)	0.5128
4376	regulation of amine transport (GO:0051952)	GO:0051952		EMIF-AD	a+t+>a+t-	96	12	3.44	3.49	0.000362	0.00816	0.0455 (0.0863)	0.22686
4377	regulation of amine transport (GO:0051952)	GO:0051952		EMIF-AD	a+t+>CN	96	8	2.12	3.77	0.00189	0.0412
4378	regulation of AMPA receptor activity (GO:2000311)	GO:2000311		EMIF-AD	a+t+>a+t-	26	6	0.93	6.43	0.000708	0.0143	-0.17 (0.183)	0.62922
4379	regulation of amyloid fibril formation (GO:1905906)	GO:1905906		ADNI	a+t-<CN	8	3	0.04	82.88	1.42e-05	0.00148
4380	regulation of amyloid fibril formation (GO:1905906)	GO:1905906		ADNI	a+t+ NC > CN	8	2	0.03	59.65	0.000758	0.037
4381	regulation of amyloid fibril formation (GO:1905906)	GO:1905906		ADNI	a+t+>a+t-	8	3	0.06	50.15	6.34e-05	0.00256	0.257 (0.314)	0.45367
4382	regulation of amyloid fibril formation (GO:1905906)	GO:1905906		ADNI	a+t+>CN	8	3	0.05	65.61	2.86e-05	0.00153
4383	regulation of amyloid precursor protein catabolic process (GO:1902991)	GO:1902991		ADNI	a+t-<CN	26	4	0.12	34	9.68e-06	0.00111
4384	regulation of amyloid precursor protein catabolic process (GO:1902991)	GO:1902991		ADNI	a+t+ NC > CN	26	3	0.11	27.53	0.000237	0.0152
4385	regulation of amyloid precursor protein catabolic process (GO:1902991)	GO:1902991		ADNI	a+t+>a+t-	26	4	0.19	20.57	6.89e-05	0.00273	-0.0151 (0.144)	0.29365
4386	regulation of amyloid precursor protein catabolic process (GO:1902991)	GO:1902991		ADNI	a+t+>CN	26	4	0.15	26.92	2.42e-05	0.00131
4387	regulation of amyloid precursor protein catabolic process (GO:1902991)	GO:1902991		EMIF-AD	a+t- decrease	26	4	0.32	12.38	0.000473	0.0275
4388	regulation of amyloid precursor protein catabolic process (GO:1902991)	GO:1902991		EMIF-AD	a+t-<CN	26	5	0.5	10.04	0.000259	0.0105
4389	regulation of amyloid precursor protein catabolic process (GO:1902991)	GO:1902991		EMIF-AD	a+t+ NC > CN	28	4	0.31	13.1	0.000374	0.0181
4390	regulation of amyloid precursor protein catabolic process (GO:1902991)	GO:1902991		EMIF-AD	a+t+>a+t-	26	9	0.93	9.65	2.14e-06	8.29e-05	-0.0151 (0.144)	0.29365
4391	regulation of amyloid precursor protein catabolic process (GO:1902991)	GO:1902991		EMIF-AD	a+t+>CN	26	8	0.57	13.92	4.98e-07	3.1e-05
4392	regulation of amyloid-beta clearance (GO:1900221)	GO:1900221		ADNI	a+t-<CN	9	2	0.04	49.11	0.00108	0.0482
4393	regulation of amyloid-beta clearance (GO:1900221)	GO:1900221		ADNI	a+t+>CN	9	2	0.05	38.88	0.0017	0.0463
4394	regulation of amyloid-beta formation (GO:1902003)	GO:1902003		ADNI	a+t-<CN	21	4	0.1	42.1	4.54e-06	0.000629
4395	regulation of amyloid-beta formation (GO:1902003)	GO:1902003		ADNI	a+t+ NC > CN	21	3	0.09	34.08	0.000133	0.0104
4396	regulation of amyloid-beta formation (GO:1902003)	GO:1902003		ADNI	a+t+>a+t-	21	4	0.16	25.47	3.27e-05	0.00147	-0.0133 (0.158)	0.33154
4397	regulation of amyloid-beta formation (GO:1902003)	GO:1902003		ADNI	a+t+>CN	21	4	0.12	33.33	1.14e-05	0.000697
4398	regulation of amyloid-beta formation (GO:1902003)	GO:1902003		EMIF-AD	a+t- decrease	21	4	0.26	15.32	0.000229	0.0157
4399	regulation of amyloid-beta formation (GO:1902003)	GO:1902003		EMIF-AD	a+t-<CN	21	4	0.4	9.95	0.00114	0.0339
4400	regulation of amyloid-beta formation (GO:1902003)	GO:1902003		EMIF-AD	a+t+>a+t-	21	7	0.75	9.29	3.63e-05	0.00107	-0.0133 (0.158)	0.33154
4401	regulation of amyloid-beta formation (GO:1902003)	GO:1902003		EMIF-AD	a+t+>CN	21	6	0.46	12.93	1.99e-05	0.000835
4402	regulation of anatomical structure morphogenesis (GO:0022603)	GO:0022603		ADNI	a+t- increase	1011	6	0.43	13.85	9.4e-07	0.00495
4403	regulation of anatomical structure morphogenesis (GO:0022603)	GO:0022603		ADNI	a+t-<CN	1011	15	4.57	3.28	5.23e-05	0.00412
4404	regulation of anatomical structure morphogenesis (GO:0022603)	GO:0022603		ADNI	a+t+ NC > CN	1011	18	4.24	4.25	2.02e-07	4.54e-05
4405	regulation of anatomical structure morphogenesis (GO:0022603)	GO:0022603		ADNI	a+t+>a+t-	1011	34	7.56	4.5	2.16e-13	6.94e-11	-0.00979 (0.0263)	0.13888
4406	regulation of anatomical structure morphogenesis (GO:0022603)	GO:0022603		ADNI	a+t+>CN	1011	29	5.78	5.02	6.18e-13	2.44e-10
4407	regulation of anatomical structure morphogenesis (GO:0022603)	GO:0022603		EMIF-AD	a+t- decrease	1011	34	12.57	2.71	2.19e-07	3.36e-05
4408	regulation of anatomical structure morphogenesis (GO:0022603)	GO:0022603		EMIF-AD	a+t-<CN	1011	59	19.36	3.05	9.72e-14	2.1e-11
4409	regulation of anatomical structure morphogenesis (GO:0022603)	GO:0022603		EMIF-AD	a+t+ decrease	1011	18	5.87	3.06	2.55e-05	0.0038
4410	regulation of anatomical structure morphogenesis (GO:0022603)	GO:0022603		EMIF-AD	a+t+ NC > CN	1060	46	11.56	3.98	1.96e-15	7.38e-13
4411	regulation of anatomical structure morphogenesis (GO:0022603)	GO:0022603		EMIF-AD	a+t+>a+t-	1011	102	36.26	2.81	0	2.93e-17	-0.00979 (0.0263)	0.13888
4412	regulation of anatomical structure morphogenesis (GO:0022603)	GO:0022603		EMIF-AD	a+t+>CN	1011	67	22.34	3	5.54e-15	1.35e-12
4413	regulation of anatomical structure size (GO:0090066)	GO:0090066		ADNI	a+t+ NC > CN	508	10	2.13	4.7	5.96e-05	0.00591
4414	regulation of anatomical structure size (GO:0090066)	GO:0090066		ADNI	a+t+>a+t-	508	15	3.8	3.95	8.59e-06	0.000462	0.00923 (0.0371)	0.2274
4415	regulation of anatomical structure size (GO:0090066)	GO:0090066		ADNI	a+t+>CN	508	12	2.9	4.13	4.15e-05	0.00212
4416	regulation of anatomical structure size (GO:0090066)	GO:0090066		EMIF-AD	a+t- decrease	508	17	6.31	2.69	0.000286	0.0185
4417	regulation of anatomical structure size (GO:0090066)	GO:0090066		EMIF-AD	a+t-<CN	508	34	9.73	3.5	9.44e-10	1.22e-07
4418	regulation of anatomical structure size (GO:0090066)	GO:0090066		EMIF-AD	a+t+ NC > CN	512	21	5.58	3.76	3.65e-07	4.12e-05
4419	regulation of anatomical structure size (GO:0090066)	GO:0090066		EMIF-AD	a+t+>a+t-	508	49	18.22	2.69	2.49e-09	1.72e-07	0.00923 (0.0371)	0.2274
4420	regulation of anatomical structure size (GO:0090066)	GO:0090066		EMIF-AD	a+t+>CN	508	33	11.23	2.94	1.01e-07	6.89e-06
4421	regulation of angiogenesis (GO:0045765)	GO:0045765		ADNI	a+t+ NC > CN	287	7	1.2	5.82	0.000231	0.0152
4422	regulation of angiogenesis (GO:0045765)	GO:0045765		ADNI	a+t+>a+t-	287	11	2.15	5.13	1.46e-05	0.000738	-0.00781 (0.0502)	0.19728
4423	regulation of angiogenesis (GO:0045765)	GO:0045765		ADNI	a+t+>CN	287	11	1.64	6.71	1.09e-06	8.79e-05
4424	regulation of angiogenesis (GO:0045765)	GO:0045765		EMIF-AD	a+t+>a+t-	287	24	10.29	2.33	0.000246	0.00585	-0.00781 (0.0502)	0.19728
4425	regulation of animal organ morphogenesis (GO:2000027)	GO:2000027		EMIF-AD	a+t+>CN	211	13	4.66	2.79	0.00124	0.029
4426	regulation of apoptotic cell clearance (GO:2000425)	GO:2000425		ADNI	a+t+>a+t-	9	4	0.07	59.44	1.98e-06	0.000124	0.346 (0.275)	0.026198	1
4427	regulation of apoptotic process (GO:0042981)	GO:0042981		ADNI	a+t+>a+t-	1508	30	11.28	2.66	9.2e-07	6.36e-05	0.033 (0.0219)	0.049603	1
4428	regulation of apoptotic process (GO:0042981)	GO:0042981		ADNI	a+t+>CN	1508	22	8.62	2.55	4.63e-05	0.00235
4429	regulation of apoptotic process (GO:0042981)	GO:0042981		EMIF-AD	a+t+ NC > CN	1534	34	16.73	2.03	0.000101	0.00591
4430	regulation of apoptotic process (GO:0042981)	GO:0042981		EMIF-AD	a+t+>a+t-	1508	79	54.08	1.46	0.00101	0.0191	0.033 (0.0219)	0.049603	1
4431	regulation of apoptotic process (GO:0042981)	GO:0042981		EMIF-AD	a+t+>CN	1508	56	33.33	1.68	0.000192	0.00608
4432	regulation of apoptotic signaling pathway (GO:2001233)	GO:2001233		EMIF-AD	a+t+ NC > CN	401	13	4.37	2.97	0.000595	0.0267
4433	regulation of appetite (GO:0032098)	GO:0032098		EMIF-AD	a+t-<CN	21	4	0.4	9.95	0.00114	0.0338
4434	regulation of aspartic-type endopeptidase activity involved in amyloid precursor protein catabolic process (GO:1902959)	GO:1902959		EMIF-AD	a+t+>CN	8	3	0.18	16.97	0.00146	0.0327
4435	regulation of aspartic-type peptidase activity (GO:1905245)	GO:1905245		EMIF-AD	a+t+>CN	9	3	0.2	15.08	0.00191	0.0411
4436	regulation of astrocyte differentiation (GO:0048710)	GO:0048710		EMIF-AD	a+t- decrease	28	4	0.35	11.49	0.000609	0.0337
4437	regulation of astrocyte differentiation (GO:0048710)	GO:0048710		EMIF-AD	a+t+ NC > CN	31	4	0.34	11.83	0.000532	0.0243
4438	regulation of astrocyte differentiation (GO:0048710)	GO:0048710		EMIF-AD	a+t+>a+t-	28	7	1	6.97	0.000167	0.00418	0.0792 (0.161)	0.32234
4439	regulation of astrocyte differentiation (GO:0048710)	GO:0048710		EMIF-AD	a+t+>CN	28	6	0.62	9.7	7.96e-05	0.00278
4440	regulation of axon diameter (GO:0031133)	GO:0031133		ADNI	a+t+ NC > CN	5	2	0.02	95.44	0.000357	0.0205
4441	regulation of axon diameter (GO:0031133)	GO:0031133		ADNI	a+t+>a+t-	5	2	0.04	53.49	0.00112	0.0276	1.09 (0.425)	0.0059486	1
4442	regulation of axon diameter (GO:0031133)	GO:0031133		ADNI	a+t+>CN	5	2	0.03	69.99	0.00066	0.0211
4443	regulation of axon extension (GO:0030516)	GO:0030516		ADNI	a+t-<CN	94	4	0.43	9.4	0.00101	0.0459
4444	regulation of axon extension (GO:0030516)	GO:0030516		ADNI	a+t+ NC > CN	94	4	0.39	10.15	0.000759	0.0367
4445	regulation of axon extension (GO:0030516)	GO:0030516		ADNI	a+t+>a+t-	94	5	0.7	7.11	0.000862	0.0227	0.0102 (0.0804)	0.81797
4446	regulation of axon extension (GO:0030516)	GO:0030516		EMIF-AD	a+t- decrease	94	9	1.17	7.7	5.08e-06	0.00058
4447	regulation of axon extension (GO:0030516)	GO:0030516		EMIF-AD	a+t-<CN	94	18	1.8	10	3.29e-12	6.1e-10
4448	regulation of axon extension (GO:0030516)	GO:0030516		EMIF-AD	a+t+ NC > CN	95	10	1.04	9.65	2.07e-07	2.46e-05
4449	regulation of axon extension (GO:0030516)	GO:0030516		EMIF-AD	a+t+>a+t-	94	25	3.37	7.42	3.14e-13	3.73e-11	0.0102 (0.0804)	0.81797
4450	regulation of axon extension (GO:0030516)	GO:0030516		EMIF-AD	a+t+>CN	94	17	2.08	8.18	2.6e-10	2.53e-08
4451	regulation of axon extension involved in axon guidance (GO:0048841)	GO:0048841		EMIF-AD	a+t-<CN	32	5	0.61	8.16	0.000607	0.0207
4452	regulation of axon extension involved in axon guidance (GO:0048841)	GO:0048841		EMIF-AD	a+t+>a+t-	32	9	1.15	7.84	8.83e-06	0.000288	-0.25 (0.139)	0.96835
4453	regulation of axon extension involved in axon guidance (GO:0048841)	GO:0048841		EMIF-AD	a+t+>CN	32	6	0.71	8.48	0.000152	0.00499
4454	regulation of axon guidance (GO:1902667)	GO:1902667		EMIF-AD	a+t+>a+t-	43	9	1.54	5.84	6.6e-05	0.00182	-0.22 (0.124)	0.96761
4455	regulation of axon guidance (GO:1902667)	GO:1902667		EMIF-AD	a+t+>CN	43	6	0.95	6.31	0.000629	0.0166
4456	regulation of axon regeneration (GO:0048679)	GO:0048679		EMIF-AD	a+t- decrease	22	4	0.27	14.63	0.000268	0.0177
4457	regulation of axon regeneration (GO:0048679)	GO:0048679		EMIF-AD	a+t-<CN	22	8	0.42	18.99	5.9e-08	5.68e-06
4458	regulation of axon regeneration (GO:0048679)	GO:0048679		EMIF-AD	a+t+ decrease	22	3	0.13	23.47	0.000394	0.0441
4459	regulation of axon regeneration (GO:0048679)	GO:0048679		EMIF-AD	a+t+ NC > CN	25	4	0.27	14.67	0.000254	0.0131
4460	regulation of axon regeneration (GO:0048679)	GO:0048679		EMIF-AD	a+t+>a+t-	22	9	0.79	11.41	6.93e-07	3.07e-05	0.192 (0.165)	0.10941
4461	regulation of axon regeneration (GO:0048679)	GO:0048679		EMIF-AD	a+t+>CN	22	6	0.49	12.34	2.49e-05	0.00101
4462	regulation of axonogenesis (GO:0050770)	GO:0050770		ADNI	a+t+ NC > CN	186	7	0.78	8.98	1.64e-05	0.00201
4463	regulation of axonogenesis (GO:0050770)	GO:0050770		ADNI	a+t+>a+t-	186	10	1.39	7.19	2.13e-06	0.000132	0.0244 (0.0613)	0.6096
4464	regulation of axonogenesis (GO:0050770)	GO:0050770		ADNI	a+t+>CN	186	8	1.06	7.53	1.53e-05	0.000886
4465	regulation of axonogenesis (GO:0050770)	GO:0050770		EMIF-AD	a+t- decrease	186	19	2.31	8.22	9.77e-12	3.08e-09
4466	regulation of axonogenesis (GO:0050770)	GO:0050770		EMIF-AD	a+t- NC < CN	187	8	0.82	9.76	2.22e-06	0.000949
4467	regulation of axonogenesis (GO:0050770)	GO:0050770		EMIF-AD	a+t-<CN	186	30	3.56	8.42	1e-17	3.29e-15
4468	regulation of axonogenesis (GO:0050770)	GO:0050770		EMIF-AD	a+t+ decrease	186	11	1.08	10.18	2e-08	6.73e-06
4469	regulation of axonogenesis (GO:0050770)	GO:0050770		EMIF-AD	a+t+ NC > CN	187	20	2.04	9.81	1.11e-13	3.45e-11
4470	regulation of axonogenesis (GO:0050770)	GO:0050770		EMIF-AD	a+t+>a+t-	186	45	6.67	6.75	0	6.3e-19	0.0244 (0.0613)	0.6096
4471	regulation of axonogenesis (GO:0050770)	GO:0050770		EMIF-AD	a+t+>CN	186	31	4.11	7.54	8e-17	2.27e-14
4472	regulation of B cell activation (GO:0050864)	GO:0050864		EMIF-AD	a+t->a+t+	207	17	1.31	12.96	6.1e-14	1.72e-11	0.0159 (0.0769)	0.20631
4473	regulation of B cell activation (GO:0050864)	GO:0050864		EMIF-AD	a+t+ increase	207	5	0.32	15.85	1.6e-05	0.0105
4474	regulation of B cell activation (GO:0050864)	GO:0050864		EMIF-AD	a+t+<CN	207	8	0.43	18.44	1.35e-08	3.87e-06
4475	regulation of behavior (GO:0050795)	GO:0050795		ADNI	a+t-<CN	65	4	0.29	13.6	0.000267	0.0155
4476	regulation of behavior (GO:0050795)	GO:0050795		ADNI	a+t+>a+t-	65	4	0.49	8.23	0.00174	0.0388	-0.089 (0.106)	0.17631
4477	regulation of behavior (GO:0050795)	GO:0050795		ADNI	a+t+>CN	65	5	0.37	13.46	4.91e-05	0.00246
4478	regulation of behavior (GO:0050795)	GO:0050795		EMIF-AD	a+t+>a+t-	65	9	2.33	3.86	0.00101	0.019	-0.089 (0.106)	0.17631
4479	regulation of behavioral fear response (GO:2000822)	GO:2000822		ADNI	a+t-<CN	8	2	0.04	55.25	0.000882	0.0414
4480	regulation of behavioral fear response (GO:2000822)	GO:2000822		ADNI	a+t+ NC > CN	8	2	0.03	59.65	0.000758	0.0374
4481	regulation of behavioral fear response (GO:2000822)	GO:2000822		ADNI	a+t+>CN	8	2	0.05	43.74	0.0014	0.0401
4482	regulation of behavioral fear response (GO:2000822)	GO:2000822		EMIF-AD	a+t-<CN	8	3	0.15	19.59	0.000971	0.0301
4483	regulation of biological process (GO:0050789)	GO:0050789		ADNI	a+t- decrease	11531	37	24.16	1.53	5.71e-05	0.00797
4484	regulation of biological process (GO:0050789)	GO:0050789		ADNI	a+t-<CN	11531	79	52.17	1.51	9.5e-09	2.83e-06
4485	regulation of biological process (GO:0050789)	GO:0050789		ADNI	a+t+ decrease	11531	47	30.76	1.53	5.73e-06	0.00141
4486	regulation of biological process (GO:0050789)	GO:0050789		ADNI	a+t+ NC > CN	11531	72	48.33	1.49	2.24e-07	4.99e-05
4487	regulation of biological process (GO:0050789)	GO:0050789		ADNI	a+t+>a+t-	11531	134	86.22	1.55	6.7e-16	4.22e-13	0.00349 (0.0121)	0.0033385	1
4488	regulation of biological process (GO:0050789)	GO:0050789		ADNI	a+t+>CN	11531	102	65.9	1.55	3.79e-12	1.27e-09
4489	regulation of biological process (GO:0050789)	GO:0050789		EMIF-AD	a+t- decrease	11531	177	143.34	1.23	3.28e-05	0.00308
4490	regulation of biological process (GO:0050789)	GO:0050789		EMIF-AD	a+t- increase	11531	46	28.56	1.61	3.5e-07	7.08e-05
4491	regulation of biological process (GO:0050789)	GO:0050789		EMIF-AD	a+t-<CN	11531	276	220.78	1.25	2.89e-08	2.96e-06
4492	regulation of biological process (GO:0050789)	GO:0050789		EMIF-AD	a+t->a+t+	11531	98	73.04	1.34	1.03e-05	0.000996	0.00349 (0.0121)	0.0033385	1
4493	regulation of biological process (GO:0050789)	GO:0050789		EMIF-AD	a+t+ NC > CN	11621	165	126.75	1.3	2.97e-07	3.43e-05
4494	regulation of biological process (GO:0050789)	GO:0050789		EMIF-AD	a+t+<CN	11531	36	24.16	1.49	0.000355	0.0369
4495	regulation of biological process (GO:0050789)	GO:0050789		EMIF-AD	a+t+>a+t-	11531	520	413.55	1.26	7.85e-15	1.14e-12	0.00349 (0.0121)	0.0033385	1
4496	regulation of biological process (GO:0050789)	GO:0050789		EMIF-AD	a+t+>CN	11531	328	254.83	1.29	7.35e-12	9.91e-10
4497	regulation of biological quality (GO:0065008)	GO:0065008		ADNI	a+t- decrease	3924	21	8.22	2.55	1.17e-05	0.0022
4498	regulation of biological quality (GO:0065008)	GO:0065008		ADNI	a+t- NC < CN	3924	14	4.3	3.26	9.46e-06	0.00597
4499	regulation of biological quality (GO:0065008)	GO:0065008		ADNI	a+t-<CN	3924	46	17.75	2.59	5.67e-11	3.89e-08
4500	regulation of biological quality (GO:0065008)	GO:0065008		ADNI	a+t+ decrease	3924	32	10.47	3.06	1.93e-10	3.38e-07
4501	regulation of biological quality (GO:0065008)	GO:0065008		ADNI	a+t+ NC > CN	3924	46	16.45	2.8	1.82e-12	3.19e-09
4502	regulation of biological quality (GO:0065008)	GO:0065008		ADNI	a+t+>a+t-	3924	77	29.34	2.62	1e-17	1.26e-14	0.0162 (0.0147)	0.03194	1
4503	regulation of biological quality (GO:0065008)	GO:0065008		ADNI	a+t+>CN	3924	65	22.43	2.9	1e-17	1.07e-14
4504	regulation of biological quality (GO:0065008)	GO:0065008		EMIF-AD	a+t- decrease	3924	91	48.78	1.87	7.96e-10	1.82e-07
4505	regulation of biological quality (GO:0065008)	GO:0065008		EMIF-AD	a+t- increase	3924	21	9.72	2.16	0.000257	0.0335
4506	regulation of biological quality (GO:0065008)	GO:0065008		EMIF-AD	a+t- NC < CN	4007	33	17.56	1.88	0.000156	0.0342
4507	regulation of biological quality (GO:0065008)	GO:0065008		EMIF-AD	a+t-<CN	3924	152	75.13	2.02	0	2.43e-16
4508	regulation of biological quality (GO:0065008)	GO:0065008		EMIF-AD	a+t->a+t+	3924	43	24.86	1.73	0.000195	0.013	0.0162 (0.0147)	0.03194	1
4509	regulation of biological quality (GO:0065008)	GO:0065008		EMIF-AD	a+t->CN	3924	28	11.21	2.5	7.76e-07	0.000612
4510	regulation of biological quality (GO:0065008)	GO:0065008		EMIF-AD	a+t+ decrease	3924	48	22.8	2.11	1.34e-07	3.3e-05
4511	regulation of biological quality (GO:0065008)	GO:0065008		EMIF-AD	a+t+ NC > CN	4007	96	43.7	2.2	4.16e-15	1.46e-12
4512	regulation of biological quality (GO:0065008)	GO:0065008		EMIF-AD	a+t+>a+t-	3924	273	140.73	1.94	0	1.03e-25	0.0162 (0.0147)	0.03194	1
4513	regulation of biological quality (GO:0065008)	GO:0065008		EMIF-AD	a+t+>CN	3924	174	86.72	2.01	0	5.84e-18
4514	regulation of biosynthetic process (GO:0009889)	GO:0009889		EMIF-AD	a+t-<CN	4248	55	81.33	0.68	0.000849	0.0269
4515	regulation of biosynthetic process (GO:0009889)	GO:0009889		EMIF-AD	a+t+>a+t-	4248	100	152.35	0.66	1.3e-06	5.39e-05	-0.0023 (0.0144)	0.0061472	1
4516	regulation of biosynthetic process (GO:0009889)	GO:0009889		EMIF-AD	a+t+>CN	4248	62	93.88	0.66	0.000169	0.00548
4517	regulation of blood circulation (GO:1903522)	GO:1903522		EMIF-AD	a+t+>a+t-	252	23	9.04	2.54	0.000153	0.00389	-0.0834 (0.0515)	0.93031
4518	regulation of blood circulation (GO:1903522)	GO:1903522		EMIF-AD	a+t+>CN	252	16	5.57	2.87	0.000261	0.00792
4519	regulation of blood coagulation (GO:0030193)	GO:0030193		EMIF-AD	a+t- increase	77	7	0.19	36.71	1.45e-09	5.85e-07
4520	regulation of blood coagulation (GO:0030193)	GO:0030193		EMIF-AD	a+t->a+t+	77	15	0.49	30.75	2e-17	8.18e-15	0.0381 (0.0945)	0.30573
4521	regulation of blood coagulation (GO:0030193)	GO:0030193		EMIF-AD	a+t->CN	77	6	0.22	27.27	1.32e-07	0.000347
4522	regulation of blood coagulation (GO:0030193)	GO:0030193		EMIF-AD	a+t+ NC < CN	77	3	0.05	62.93	1.48e-05	0.026
4523	regulation of blood coagulation (GO:0030193)	GO:0030193		EMIF-AD	a+t+<CN	77	5	0.16	30.99	7.66e-07	0.000166
4524	regulation of blood vessel diameter (GO:0097746)	GO:0097746		ADNI	a+t+>a+t-	126	7	0.94	7.43	6.18e-05	0.0025	-0.127 (0.0743)	0.76921
4525	regulation of blood vessel diameter (GO:0097746)	GO:0097746		ADNI	a+t+>CN	126	6	0.72	8.33	0.000109	0.00488
4526	regulation of blood vessel endothelial cell migration (GO:0043535)	GO:0043535		ADNI	a+t+>a+t-	88	5	0.66	7.6	0.000649	0.018	0.0499 (0.0909)	0.19486
4527	regulation of blood vessel size (GO:0050880)	GO:0050880		ADNI	a+t+>a+t-	133	7	0.99	7.04	8.54e-05	0.0033	-0.127 (0.0743)	0.76921
4528	regulation of blood vessel size (GO:0050880)	GO:0050880		ADNI	a+t+>CN	133	6	0.76	7.89	0.000144	0.00632
4529	regulation of body fluid levels (GO:0050878)	GO:0050878		ADNI	a+t- decrease	485	7	1.02	6.89	6.64e-05	0.00895
4530	regulation of body fluid levels (GO:0050878)	GO:0050878		ADNI	a+t-<CN	485	10	2.19	4.56	7.86e-05	0.00577
4531	regulation of body fluid levels (GO:0050878)	GO:0050878		ADNI	a+t+ decrease	485	7	1.29	5.41	0.000314	0.0288
4532	regulation of body fluid levels (GO:0050878)	GO:0050878		ADNI	a+t+ NC > CN	485	8	2.03	3.94	0.00106	0.0487
4533	regulation of body fluid levels (GO:0050878)	GO:0050878		ADNI	a+t+>a+t-	485	14	3.63	3.86	2.21e-05	0.00106	-0.00659 (0.0386)	0.41767
4534	regulation of body fluid levels (GO:0050878)	GO:0050878		ADNI	a+t+>CN	485	11	2.77	3.97	0.000125	0.00556
4535	regulation of body fluid levels (GO:0050878)	GO:0050878		EMIF-AD	a+t- increase	485	10	1.2	8.33	3.08e-07	6.4e-05
4536	regulation of body fluid levels (GO:0050878)	GO:0050878		EMIF-AD	a+t->a+t+	485	20	3.07	6.51	5.74e-11	1.21e-08	-0.00659 (0.0386)	0.41767
4537	regulation of body fluid levels (GO:0050878)	GO:0050878		EMIF-AD	a+t->CN	485	10	1.39	7.22	1.24e-06	0.000814
4538	regulation of calcium ion-dependent exocytosis (GO:0017158)	GO:0017158		EMIF-AD	a+t+>a+t-	116	12	4.16	2.88	0.00165	0.0282	-0.0717 (0.075)	0.66265
4539	regulation of cardiac conduction (GO:1903779)	GO:1903779		EMIF-AD	a+t+>CN	53	6	1.17	5.12	0.00169	0.0373
4540	regulation of catalytic activity (GO:0050790)	GO:0050790		ADNI	a+t-<CN	2306	26	10.43	2.49	8.62e-06	0.00103
4541	regulation of catalytic activity (GO:0050790)	GO:0050790		ADNI	a+t+ decrease	2306	16	6.15	2.6	0.000254	0.0249
4542	regulation of catalytic activity (GO:0050790)	GO:0050790		ADNI	a+t+>a+t-	2306	45	17.24	2.61	1.28e-09	1.67e-07	0.0293 (0.0182)	0.0023045	1
4543	regulation of catalytic activity (GO:0050790)	GO:0050790		ADNI	a+t+>CN	2306	30	13.18	2.28	1.4e-05	0.000823
4544	regulation of catalytic activity (GO:0050790)	GO:0050790		EMIF-AD	a+t- increase	2306	20	5.71	3.5	2.57e-07	5.55e-05
4545	regulation of catalytic activity (GO:0050790)	GO:0050790		EMIF-AD	a+t-<CN	2306	71	44.15	1.61	7.71e-05	0.00367
4546	regulation of catalytic activity (GO:0050790)	GO:0050790		EMIF-AD	a+t->a+t+	2306	29	14.61	1.99	0.000397	0.023	0.0293 (0.0182)	0.0023045	1
4547	regulation of catalytic activity (GO:0050790)	GO:0050790		EMIF-AD	a+t+ NC > CN	2309	45	25.18	1.79	0.000121	0.00694
4548	regulation of catalytic activity (GO:0050790)	GO:0050790		EMIF-AD	a+t+>a+t-	2306	134	82.7	1.62	5.2e-08	2.87e-06	0.0293 (0.0182)	0.0023045	1
4549	regulation of catalytic activity (GO:0050790)	GO:0050790		EMIF-AD	a+t+>CN	2306	85	50.96	1.67	4.43e-06	0.000225
4550	regulation of catecholamine metabolic process (GO:0042069)	GO:0042069		EMIF-AD	a+t+>CN	20	4	0.44	9.05	0.00163	0.0362
4551	regulation of catecholamine secretion (GO:0050433)	GO:0050433		EMIF-AD	a+t+>a+t-	61	11	2.19	5.03	3.51e-05	0.00104	-0.123 (0.111)	0.4956
4552	regulation of catecholamine secretion (GO:0050433)	GO:0050433		EMIF-AD	a+t+>CN	61	7	1.35	5.19	0.000656	0.0172
4553	regulation of cation channel activity (GO:2001257)	GO:2001257		EMIF-AD	a+t+>a+t-	160	16	5.74	2.79	0.000425	0.00923	-0.0325 (0.0679)	0.32988
4554	regulation of cation transmembrane transport (GO:1904062)	GO:1904062		EMIF-AD	a+t- decrease	317	13	3.94	3.3	0.000238	0.0159
4555	regulation of cation transmembrane transport (GO:1904062)	GO:1904062		EMIF-AD	a+t+ NC > CN	332	14	3.62	3.87	2.57e-05	0.00173
4556	regulation of cation transmembrane transport (GO:1904062)	GO:1904062		EMIF-AD	a+t+>a+t-	317	31	11.37	2.73	1.68e-06	6.71e-05	0.0292 (0.0478)	0.11264
4557	regulation of cation transmembrane transport (GO:1904062)	GO:1904062		EMIF-AD	a+t+>CN	317	23	7.01	3.28	1.6e-06	9.21e-05
4558	regulation of cell activation (GO:0050865)	GO:0050865		ADNI	a+t+>a+t-	616	13	4.61	2.82	0.000853	0.0225	0.0135 (0.0365)	0.0068188	1
4559	regulation of cell activation (GO:0050865)	GO:0050865		ADNI	a+t+>CN	616	11	3.52	3.12	0.000903	0.0275
4560	regulation of cell activation (GO:0050865)	GO:0050865		EMIF-AD	a+t-<CN	616	27	11.79	2.29	0.000151	0.00662
4561	regulation of cell activation (GO:0050865)	GO:0050865		EMIF-AD	a+t->a+t+	616	21	3.9	5.38	5.25e-10	9.52e-08	0.0135 (0.0365)	0.0068188	1
4562	regulation of cell activation (GO:0050865)	GO:0050865		EMIF-AD	a+t+<CN	616	8	1.29	6.2	3.95e-05	0.00528
4563	regulation of cell activation (GO:0050865)	GO:0050865		EMIF-AD	a+t+>a+t-	616	39	22.09	1.77	0.00103	0.0193	0.0135 (0.0365)	0.0068188	1
4564	regulation of cell adhesion (GO:0030155)	GO:0030155		ADNI	a+t+>a+t-	665	17	4.97	3.42	1.32e-05	0.000681	-0.0199 (0.0326)	0.0084795	1
4565	regulation of cell adhesion (GO:0030155)	GO:0030155		ADNI	a+t+>CN	665	12	3.8	3.16	0.00048	0.0166
4566	regulation of cell adhesion (GO:0030155)	GO:0030155		EMIF-AD	a+t- decrease	665	21	8.27	2.54	0.000122	0.00942
4567	regulation of cell adhesion (GO:0030155)	GO:0030155		EMIF-AD	a+t-<CN	665	37	12.73	2.91	1.84e-08	1.92e-06
4568	regulation of cell adhesion (GO:0030155)	GO:0030155		EMIF-AD	a+t+ NC > CN	671	23	7.32	3.14	1.98e-06	0.000173
4569	regulation of cell adhesion (GO:0030155)	GO:0030155		EMIF-AD	a+t+>a+t-	665	56	23.85	2.35	1.82e-08	1.11e-06	-0.0199 (0.0326)	0.0084795	1
4570	regulation of cell adhesion (GO:0030155)	GO:0030155		EMIF-AD	a+t+>CN	665	32	14.7	2.18	8.44e-05	0.00293
4571	regulation of cell communication (GO:0010646)	GO:0010646		ADNI	a+t- decrease	3514	25	7.36	3.39	2.1e-09	3.01e-06
4572	regulation of cell communication (GO:0010646)	GO:0010646		ADNI	a+t- increase	3514	8	1.51	5.31	4.76e-06	0.0107
4573	regulation of cell communication (GO:0010646)	GO:0010646		ADNI	a+t- NC < CN	3514	12	3.85	3.12	0.000106	0.037
4574	regulation of cell communication (GO:0010646)	GO:0010646		ADNI	a+t-<CN	3514	43	15.9	2.7	9.55e-11	5.38e-08
4575	regulation of cell communication (GO:0010646)	GO:0010646		ADNI	a+t+ decrease	3514	29	9.37	3.09	2.1e-09	1.33e-06
4576	regulation of cell communication (GO:0010646)	GO:0010646		ADNI	a+t+ NC > CN	3514	36	14.73	2.44	7.64e-08	1.98e-05
4577	regulation of cell communication (GO:0010646)	GO:0010646		ADNI	a+t+>a+t-	3514	74	26.28	2.82	0	3.43e-15	-0.00074 (0.0154)	0.19249
4578	regulation of cell communication (GO:0010646)	GO:0010646		ADNI	a+t+>CN	3514	59	20.08	2.94	3.4e-16	3e-13
4579	regulation of cell communication (GO:0010646)	GO:0010646		EMIF-AD	a+t- decrease	3514	87	43.68	1.99	1.09e-10	2.82e-08
4580	regulation of cell communication (GO:0010646)	GO:0010646		EMIF-AD	a+t-<CN	3514	143	67.28	2.13	0	7.4e-17
4581	regulation of cell communication (GO:0010646)	GO:0010646		EMIF-AD	a+t+ decrease	3514	40	20.42	1.96	1.48e-05	0.00229
4582	regulation of cell communication (GO:0010646)	GO:0010646		EMIF-AD	a+t+ increase	3514	16	5.36	2.99	1.52e-05	0.0104
4583	regulation of cell communication (GO:0010646)	GO:0010646		EMIF-AD	a+t+ NC > CN	3634	75	39.64	1.89	1.96e-08	2.79e-06
4584	regulation of cell communication (GO:0010646)	GO:0010646		EMIF-AD	a+t+>a+t-	3514	240	126.03	1.9	0	9.79e-21	-0.00074 (0.0154)	0.19249
4585	regulation of cell communication (GO:0010646)	GO:0010646		EMIF-AD	a+t+>CN	3514	148	77.66	1.91	3.34e-15	8.24e-13
4586	regulation of cell death (GO:0010941)	GO:0010941		ADNI	a+t+>a+t-	1645	33	12.3	2.68	1.93e-07	1.54e-05	0.0308 (0.0211)	0.03659	1
4587	regulation of cell death (GO:0010941)	GO:0010941		ADNI	a+t+>CN	1645	25	9.4	2.66	6.32e-06	0.000419
4588	regulation of cell death (GO:0010941)	GO:0010941		EMIF-AD	a+t+ NC > CN	1677	38	18.29	2.08	2.27e-05	0.00154
4589	regulation of cell death (GO:0010941)	GO:0010941		EMIF-AD	a+t+>a+t-	1645	90	59	1.53	0.000117	0.00305	0.0308 (0.0211)	0.03659	1
4590	regulation of cell death (GO:0010941)	GO:0010941		EMIF-AD	a+t+>CN	1645	62	36.35	1.71	5.69e-05	0.00205
4591	regulation of cell development (GO:0060284)	GO:0060284		ADNI	a+t- NC < CN	913	7	1	7	3.98e-05	0.0157
4592	regulation of cell development (GO:0060284)	GO:0060284		ADNI	a+t-<CN	913	15	4.13	3.63	1.64e-05	0.00165
4593	regulation of cell development (GO:0060284)	GO:0060284		ADNI	a+t+ NC > CN	913	19	3.83	4.97	7.59e-09	2.72e-06
4594	regulation of cell development (GO:0060284)	GO:0060284		ADNI	a+t+>a+t-	913	28	6.83	4.1	3.05e-10	4.54e-08	0.0106 (0.0277)	0.12885
4595	regulation of cell development (GO:0060284)	GO:0060284		ADNI	a+t+>CN	913	24	5.22	4.6	4.76e-10	9.62e-08
4596	regulation of cell development (GO:0060284)	GO:0060284		EMIF-AD	a+t- decrease	913	42	11.35	3.7	5.87e-13	2.15e-10
4597	regulation of cell development (GO:0060284)	GO:0060284		EMIF-AD	a+t-<CN	913	61	17.48	3.49	1e-16	2.72e-14
4598	regulation of cell development (GO:0060284)	GO:0060284		EMIF-AD	a+t+ decrease	913	20	5.31	3.77	3.86e-07	8.71e-05
4599	regulation of cell development (GO:0060284)	GO:0060284		EMIF-AD	a+t+ NC > CN	928	49	10.12	4.84	0	1.27e-16
4600	regulation of cell development (GO:0060284)	GO:0060284		EMIF-AD	a+t+>a+t-	913	100	32.74	3.05	0	4.18e-19	0.0106 (0.0277)	0.12885
4601	regulation of cell development (GO:0060284)	GO:0060284		EMIF-AD	a+t+>CN	913	73	20.18	3.62	0	1.1e-17
4602	regulation of cell differentiation (GO:0045595)	GO:0045595		ADNI	a+t-<CN	1733	20	7.84	2.55	8.84e-05	0.00634
4603	regulation of cell differentiation (GO:0045595)	GO:0045595		ADNI	a+t+ NC > CN	1733	23	7.26	3.17	5.57e-07	0.000107
4604	regulation of cell differentiation (GO:0045595)	GO:0045595		ADNI	a+t+>a+t-	1733	37	12.96	2.86	5.72e-09	6.49e-07	0.005 (0.0203)	0.043554	1
4605	regulation of cell differentiation (GO:0045595)	GO:0045595		ADNI	a+t+>CN	1733	33	9.9	3.33	5.57e-10	1.11e-07
4606	regulation of cell differentiation (GO:0045595)	GO:0045595		EMIF-AD	a+t- decrease	1733	52	21.54	2.41	3.7e-09	7.77e-07
4607	regulation of cell differentiation (GO:0045595)	GO:0045595		EMIF-AD	a+t-<CN	1733	83	33.18	2.5	2.74e-14	6.36e-12
4608	regulation of cell differentiation (GO:0045595)	GO:0045595		EMIF-AD	a+t+ decrease	1733	26	10.07	2.58	6.84e-06	0.00117
4609	regulation of cell differentiation (GO:0045595)	GO:0045595		EMIF-AD	a+t+ NC > CN	1795	60	19.58	3.06	4.81e-15	1.65e-12
4610	regulation of cell differentiation (GO:0045595)	GO:0045595		EMIF-AD	a+t+>a+t-	1733	140	62.15	2.25	0	2.73e-16	0.005 (0.0203)	0.043554	1
4611	regulation of cell differentiation (GO:0045595)	GO:0045595		EMIF-AD	a+t+>CN	1733	97	38.3	2.53	9e-17	2.76e-14
4612	regulation of cell growth (GO:0001558)	GO:0001558		ADNI	a+t+>a+t-	419	13	3.13	4.15	2.13e-05	0.00103	-0.0273 (0.0412)	0.67094
4613	regulation of cell growth (GO:0001558)	GO:0001558		ADNI	a+t+>CN	419	10	2.39	4.18	0.000171	0.00731
4614	regulation of cell growth (GO:0001558)	GO:0001558		EMIF-AD	a+t- decrease	419	18	5.21	3.46	8.48e-06	0.000929
4615	regulation of cell growth (GO:0001558)	GO:0001558		EMIF-AD	a+t-<CN	419	28	8.02	3.49	3.11e-08	3.14e-06
4616	regulation of cell growth (GO:0001558)	GO:0001558		EMIF-AD	a+t+ NC > CN	411	18	4.48	4.02	1.06e-06	0.000102
4617	regulation of cell growth (GO:0001558)	GO:0001558		EMIF-AD	a+t+>a+t-	419	55	15.03	3.66	3.81e-15	5.89e-13	-0.0273 (0.0412)	0.67094
4618	regulation of cell growth (GO:0001558)	GO:0001558		EMIF-AD	a+t+>CN	419	34	9.26	3.67	3.49e-10	3.28e-08
4619	regulation of cell migration (GO:0030334)	GO:0030334		ADNI	a+t- decrease	816	9	1.71	5.26	4.32e-05	0.0065
4620	regulation of cell migration (GO:0030334)	GO:0030334		ADNI	a+t- NC < CN	816	7	0.89	7.83	1.95e-05	0.0093
4621	regulation of cell migration (GO:0030334)	GO:0030334		ADNI	a+t-<CN	816	15	3.69	4.06	4.41e-06	0.000615
4622	regulation of cell migration (GO:0030334)	GO:0030334		ADNI	a+t+ NC > CN	816	12	3.42	3.51	0.000164	0.0122
4623	regulation of cell migration (GO:0030334)	GO:0030334		ADNI	a+t+>a+t-	816	25	6.1	4.1	3.15e-09	3.74e-07	-0.00851 (0.0295)	0.031025	1
4624	regulation of cell migration (GO:0030334)	GO:0030334		ADNI	a+t+>CN	816	21	4.66	4.5	9.72e-09	1.32e-06
4625	regulation of cell migration (GO:0030334)	GO:0030334		EMIF-AD	a+t- decrease	816	22	10.14	2.17	0.00101	0.0501
4626	regulation of cell migration (GO:0030334)	GO:0030334		EMIF-AD	a+t-<CN	816	44	15.62	2.82	1.87e-09	2.38e-07
4627	regulation of cell migration (GO:0030334)	GO:0030334		EMIF-AD	a+t+ NC > CN	827	22	9.02	2.44	0.000222	0.0118
4628	regulation of cell migration (GO:0030334)	GO:0030334		EMIF-AD	a+t+>a+t-	816	81	29.27	2.77	2.5e-15	3.95e-13	-0.00851 (0.0295)	0.031025	1
4629	regulation of cell migration (GO:0030334)	GO:0030334		EMIF-AD	a+t+>CN	816	41	18.03	2.27	2.95e-06	0.000158
4630	regulation of cell morphogenesis (GO:0022604)	GO:0022604		ADNI	a+t+ NC > CN	482	10	2.02	4.95	3.87e-05	0.00416
4631	regulation of cell morphogenesis (GO:0022604)	GO:0022604		ADNI	a+t+>a+t-	482	19	3.6	5.27	6.33e-09	7.03e-07	0.0124 (0.038)	0.18543
4632	regulation of cell morphogenesis (GO:0022604)	GO:0022604		ADNI	a+t+>CN	482	15	2.75	5.45	1.5e-07	1.44e-05
4633	regulation of cell morphogenesis (GO:0022604)	GO:0022604		EMIF-AD	a+t- decrease	482	24	5.99	4.01	1.86e-08	3.29e-06
4634	regulation of cell morphogenesis (GO:0022604)	GO:0022604		EMIF-AD	a+t-<CN	482	40	9.23	4.33	5.1e-14	1.15e-11
4635	regulation of cell morphogenesis (GO:0022604)	GO:0022604		EMIF-AD	a+t+ decrease	482	14	2.8	5	1.09e-06	0.000226
4636	regulation of cell morphogenesis (GO:0022604)	GO:0022604		EMIF-AD	a+t+ NC > CN	483	34	5.27	6.45	3e-17	1.34e-14
4637	regulation of cell morphogenesis (GO:0022604)	GO:0022604		EMIF-AD	a+t+>a+t-	482	67	17.29	3.88	0	4.81e-17	0.0124 (0.038)	0.18543
4638	regulation of cell morphogenesis (GO:0022604)	GO:0022604		EMIF-AD	a+t+>CN	482	43	10.65	4.04	7.41e-14	1.6e-11
4639	regulation of cell morphogenesis involved in differentiation (GO:0010769)	GO:0010769		ADNI	a+t+ NC > CN	301	8	1.26	6.34	4.52e-05	0.00476
4640	regulation of cell morphogenesis involved in differentiation (GO:0010769)	GO:0010769		ADNI	a+t+>a+t-	301	13	2.25	5.78	6.65e-07	4.77e-05	0.00811 (0.0473)	0.45245
4641	regulation of cell morphogenesis involved in differentiation (GO:0010769)	GO:0010769		ADNI	a+t+>CN	301	10	1.72	5.81	1.16e-05	0.000693
4642	regulation of cell morphogenesis involved in differentiation (GO:0010769)	GO:0010769		EMIF-AD	a+t- decrease	301	21	3.74	5.61	5.78e-10	1.36e-07
4643	regulation of cell morphogenesis involved in differentiation (GO:0010769)	GO:0010769		EMIF-AD	a+t- NC < CN	302	8	1.32	6.05	6.36e-05	0.0186
4644	regulation of cell morphogenesis involved in differentiation (GO:0010769)	GO:0010769		EMIF-AD	a+t-<CN	301	33	5.76	5.73	7.53e-15	1.77e-12
4645	regulation of cell morphogenesis involved in differentiation (GO:0010769)	GO:0010769		EMIF-AD	a+t+ decrease	301	14	1.75	8	4.07e-09	1.61e-06
4646	regulation of cell morphogenesis involved in differentiation (GO:0010769)	GO:0010769		EMIF-AD	a+t+ NC > CN	302	27	3.29	8.2	2.7e-16	1.17e-13
4647	regulation of cell morphogenesis involved in differentiation (GO:0010769)	GO:0010769		EMIF-AD	a+t+>a+t-	301	54	10.8	5	0	9.12e-18	0.00811 (0.0473)	0.45245
4648	regulation of cell morphogenesis involved in differentiation (GO:0010769)	GO:0010769		EMIF-AD	a+t+>CN	301	36	6.65	5.41	2.94e-15	7.36e-13
4649	regulation of cell motility (GO:2000145)	GO:2000145		ADNI	a+t- decrease	875	9	1.83	4.91	7.38e-05	0.0097
4650	regulation of cell motility (GO:2000145)	GO:2000145		ADNI	a+t- NC < CN	875	7	0.96	7.3	3.04e-05	0.0133
4651	regulation of cell motility (GO:2000145)	GO:2000145		ADNI	a+t-<CN	875	15	3.96	3.79	1e-05	0.00113
4652	regulation of cell motility (GO:2000145)	GO:2000145		ADNI	a+t+ NC > CN	875	12	3.67	3.27	0.000309	0.0185
4653	regulation of cell motility (GO:2000145)	GO:2000145		ADNI	a+t+>a+t-	875	25	6.54	3.82	1.22e-08	1.25e-06	-0.0106 (0.0284)	0.037055	1
4654	regulation of cell motility (GO:2000145)	GO:2000145		ADNI	a+t+>CN	875	21	5	4.2	3.15e-08	3.82e-06
4655	regulation of cell motility (GO:2000145)	GO:2000145		EMIF-AD	a+t- decrease	875	23	10.88	2.11	0.000896	0.0457
4656	regulation of cell motility (GO:2000145)	GO:2000145		EMIF-AD	a+t-<CN	875	45	16.75	2.69	4.82e-09	5.47e-07
4657	regulation of cell motility (GO:2000145)	GO:2000145		EMIF-AD	a+t+ NC > CN	888	24	9.69	2.48	5.38e-05	0.00339
4658	regulation of cell motility (GO:2000145)	GO:2000145		EMIF-AD	a+t+>a+t-	875	84	31.38	2.68	5.15e-15	7.82e-13	-0.0106 (0.0284)	0.037055	1
4659	regulation of cell motility (GO:2000145)	GO:2000145		EMIF-AD	a+t+>CN	875	43	19.34	2.22	2.11e-06	0.000116
4660	regulation of cell population proliferation (GO:0042127)	GO:0042127		ADNI	a+t- decrease	1596	13	3.34	3.89	1.6e-05	0.00274
4661	regulation of cell population proliferation (GO:0042127)	GO:0042127		ADNI	a+t-<CN	1596	18	7.22	2.49	0.00028	0.016
4662	regulation of cell population proliferation (GO:0042127)	GO:0042127		ADNI	a+t+ NC > CN	1596	16	6.69	2.39	0.000947	0.0443
4663	regulation of cell population proliferation (GO:0042127)	GO:0042127		ADNI	a+t+>a+t-	1596	35	11.93	2.93	8.41e-09	9.02e-07	-0.00528 (0.0219)	0.038418	1
4664	regulation of cell population proliferation (GO:0042127)	GO:0042127		ADNI	a+t+>CN	1596	27	9.12	2.96	3.18e-07	2.8e-05
4665	regulation of cell population proliferation (GO:0042127)	GO:0042127		EMIF-AD	a+t- NC < CN	1616	18	7.08	2.54	0.000215	0.0436
4666	regulation of cell population proliferation (GO:0042127)	GO:0042127		EMIF-AD	a+t-<CN	1596	55	30.56	1.8	4.04e-05	0.00213
4667	regulation of cell population proliferation (GO:0042127)	GO:0042127		EMIF-AD	a+t+>a+t-	1596	94	57.24	1.64	4.25e-06	0.000147	-0.00528 (0.0219)	0.038418	1
4668	regulation of cell projection organization (GO:0031344)	GO:0031344		ADNI	a+t-<CN	660	11	2.99	3.68	0.000215	0.013
4669	regulation of cell projection organization (GO:0031344)	GO:0031344		ADNI	a+t+ NC > CN	660	14	2.77	5.06	7.36e-07	0.000132
4670	regulation of cell projection organization (GO:0031344)	GO:0031344		ADNI	a+t+>a+t-	660	21	4.94	4.26	3.51e-08	3.22e-06	0.0283 (0.0318)	0.22689
4671	regulation of cell projection organization (GO:0031344)	GO:0031344		ADNI	a+t+>CN	660	19	3.77	5.04	9.47e-09	1.3e-06
4672	regulation of cell projection organization (GO:0031344)	GO:0031344		EMIF-AD	a+t- decrease	660	35	8.2	4.27	1.42e-12	4.87e-10
4673	regulation of cell projection organization (GO:0031344)	GO:0031344		EMIF-AD	a+t-<CN	660	56	12.64	4.43	0	3.67e-17
4674	regulation of cell projection organization (GO:0031344)	GO:0031344		EMIF-AD	a+t+ decrease	660	21	3.84	5.48	3.4e-10	1.85e-07
4675	regulation of cell projection organization (GO:0031344)	GO:0031344		EMIF-AD	a+t+ NC > CN	666	42	7.26	5.78	0	1.55e-16
4676	regulation of cell projection organization (GO:0031344)	GO:0031344		EMIF-AD	a+t+>a+t-	660	89	23.67	3.76	0	4.53e-22	0.0283 (0.0318)	0.22689
4677	regulation of cell projection organization (GO:0031344)	GO:0031344		EMIF-AD	a+t+>CN	660	61	14.59	4.18	0	2.84e-17
4678	regulation of cell shape (GO:0008360)	GO:0008360		ADNI	a+t+>a+t-	152	7	1.14	6.16	0.000189	0.00652	-0.0205 (0.0701)	0.31387
4679	regulation of cell shape (GO:0008360)	GO:0008360		EMIF-AD	a+t-<CN	152	11	2.91	3.78	0.000268	0.0108
4680	regulation of cell shape (GO:0008360)	GO:0008360		EMIF-AD	a+t+>a+t-	152	14	5.45	2.57	0.00195	0.0326	-0.0205 (0.0701)	0.31387
4681	regulation of cell size (GO:0008361)	GO:0008361		ADNI	a+t+>a+t-	182	7	1.36	5.14	0.000537	0.0157	0.0281 (0.0591)	0.42757
4682	regulation of cell size (GO:0008361)	GO:0008361		EMIF-AD	a+t- decrease	182	13	2.26	5.75	9.27e-07	0.000122
4683	regulation of cell size (GO:0008361)	GO:0008361		EMIF-AD	a+t-<CN	182	23	3.48	6.6	7.42e-12	1.31e-09
4684	regulation of cell size (GO:0008361)	GO:0008361		EMIF-AD	a+t+ NC > CN	181	12	1.97	6.08	1.32e-06	0.000123
4685	regulation of cell size (GO:0008361)	GO:0008361		EMIF-AD	a+t+>a+t-	182	32	6.53	4.9	3.04e-12	3.22e-10	0.0281 (0.0591)	0.42757
4686	regulation of cell size (GO:0008361)	GO:0008361		EMIF-AD	a+t+>CN	182	20	4.02	4.97	1.76e-08	1.32e-06
4687	regulation of cell-cell adhesion (GO:0022407)	GO:0022407		EMIF-AD	a+t-<CN	389	22	7.45	2.95	1.2e-05	0.000734
4688	regulation of cell-cell adhesion (GO:0022407)	GO:0022407		EMIF-AD	a+t+>a+t-	389	27	13.95	1.94	0.00169	0.0288	0.0223 (0.0427)	0.0026786	1
4689	regulation of cell-matrix adhesion (GO:0001952)	GO:0001952		ADNI	a+t+>a+t-	114	5	0.85	5.87	0.00196	0.0432	-0.0798 (0.0771)	0.34216
4690	regulation of cell-substrate adhesion (GO:0010810)	GO:0010810		ADNI	a+t+>a+t-	206	9	1.54	5.84	3.38e-05	0.00151	-0.0705 (0.0575)	0.27674
4691	regulation of cell-substrate adhesion (GO:0010810)	GO:0010810		ADNI	a+t+>CN	206	7	1.18	5.95	0.000219	0.00884
4692	regulation of cell-substrate adhesion (GO:0010810)	GO:0010810		EMIF-AD	a+t+ NC > CN	208	12	2.27	5.29	5.14e-06	0.000417
4693	regulation of cell-substrate adhesion (GO:0010810)	GO:0010810		EMIF-AD	a+t+>a+t-	206	18	7.39	2.44	0.0012	0.0222	-0.0705 (0.0575)	0.27674
4694	regulation of cellular biosynthetic process (GO:0031326)	GO:0031326		EMIF-AD	a+t-<CN	4173	49	79.9	0.61	6.35e-05	0.00315
4695	regulation of cellular biosynthetic process (GO:0031326)	GO:0031326		EMIF-AD	a+t->a+t+	4173	12	26.43	0.45	0.000974	0.0497	0.000347 (0.0145)	0.0057785	1
4696	regulation of cellular biosynthetic process (GO:0031326)	GO:0031326		EMIF-AD	a+t+>a+t-	4173	92	149.66	0.61	5.3e-08	2.91e-06	0.000347 (0.0145)	0.0057785	1
4697	regulation of cellular biosynthetic process (GO:0031326)	GO:0031326		EMIF-AD	a+t+>CN	4173	59	92.22	0.64	7.31e-05	0.00258
4698	regulation of cellular component biogenesis (GO:0044087)	GO:0044087		ADNI	a+t-<CN	913	14	4.13	3.39	6.75e-05	0.0051
4699	regulation of cellular component biogenesis (GO:0044087)	GO:0044087		ADNI	a+t+>a+t-	913	21	6.83	3.08	5.9e-06	0.000334	0.00265 (0.0268)	0.052899
4700	regulation of cellular component biogenesis (GO:0044087)	GO:0044087		ADNI	a+t+>CN	913	18	5.22	3.45	5.25e-06	0.000362
4701	regulation of cellular component biogenesis (GO:0044087)	GO:0044087		EMIF-AD	a+t-<CN	913	44	17.48	2.52	5.29e-08	5.15e-06
4702	regulation of cellular component biogenesis (GO:0044087)	GO:0044087		EMIF-AD	a+t+ NC > CN	920	26	10.03	2.59	1.23e-05	0.00089
4703	regulation of cellular component biogenesis (GO:0044087)	GO:0044087		EMIF-AD	a+t+>a+t-	913	71	32.74	2.17	5.56e-09	3.62e-07	0.00265 (0.0268)	0.052899
4704	regulation of cellular component biogenesis (GO:0044087)	GO:0044087		EMIF-AD	a+t+>CN	913	43	20.18	2.13	6.12e-06	0.000298
4705	regulation of cellular component movement (GO:0051270)	GO:0051270		ADNI	a+t- decrease	956	9	2	4.49	0.000144	0.0167
4706	regulation of cellular component movement (GO:0051270)	GO:0051270		ADNI	a+t- NC < CN	956	7	1.05	6.68	5.33e-05	0.02
4707	regulation of cellular component movement (GO:0051270)	GO:0051270		ADNI	a+t-<CN	956	15	4.33	3.47	2.78e-05	0.00255
4708	regulation of cellular component movement (GO:0051270)	GO:0051270		ADNI	a+t+ NC > CN	956	12	4.01	2.99	0.000675	0.0339
4709	regulation of cellular component movement (GO:0051270)	GO:0051270		ADNI	a+t+>a+t-	956	25	7.15	3.5	6.54e-08	5.73e-06	-0.019 (0.0271)	0.052488
4710	regulation of cellular component movement (GO:0051270)	GO:0051270		ADNI	a+t+>CN	956	21	5.46	3.84	1.36e-07	1.33e-05
4711	regulation of cellular component movement (GO:0051270)	GO:0051270		EMIF-AD	a+t- decrease	956	25	11.88	2.1	0.000529	0.0298
4712	regulation of cellular component movement (GO:0051270)	GO:0051270		EMIF-AD	a+t-<CN	956	48	18.3	2.62	2.95e-09	3.55e-07
4713	regulation of cellular component movement (GO:0051270)	GO:0051270		EMIF-AD	a+t+ NC > CN	969	27	10.57	2.55	1.06e-05	0.000788
4714	regulation of cellular component movement (GO:0051270)	GO:0051270		EMIF-AD	a+t+>a+t-	956	90	34.29	2.62	1.2e-15	1.96e-13	-0.019 (0.0271)	0.052488
4715	regulation of cellular component movement (GO:0051270)	GO:0051270		EMIF-AD	a+t+>CN	956	47	21.13	2.22	6.28e-07	3.84e-05
4716	regulation of cellular component organization (GO:0051128)	GO:0051128		ADNI	a+t-<CN	2470	32	11.18	2.86	2e-08	5.54e-06
4717	regulation of cellular component organization (GO:0051128)	GO:0051128		ADNI	a+t+ NC > CN	2470	29	10.35	2.8	1.53e-07	3.61e-05
4718	regulation of cellular component organization (GO:0051128)	GO:0051128		ADNI	a+t+>a+t-	2470	55	18.47	2.98	3.76e-14	1.41e-11	0.0295 (0.0175)	0.0023981	1
4719	regulation of cellular component organization (GO:0051128)	GO:0051128		ADNI	a+t+>CN	2470	47	14.12	3.33	2.08e-14	1.17e-11
4720	regulation of cellular component organization (GO:0051128)	GO:0051128		EMIF-AD	a+t- decrease	2470	61	30.7	1.99	2.04e-07	3.19e-05
4721	regulation of cellular component organization (GO:0051128)	GO:0051128		EMIF-AD	a+t- NC < CN	2442	24	10.7	2.24	0.000119	0.029
4722	regulation of cellular component organization (GO:0051128)	GO:0051128		EMIF-AD	a+t-<CN	2470	112	47.29	2.37	1e-17	1.6e-15
4723	regulation of cellular component organization (GO:0051128)	GO:0051128		EMIF-AD	a+t+ decrease	2470	32	14.35	2.23	1.33e-05	0.00214
4724	regulation of cellular component organization (GO:0051128)	GO:0051128		EMIF-AD	a+t+ NC > CN	2442	69	26.63	2.59	7.83e-14	2.53e-11
4725	regulation of cellular component organization (GO:0051128)	GO:0051128		EMIF-AD	a+t+>a+t-	2470	199	88.58	2.25	0	3.34e-24	0.0295 (0.0175)	0.0023981	1
4726	regulation of cellular component organization (GO:0051128)	GO:0051128		EMIF-AD	a+t+>CN	2470	129	54.59	2.36	0	1.52e-17
4727	regulation of cellular component size (GO:0032535)	GO:0032535		ADNI	a+t+>a+t-	382	10	2.86	3.5	0.000714	0.0196	0.0606 (0.0421)	0.045219	1
4728	regulation of cellular component size (GO:0032535)	GO:0032535		EMIF-AD	a+t-<CN	382	28	7.31	3.83	4.82e-09	5.43e-07
4729	regulation of cellular component size (GO:0032535)	GO:0032535		EMIF-AD	a+t+ NC > CN	382	16	4.17	3.84	7.32e-06	0.000571
4730	regulation of cellular component size (GO:0032535)	GO:0032535		EMIF-AD	a+t+>a+t-	382	42	13.7	3.07	1.09e-09	8.19e-08	0.0606 (0.0421)	0.045219	1
4731	regulation of cellular component size (GO:0032535)	GO:0032535		EMIF-AD	a+t+>CN	382	28	8.44	3.32	9.69e-08	6.65e-06
4732	regulation of cellular localization (GO:0060341)	GO:0060341		EMIF-AD	a+t+ NC > CN	900	23	9.82	2.34	0.000209	0.0114
4733	regulation of cellular localization (GO:0060341)	GO:0060341		EMIF-AD	a+t+>a+t-	898	57	32.21	1.77	6.06e-05	0.00168	0.0337 (0.0273)	0.023899	1
4734	regulation of cellular localization (GO:0060341)	GO:0060341		EMIF-AD	a+t+>CN	898	42	19.85	2.12	9.16e-06	0.000427
4735	regulation of cellular macromolecule biosynthetic process (GO:2000112)	GO:2000112		EMIF-AD	a+t- decrease	3909	28	48.59	0.58	0.000717	0.0384
4736	regulation of cellular macromolecule biosynthetic process (GO:2000112)	GO:2000112		EMIF-AD	a+t-<CN	3909	44	74.84	0.59	4.04e-05	0.00212
4737	regulation of cellular macromolecule biosynthetic process (GO:2000112)	GO:2000112		EMIF-AD	a+t->a+t+	3909	9	24.76	0.36	0.000182	0.0123	0.00572 (0.015)	0.0039822	1
4738	regulation of cellular macromolecule biosynthetic process (GO:2000112)	GO:2000112		EMIF-AD	a+t+>a+t-	3909	83	140.19	0.59	3.08e-08	1.8e-06	0.00572 (0.015)	0.0039822	1
4739	regulation of cellular macromolecule biosynthetic process (GO:2000112)	GO:2000112		EMIF-AD	a+t+>CN	3909	54	86.39	0.63	6.28e-05	0.00226
4740	regulation of cellular metabolic process (GO:0031323)	GO:0031323		ADNI	a+t+>a+t-	6110	70	45.69	1.53	4.38e-05	0.00187	0.0158 (0.0128)	0.0011324	1
4741	regulation of cellular metabolic process (GO:0031323)	GO:0031323		ADNI	a+t+>CN	6110	53	34.92	1.52	0.000551	0.0185
4742	regulation of cellular process (GO:0050794)	GO:0050794		ADNI	a+t- decrease	10812	36	22.66	1.59	5.21e-05	0.0074
4743	regulation of cellular process (GO:0050794)	GO:0050794		ADNI	a+t-<CN	10812	75	48.92	1.53	4.37e-08	1.08e-05
4744	regulation of cellular process (GO:0050794)	GO:0050794		ADNI	a+t+ decrease	10812	46	28.84	1.6	2.72e-06	0.000752
4745	regulation of cellular process (GO:0050794)	GO:0050794		ADNI	a+t+ NC > CN	10812	69	45.32	1.52	2.74e-07	5.92e-05
4746	regulation of cellular process (GO:0050794)	GO:0050794		ADNI	a+t+>a+t-	10812	128	80.85	1.58	7.58e-15	3.32e-12	0.00738 (0.012)	0.0037428	1
4747	regulation of cellular process (GO:0050794)	GO:0050794		ADNI	a+t+>CN	10812	98	61.79	1.59	9.75e-12	2.85e-09
4748	regulation of cellular process (GO:0050794)	GO:0050794		EMIF-AD	a+t- decrease	10812	163	134.4	1.21	0.000464	0.0272
4749	regulation of cellular process (GO:0050794)	GO:0050794		EMIF-AD	a+t- increase	10812	40	26.78	1.49	0.000235	0.0309
4750	regulation of cellular process (GO:0050794)	GO:0050794		EMIF-AD	a+t-<CN	10812	265	207.01	1.28	7.66e-09	8.33e-07
4751	regulation of cellular process (GO:0050794)	GO:0050794		EMIF-AD	a+t->a+t+	10812	89	68.49	1.3	0.000455	0.0259	0.00738 (0.012)	0.0037428	1
4752	regulation of cellular process (GO:0050794)	GO:0050794		EMIF-AD	a+t+ NC > CN	10904	152	118.93	1.28	1.37e-05	0.000982
4753	regulation of cellular process (GO:0050794)	GO:0050794		EMIF-AD	a+t+>a+t-	10812	479	387.76	1.24	5.36e-11	4.88e-09	0.00738 (0.012)	0.0037428	1
4754	regulation of cellular process (GO:0050794)	GO:0050794		EMIF-AD	a+t+>CN	10812	301	238.94	1.26	1.11e-08	8.47e-07
4755	regulation of cellular protein localization (GO:1903827)	GO:1903827		ADNI	a+t- increase	532	4	0.23	17.54	4.77e-05	0.0203
4756	regulation of cellular protein localization (GO:1903827)	GO:1903827		EMIF-AD	a+t+ NC > CN	531	15	5.79	2.59	0.000913	0.0373
4757	regulation of cellular protein localization (GO:1903827)	GO:1903827		EMIF-AD	a+t+>CN	532	28	11.76	2.38	4.31e-05	0.00161
4758	regulation of cellular protein metabolic process (GO:0032268)	GO:0032268		ADNI	a+t-<CN	2550	31	11.54	2.69	1.55e-07	3.35e-05
4759	regulation of cellular protein metabolic process (GO:0032268)	GO:0032268		ADNI	a+t+ NC > CN	2550	23	10.69	2.15	0.000412	0.023
4760	regulation of cellular protein metabolic process (GO:0032268)	GO:0032268		ADNI	a+t+>a+t-	2550	54	19.07	2.83	5.32e-13	1.58e-10	0.00181 (0.0173)	0.017518	1
4761	regulation of cellular protein metabolic process (GO:0032268)	GO:0032268		ADNI	a+t+>CN	2550	39	14.57	2.68	4.9e-09	7.22e-07
4762	regulation of cellular protein metabolic process (GO:0032268)	GO:0032268		EMIF-AD	a+t- increase	2550	23	6.32	3.64	9.22e-09	2.8e-06
4763	regulation of cellular protein metabolic process (GO:0032268)	GO:0032268		EMIF-AD	a+t-<CN	2550	82	48.82	1.68	3.47e-06	0.000239
4764	regulation of cellular protein metabolic process (GO:0032268)	GO:0032268		EMIF-AD	a+t->a+t+	2550	34	16.15	2.1	2.42e-05	0.00211	0.00181 (0.0173)	0.017518	1
4765	regulation of cellular protein metabolic process (GO:0032268)	GO:0032268		EMIF-AD	a+t+ NC > CN	2576	48	28.1	1.71	0.000239	0.0125
4766	regulation of cellular protein metabolic process (GO:0032268)	GO:0032268		EMIF-AD	a+t+>a+t-	2550	149	91.45	1.63	5.27e-09	3.45e-07	0.00181 (0.0173)	0.017518	1
4767	regulation of cellular protein metabolic process (GO:0032268)	GO:0032268		EMIF-AD	a+t+>CN	2550	93	56.35	1.65	1.99e-06	0.00011
4768	regulation of cellular response to growth factor stimulus (GO:0090287)	GO:0090287		ADNI	a+t+>a+t-	265	8	1.98	4.04	0.00101	0.0257	-0.0836 (0.0517)	0.68662
4769	regulation of cellular response to growth factor stimulus (GO:0090287)	GO:0090287		ADNI	a+t+>CN	265	7	1.51	4.62	0.00094	0.0285
4770	regulation of cellular response to growth factor stimulus (GO:0090287)	GO:0090287		EMIF-AD	a+t-<CN	265	20	5.07	3.94	5.15e-07	4.3e-05
4771	regulation of cellular response to growth factor stimulus (GO:0090287)	GO:0090287		EMIF-AD	a+t+ NC > CN	270	11	2.94	3.74	0.000252	0.0131
4772	regulation of cellular response to growth factor stimulus (GO:0090287)	GO:0090287		EMIF-AD	a+t+>a+t-	265	31	9.5	3.26	4.74e-08	2.65e-06	-0.0836 (0.0517)	0.68662
4773	regulation of cellular response to growth factor stimulus (GO:0090287)	GO:0090287		EMIF-AD	a+t+>CN	265	19	5.86	3.24	1.51e-05	0.000647
4774	regulation of cellular response to heat (GO:1900034)	GO:1900034		EMIF-AD	a+t+ increase	45	3	0.07	43.74	5.28e-05	0.0199
4775	regulation of cellular response to heat (GO:1900034)	GO:1900034		EMIF-AD	a+t+ NC > CN	79	6	0.86	6.96	0.000318	0.0157
4776	regulation of cellular response to oxidative stress (GO:1900407)	GO:1900407		EMIF-AD	a+t+>CN	74	7	1.64	4.28	0.00185	0.0404
4777	regulation of cellular response to stress (GO:0080135)	GO:0080135		EMIF-AD	a+t+ NC > CN	708	20	7.72	2.59	0.000131	0.00744
4778	regulation of cellular response to stress (GO:0080135)	GO:0080135		EMIF-AD	a+t+>a+t-	664	41	23.81	1.72	0.00151	0.0263	-0.00171 (0.0303)	0.1051
4779	regulation of cellular response to stress (GO:0080135)	GO:0080135		EMIF-AD	a+t+>CN	664	28	14.67	1.91	0.00191	0.0413
4780	regulation of cellular response to transforming growth factor beta stimulus (GO:1903844)	GO:1903844		EMIF-AD	a+t+>a+t-	111	14	3.98	3.52	0.000111	0.0029	-0.0783 (0.0749)	0.46489
4781	regulation of chemotaxis (GO:0050920)	GO:0050920		ADNI	a+t- decrease	206	8	0.43	18.53	1.3e-08	9.32e-06
4782	regulation of chemotaxis (GO:0050920)	GO:0050920		ADNI	a+t-<CN	206	7	0.93	7.51	5.06e-05	0.00401
4783	regulation of chemotaxis (GO:0050920)	GO:0050920		ADNI	a+t+>a+t-	206	13	1.54	8.44	1.01e-08	1.04e-06	-0.0594 (0.0574)	0.59238
4784	regulation of chemotaxis (GO:0050920)	GO:0050920		ADNI	a+t+>CN	206	10	1.18	8.49	4.44e-07	3.76e-05
4785	regulation of chemotaxis (GO:0050920)	GO:0050920		EMIF-AD	a+t- decrease	206	10	2.56	3.91	0.000354	0.0221
4786	regulation of chemotaxis (GO:0050920)	GO:0050920		EMIF-AD	a+t-<CN	206	17	3.94	4.31	1.19e-06	8.9e-05
4787	regulation of chemotaxis (GO:0050920)	GO:0050920		EMIF-AD	a+t+>a+t-	206	27	7.39	3.65	4.33e-08	2.45e-06	-0.0594 (0.0574)	0.59238
4788	regulation of chemotaxis (GO:0050920)	GO:0050920		EMIF-AD	a+t+>CN	206	15	4.55	3.29	0.0001	0.00341
4789	regulation of cholesterol biosynthetic process (GO:0045540)	GO:0045540		ADNI	a+t->CN	43	2	0.01	NA	6.7e-05	0.032
4790	regulation of cholesterol esterification (GO:0010872)	GO:0010872		EMIF-AD	a+t->a+t+	11	3	0.07	43.05	8.44e-05	0.00628	0.176 (0.227)	0.26373
4791	regulation of cholesterol metabolic process (GO:0090181)	GO:0090181		ADNI	a+t->CN	56	2	0.02	NA	0.000112	0.0367
4792	regulation of cholesterol transport (GO:0032374)	GO:0032374		EMIF-AD	a+t->a+t+	46	7	0.29	24.02	4.05e-08	5.23e-06	0.211 (0.121)	0.017507	1
4793	regulation of coagulation (GO:0050818)	GO:0050818		EMIF-AD	a+t- increase	81	7	0.2	34.89	2.01e-09	7.38e-07
4794	regulation of coagulation (GO:0050818)	GO:0050818		EMIF-AD	a+t->a+t+	81	15	0.51	29.23	4e-17	1.48e-14	0.036 (0.0925)	0.35409
4795	regulation of coagulation (GO:0050818)	GO:0050818		EMIF-AD	a+t->CN	81	6	0.23	25.92	1.75e-07	0.000307
4796	regulation of coagulation (GO:0050818)	GO:0050818		EMIF-AD	a+t+ NC < CN	81	3	0.05	59.82	1.71e-05	0.0246
4797	regulation of coagulation (GO:0050818)	GO:0050818		EMIF-AD	a+t+<CN	81	5	0.17	29.46	9.72e-07	0.000202
4798	regulation of collagen metabolic process (GO:0010712)	GO:0010712		ADNI	a+t-<CN	42	3	0.19	15.79	0.0011	0.0488
4799	regulation of collagen metabolic process (GO:0010712)	GO:0010712		ADNI	a+t+ decrease	42	3	0.11	26.78	0.000234	0.0232
4800	regulation of collagen metabolic process (GO:0010712)	GO:0010712		ADNI	a+t+>a+t-	42	4	0.31	12.74	0.000374	0.0115	0.0757 (0.132)	0.20044
4801	regulation of collagen metabolic process (GO:0010712)	GO:0010712		EMIF-AD	a+t+>a+t-	42	7	1.51	4.65	0.0014	0.0249	0.0757 (0.132)	0.20044
4802	regulation of collateral sprouting (GO:0048670)	GO:0048670		EMIF-AD	a+t- decrease	21	4	0.26	15.32	0.000229	0.0156
4803	regulation of collateral sprouting (GO:0048670)	GO:0048670		EMIF-AD	a+t-<CN	21	5	0.4	12.44	0.000108	0.00494
4804	regulation of collateral sprouting (GO:0048670)	GO:0048670		EMIF-AD	a+t+ decrease	21	3	0.12	24.59	0.000348	0.0398
4805	regulation of collateral sprouting (GO:0048670)	GO:0048670		EMIF-AD	a+t+>a+t-	21	7	0.75	9.29	3.63e-05	0.00107	-0.175 (0.183)	0.95568
4806	regulation of collateral sprouting (GO:0048670)	GO:0048670		EMIF-AD	a+t+>CN	21	4	0.46	8.62	0.0019	0.0413
4807	regulation of complement activation (GO:0030449)	GO:0030449		ADNI	a+t+>a+t-	113	9	0.84	10.65	3.24e-07	2.42e-05	0.21 (0.123)	0.0092271	1
4808	regulation of complement activation (GO:0030449)	GO:0030449		EMIF-AD	a+t- increase	113	10	0.28	35.73	4.12e-13	9.28e-10
4809	regulation of complement activation (GO:0030449)	GO:0030449		EMIF-AD	a+t->a+t+	113	26	0.72	36.32	0	8.52e-28	0.21 (0.123)	0.0092271	1
4810	regulation of complement activation (GO:0030449)	GO:0030449		EMIF-AD	a+t->CN	113	6	0.32	18.58	1.12e-06	0.000768
4811	regulation of complement activation (GO:0030449)	GO:0030449		EMIF-AD	a+t+<CN	113	13	0.24	54.9	0	1.58e-15
4812	regulation of cysteine-type endopeptidase activity (GO:2000116)	GO:2000116		ADNI	a+t+>a+t-	234	8	1.75	4.57	0.000462	0.0138	0.0243 (0.0534)	0.015464	1
4813	regulation of cysteine-type endopeptidase activity involved in apoptotic process (GO:0043281)	GO:0043281		ADNI	a+t+>a+t-	211	8	1.58	5.07	0.000237	0.00789	0.0491 (0.0566)	0.013361	1
4814	regulation of cysteine-type endopeptidase activity involved in apoptotic process (GO:0043281)	GO:0043281		ADNI	a+t+>CN	211	6	1.21	4.98	0.00152	0.0426
4815	regulation of cytokine production (GO:0001817)	GO:0001817		ADNI	a+t-<CN	661	11	2.99	3.68	0.000218	0.0131
4816	regulation of cytokine production (GO:0001817)	GO:0001817		ADNI	a+t+>a+t-	661	16	4.94	3.24	4.57e-05	0.00193	-0.00701 (0.0321)	0.033383	1
4817	regulation of cytokine production (GO:0001817)	GO:0001817		ADNI	a+t+>CN	661	15	3.78	3.97	6.86e-06	0.000444
4818	regulation of cytokine production (GO:0001817)	GO:0001817		EMIF-AD	a+t+>a+t-	661	42	23.71	1.77	0.000695	0.014	-0.00701 (0.0321)	0.033383	1
4819	regulation of cytokine secretion (GO:0050707)	GO:0050707		ADNI	a+t+>CN	191	6	1.09	5.5	0.000925	0.0282
4820	regulation of cytokine secretion (GO:0050707)	GO:0050707		EMIF-AD	a+t+>a+t-	191	17	6.85	2.48	0.000961	0.0184	-0.0839 (0.0605)	0.46573
4821	regulation of defense response (GO:0031347)	GO:0031347		ADNI	a+t->CN	670	4	0.19	20.89	1.5e-05	0.0139
4822	regulation of defense response (GO:0031347)	GO:0031347		ADNI	a+t+>a+t-	670	14	5.01	2.79	0.000593	0.0168	0.0271 (0.0294)	0.040598	1
4823	regulation of defense response (GO:0031347)	GO:0031347		ADNI	a+t+>CN	670	15	3.83	3.92	8.03e-06	0.000513
4824	regulation of dendrite development (GO:0050773)	GO:0050773		EMIF-AD	a+t+ decrease	143	6	0.83	7.22	0.00023	0.0281
4825	regulation of dendrite development (GO:0050773)	GO:0050773		EMIF-AD	a+t+>a+t-	143	15	5.13	2.92	0.000402	0.0088	0.064 (0.0669)	0.12802
4826	regulation of dendrite morphogenesis (GO:0048814)	GO:0048814		EMIF-AD	a+t+>a+t-	89	10	3.19	3.13	0.00227	0.0371	0.072 (0.0845)	0.38675
4827	regulation of dendritic spine development (GO:0060998)	GO:0060998		EMIF-AD	a+t+>a+t-	69	9	2.47	3.64	0.00147	0.0256	0.135 (0.0995)	0.16295
4828	regulation of developmental growth (GO:0048638)	GO:0048638		ADNI	a+t+ NC > CN	327	7	1.37	5.11	0.000498	0.0268
4829	regulation of developmental growth (GO:0048638)	GO:0048638		ADNI	a+t+>a+t-	327	11	2.45	4.5	4.63e-05	0.00194	0.00417 (0.0463)	0.6301
4830	regulation of developmental growth (GO:0048638)	GO:0048638		ADNI	a+t+>CN	327	10	1.87	5.35	2.31e-05	0.00126
4831	regulation of developmental growth (GO:0048638)	GO:0048638		EMIF-AD	a+t- decrease	327	20	4.06	4.92	1.24e-08	2.33e-06
4832	regulation of developmental growth (GO:0048638)	GO:0048638		EMIF-AD	a+t-<CN	327	32	6.26	5.11	3.4e-13	6.88e-11
4833	regulation of developmental growth (GO:0048638)	GO:0048638		EMIF-AD	a+t+ NC > CN	333	19	3.63	5.23	1.02e-08	1.57e-06
4834	regulation of developmental growth (GO:0048638)	GO:0048638		EMIF-AD	a+t+>a+t-	327	48	11.73	4.09	5.32e-15	8e-13	0.00417 (0.0463)	0.6301
4835	regulation of developmental growth (GO:0048638)	GO:0048638		EMIF-AD	a+t+>CN	327	31	7.23	4.29	6.34e-11	6.9e-09
4836	regulation of developmental process (GO:0050793)	GO:0050793		ADNI	a+t- decrease	2486	14	5.21	2.69	0.000385	0.0366
4837	regulation of developmental process (GO:0050793)	GO:0050793		ADNI	a+t- increase	2486	6	1.07	5.63	0.000169	0.0404
4838	regulation of developmental process (GO:0050793)	GO:0050793		ADNI	a+t-<CN	2486	36	11.25	3.2	7.59e-11	4.43e-08
4839	regulation of developmental process (GO:0050793)	GO:0050793		ADNI	a+t+ decrease	2486	17	6.63	2.56	0.000182	0.0198
4840	regulation of developmental process (GO:0050793)	GO:0050793		ADNI	a+t+ NC > CN	2486	35	10.42	3.36	2.8e-11	2.32e-08
4841	regulation of developmental process (GO:0050793)	GO:0050793		ADNI	a+t+>a+t-	2486	62	18.59	3.34	0	3.08e-15	-0.0156 (0.0174)	0.033089	1
4842	regulation of developmental process (GO:0050793)	GO:0050793		ADNI	a+t+>CN	2486	56	14.21	3.94	0	4.16e-17
4843	regulation of developmental process (GO:0050793)	GO:0050793		EMIF-AD	a+t- decrease	2486	66	30.9	2.14	3.73e-09	7.74e-07
4844	regulation of developmental process (GO:0050793)	GO:0050793		EMIF-AD	a+t-<CN	2486	119	47.6	2.5	0	1.96e-18
4845	regulation of developmental process (GO:0050793)	GO:0050793		EMIF-AD	a+t+ decrease	2486	32	14.45	2.22	1.44e-05	0.00224
4846	regulation of developmental process (GO:0050793)	GO:0050793		EMIF-AD	a+t+ NC > CN	2551	79	27.82	2.84	0	1.64e-15
4847	regulation of developmental process (GO:0050793)	GO:0050793		EMIF-AD	a+t+>a+t-	2486	209	89.16	2.34	0	5.78e-28	-0.0156 (0.0174)	0.033089	1
4848	regulation of developmental process (GO:0050793)	GO:0050793		EMIF-AD	a+t+>CN	2486	139	54.94	2.53	0	1.15e-21
4849	regulation of dopamine metabolic process (GO:0042053)	GO:0042053		EMIF-AD	a+t+>CN	20	4	0.44	9.05	0.00163	0.0362
4850	regulation of dopamine secretion (GO:0014059)	GO:0014059		EMIF-AD	a+t+>a+t-	40	7	1.43	4.88	0.00109	0.0204	-0.261 (0.137)	0.92908
4851	regulation of endocytosis (GO:0030100)	GO:0030100		ADNI	a+t-<CN	260	8	1.18	6.8	2.87e-05	0.0026
4852	regulation of endocytosis (GO:0030100)	GO:0030100		ADNI	a+t+>a+t-	260	12	1.94	6.17	9.35e-07	6.41e-05	0.0691 (0.0491)	0.1373
4853	regulation of endocytosis (GO:0030100)	GO:0030100		ADNI	a+t+>CN	260	7	1.49	4.71	0.000844	0.0262
4854	regulation of endocytosis (GO:0030100)	GO:0030100		EMIF-AD	a+t-<CN	260	14	4.98	2.81	0.000727	0.0238
4855	regulation of endocytosis (GO:0030100)	GO:0030100		EMIF-AD	a+t+>a+t-	260	25	9.32	2.68	2.16e-05	0.000668	0.0691 (0.0491)	0.1373
4856	regulation of endopeptidase activity (GO:0052548)	GO:0052548		ADNI	a+t-<CN	409	13	1.85	7.02	5.41e-08	1.31e-05
4857	regulation of endopeptidase activity (GO:0052548)	GO:0052548		ADNI	a+t+ decrease	409	7	1.09	6.42	0.000113	0.0151
4858	regulation of endopeptidase activity (GO:0052548)	GO:0052548		ADNI	a+t+ NC > CN	409	10	1.71	5.83	9.79e-06	0.00128
4859	regulation of endopeptidase activity (GO:0052548)	GO:0052548		ADNI	a+t+>a+t-	409	24	3.06	7.85	1.62e-14	6.4e-12	0.019 (0.0424)	0.025617	1
4860	regulation of endopeptidase activity (GO:0052548)	GO:0052548		ADNI	a+t+>CN	409	13	2.34	5.56	8.53e-07	6.97e-05
4861	regulation of endopeptidase activity (GO:0052548)	GO:0052548		EMIF-AD	a+t- increase	409	14	1.01	13.82	1.25e-12	2.19e-09
4862	regulation of endopeptidase activity (GO:0052548)	GO:0052548		EMIF-AD	a+t-<CN	409	20	7.83	2.55	0.000197	0.0084
4863	regulation of endopeptidase activity (GO:0052548)	GO:0052548		EMIF-AD	a+t->a+t+	409	19	2.59	7.33	2.6e-11	5.61e-09	0.019 (0.0424)	0.025617	1
4864	regulation of endopeptidase activity (GO:0052548)	GO:0052548		EMIF-AD	a+t->CN	409	7	1.17	5.99	0.000175	0.0445
4865	regulation of endopeptidase activity (GO:0052548)	GO:0052548		EMIF-AD	a+t+ increase	409	6	0.62	9.63	3.34e-05	0.0155
4866	regulation of endopeptidase activity (GO:0052548)	GO:0052548		EMIF-AD	a+t+ NC > CN	412	15	4.49	3.34	6.68e-05	0.00405
4867	regulation of endopeptidase activity (GO:0052548)	GO:0052548		EMIF-AD	a+t+>a+t-	409	47	14.67	3.2	2.78e-11	2.67e-09	0.019 (0.0424)	0.025617	1
4868	regulation of endopeptidase activity (GO:0052548)	GO:0052548		EMIF-AD	a+t+>CN	409	32	9.04	3.54	2.68e-09	2.24e-07
4869	regulation of endothelial cell apoptotic process (GO:2000351)	GO:2000351		ADNI	a+t+>a+t-	50	5	0.37	13.37	5.45e-05	0.00223	0.186 (0.121)	0.024342	1
4870	regulation of endothelial cell migration (GO:0010594)	GO:0010594		ADNI	a+t- decrease	151	4	0.32	12.64	0.000306	0.03
4871	regulation of endothelial cell migration (GO:0010594)	GO:0010594		ADNI	a+t+>a+t-	151	6	1.13	5.31	0.00114	0.0278	-0.00296 (0.0671)	0.38548
4872	regulation of endothelial cell proliferation (GO:0001936)	GO:0001936		ADNI	a+t- decrease	125	4	0.26	15.27	0.000151	0.0174
4873	regulation of endothelial cell proliferation (GO:0001936)	GO:0001936		ADNI	a+t-<CN	125	5	0.57	8.84	0.000306	0.0171
4874	regulation of endothelial cell proliferation (GO:0001936)	GO:0001936		ADNI	a+t+ NC > CN	125	5	0.52	9.54	0.000215	0.0144
4875	regulation of endothelial cell proliferation (GO:0001936)	GO:0001936		ADNI	a+t+>a+t-	125	6	0.93	6.42	0.000443	0.0133	-0.046 (0.0743)	0.58399
4876	regulation of endothelial cell proliferation (GO:0001936)	GO:0001936		ADNI	a+t+>CN	125	5	0.71	7	0.000886	0.0271
4877	regulation of epithelial cell apoptotic process (GO:1904035)	GO:1904035		ADNI	a+t+>a+t-	77	6	0.58	10.42	3.58e-05	0.00159	0.0477 (0.0951)	0.047092	1
4878	regulation of epithelial cell apoptotic process (GO:1904035)	GO:1904035		ADNI	a+t+>CN	77	4	0.44	9.09	0.00118	0.0345
4879	regulation of epithelial cell migration (GO:0010632)	GO:0010632		ADNI	a+t- decrease	212	5	0.44	11.25	8.72e-05	0.0111
4880	regulation of epithelial cell migration (GO:0010632)	GO:0010632		ADNI	a+t+>a+t-	212	7	1.59	4.42	0.00127	0.0303	0.0417 (0.0566)	0.12757
4881	regulation of epithelial cell migration (GO:0010632)	GO:0010632		ADNI	a+t+>CN	212	7	1.21	5.78	0.000259	0.0102
4882	regulation of epithelial cell migration (GO:0010632)	GO:0010632		EMIF-AD	a+t+>a+t-	212	17	7.6	2.24	0.00299	0.047	0.0417 (0.0566)	0.12757
4883	regulation of epithelial cell proliferation (GO:0050678)	GO:0050678		ADNI	a+t- decrease	320	6	0.67	8.95	5.68e-05	0.008
4884	regulation of epithelial cell proliferation (GO:0050678)	GO:0050678		ADNI	a+t-<CN	320	8	1.45	5.53	0.000118	0.0081
4885	regulation of epithelial cell proliferation (GO:0050678)	GO:0050678		ADNI	a+t+ NC > CN	320	8	1.34	5.96	6.87e-05	0.00642
4886	regulation of epithelial cell proliferation (GO:0050678)	GO:0050678		ADNI	a+t+>a+t-	320	11	2.39	4.6	3.83e-05	0.00169	0.0096 (0.0457)	0.07073
4887	regulation of epithelial cell proliferation (GO:0050678)	GO:0050678		EMIF-AD	a+t-<CN	320	17	6.13	2.77	0.000237	0.00986
4888	regulation of epithelial cell proliferation (GO:0050678)	GO:0050678		EMIF-AD	a+t+>a+t-	320	25	11.48	2.18	0.000509	0.0107	0.0096 (0.0457)	0.07073
4889	regulation of ERK1 and ERK2 cascade (GO:0070372)	GO:0070372		ADNI	a+t- increase	286	3	0.12	24.47	0.000204	0.0452
4890	regulation of ERK1 and ERK2 cascade (GO:0070372)	GO:0070372		ADNI	a+t+>a+t-	286	12	2.14	5.61	2.42e-06	0.000149	0.0663 (0.0511)	0.034566	1
4891	regulation of ERK1 and ERK2 cascade (GO:0070372)	GO:0070372		ADNI	a+t+>CN	286	10	1.63	6.12	7.51e-06	0.000482
4892	regulation of ERK1 and ERK2 cascade (GO:0070372)	GO:0070372		EMIF-AD	a+t-<CN	286	24	5.48	4.38	5.57e-09	6.15e-07
4893	regulation of ERK1 and ERK2 cascade (GO:0070372)	GO:0070372		EMIF-AD	a+t+ NC > CN	289	11	3.15	3.49	0.000439	0.0207
4894	regulation of ERK1 and ERK2 cascade (GO:0070372)	GO:0070372		EMIF-AD	a+t+>a+t-	286	32	10.26	3.12	7.36e-08	3.93e-06	0.0663 (0.0511)	0.034566	1
4895	regulation of establishment of protein localization (GO:0070201)	GO:0070201		ADNI	a+t- increase	734	4	0.31	12.71	0.000165	0.0408
4896	regulation of establishment of protein localization (GO:0070201)	GO:0070201		ADNI	a+t+>a+t-	734	15	5.49	2.73	0.000474	0.0141	-0.0156 (0.0306)	0.29841
4897	regulation of establishment of protein localization (GO:0070201)	GO:0070201		ADNI	a+t+>CN	734	14	4.2	3.34	9.03e-05	0.0042
4898	regulation of establishment of protein localization (GO:0070201)	GO:0070201		EMIF-AD	a+t+>a+t-	734	49	26.32	1.86	8.47e-05	0.00228	-0.0156 (0.0306)	0.29841
4899	regulation of establishment of protein localization (GO:0070201)	GO:0070201		EMIF-AD	a+t+>CN	734	32	16.22	1.97	0.000513	0.0138
4900	regulation of establishment of protein localization to mitochondrion (GO:1903747)	GO:1903747		EMIF-AD	a+t+ increase	71	4	0.11	36.96	4.98e-06	0.00654
4901	regulation of establishment of protein localization to mitochondrion (GO:1903747)	GO:1903747		EMIF-AD	a+t+>CN	71	8	1.57	5.1	0.000306	0.00908
4902	regulation of excitatory synapse assembly (GO:1904889)	GO:1904889		EMIF-AD	a+t-<CN	14	6	0.27	22.38	1.31e-06	9.78e-05
4903	regulation of excitatory synapse assembly (GO:1904889)	GO:1904889		EMIF-AD	a+t+>a+t-	14	7	0.5	13.94	4.41e-06	0.000152	-0.0501 (0.231)	0.24176
4904	regulation of excitatory synapse assembly (GO:1904889)	GO:1904889		EMIF-AD	a+t+>CN	14	5	0.31	16.16	4.19e-05	0.00158
4905	regulation of exocytosis (GO:0017157)	GO:0017157		EMIF-AD	a+t+>a+t-	216	18	7.75	2.32	0.00163	0.028	-0.0112 (0.0553)	0.16675
4906	regulation of extent of cell growth (GO:0061387)	GO:0061387		ADNI	a+t+ NC > CN	109	5	0.46	10.94	0.000116	0.00933
4907	regulation of extent of cell growth (GO:0061387)	GO:0061387		ADNI	a+t+>a+t-	109	7	0.82	8.59	2.57e-05	0.00121	-0.00256 (0.0758)	0.91344
4908	regulation of extent of cell growth (GO:0061387)	GO:0061387		ADNI	a+t+>CN	109	5	0.62	8.03	0.000488	0.0169
4909	regulation of extent of cell growth (GO:0061387)	GO:0061387		EMIF-AD	a+t- decrease	109	13	1.35	9.59	3.58e-09	7.63e-07
4910	regulation of extent of cell growth (GO:0061387)	GO:0061387		EMIF-AD	a+t-<CN	109	22	2.09	10.54	4.79e-15	1.16e-12
4911	regulation of extent of cell growth (GO:0061387)	GO:0061387		EMIF-AD	a+t+ decrease	109	6	0.63	9.47	5.53e-05	0.00766
4912	regulation of extent of cell growth (GO:0061387)	GO:0061387		EMIF-AD	a+t+ NC > CN	110	12	1.2	10	8.52e-09	1.32e-06
4913	regulation of extent of cell growth (GO:0061387)	GO:0061387		EMIF-AD	a+t+>a+t-	109	31	3.91	7.93	9e-17	1.7e-14	-0.00256 (0.0758)	0.91344
4914	regulation of extent of cell growth (GO:0061387)	GO:0061387		EMIF-AD	a+t+>CN	109	20	2.41	8.3	5.37e-12	7.36e-10
4915	regulation of extracellular matrix disassembly (GO:0010715)	GO:0010715		ADNI	a+t+>a+t-	15	3	0.11	26.75	0.000302	0.00957	0.26 (0.209)	0.018486	1
4916	regulation of extracellular matrix disassembly (GO:0010715)	GO:0010715		EMIF-AD	a+t+>a+t-	15	5	0.54	9.29	0.000493	0.0105	0.26 (0.209)	0.018486	1
4917	regulation of extracellular matrix organization (GO:1903053)	GO:1903053		ADNI	a+t-<CN	37	3	0.17	17.92	0.000775	0.0371
4918	regulation of extracellular matrix organization (GO:1903053)	GO:1903053		ADNI	a+t+ NC > CN	37	3	0.16	19.35	0.000621	0.0317
4919	regulation of extracellular matrix organization (GO:1903053)	GO:1903053		ADNI	a+t+>a+t-	37	5	0.28	18.07	1.44e-05	0.00073	0.219 (0.138)	0.009348	1
4920	regulation of extracellular matrix organization (GO:1903053)	GO:1903053		ADNI	a+t+>CN	37	3	0.21	14.19	0.00152	0.0427
4921	regulation of extracellular matrix organization (GO:1903053)	GO:1903053		EMIF-AD	a+t+ NC > CN	38	4	0.41	9.65	0.00107	0.0425
4922	regulation of extracellular matrix organization (GO:1903053)	GO:1903053		EMIF-AD	a+t+>a+t-	37	10	1.33	7.54	3.78e-06	0.000135	0.219 (0.138)	0.009348	1
4923	regulation of extracellular matrix organization (GO:1903053)	GO:1903053		EMIF-AD	a+t+>CN	37	5	0.82	6.11	0.00204	0.0433
4924	regulation of extrinsic apoptotic signaling pathway via death domain receptors (GO:1902041)	GO:1902041		ADNI	a+t+>a+t-	56	4	0.42	9.55	0.00103	0.0259	0.173 (0.105)	0.0021914	1
4925	regulation of fear response (GO:1903365)	GO:1903365		ADNI	a+t-<CN	8	2	0.04	55.25	0.000882	0.0411
4926	regulation of fear response (GO:1903365)	GO:1903365		ADNI	a+t+ NC > CN	8	2	0.03	59.65	0.000758	0.0368
4927	regulation of fear response (GO:1903365)	GO:1903365		ADNI	a+t+>CN	8	2	0.05	43.74	0.0014	0.0395
4928	regulation of fear response (GO:1903365)	GO:1903365		EMIF-AD	a+t-<CN	8	3	0.15	19.59	0.000971	0.03
4929	regulation of fibrinolysis (GO:0051917)	GO:0051917		EMIF-AD	a+t- increase	14	5	0.03	NA	8.56e-10	4.09e-07
4930	regulation of fibrinolysis (GO:0051917)	GO:0051917		EMIF-AD	a+t->a+t+	14	8	0.09	90.21	5.91e-13	1.48e-10	0.132 (0.214)	0.20476
4931	regulation of fibrinolysis (GO:0051917)	GO:0051917		EMIF-AD	a+t+<CN	14	2	0.03	68.17	0.000503	0.05
4932	regulation of fibroblast growth factor receptor signaling pathway (GO:0040036)	GO:0040036		EMIF-AD	a+t-<CN	31	5	0.59	8.42	0.000533	0.0186
4933	regulation of fibroblast growth factor receptor signaling pathway (GO:0040036)	GO:0040036		EMIF-AD	a+t+>a+t-	31	6	1.11	5.4	0.00157	0.027	0.0346 (0.167)	0.53302
4934	regulation of filopodium assembly (GO:0051489)	GO:0051489		EMIF-AD	a+t+>a+t-	45	7	1.61	4.34	0.002	0.0333	0.0102 (0.136)	0.68188
4935	regulation of gene expression (GO:0010468)	GO:0010468		EMIF-AD	a+t- decrease	4396	33	54.65	0.6	0.000705	0.0379
4936	regulation of gene expression (GO:0010468)	GO:0010468		EMIF-AD	a+t-<CN	4396	58	84.17	0.69	0.00122	0.0358
4937	regulation of gene expression (GO:0010468)	GO:0010468		EMIF-AD	a+t+>a+t-	4396	112	157.66	0.71	3.66e-05	0.00107	0.0105 (0.0142)	0.0031268	1
4938	regulation of gene expression (GO:0010468)	GO:0010468		EMIF-AD	a+t+>CN	4396	70	97.15	0.72	0.00176	0.0387
4939	regulation of glial cell differentiation (GO:0045685)	GO:0045685		ADNI	a+t+ NC > CN	63	4	0.26	15.15	0.000178	0.0125
4940	regulation of glial cell differentiation (GO:0045685)	GO:0045685		ADNI	a+t+>a+t-	63	5	0.47	10.61	0.000151	0.00548	-0.107 (0.105)	0.47743
4941	regulation of glial cell differentiation (GO:0045685)	GO:0045685		ADNI	a+t+>CN	63	4	0.36	11.11	0.000577	0.0192
4942	regulation of glial cell differentiation (GO:0045685)	GO:0045685		EMIF-AD	a+t+ NC > CN	67	6	0.73	8.21	0.000138	0.0078
4943	regulation of glial cell differentiation (GO:0045685)	GO:0045685		EMIF-AD	a+t+>a+t-	63	9	2.26	3.98	0.000825	0.016	-0.107 (0.105)	0.47743
4944	regulation of glial cell differentiation (GO:0045685)	GO:0045685		EMIF-AD	a+t+>CN	63	8	1.39	5.75	0.000145	0.00481
4945	regulation of gliogenesis (GO:0014013)	GO:0014013		ADNI	a+t+>a+t-	111	7	0.83	8.43	2.87e-05	0.00133	-0.0452 (0.0798)	0.24745
4946	regulation of gliogenesis (GO:0014013)	GO:0014013		ADNI	a+t+>CN	111	6	0.63	9.46	5.56e-05	0.00275
4947	regulation of gliogenesis (GO:0014013)	GO:0014013		EMIF-AD	a+t+ NC > CN	117	12	1.28	9.4	1.61e-08	2.33e-06
4948	regulation of gliogenesis (GO:0014013)	GO:0014013		EMIF-AD	a+t+>a+t-	111	12	3.98	3.01	0.00117	0.0217	-0.0452 (0.0798)	0.24745
4949	regulation of gliogenesis (GO:0014013)	GO:0014013		EMIF-AD	a+t+>CN	111	12	2.45	4.89	1.49e-05	0.000642
4950	regulation of glutamate receptor signaling pathway (GO:1900449)	GO:1900449		EMIF-AD	a+t- decrease	49	5	0.61	8.21	0.00052	0.0296
4951	regulation of glutamate receptor signaling pathway (GO:1900449)	GO:1900449		EMIF-AD	a+t-<CN	49	6	0.94	6.4	0.000564	0.0196
4952	regulation of glutamate receptor signaling pathway (GO:1900449)	GO:1900449		EMIF-AD	a+t+>a+t-	49	9	1.76	5.12	0.000159	0.004	-0.126 (0.113)	0.63141
4953	regulation of growth (GO:0040008)	GO:0040008		ADNI	a+t- decrease	693	7	1.45	4.82	0.000574	0.0492
4954	regulation of growth (GO:0040008)	GO:0040008		ADNI	a+t+>a+t-	693	17	5.18	3.28	2.21e-05	0.00105	-0.0295 (0.033)	0.65526
4955	regulation of growth (GO:0040008)	GO:0040008		ADNI	a+t+>CN	693	15	3.96	3.79	1.19e-05	0.00071
4956	regulation of growth (GO:0040008)	GO:0040008		EMIF-AD	a+t- decrease	693	25	8.61	2.9	3.06e-06	0.00038
4957	regulation of growth (GO:0040008)	GO:0040008		EMIF-AD	a+t-<CN	693	42	13.27	3.17	1.64e-10	2.47e-08
4958	regulation of growth (GO:0040008)	GO:0040008		EMIF-AD	a+t+ NC > CN	688	26	7.5	3.46	6.56e-08	8.44e-06
4959	regulation of growth (GO:0040008)	GO:0040008		EMIF-AD	a+t+>a+t-	693	81	24.85	3.26	0	9.66e-17	-0.0295 (0.033)	0.65526
4960	regulation of growth (GO:0040008)	GO:0040008		EMIF-AD	a+t+>CN	693	52	15.31	3.4	9.81e-14	2.04e-11
4961	regulation of heart contraction (GO:0008016)	GO:0008016		EMIF-AD	a+t+>a+t-	207	22	7.42	2.96	1.65e-05	0.00052	-0.0341 (0.0563)	0.83006
4962	regulation of heart contraction (GO:0008016)	GO:0008016		EMIF-AD	a+t+>CN	207	16	4.57	3.5	3.03e-05	0.00119
4963	regulation of heart rate (GO:0002027)	GO:0002027		EMIF-AD	a+t+>a+t-	95	12	3.41	3.52	0.000332	0.00761	-0.0398 (0.0921)	0.8218
4964	regulation of heart rate (GO:0002027)	GO:0002027		EMIF-AD	a+t+>CN	95	8	2.1	3.81	0.00178	0.039
4965	regulation of heart rate by cardiac conduction (GO:0086091)	GO:0086091		EMIF-AD	a+t- decrease	38	5	0.47	10.58	0.000177	0.0129
4966	regulation of heart rate by cardiac conduction (GO:0086091)	GO:0086091		EMIF-AD	a+t+ NC > CN	38	4	0.41	9.65	0.00107	0.0422
4967	regulation of heart rate by cardiac conduction (GO:0086091)	GO:0086091		EMIF-AD	a+t+>a+t-	38	7	1.36	5.14	0.000836	0.0162	0.0286 (0.148)	0.63807
4968	regulation of heart rate by cardiac conduction (GO:0086091)	GO:0086091		EMIF-AD	a+t+>CN	38	5	0.84	5.95	0.00226	0.0472
4969	regulation of hematopoietic stem cell proliferation (GO:1902033)	GO:1902033		ADNI	a+t+>a+t-	7	2	0.05	38.21	0.0019	0.0423	-0.425 (0.253)	0.90291
4970	regulation of hematopoietic stem cell proliferation (GO:1902033)	GO:1902033		ADNI	a+t+>CN	7	2	0.04	49.99	0.00112	0.0332
4971	regulation of hemostasis (GO:1900046)	GO:1900046		EMIF-AD	a+t- increase	78	7	0.19	36.24	1.57e-09	6.2e-07
4972	regulation of hemostasis (GO:1900046)	GO:1900046		EMIF-AD	a+t->a+t+	78	15	0.49	30.36	2e-17	9.44e-15	0.0355 (0.0939)	0.29524
4973	regulation of hemostasis (GO:1900046)	GO:1900046		EMIF-AD	a+t->CN	78	6	0.22	26.92	1.42e-07	0.000279
4974	regulation of hemostasis (GO:1900046)	GO:1900046		EMIF-AD	a+t+ NC < CN	78	3	0.05	62.12	1.54e-05	0.0243
4975	regulation of hemostasis (GO:1900046)	GO:1900046		EMIF-AD	a+t+<CN	78	5	0.16	30.59	8.14e-07	0.000171
4976	regulation of hormone levels (GO:0010817)	GO:0010817		ADNI	a+t+ NC > CN	524	10	2.2	4.55	7.67e-05	0.00696
4977	regulation of hormone levels (GO:0010817)	GO:0010817		ADNI	a+t+>a+t-	524	13	3.92	3.32	0.000192	0.00661	-0.0767 (0.0374)	0.76553
4978	regulation of hormone levels (GO:0010817)	GO:0010817		ADNI	a+t+>CN	524	11	2.99	3.67	0.00024	0.00959
4979	regulation of hormone levels (GO:0010817)	GO:0010817		EMIF-AD	a+t+ decrease	524	11	3.04	3.61	0.000277	0.0334
4980	regulation of humoral immune response (GO:0002920)	GO:0002920		ADNI	a+t+>a+t-	132	9	0.99	9.12	1.1e-06	7.31e-05	0.145 (0.104)	0.0083195	1
4981	regulation of humoral immune response (GO:0002920)	GO:0002920		EMIF-AD	a+t- increase	132	11	0.33	33.65	4.59e-14	1.81e-10
4982	regulation of humoral immune response (GO:0002920)	GO:0002920		EMIF-AD	a+t->a+t+	132	27	0.84	32.29	0	7.47e-28	0.145 (0.104)	0.0083195	1
4983	regulation of humoral immune response (GO:0002920)	GO:0002920		EMIF-AD	a+t->CN	132	7	0.38	18.56	1.35e-07	0.000305
4984	regulation of humoral immune response (GO:0002920)	GO:0002920		EMIF-AD	a+t+<CN	132	13	0.28	47	0	4.45e-15
4985	regulation of hydrolase activity (GO:0051336)	GO:0051336		ADNI	a+t-<CN	1280	16	5.79	2.76	0.000208	0.0128
4986	regulation of hydrolase activity (GO:0051336)	GO:0051336		ADNI	a+t+ NC > CN	1280	14	5.36	2.61	0.000901	0.0428
4987	regulation of hydrolase activity (GO:0051336)	GO:0051336		ADNI	a+t+>a+t-	1280	30	9.57	3.13	2.89e-08	2.68e-06	0.00705 (0.0239)	0.075148
4988	regulation of hydrolase activity (GO:0051336)	GO:0051336		ADNI	a+t+>CN	1280	18	7.32	2.46	0.000384	0.014
4989	regulation of hydrolase activity (GO:0051336)	GO:0051336		EMIF-AD	a+t- increase	1280	15	3.17	4.73	3.26e-07	6.69e-05
4990	regulation of hydrolase activity (GO:0051336)	GO:0051336		EMIF-AD	a+t-<CN	1280	48	24.51	1.96	1.4e-05	0.000834
4991	regulation of hydrolase activity (GO:0051336)	GO:0051336		EMIF-AD	a+t->a+t+	1280	24	8.11	2.96	1.88e-06	0.000211	0.00705 (0.0239)	0.075148
4992	regulation of hydrolase activity (GO:0051336)	GO:0051336		EMIF-AD	a+t+ NC > CN	1277	32	13.93	2.3	1.95e-05	0.00136
4993	regulation of hydrolase activity (GO:0051336)	GO:0051336		EMIF-AD	a+t+>a+t-	1280	95	45.91	2.07	1.2e-10	1.03e-08	0.00705 (0.0239)	0.075148
4994	regulation of hydrolase activity (GO:0051336)	GO:0051336		EMIF-AD	a+t+>CN	1280	59	28.29	2.09	1.76e-07	1.16e-05
4995	regulation of immune effector process (GO:0002697)	GO:0002697		ADNI	a+t+>a+t-	451	14	3.37	4.15	1.01e-05	0.000531	0.0825 (0.0418)	0.001431	1
4996	regulation of immune effector process (GO:0002697)	GO:0002697		EMIF-AD	a+t- increase	451	12	1.12	10.74	1.04e-09	4.54e-07
4997	regulation of immune effector process (GO:0002697)	GO:0002697		EMIF-AD	a+t->a+t+	451	30	2.86	10.5	0	9.96e-19	0.0825 (0.0418)	0.001431	1
4998	regulation of immune effector process (GO:0002697)	GO:0002697		EMIF-AD	a+t+<CN	451	13	0.95	13.75	6.88e-12	3.74e-09
4999	regulation of immune response (GO:0050776)	GO:0050776		ADNI	a+t-<CN	1056	14	4.78	2.93	0.000301	0.0169
5000	regulation of immune response (GO:0050776)	GO:0050776		ADNI	a+t+>a+t-	1056	25	7.9	3.17	4.08e-07	3.04e-05	0.00712 (0.0267)	0.043583	1
5001	regulation of immune response (GO:0050776)	GO:0050776		ADNI	a+t+>CN	1056	18	6.04	2.98	3.58e-05	0.00187
5002	regulation of immune response (GO:0050776)	GO:0050776		EMIF-AD	a+t- increase	1056	17	2.62	6.5	3.78e-10	1.99e-07
5003	regulation of immune response (GO:0050776)	GO:0050776		EMIF-AD	a+t->a+t+	1056	44	6.69	6.58	0	4.99e-21	0.00712 (0.0267)	0.043583	1
5004	regulation of immune response (GO:0050776)	GO:0050776		EMIF-AD	a+t+<CN	1056	21	2.21	9.49	4.2e-16	4.75e-13
5005	regulation of immune response (GO:0050776)	GO:0050776		EMIF-AD	a+t+>a+t-	1056	59	37.87	1.56	0.00131	0.0234	0.00712 (0.0267)	0.043583	1
5006	regulation of immune system process (GO:0002682)	GO:0002682		ADNI	a+t-<CN	1557	20	7.04	2.84	1.98e-05	0.00193
5007	regulation of immune system process (GO:0002682)	GO:0002682		ADNI	a+t+>a+t-	1557	36	11.64	3.09	1.23e-09	1.62e-07	0.0214 (0.0219)	0.0029802	1
5008	regulation of immune system process (GO:0002682)	GO:0002682		ADNI	a+t+>CN	1557	28	8.9	3.15	5.19e-08	5.73e-06
5009	regulation of immune system process (GO:0002682)	GO:0002682		EMIF-AD	a+t- increase	1557	20	3.86	5.19	3.39e-10	1.84e-07
5010	regulation of immune system process (GO:0002682)	GO:0002682		EMIF-AD	a+t-<CN	1557	50	29.81	1.68	0.00052	0.0184
5011	regulation of immune system process (GO:0002682)	GO:0002682		EMIF-AD	a+t->a+t+	1557	48	9.86	4.87	0	4.53e-18	0.0214 (0.0219)	0.0029802	1
5012	regulation of immune system process (GO:0002682)	GO:0002682		EMIF-AD	a+t+<CN	1557	22	3.26	6.74	6.61e-14	5.21e-11
5013	regulation of immune system process (GO:0002682)	GO:0002682		EMIF-AD	a+t+>a+t-	1557	94	55.84	1.68	1.62e-06	6.51e-05	0.0214 (0.0219)	0.0029802	1
5014	regulation of immune system process (GO:0002682)	GO:0002682		EMIF-AD	a+t+>CN	1557	59	34.41	1.71	7.83e-05	0.00275
5015	regulation of inflammatory response (GO:0050727)	GO:0050727		ADNI	a+t->CN	317	3	0.09	33.12	6.77e-05	0.0297
5016	regulation of inflammatory response (GO:0050727)	GO:0050727		ADNI	a+t+>CN	317	9	1.81	4.97	0.000104	0.00473
5017	regulation of intestinal absorption (GO:1904478)	GO:1904478		EMIF-AD	a+t->a+t+	8	3	0.05	59.2	3.88e-05	0.00315	0.0837 (0.294)	0.64732
5018	regulation of intestinal cholesterol absorption (GO:0030300)	GO:0030300		EMIF-AD	a+t->a+t+	7	3	0.04	67.66	2.83e-05	0.00236	0.061 (0.342)	0.58115
5019	regulation of intestinal lipid absorption (GO:1904729)	GO:1904729		EMIF-AD	a+t->a+t+	7	3	0.04	67.66	2.83e-05	0.00238	0.061 (0.342)	0.58115
5020	regulation of intracellular cholesterol transport (GO:0032383)	GO:0032383		EMIF-AD	a+t+<CN	9	2	0.02	NA	0.000232	0.026
5021	regulation of intracellular lipid transport (GO:0032377)	GO:0032377		EMIF-AD	a+t+<CN	9	2	0.02	NA	0.000232	0.0256
5022	regulation of intracellular protein transport (GO:0033157)	GO:0033157		ADNI	a+t- increase	251	3	0.11	27.88	0.000139	0.0414
5023	regulation of intracellular signal transduction (GO:1902531)	GO:1902531		ADNI	a+t-<CN	1844	21	8.34	2.52	6.85e-05	0.00515
5024	regulation of intracellular signal transduction (GO:1902531)	GO:1902531		ADNI	a+t+>a+t-	1844	37	13.79	2.68	2.86e-08	2.67e-06	0.0131 (0.0198)	0.064719
5025	regulation of intracellular signal transduction (GO:1902531)	GO:1902531		ADNI	a+t+>CN	1844	30	10.54	2.85	1.37e-07	1.34e-05
5026	regulation of intracellular signal transduction (GO:1902531)	GO:1902531		EMIF-AD	a+t-<CN	1844	68	35.31	1.93	3.22e-07	2.78e-05
5027	regulation of intracellular signal transduction (GO:1902531)	GO:1902531		EMIF-AD	a+t+ NC > CN	1813	37	19.77	1.87	0.000225	0.0119
5028	regulation of intracellular signal transduction (GO:1902531)	GO:1902531		EMIF-AD	a+t+>a+t-	1844	108	66.13	1.63	9.63e-07	4.19e-05	0.0131 (0.0198)	0.064719
5029	regulation of intracellular signal transduction (GO:1902531)	GO:1902531		EMIF-AD	a+t+>CN	1844	68	40.75	1.67	4.68e-05	0.00174
5030	regulation of intracellular sterol transport (GO:0032380)	GO:0032380		EMIF-AD	a+t+<CN	9	2	0.02	NA	0.000232	0.0258
5031	regulation of intracellular transport (GO:0032386)	GO:0032386		EMIF-AD	a+t+>a+t-	444	30	15.92	1.88	0.00199	0.0333	-0.0187 (0.0385)	0.33592
5032	regulation of intrinsic apoptotic signaling pathway (GO:2001242)	GO:2001242		EMIF-AD	a+t+ NC > CN	161	8	1.76	4.56	0.000512	0.0239
5033	regulation of ion transmembrane transport (GO:0034765)	GO:0034765		EMIF-AD	a+t- decrease	456	16	5.67	2.82	0.00026	0.0173
5034	regulation of ion transmembrane transport (GO:0034765)	GO:0034765		EMIF-AD	a+t+ NC > CN	471	15	5.14	2.92	0.000274	0.0138
5035	regulation of ion transmembrane transport (GO:0034765)	GO:0034765		EMIF-AD	a+t+>a+t-	456	34	16.35	2.08	0.000135	0.00348	0.0109 (0.0402)	0.35052
5036	regulation of ion transmembrane transport (GO:0034765)	GO:0034765		EMIF-AD	a+t+>CN	456	25	10.08	2.48	7.84e-05	0.00275
5037	regulation of ion transmembrane transporter activity (GO:0032412)	GO:0032412		EMIF-AD	a+t+ NC > CN	251	10	2.74	3.65	0.000567	0.0258
5038	regulation of ion transmembrane transporter activity (GO:0032412)	GO:0032412		EMIF-AD	a+t+>a+t-	239	25	8.57	2.92	5.78e-06	0.000194	-0.0168 (0.055)	0.31086
5039	regulation of ion transmembrane transporter activity (GO:0032412)	GO:0032412		EMIF-AD	a+t+>CN	239	18	5.28	3.41	1.36e-05	0.000603
5040	regulation of ion transport (GO:0043269)	GO:0043269		EMIF-AD	a+t- decrease	665	22	8.27	2.66	4.36e-05	0.00397
5041	regulation of ion transport (GO:0043269)	GO:0043269		EMIF-AD	a+t+ NC > CN	684	21	7.46	2.81	2.78e-05	0.00187
5042	regulation of ion transport (GO:0043269)	GO:0043269		EMIF-AD	a+t+>a+t-	665	51	23.85	2.14	1.16e-06	4.91e-05	0.0142 (0.0332)	0.24884
5043	regulation of ion transport (GO:0043269)	GO:0043269		EMIF-AD	a+t+>CN	665	36	14.7	2.45	1.84e-06	0.000104
5044	regulation of kinase activity (GO:0043549)	GO:0043549		ADNI	a+t-<CN	851	14	3.85	3.64	3.2e-05	0.0028
5045	regulation of kinase activity (GO:0043549)	GO:0043549		ADNI	a+t+ decrease	851	9	2.27	3.97	0.00041	0.0353
5046	regulation of kinase activity (GO:0043549)	GO:0043549		ADNI	a+t+>a+t-	851	23	6.36	3.61	1.32e-07	1.08e-05	0.0315 (0.0286)	0.046667	1
5047	regulation of kinase activity (GO:0043549)	GO:0043549		ADNI	a+t+>CN	851	17	4.86	3.5	8.33e-06	0.00053
5048	regulation of kinase activity (GO:0043549)	GO:0043549		EMIF-AD	a+t-<CN	851	33	16.29	2.03	0.000191	0.00817
5049	regulation of kinase activity (GO:0043549)	GO:0043549		EMIF-AD	a+t+>a+t-	851	52	30.52	1.7	0.000366	0.00822	0.0315 (0.0286)	0.046667	1
5050	regulation of leukocyte activation (GO:0002694)	GO:0002694		ADNI	a+t+>a+t-	579	12	4.33	2.77	0.00156	0.0356	-0.00626 (0.0378)	0.018733	1
5051	regulation of leukocyte activation (GO:0002694)	GO:0002694		EMIF-AD	a+t->a+t+	579	18	3.67	4.91	3.97e-08	5.17e-06	-0.00626 (0.0378)	0.018733	1
5052	regulation of leukocyte activation (GO:0002694)	GO:0002694		EMIF-AD	a+t+<CN	579	8	1.21	6.59	2.56e-05	0.00412
5053	regulation of leukocyte cell-cell adhesion (GO:1903037)	GO:1903037		EMIF-AD	a+t-<CN	293	16	5.61	2.85	0.000268	0.0108
5054	regulation of leukocyte chemotaxis (GO:0002688)	GO:0002688		ADNI	a+t+>a+t-	109	7	0.82	8.59	2.57e-05	0.00121	0.0326 (0.0771)	0.35736
5055	regulation of leukocyte chemotaxis (GO:0002688)	GO:0002688		ADNI	a+t+>CN	109	5	0.62	8.03	0.000488	0.0168
5056	regulation of leukocyte migration (GO:0002685)	GO:0002685		ADNI	a+t+>a+t-	182	12	1.36	8.82	2.4e-08	2.28e-06	-0.0261 (0.0596)	0.14236
5057	regulation of leukocyte migration (GO:0002685)	GO:0002685		ADNI	a+t+>CN	182	8	1.04	7.69	1.32e-05	0.000782
5058	regulation of leukocyte migration (GO:0002685)	GO:0002685		EMIF-AD	a+t-<CN	182	11	3.48	3.16	0.0011	0.0331
5059	regulation of leukocyte migration (GO:0002685)	GO:0002685		EMIF-AD	a+t+>a+t-	182	18	6.53	2.76	0.000216	0.00521	-0.0261 (0.0596)	0.14236
5060	regulation of leukocyte proliferation (GO:0070663)	GO:0070663		ADNI	a+t+>a+t-	222	10	1.66	6.02	9.52e-06	0.000505	0.0242 (0.0574)	0.064005
5061	regulation of leukocyte proliferation (GO:0070663)	GO:0070663		ADNI	a+t+>CN	222	9	1.27	7.09	7.01e-06	0.000451
5062	regulation of lipase activity (GO:0060191)	GO:0060191		EMIF-AD	a+t-<CN	95	8	1.82	4.4	0.000728	0.0238
5063	regulation of lipase activity (GO:0060191)	GO:0060191		EMIF-AD	a+t+>a+t-	95	14	3.41	4.11	2.41e-05	0.00074	-0.0101 (0.0844)	0.27626
5064	regulation of lipid biosynthetic process (GO:0046890)	GO:0046890		ADNI	a+t->a+t+	180	3	0.05	58.32	1.28e-05	0.0134	-0.024 (0.0587)	0.31764
5065	regulation of lipid localization (GO:1905952)	GO:1905952		ADNI	a+t->CN	136	3	0.04	77.19	5.59e-06	0.00882
5066	regulation of lipid localization (GO:1905952)	GO:1905952		ADNI	a+t+>CN	136	6	0.78	7.72	0.000162	0.00698
5067	regulation of lipid localization (GO:1905952)	GO:1905952		EMIF-AD	a+t->a+t+	136	8	0.86	9.29	3.66e-06	0.000385	0.0141 (0.0717)	0.16068
5068	regulation of lipid metabolic process (GO:0019216)	GO:0019216		ADNI	a+t->a+t+	392	4	0.11	35.71	1.81e-06	0.0143	0.00788 (0.0404)	0.30452
5069	regulation of lipid metabolic process (GO:0019216)	GO:0019216		EMIF-AD	a+t->a+t+	392	7	1.12	6.25	0.000135	0.0368	0.00788 (0.0404)	0.30452
5070	regulation of lipid storage (GO:0010883)	GO:0010883		ADNI	a+t->CN	45	2	0.01	NA	7.31e-05	0.0296
5071	regulation of lipid transport (GO:0032368)	GO:0032368		EMIF-AD	a+t->a+t+	106	8	0.67	11.91	6.27e-07	7.33e-05	0.0381 (0.0798)	0.10223
5072	regulation of lipoprotein particle clearance (GO:0010984)	GO:0010984		EMIF-AD	a+t->a+t+	21	3	0.04	68.17	1.67e-05	0.00275	0.0138 (0.186)	0.21599
5073	regulation of localization (GO:0032879)	GO:0032879		ADNI	a+t- decrease	2670	18	5.6	3.22	2.92e-06	0.000658
5074	regulation of localization (GO:0032879)	GO:0032879		ADNI	a+t-<CN	2670	31	12.08	2.57	4.29e-07	8.36e-05
5075	regulation of localization (GO:0032879)	GO:0032879		ADNI	a+t->CN	2670	6	0.76	7.86	4.26e-06	0.0084
5076	regulation of localization (GO:0032879)	GO:0032879		ADNI	a+t+ decrease	2670	17	7.12	2.39	0.000427	0.0362
5077	regulation of localization (GO:0032879)	GO:0032879		ADNI	a+t+ NC > CN	2670	26	11.19	2.32	3.15e-05	0.00347
5078	regulation of localization (GO:0032879)	GO:0032879		ADNI	a+t+>a+t-	2670	52	19.97	2.6	3.97e-11	7.82e-09	0.0111 (0.017)	0.012481	1
5079	regulation of localization (GO:0032879)	GO:0032879		ADNI	a+t+>CN	2670	48	15.26	3.15	8.08e-14	4.11e-11
5080	regulation of localization (GO:0032879)	GO:0032879		EMIF-AD	a+t- decrease	2670	64	33.19	1.93	3.18e-07	4.55e-05
5081	regulation of localization (GO:0032879)	GO:0032879		EMIF-AD	a+t-<CN	2670	97	51.12	1.9	6.77e-10	8.97e-08
5082	regulation of localization (GO:0032879)	GO:0032879		EMIF-AD	a+t+ increase	2670	13	4.07	3.19	7.53e-05	0.0258
5083	regulation of localization (GO:0032879)	GO:0032879		EMIF-AD	a+t+ NC > CN	2702	63	29.47	2.14	4.35e-09	7.17e-07
5084	regulation of localization (GO:0032879)	GO:0032879		EMIF-AD	a+t+>a+t-	2670	191	95.76	1.99	0	1.14e-17	0.0111 (0.017)	0.012481	1
5085	regulation of localization (GO:0032879)	GO:0032879		EMIF-AD	a+t+>CN	2670	115	59.01	1.95	3.36e-12	4.86e-10
5086	regulation of locomotion (GO:0040012)	GO:0040012		ADNI	a+t- decrease	951	11	1.99	5.52	3.3e-06	0.000703
5087	regulation of locomotion (GO:0040012)	GO:0040012		ADNI	a+t- NC < CN	951	7	1.04	6.72	5.15e-05	0.0198
5088	regulation of locomotion (GO:0040012)	GO:0040012		ADNI	a+t-<CN	951	16	4.3	3.72	6.17e-06	0.000785
5089	regulation of locomotion (GO:0040012)	GO:0040012		ADNI	a+t+ NC > CN	951	13	3.99	3.26	0.000175	0.0125
5090	regulation of locomotion (GO:0040012)	GO:0040012		ADNI	a+t+>a+t-	951	27	7.11	3.8	3.34e-09	3.93e-07	-0.0193 (0.0273)	0.038293	1
5091	regulation of locomotion (GO:0040012)	GO:0040012		ADNI	a+t+>CN	951	22	5.44	4.05	2.67e-08	3.37e-06
5092	regulation of locomotion (GO:0040012)	GO:0040012		EMIF-AD	a+t- decrease	951	27	11.82	2.28	8.06e-05	0.00655
5093	regulation of locomotion (GO:0040012)	GO:0040012		EMIF-AD	a+t-<CN	951	49	18.21	2.69	8.78e-10	1.15e-07
5094	regulation of locomotion (GO:0040012)	GO:0040012		EMIF-AD	a+t+ NC > CN	963	24	10.5	2.28	0.000197	0.0108
5095	regulation of locomotion (GO:0040012)	GO:0040012		EMIF-AD	a+t+>a+t-	951	90	34.11	2.64	9.2e-16	1.52e-13	-0.0193 (0.0273)	0.038293	1
5096	regulation of locomotion (GO:0040012)	GO:0040012		EMIF-AD	a+t+>CN	951	48	21.02	2.28	2.65e-07	1.72e-05
5097	regulation of long-term neuronal synaptic plasticity (GO:0048169)	GO:0048169		EMIF-AD	a+t+>a+t-	27	6	0.97	6.2	0.00084	0.0162	0.162 (0.152)	0.16354
5098	regulation of long-term synaptic potentiation (GO:1900271)	GO:1900271		ADNI	a+t+ NC > CN	38	3	0.16	18.84	0.000668	0.0337
5099	regulation of long-term synaptic potentiation (GO:1900271)	GO:1900271		EMIF-AD	a+t- decrease	38	6	0.47	12.7	1.54e-05	0.00159
5100	regulation of long-term synaptic potentiation (GO:1900271)	GO:1900271		EMIF-AD	a+t-<CN	38	6	0.73	8.25	0.000163	0.00714
5101	regulation of long-term synaptic potentiation (GO:1900271)	GO:1900271		EMIF-AD	a+t+>a+t-	38	10	1.36	7.34	4.63e-06	0.000158	0.00668 (0.122)	0.63954
5102	regulation of long-term synaptic potentiation (GO:1900271)	GO:1900271		EMIF-AD	a+t+>CN	38	7	0.84	8.34	4.71e-05	0.00174
5103	regulation of low-density lipoprotein particle clearance (GO:0010988)	GO:0010988		EMIF-AD	a+t+<CN	14	2	0.03	68.17	0.000503	0.0496
5104	regulation of low-density lipoprotein particle receptor binding (GO:1905595)	GO:1905595		EMIF-AD	a+t->a+t+	3	2	0.02	NA	0.000388	0.0228	0.724 (0.622)	0.07626
5105	regulation of low-density lipoprotein particle receptor binding (GO:1905595)	GO:1905595		EMIF-AD	a+t+<CN	3	2	0.01	NA	4.26e-05	0.00555
5106	regulation of low-density lipoprotein particle receptor catabolic process (GO:0032803)	GO:0032803		EMIF-AD	a+t+<CN	6	2	0.01	NA	0.000119	0.0141
5107	regulation of lymphocyte activation (GO:0051249)	GO:0051249		ADNI	a+t+>a+t-	504	11	3.77	2.92	0.00165	0.0373	-0.0105 (0.0411)	0.024256	1
5108	regulation of lymphocyte activation (GO:0051249)	GO:0051249		EMIF-AD	a+t->a+t+	504	18	3.19	5.64	5.05e-09	7.82e-07	-0.0105 (0.0411)	0.024256	1
5109	regulation of lymphocyte activation (GO:0051249)	GO:0051249		EMIF-AD	a+t+<CN	504	8	1.06	7.57	9.55e-06	0.0016
5110	regulation of lymphocyte proliferation (GO:0050670)	GO:0050670		ADNI	a+t+>a+t-	213	8	1.59	5.02	0.000252	0.00827	0.0242 (0.0588)	0.049544	1
5111	regulation of lymphocyte proliferation (GO:0050670)	GO:0050670		ADNI	a+t+>CN	213	7	1.22	5.75	0.000266	0.0104
5112	regulation of macromolecule biosynthetic process (GO:0010556)	GO:0010556		EMIF-AD	a+t-<CN	4031	47	77.18	0.61	8.55e-05	0.00402
5113	regulation of macromolecule biosynthetic process (GO:0010556)	GO:0010556		EMIF-AD	a+t->a+t+	4031	11	25.53	0.43	0.000805	0.0432	0.00321 (0.0148)	0.0036019	1
5114	regulation of macromolecule biosynthetic process (GO:0010556)	GO:0010556		EMIF-AD	a+t+ NC > CN	4081	26	44.51	0.58	0.00135	0.0499
5115	regulation of macromolecule biosynthetic process (GO:0010556)	GO:0010556		EMIF-AD	a+t+>a+t-	4031	87	144.57	0.6	3.46e-08	2.01e-06	0.00321 (0.0148)	0.0036019	1
5116	regulation of macromolecule biosynthetic process (GO:0010556)	GO:0010556		EMIF-AD	a+t+>CN	4031	54	89.08	0.61	2.01e-05	0.00084
5117	regulation of macromolecule metabolic process (GO:0060255)	GO:0060255		ADNI	a+t+>a+t-	6052	67	45.25	1.48	0.000262	0.00854	0.015 (0.0128)	0.0014459	1
5118	regulation of macromolecule metabolic process (GO:0060255)	GO:0060255		ADNI	a+t+>CN	6052	52	34.59	1.5	0.000788	0.0245
5119	regulation of macrophage chemotaxis (GO:0010758)	GO:0010758		ADNI	a+t+>a+t-	25	3	0.19	16.05	0.00115	0.0277	0.0484 (0.146)	0.27925
5120	regulation of macrophage differentiation (GO:0045649)	GO:0045649		ADNI	a+t- increase	22	2	0.01	NA	4.48e-05	0.0208
5121	regulation of macrophage migration (GO:1905521)	GO:1905521		ADNI	a+t+>a+t-	32	3	0.24	12.54	0.00221	0.0479	0.0446 (0.128)	0.13588
5122	regulation of macrophage migration (GO:1905521)	GO:1905521		EMIF-AD	a+t+>a+t-	32	6	1.15	5.23	0.00181	0.0306	0.0446 (0.128)	0.13588
5123	regulation of MAP kinase activity (GO:0043405)	GO:0043405		ADNI	a+t-<CN	333	8	1.51	5.31	0.000154	0.00988
5124	regulation of MAP kinase activity (GO:0043405)	GO:0043405		ADNI	a+t+>a+t-	333	13	2.49	5.22	1.96e-06	0.000124	0.0249 (0.0448)	0.072263
5125	regulation of MAP kinase activity (GO:0043405)	GO:0043405		EMIF-AD	a+t-<CN	333	16	6.38	2.51	0.001	0.0306
5126	regulation of MAPK cascade (GO:0043408)	GO:0043408	1	ADNI	a+t- NC < CN	737	6	0.81	7.43	0.000115	0.0387
5127	regulation of MAPK cascade (GO:0043408)	GO:0043408	1	ADNI	a+t-<CN	737	15	3.33	4.5	1.3e-06	0.00023
5128	regulation of MAPK cascade (GO:0043408)	GO:0043408	1	ADNI	a+t+ decrease	737	9	1.97	4.58	0.000143	0.0172
5129	regulation of MAPK cascade (GO:0043408)	GO:0043408	1	ADNI	a+t+>a+t-	737	24	5.51	4.35	2.14e-09	2.64e-07	0.0149 (0.0315)	0.047959	1
5130	regulation of MAPK cascade (GO:0043408)	GO:0043408	1	ADNI	a+t+>CN	737	18	4.21	4.27	2.66e-07	2.37e-05
5131	regulation of MAPK cascade (GO:0043408)	GO:0043408	1	EMIF-AD	a+t-<CN	737	41	14.11	2.91	2.98e-09	3.56e-07
5132	regulation of MAPK cascade (GO:0043408)	GO:0043408	1	EMIF-AD	a+t+ NC > CN	742	21	8.09	2.59	8.63e-05	0.00513
5133	regulation of MAPK cascade (GO:0043408)	GO:0043408	1	EMIF-AD	a+t+>a+t-	737	60	26.43	2.27	1.68e-08	1.03e-06	0.0149 (0.0315)	0.047959	1
5134	regulation of MAPK cascade (GO:0043408)	GO:0043408	1	EMIF-AD	a+t+>CN	737	32	16.29	1.96	0.000525	0.014
5135	regulation of membrane permeability (GO:0090559)	GO:0090559		EMIF-AD	a+t+ increase	81	4	0.12	32.4	8.2e-06	0.00719
5136	regulation of membrane permeability (GO:0090559)	GO:0090559		EMIF-AD	a+t+>CN	81	8	1.79	4.47	0.000687	0.0177
5137	regulation of membrane potential (GO:0042391)	GO:0042391		ADNI	a+t- decrease	422	6	0.88	6.78	0.000251	0.0257
5138	regulation of membrane potential (GO:0042391)	GO:0042391		ADNI	a+t-<CN	422	8	1.91	4.19	0.000724	0.0351
5139	regulation of membrane potential (GO:0042391)	GO:0042391		ADNI	a+t+ decrease	422	7	1.13	6.22	0.000136	0.0167
5140	regulation of membrane potential (GO:0042391)	GO:0042391		ADNI	a+t+ NC > CN	422	8	1.77	4.52	0.000434	0.0239
5141	regulation of membrane potential (GO:0042391)	GO:0042391		ADNI	a+t+>a+t-	422	10	3.16	3.17	0.00148	0.0343	-0.0125 (0.0418)	0.34186
5142	regulation of membrane potential (GO:0042391)	GO:0042391		ADNI	a+t+>CN	422	10	2.41	4.15	0.000181	0.00763
5143	regulation of membrane potential (GO:0042391)	GO:0042391		EMIF-AD	a+t- decrease	422	18	5.25	3.43	9.31e-06	0.00101
5144	regulation of membrane potential (GO:0042391)	GO:0042391		EMIF-AD	a+t+ NC > CN	425	17	4.64	3.67	6.77e-06	0.000532
5145	regulation of membrane potential (GO:0042391)	GO:0042391		EMIF-AD	a+t+>a+t-	422	30	15.13	1.98	0.000646	0.0131	-0.0125 (0.0418)	0.34186
5146	regulation of membrane potential (GO:0042391)	GO:0042391		EMIF-AD	a+t+>CN	422	22	9.33	2.36	0.000349	0.0102
5147	regulation of membrane protein ectodomain proteolysis (GO:0051043)	GO:0051043		ADNI	a+t-<CN	24	3	0.11	27.63	0.000239	0.0141
5148	regulation of membrane protein ectodomain proteolysis (GO:0051043)	GO:0051043		ADNI	a+t+>a+t-	24	3	0.18	16.72	0.00103	0.0259	-0.0114 (0.164)	0.043779	1
5149	regulation of mesonephros development (GO:0061217)	GO:0061217		ADNI	a+t+>a+t-	26	3	0.19	15.43	0.00127	0.0304	0.102 (0.187)	0.4277
5150	regulation of metabolic process (GO:0019222)	GO:0019222		ADNI	a+t+>a+t-	6571	74	49.14	1.51	4.25e-05	0.00183	0.0162 (0.0125)	0.00064931	1
5151	regulation of metabolic process (GO:0019222)	GO:0019222		ADNI	a+t+>CN	6571	58	37.56	1.54	0.000106	0.00476
5152	regulation of metal ion transport (GO:0010959)	GO:0010959		EMIF-AD	a+t+ NC > CN	383	12	4.18	2.87	0.00127	0.0477
5153	regulation of metal ion transport (GO:0010959)	GO:0010959		EMIF-AD	a+t+>a+t-	377	27	13.52	2	0.0013	0.0237	0.0592 (0.0443)	0.067265
5154	regulation of metal ion transport (GO:0010959)	GO:0010959		EMIF-AD	a+t+>CN	377	22	8.33	2.64	6.43e-05	0.0023
5155	regulation of metanephric mesenchymal cell migration by platelet-derived growth factor receptor-beta signaling pathway (GO:1900238)	GO:1900238		EMIF-AD	a+t- NC < CN	3	2	0.01	NA	0.000187	0.0388
5156	regulation of mitochondrial membrane permeability (GO:0046902)	GO:0046902		EMIF-AD	a+t+ increase	71	4	0.11	36.96	4.98e-06	0.00714
5157	regulation of mitochondrial membrane potential (GO:0051881)	GO:0051881		ADNI	a+t-<CN	70	4	0.32	12.63	0.000349	0.0191
5158	regulation of mitochondrial membrane potential (GO:0051881)	GO:0051881		ADNI	a+t+ decrease	70	4	0.19	21.42	4.5e-05	0.00771
5159	regulation of mitochondrial membrane potential (GO:0051881)	GO:0051881		ADNI	a+t+ NC > CN	70	5	0.29	17.04	1.55e-05	0.00192
5160	regulation of mitochondrial membrane potential (GO:0051881)	GO:0051881		ADNI	a+t+>a+t-	70	6	0.52	11.46	2.16e-05	0.00104	-0.101 (0.0948)	0.5939
5161	regulation of mitochondrial membrane potential (GO:0051881)	GO:0051881		ADNI	a+t+>CN	70	6	0.4	15	4.69e-06	0.000328
5162	regulation of mitochondrial membrane potential (GO:0051881)	GO:0051881		EMIF-AD	a+t+ NC > CN	69	5	0.75	6.64	0.00123	0.0466
5163	regulation of mitochondrial outer membrane permeabilization involved in apoptotic signaling pathway (GO:1901028)	GO:1901028		EMIF-AD	a+t+ increase	44	4	0.07	59.65	8.2e-07	0.00259
5164	regulation of mitochondrion organization (GO:0010821)	GO:0010821		EMIF-AD	a+t+ increase	179	5	0.27	18.33	8.08e-06	0.00796
5165	regulation of molecular function (GO:0065009)	GO:0065009		ADNI	a+t- decrease	3222	21	6.75	3.11	4.49e-07	0.000173
5166	regulation of molecular function (GO:0065009)	GO:0065009		ADNI	a+t- increase	3222	7	1.38	5.07	5.45e-05	0.021
5167	regulation of molecular function (GO:0065009)	GO:0065009		ADNI	a+t-<CN	3222	40	14.58	2.74	4.28e-10	1.88e-07
5168	regulation of molecular function (GO:0065009)	GO:0065009		ADNI	a+t+ decrease	3222	24	8.59	2.79	8.31e-07	0.000252
5169	regulation of molecular function (GO:0065009)	GO:0065009		ADNI	a+t+ NC > CN	3222	30	13.5	2.22	1.79e-05	0.00217
5170	regulation of molecular function (GO:0065009)	GO:0065009		ADNI	a+t+>a+t-	3222	65	24.09	2.7	5.65e-15	2.7e-12	0.0134 (0.0165)	0.01216	1
5171	regulation of molecular function (GO:0065009)	GO:0065009		ADNI	a+t+>CN	3222	46	18.41	2.5	9.4e-10	1.79e-07
5172	regulation of molecular function (GO:0065009)	GO:0065009		EMIF-AD	a+t- increase	3222	20	7.98	2.51	4.5e-05	0.00658
5173	regulation of molecular function (GO:0065009)	GO:0065009		EMIF-AD	a+t-<CN	3222	109	61.69	1.77	2.3e-09	2.9e-07
5174	regulation of molecular function (GO:0065009)	GO:0065009		EMIF-AD	a+t+ NC > CN	3257	61	35.52	1.72	2.06e-05	0.00141
5175	regulation of molecular function (GO:0065009)	GO:0065009		EMIF-AD	a+t+>a+t-	3222	192	115.55	1.66	1.83e-12	2.03e-10	0.0134 (0.0165)	0.01216	1
5176	regulation of molecular function (GO:0065009)	GO:0065009		EMIF-AD	a+t+>CN	3222	111	71.2	1.56	1.93e-06	0.000107
5177	regulation of monocyte chemotactic protein-1 production (GO:0071637)	GO:0071637		ADNI	a+t- increase	15	2	0.01	NA	2.21e-05	0.0194
5178	regulation of mononuclear cell proliferation (GO:0032944)	GO:0032944		ADNI	a+t+>a+t-	214	9	1.6	5.62	4.49e-05	0.0019	0.0192 (0.0587)	0.060059
5179	regulation of mononuclear cell proliferation (GO:0032944)	GO:0032944		ADNI	a+t+>CN	214	8	1.22	6.54	4.03e-05	0.00208
5180	regulation of monooxygenase activity (GO:0032768)	GO:0032768		EMIF-AD	a+t+>a+t-	56	9	2.01	4.48	0.000384	0.00855	0.12 (0.11)	0.044827	1
5181	regulation of monooxygenase activity (GO:0032768)	GO:0032768		EMIF-AD	a+t+>CN	56	6	1.24	4.85	0.00219	0.0462
5182	regulation of multicellular organism growth (GO:0040014)	GO:0040014		ADNI	a+t+>CN	73	4	0.42	9.59	0.000975	0.0292
5183	regulation of multicellular organismal development (GO:2000026)	GO:2000026		ADNI	a+t- decrease	1945	13	4.08	3.19	0.000124	0.0147
5184	regulation of multicellular organismal development (GO:2000026)	GO:2000026		ADNI	a+t- increase	1945	6	0.83	7.2	4.18e-05	0.02
5185	regulation of multicellular organismal development (GO:2000026)	GO:2000026		ADNI	a+t-<CN	1945	31	8.8	3.52	2.66e-10	1.24e-07
5186	regulation of multicellular organismal development (GO:2000026)	GO:2000026		ADNI	a+t+ decrease	1945	15	5.19	2.89	0.000133	0.0165
5187	regulation of multicellular organismal development (GO:2000026)	GO:2000026		ADNI	a+t+ NC > CN	1945	31	8.15	3.8	2.9e-11	2.18e-08
5188	regulation of multicellular organismal development (GO:2000026)	GO:2000026		ADNI	a+t+>a+t-	1945	51	14.54	3.51	8.3e-16	5.01e-13	-0.0017 (0.0194)	0.024008	1
5189	regulation of multicellular organismal development (GO:2000026)	GO:2000026		ADNI	a+t+>CN	1945	47	11.12	4.23	0	5.09e-15
5190	regulation of multicellular organismal development (GO:2000026)	GO:2000026		EMIF-AD	a+t- decrease	1945	60	24.18	2.48	5.96e-11	1.68e-08
5191	regulation of multicellular organismal development (GO:2000026)	GO:2000026		EMIF-AD	a+t-<CN	1945	103	37.24	2.77	0	1.87e-18
5192	regulation of multicellular organismal development (GO:2000026)	GO:2000026		EMIF-AD	a+t+ decrease	1945	32	11.3	2.83	5.43e-08	1.48e-05
5193	regulation of multicellular organismal development (GO:2000026)	GO:2000026		EMIF-AD	a+t+ NC > CN	2014	70	21.97	3.19	0	9.62e-16
5194	regulation of multicellular organismal development (GO:2000026)	GO:2000026		EMIF-AD	a+t+>a+t-	1945	181	69.76	2.59	0	2.16e-28	-0.0017 (0.0194)	0.024008	1
5195	regulation of multicellular organismal development (GO:2000026)	GO:2000026		EMIF-AD	a+t+>CN	1945	125	42.98	2.91	0	4.75e-24
5196	regulation of multicellular organismal process (GO:0051239)	GO:0051239		ADNI	a+t- decrease	2981	21	6.25	3.36	1.18e-07	6e-05
5197	regulation of multicellular organismal process (GO:0051239)	GO:0051239		ADNI	a+t- increase	2981	7	1.28	5.48	3.24e-05	0.0222
5198	regulation of multicellular organismal process (GO:0051239)	GO:0051239		ADNI	a+t- NC < CN	2981	11	3.27	3.37	0.000123	0.0388
5199	regulation of multicellular organismal process (GO:0051239)	GO:0051239		ADNI	a+t-<CN	2981	43	13.49	3.19	3.83e-13	5.04e-10
5200	regulation of multicellular organismal process (GO:0051239)	GO:0051239		ADNI	a+t+ decrease	2981	24	7.95	3.02	1.95e-07	7.14e-05
5201	regulation of multicellular organismal process (GO:0051239)	GO:0051239		ADNI	a+t+ NC > CN	2981	38	12.49	3.04	4.85e-11	3.48e-08
5202	regulation of multicellular organismal process (GO:0051239)	GO:0051239		ADNI	a+t+>a+t-	2981	69	22.29	3.1	0	1.27e-15	-0.0201 (0.0162)	0.05758
5203	regulation of multicellular organismal process (GO:0051239)	GO:0051239		ADNI	a+t+>CN	2981	62	17.04	3.64	0	9.56e-18
5204	regulation of multicellular organismal process (GO:0051239)	GO:0051239		EMIF-AD	a+t- decrease	2981	78	37.06	2.1	1.05e-10	2.85e-08
5205	regulation of multicellular organismal process (GO:0051239)	GO:0051239		EMIF-AD	a+t-<CN	2981	134	57.08	2.35	0	5.17e-19
5206	regulation of multicellular organismal process (GO:0051239)	GO:0051239		EMIF-AD	a+t->CN	2981	21	8.52	2.47	4.64e-05	0.0156
5207	regulation of multicellular organismal process (GO:0051239)	GO:0051239		EMIF-AD	a+t+ decrease	2981	42	17.32	2.42	2.5e-08	8.06e-06
5208	regulation of multicellular organismal process (GO:0051239)	GO:0051239		EMIF-AD	a+t+ NC > CN	3091	88	33.71	2.61	0	1.5e-15
5209	regulation of multicellular organismal process (GO:0051239)	GO:0051239		EMIF-AD	a+t+>a+t-	2981	245	106.91	2.29	0	1.99e-32	-0.0201 (0.0162)	0.05758
5210	regulation of multicellular organismal process (GO:0051239)	GO:0051239		EMIF-AD	a+t+>CN	2981	162	65.88	2.46	0	5.32e-25
5211	regulation of myelination (GO:0031641)	GO:0031641		ADNI	a+t-<CN	35	3	0.16	18.94	0.000666	0.0328
5212	regulation of myelination (GO:0031641)	GO:0031641		ADNI	a+t+ NC > CN	35	3	0.15	20.45	0.000533	0.0282
5213	regulation of myelination (GO:0031641)	GO:0031641		ADNI	a+t+>a+t-	35	5	0.26	19.1	1.13e-05	0.000587	-0.0406 (0.123)	0.09561
5214	regulation of myelination (GO:0031641)	GO:0031641		ADNI	a+t+>CN	35	5	0.2	25	3.06e-06	0.000222
5215	regulation of nervous system development (GO:0051960)	GO:0051960		ADNI	a+t- decrease	899	8	1.88	4.25	0.000515	0.0451
5216	regulation of nervous system development (GO:0051960)	GO:0051960		ADNI	a+t- NC < CN	899	7	0.98	7.11	3.61e-05	0.0146
5217	regulation of nervous system development (GO:0051960)	GO:0051960		ADNI	a+t-<CN	899	21	4.07	5.16	6.17e-10	2.56e-07
5218	regulation of nervous system development (GO:0051960)	GO:0051960		ADNI	a+t+ decrease	899	9	2.4	3.75	0.000607	0.0474
5219	regulation of nervous system development (GO:0051960)	GO:0051960		ADNI	a+t+ NC > CN	899	22	3.77	5.84	1.86e-11	1.73e-08
5220	regulation of nervous system development (GO:0051960)	GO:0051960		ADNI	a+t+>a+t-	899	33	6.72	4.91	4.96e-14	1.82e-11	0.00995 (0.0281)	0.20633
5221	regulation of nervous system development (GO:0051960)	GO:0051960		ADNI	a+t+>CN	899	30	5.14	5.84	4.88e-15	2.96e-12
5222	regulation of nervous system development (GO:0051960)	GO:0051960		EMIF-AD	a+t- decrease	899	48	11.18	4.3	4e-17	2.68e-14
5223	regulation of nervous system development (GO:0051960)	GO:0051960		EMIF-AD	a+t- NC < CN	914	13	4	3.25	0.000188	0.0386
5224	regulation of nervous system development (GO:0051960)	GO:0051960		EMIF-AD	a+t-<CN	899	75	17.21	4.36	0	3.8e-23
5225	regulation of nervous system development (GO:0051960)	GO:0051960		EMIF-AD	a+t+ decrease	899	26	5.22	4.98	1.51e-11	1.7e-08
5226	regulation of nervous system development (GO:0051960)	GO:0051960		EMIF-AD	a+t+ NC > CN	914	56	9.97	5.62	0	5.3e-22
5227	regulation of nervous system development (GO:0051960)	GO:0051960		EMIF-AD	a+t+>a+t-	899	119	32.24	3.69	0	2.72e-29	0.00995 (0.0281)	0.20633
5228	regulation of nervous system development (GO:0051960)	GO:0051960		EMIF-AD	a+t+>CN	899	87	19.87	4.38	0	1.82e-26
5229	regulation of neurogenesis (GO:0050767)	GO:0050767		ADNI	a+t- NC < CN	793	6	0.87	6.91	0.000172	0.0492
5230	regulation of neurogenesis (GO:0050767)	GO:0050767		ADNI	a+t-<CN	793	14	3.59	3.9	1.48e-05	0.00152
5231	regulation of neurogenesis (GO:0050767)	GO:0050767		ADNI	a+t+ NC > CN	793	18	3.32	5.42	5.42e-09	2.04e-06
5232	regulation of neurogenesis (GO:0050767)	GO:0050767		ADNI	a+t+>a+t-	793	25	5.93	4.22	1.8e-09	2.29e-07	0.0171 (0.0297)	0.23162
5233	regulation of neurogenesis (GO:0050767)	GO:0050767		ADNI	a+t+>CN	793	22	4.53	4.85	1.07e-09	1.96e-07
5234	regulation of neurogenesis (GO:0050767)	GO:0050767		EMIF-AD	a+t- decrease	793	39	9.86	3.96	6.15e-13	2.21e-10
5235	regulation of neurogenesis (GO:0050767)	GO:0050767		EMIF-AD	a+t-<CN	793	59	15.18	3.89	0	1.03e-15
5236	regulation of neurogenesis (GO:0050767)	GO:0050767		EMIF-AD	a+t+ decrease	793	20	4.61	4.34	4.22e-08	1.23e-05
5237	regulation of neurogenesis (GO:0050767)	GO:0050767		EMIF-AD	a+t+ NC > CN	807	48	8.8	5.45	0	5.18e-18
5238	regulation of neurogenesis (GO:0050767)	GO:0050767		EMIF-AD	a+t+>a+t-	793	94	28.44	3.31	0	6.22e-20	0.0171 (0.0297)	0.23162
5239	regulation of neurogenesis (GO:0050767)	GO:0050767		EMIF-AD	a+t+>CN	793	68	17.52	3.88	0	8.91e-18
5240	regulation of neuroinflammatory response (GO:0150077)	GO:0150077		ADNI	a+t+>a+t-	24	3	0.18	16.72	0.00103	0.0259	-0.00717 (0.154)	0.17767
5241	regulation of neuroinflammatory response (GO:0150077)	GO:0150077		ADNI	a+t+>CN	24	3	0.14	21.87	0.000474	0.0165
5242	regulation of neurological system process (GO:0031644)	GO:0031644		ADNI	a+t- decrease	131	8	0.27	29.14	4.3e-10	9.68e-07
5243	regulation of neurological system process (GO:0031644)	GO:0031644		ADNI	a+t-<CN	131	8	0.59	13.5	2.18e-07	4.47e-05
5244	regulation of neurological system process (GO:0031644)	GO:0031644		ADNI	a+t+ decrease	131	7	0.35	20.03	7.92e-08	3.2e-05
5245	regulation of neurological system process (GO:0031644)	GO:0031644		ADNI	a+t+ NC > CN	131	6	0.55	10.93	2.36e-05	0.00274
5246	regulation of neurological system process (GO:0031644)	GO:0031644		ADNI	a+t+>a+t-	131	11	0.98	11.23	9.15e-09	9.63e-07	0.019 (0.0725)	0.055021
5247	regulation of neurological system process (GO:0031644)	GO:0031644		ADNI	a+t+>CN	131	7	0.75	9.35	1.41e-05	0.000822
5248	regulation of neurological system process (GO:0031644)	GO:0031644		EMIF-AD	a+t-<CN	131	12	2.51	4.78	1.71e-05	0.000978
5249	regulation of neurological system process (GO:0031644)	GO:0031644		EMIF-AD	a+t+>a+t-	131	20	4.7	4.26	2.82e-07	1.35e-05	0.019 (0.0725)	0.055021
5250	regulation of neuron apoptotic process (GO:0043523)	GO:0043523	1	ADNI	a+t+>a+t-	201	8	1.5	5.32	0.000172	0.00607	-0.0223 (0.0565)	0.11467
5251	regulation of neuron apoptotic process (GO:0043523)	GO:0043523	1	EMIF-AD	a+t- decrease	201	10	2.5	4	0.000294	0.0189
5252	regulation of neuron apoptotic process (GO:0043523)	GO:0043523	1	EMIF-AD	a+t-<CN	201	14	3.85	3.64	6e-05	0.003
5253	regulation of neuron apoptotic process (GO:0043523)	GO:0043523	1	EMIF-AD	a+t+ NC > CN	209	9	2.28	3.95	0.000626	0.0278
5254	regulation of neuron apoptotic process (GO:0043523)	GO:0043523	1	EMIF-AD	a+t+>a+t-	201	21	7.21	2.91	3.22e-05	0.000959	-0.0223 (0.0565)	0.11467
5255	regulation of neuron apoptotic process (GO:0043523)	GO:0043523	1	EMIF-AD	a+t+>CN	201	16	4.44	3.6	2.17e-05	0.000901
5256	regulation of neuron death (GO:1901214)	GO:1901214		ADNI	a+t-<CN	298	8	1.35	5.93	7.3e-05	0.0054
5257	regulation of neuron death (GO:1901214)	GO:1901214		ADNI	a+t+ decrease	298	6	0.79	7.55	0.000153	0.0175
5258	regulation of neuron death (GO:1901214)	GO:1901214		ADNI	a+t+ NC > CN	298	9	1.25	7.21	5.46e-06	0.000755
5259	regulation of neuron death (GO:1901214)	GO:1901214		ADNI	a+t+>a+t-	298	13	2.23	5.83	5.97e-07	4.32e-05	-0.0364 (0.0464)	0.23741
5260	regulation of neuron death (GO:1901214)	GO:1901214		ADNI	a+t+>CN	298	10	1.7	5.87	1.06e-05	0.000662
5261	regulation of neuron death (GO:1901214)	GO:1901214		EMIF-AD	a+t- decrease	298	14	3.7	3.78	3.43e-05	0.0032
5262	regulation of neuron death (GO:1901214)	GO:1901214		EMIF-AD	a+t-<CN	298	18	5.71	3.15	3.33e-05	0.00179
5263	regulation of neuron death (GO:1901214)	GO:1901214		EMIF-AD	a+t+ NC > CN	310	14	3.38	4.14	1.24e-05	0.000893
5264	regulation of neuron death (GO:1901214)	GO:1901214		EMIF-AD	a+t+>a+t-	298	29	10.69	2.71	3.93e-06	0.000139	-0.0364 (0.0464)	0.23741
5265	regulation of neuron death (GO:1901214)	GO:1901214		EMIF-AD	a+t+>CN	298	21	6.59	3.19	6.93e-06	0.000332
5266	regulation of neuron differentiation (GO:0045664)	GO:0045664		ADNI	a+t-<CN	642	12	2.9	4.13	3.72e-05	0.00316
5267	regulation of neuron differentiation (GO:0045664)	GO:0045664		ADNI	a+t+ NC > CN	642	16	2.69	5.95	1.21e-08	4.16e-06
5268	regulation of neuron differentiation (GO:0045664)	GO:0045664		ADNI	a+t+>a+t-	642	21	4.8	4.37	2.22e-08	2.15e-06	0.0138 (0.0332)	0.38082
5269	regulation of neuron differentiation (GO:0045664)	GO:0045664		ADNI	a+t+>CN	642	19	3.67	5.18	6.14e-09	8.8e-07
5270	regulation of neuron differentiation (GO:0045664)	GO:0045664		EMIF-AD	a+t- decrease	642	36	7.98	4.51	1.38e-13	5.3e-11
5271	regulation of neuron differentiation (GO:0045664)	GO:0045664		EMIF-AD	a+t- NC < CN	649	11	2.84	3.87	0.00014	0.0316
5272	regulation of neuron differentiation (GO:0045664)	GO:0045664		EMIF-AD	a+t-<CN	642	53	12.29	4.31	0	1.04e-15
5273	regulation of neuron differentiation (GO:0045664)	GO:0045664		EMIF-AD	a+t+ decrease	642	20	3.73	5.36	1.34e-09	6.04e-07
5274	regulation of neuron differentiation (GO:0045664)	GO:0045664		EMIF-AD	a+t+ NC > CN	649	41	7.08	5.79	0	3.46e-16
5275	regulation of neuron differentiation (GO:0045664)	GO:0045664		EMIF-AD	a+t+>a+t-	642	84	23.02	3.65	0	4.63e-20	0.0138 (0.0332)	0.38082
5276	regulation of neuron differentiation (GO:0045664)	GO:0045664		EMIF-AD	a+t+>CN	642	59	14.19	4.16	0	1.1e-16
5277	regulation of neuron projection development (GO:0010975)	GO:0010975		ADNI	a+t-<CN	484	10	2.19	4.57	7.73e-05	0.0057
5278	regulation of neuron projection development (GO:0010975)	GO:0010975		ADNI	a+t+ NC > CN	484	14	2.03	6.9	1.82e-08	5.87e-06
5279	regulation of neuron projection development (GO:0010975)	GO:0010975		ADNI	a+t+>a+t-	484	19	3.62	5.25	6.75e-09	7.39e-07	0.041 (0.0374)	0.21962
5280	regulation of neuron projection development (GO:0010975)	GO:0010975		ADNI	a+t+>CN	484	17	2.77	6.15	3.65e-09	5.65e-07
5281	regulation of neuron projection development (GO:0010975)	GO:0010975		EMIF-AD	a+t- decrease	484	32	6.02	5.32	5.38e-14	2.18e-11
5282	regulation of neuron projection development (GO:0010975)	GO:0010975		EMIF-AD	a+t- NC < CN	490	10	2.15	4.66	6.5e-05	0.0187
5283	regulation of neuron projection development (GO:0010975)	GO:0010975		EMIF-AD	a+t-<CN	484	49	9.27	5.29	0	1.18e-17
5284	regulation of neuron projection development (GO:0010975)	GO:0010975		EMIF-AD	a+t+ decrease	484	20	2.81	7.11	1.1e-11	1.33e-08
5285	regulation of neuron projection development (GO:0010975)	GO:0010975		EMIF-AD	a+t+ NC > CN	490	38	5.34	7.11	0	2.26e-17
5286	regulation of neuron projection development (GO:0010975)	GO:0010975		EMIF-AD	a+t+>a+t-	484	78	17.36	4.49	0	2.52e-23	0.041 (0.0374)	0.21962
5287	regulation of neuron projection development (GO:0010975)	GO:0010975		EMIF-AD	a+t+>CN	484	55	10.7	5.14	0	6.23e-19
5288	regulation of neuron projection regeneration (GO:0070570)	GO:0070570		EMIF-AD	a+t- decrease	26	5	0.32	15.47	3.51e-05	0.00326
5289	regulation of neuron projection regeneration (GO:0070570)	GO:0070570		EMIF-AD	a+t-<CN	26	9	0.5	18.08	1.22e-08	1.29e-06
5290	regulation of neuron projection regeneration (GO:0070570)	GO:0070570		EMIF-AD	a+t+ decrease	26	4	0.15	26.48	2.59e-05	0.00381
5291	regulation of neuron projection regeneration (GO:0070570)	GO:0070570		EMIF-AD	a+t+ NC > CN	29	4	0.32	12.65	0.000422	0.0201
5292	regulation of neuron projection regeneration (GO:0070570)	GO:0070570		EMIF-AD	a+t+>a+t-	26	10	0.93	10.72	2.62e-07	1.26e-05	0.133 (0.156)	0.18053
5293	regulation of neuron projection regeneration (GO:0070570)	GO:0070570		EMIF-AD	a+t+>CN	26	6	0.57	10.44	5.56e-05	0.00202
5294	regulation of neuronal synaptic plasticity (GO:0048168)	GO:0048168		ADNI	a+t+>a+t-	53	4	0.4	10.09	0.00085	0.0225	0.179 (0.114)	0.13441
5295	regulation of neuronal synaptic plasticity (GO:0048168)	GO:0048168		ADNI	a+t+>CN	53	4	0.3	13.21	0.000311	0.0119
5296	regulation of neuronal synaptic plasticity (GO:0048168)	GO:0048168		EMIF-AD	a+t-<CN	53	6	1.01	5.91	0.000824	0.0263
5297	regulation of neuronal synaptic plasticity (GO:0048168)	GO:0048168		EMIF-AD	a+t+ NC > CN	53	5	0.58	8.65	0.000403	0.0193
5298	regulation of neuronal synaptic plasticity (GO:0048168)	GO:0048168		EMIF-AD	a+t+>a+t-	53	12	1.9	6.31	2.03e-06	7.89e-05	0.179 (0.114)	0.13441
5299	regulation of neuronal synaptic plasticity (GO:0048168)	GO:0048168		EMIF-AD	a+t+>CN	53	7	1.17	5.98	0.000303	0.00904
5300	regulation of neurotransmitter levels (GO:0001505)	GO:0001505		ADNI	a+t+>a+t-	345	9	2.58	3.49	0.00135	0.0317	-0.0183 (0.0443)	0.40211
5301	regulation of neurotransmitter levels (GO:0001505)	GO:0001505		EMIF-AD	a+t+>a+t-	345	26	12.37	2.1	0.000769	0.0152	-0.0183 (0.0443)	0.40211
5302	regulation of neurotransmitter levels (GO:0001505)	GO:0001505		EMIF-AD	a+t+>CN	345	19	7.62	2.49	0.000397	0.0113
5303	regulation of neurotransmitter receptor activity (GO:0099601)	GO:0099601		ADNI	a+t- decrease	58	5	0.12	41.14	2.03e-07	8.9e-05
5304	regulation of neurotransmitter receptor activity (GO:0099601)	GO:0099601		ADNI	a+t-<CN	58	5	0.26	19.05	9.53e-06	0.00111
5305	regulation of neurotransmitter receptor activity (GO:0099601)	GO:0099601		ADNI	a+t+ decrease	58	4	0.15	25.86	2.23e-05	0.00446
5306	regulation of neurotransmitter receptor activity (GO:0099601)	GO:0099601		ADNI	a+t+>a+t-	58	5	0.43	11.53	0.000105	0.00399	-0.0153 (0.102)	0.49695
5307	regulation of neurotransmitter receptor activity (GO:0099601)	GO:0099601		EMIF-AD	a+t- decrease	58	7	0.72	9.71	1.47e-05	0.00154
5308	regulation of neurotransmitter receptor activity (GO:0099601)	GO:0099601		EMIF-AD	a+t-<CN	58	8	1.11	7.2	3.21e-05	0.00175
5309	regulation of neurotransmitter receptor activity (GO:0099601)	GO:0099601		EMIF-AD	a+t+ decrease	58	5	0.34	14.84	3.19e-05	0.00461
5310	regulation of neurotransmitter receptor activity (GO:0099601)	GO:0099601		EMIF-AD	a+t+>a+t-	58	11	2.08	5.29	2.33e-05	0.000716	-0.0153 (0.102)	0.49695
5311	regulation of neurotransmitter secretion (GO:0046928)	GO:0046928		EMIF-AD	a+t+>a+t-	109	13	3.91	3.33	0.000317	0.00729	0.0735 (0.0775)	0.27598
5312	regulation of neurotransmitter secretion (GO:0046928)	GO:0046928		EMIF-AD	a+t+>CN	109	9	2.41	3.74	0.00107	0.0258
5313	regulation of NIK/NF-kappaB signaling (GO:1901222)	GO:1901222		EMIF-AD	a+t+>a+t-	106	11	3.8	2.89	0.00248	0.0401	-0.167 (0.0756)	0.63077
5314	regulation of nitrogen compound metabolic process (GO:0051171)	GO:0051171		ADNI	a+t+>a+t-	5801	67	43.38	1.54	7.02e-05	0.00277	0.0134 (0.013)	0.0015888	1
5315	regulation of nitrogen compound metabolic process (GO:0051171)	GO:0051171		ADNI	a+t+>CN	5801	51	33.15	1.54	0.00047	0.0165
5316	regulation of NMDA receptor activity (GO:2000310)	GO:2000310		EMIF-AD	a+t+ NC > CN	34	4	0.37	10.79	0.000731	0.0312
5317	regulation of nucleic acid-templated transcription (GO:1903506)	GO:1903506		EMIF-AD	a+t-<CN	3537	42	67.72	0.62	0.00043	0.016
5318	regulation of nucleic acid-templated transcription (GO:1903506)	GO:1903506		EMIF-AD	a+t->a+t+	3537	8	22.41	0.36	0.000401	0.023	0.0129 (0.0157)	0.0025523	1
5319	regulation of nucleic acid-templated transcription (GO:1903506)	GO:1903506		EMIF-AD	a+t+>a+t-	3537	79	126.85	0.62	1.58e-06	6.4e-05	0.0129 (0.0157)	0.0025523	1
5320	regulation of nucleic acid-templated transcription (GO:1903506)	GO:1903506		EMIF-AD	a+t+>CN	3537	49	78.17	0.63	0.000196	0.00618
5321	regulation of nucleobase-containing compound metabolic process (GO:0019219)	GO:0019219		EMIF-AD	a+t- decrease	4063	29	50.51	0.57	0.000481	0.0277
5322	regulation of nucleobase-containing compound metabolic process (GO:0019219)	GO:0019219		EMIF-AD	a+t-<CN	4063	45	77.79	0.58	1.67e-05	0.000964
5323	regulation of nucleobase-containing compound metabolic process (GO:0019219)	GO:0019219		EMIF-AD	a+t->a+t+	4063	9	25.74	0.35	8.96e-05	0.0066	0.00625 (0.0147)	0.006574	1
5324	regulation of nucleobase-containing compound metabolic process (GO:0019219)	GO:0019219		EMIF-AD	a+t+>a+t-	4063	86	145.72	0.59	9.7e-09	6.12e-07	0.00625 (0.0147)	0.006574	1
5325	regulation of nucleobase-containing compound metabolic process (GO:0019219)	GO:0019219		EMIF-AD	a+t+>CN	4063	55	89.79	0.61	2.19e-05	0.000907
5326	regulation of oligodendrocyte progenitor proliferation (GO:0070445)	GO:0070445		EMIF-AD	a+t+ NC > CN	9	3	0.1	30.56	0.000254	0.0129
5327	regulation of oxidoreductase activity (GO:0051341)	GO:0051341		EMIF-AD	a+t+>a+t-	98	11	3.51	3.13	0.00141	0.0249	0.0349 (0.083)	0.074606
5328	regulation of oxidoreductase activity (GO:0051341)	GO:0051341		EMIF-AD	a+t+>CN	98	8	2.17	3.69	0.00214	0.0453
5329	regulation of peptidase activity (GO:0052547)	GO:0052547		ADNI	a+t-<CN	434	14	1.96	7.13	1.33e-08	3.8e-06
5330	regulation of peptidase activity (GO:0052547)	GO:0052547		ADNI	a+t+ decrease	434	7	1.16	6.05	0.000161	0.0182
5331	regulation of peptidase activity (GO:0052547)	GO:0052547		ADNI	a+t+ NC > CN	434	10	1.82	5.5	1.62e-05	0.00199
5332	regulation of peptidase activity (GO:0052547)	GO:0052547		ADNI	a+t+>a+t-	434	25	3.25	7.7	6.51e-15	3.02e-12	0.03 (0.0409)	0.0091144	1
5333	regulation of peptidase activity (GO:0052547)	GO:0052547		ADNI	a+t+>CN	434	14	2.48	5.64	2.64e-07	2.37e-05
5334	regulation of peptidase activity (GO:0052547)	GO:0052547		EMIF-AD	a+t- increase	434	14	1.07	13.02	2.71e-12	3.05e-09
5335	regulation of peptidase activity (GO:0052547)	GO:0052547		EMIF-AD	a+t-<CN	434	22	8.31	2.65	5.8e-05	0.00292
5336	regulation of peptidase activity (GO:0052547)	GO:0052547		EMIF-AD	a+t->a+t+	434	19	2.75	6.91	6.86e-11	1.42e-08	0.03 (0.0409)	0.0091144	1
5337	regulation of peptidase activity (GO:0052547)	GO:0052547		EMIF-AD	a+t+ increase	434	6	0.66	9.07	4.63e-05	0.0187
5338	regulation of peptidase activity (GO:0052547)	GO:0052547		EMIF-AD	a+t+ NC > CN	438	15	4.78	3.14	0.000129	0.00734
5339	regulation of peptidase activity (GO:0052547)	GO:0052547		EMIF-AD	a+t+>a+t-	434	51	15.56	3.28	1.82e-12	2.04e-10	0.03 (0.0409)	0.0091144	1
5340	regulation of peptidase activity (GO:0052547)	GO:0052547		EMIF-AD	a+t+>CN	434	33	9.59	3.44	2.92e-09	2.41e-07
5341	regulation of peptide secretion (GO:0002791)	GO:0002791		ADNI	a+t+>a+t-	472	13	3.53	3.68	6.98e-05	0.00276	-0.0651 (0.0383)	0.40787
5342	regulation of peptide secretion (GO:0002791)	GO:0002791		ADNI	a+t+>CN	472	12	2.7	4.45	2.06e-05	0.00115
5343	regulation of peptide secretion (GO:0002791)	GO:0002791		EMIF-AD	a+t+>a+t-	472	31	16.93	1.83	0.00188	0.0315	-0.0651 (0.0383)	0.40787
5344	regulation of peptide transport (GO:0090087)	GO:0090087		ADNI	a+t+>a+t-	721	14	5.39	2.6	0.00119	0.0285	-0.0157 (0.031)	0.35405
5345	regulation of peptide transport (GO:0090087)	GO:0090087		ADNI	a+t+>CN	721	13	4.12	3.15	0.000279	0.0108
5346	regulation of peptide transport (GO:0090087)	GO:0090087		EMIF-AD	a+t+>a+t-	721	46	25.86	1.78	0.000375	0.00837	-0.0157 (0.031)	0.35405
5347	regulation of peptidyl-serine phosphorylation (GO:0033135)	GO:0033135		ADNI	a+t+>a+t-	136	6	1.02	5.9	0.000678	0.0187	-0.000851 (0.0724)	0.32064
5348	regulation of peptidyl-threonine phosphorylation (GO:0010799)	GO:0010799		ADNI	a+t- increase	42	2	0.02	NA	0.000153	0.0409
5349	regulation of peptidyl-tyrosine autophosphorylation (GO:1900084)	GO:1900084		ADNI	a+t-<CN	6	2	0.03	73.67	0.000552	0.028
5350	regulation of peptidyl-tyrosine autophosphorylation (GO:1900084)	GO:1900084		ADNI	a+t+ decrease	6	2	0.02	NA	0.000193	0.0203
5351	regulation of peptidyl-tyrosine autophosphorylation (GO:1900084)	GO:1900084		ADNI	a+t+>a+t-	6	2	0.04	44.58	0.00149	0.0342	-0.382 (0.375)	0.84783
5352	regulation of peptidyl-tyrosine phosphorylation (GO:0050730)	GO:0050730		ADNI	a+t- decrease	247	6	0.52	11.59	1.37e-05	0.00252
5353	regulation of peptidyl-tyrosine phosphorylation (GO:0050730)	GO:0050730		ADNI	a+t-<CN	247	9	1.12	8.05	2.35e-06	0.000371
5354	regulation of peptidyl-tyrosine phosphorylation (GO:0050730)	GO:0050730		ADNI	a+t+ decrease	247	7	0.66	10.63	4.8e-06	0.00124
5355	regulation of peptidyl-tyrosine phosphorylation (GO:0050730)	GO:0050730		ADNI	a+t+ NC > CN	247	7	1.04	6.76	9.38e-05	0.00809
5356	regulation of peptidyl-tyrosine phosphorylation (GO:0050730)	GO:0050730		ADNI	a+t+>a+t-	247	16	1.85	8.66	1.28e-10	2.08e-08	-0.0637 (0.0528)	0.82467
5357	regulation of peptidyl-tyrosine phosphorylation (GO:0050730)	GO:0050730		ADNI	a+t+>CN	247	12	1.41	8.5	2.93e-08	3.64e-06
5358	regulation of peptidyl-tyrosine phosphorylation (GO:0050730)	GO:0050730		EMIF-AD	a+t-<CN	247	18	4.73	3.81	3.03e-06	0.000213
5359	regulation of peptidyl-tyrosine phosphorylation (GO:0050730)	GO:0050730		EMIF-AD	a+t+>a+t-	247	28	8.86	3.16	3.77e-07	1.75e-05	-0.0637 (0.0528)	0.82467
5360	regulation of peptidyl-tyrosine phosphorylation (GO:0050730)	GO:0050730		EMIF-AD	a+t+>CN	247	14	5.46	2.56	0.00173	0.0382
5361	regulation of phagocytosis (GO:0050764)	GO:0050764		ADNI	a+t+>a+t-	79	5	0.59	8.46	0.000407	0.0124	0.0492 (0.0881)	0.060864
5362	regulation of phagocytosis (GO:0050764)	GO:0050764		EMIF-AD	a+t+>a+t-	79	10	2.83	3.53	0.00101	0.019	0.0492 (0.0881)	0.060864
5363	regulation of phosphate metabolic process (GO:0019220)	GO:0019220		ADNI	a+t-<CN	1716	19	7.76	2.45	0.000233	0.0138
5364	regulation of phosphate metabolic process (GO:0019220)	GO:0019220		ADNI	a+t+>a+t-	1716	35	12.83	2.73	5.02e-08	4.55e-06	0.00728 (0.0205)	0.062167
5365	regulation of phosphate metabolic process (GO:0019220)	GO:0019220		ADNI	a+t+>CN	1716	29	9.81	2.96	1.06e-07	1.09e-05
5366	regulation of phosphate metabolic process (GO:0019220)	GO:0019220		EMIF-AD	a+t-<CN	1716	59	32.86	1.8	1.53e-05	0.000901
5367	regulation of phosphate metabolic process (GO:0019220)	GO:0019220		EMIF-AD	a+t+>a+t-	1716	102	61.54	1.66	1.17e-06	4.9e-05	0.00728 (0.0205)	0.062167
5368	regulation of phosphate metabolic process (GO:0019220)	GO:0019220		EMIF-AD	a+t+>CN	1716	64	37.92	1.69	5.54e-05	0.00202
5369	regulation of phosphatidylinositol 3-kinase signaling (GO:0014066)	GO:0014066		EMIF-AD	a+t- decrease	119	7	1.48	4.73	0.000948	0.0475
5370	regulation of phosphatidylinositol 3-kinase signaling (GO:0014066)	GO:0014066		EMIF-AD	a+t+>a+t-	119	12	4.27	2.81	0.00201	0.0334	-0.00703 (0.0756)	0.30697
5371	regulation of phospholipase activity (GO:0010517)	GO:0010517		EMIF-AD	a+t-<CN	70	7	1.34	5.22	0.000609	0.0207
5372	regulation of phospholipase activity (GO:0010517)	GO:0010517		EMIF-AD	a+t+>a+t-	70	11	2.51	4.38	0.000106	0.00279	-0.0504 (0.0968)	0.48231
5373	regulation of phospholipase C activity (GO:1900274)	GO:1900274		EMIF-AD	a+t- decrease	45	5	0.56	8.94	0.000362	0.0224
5374	regulation of phospholipase C activity (GO:1900274)	GO:1900274		EMIF-AD	a+t+>a+t-	45	7	1.61	4.34	0.002	0.0332	-0.0656 (0.12)	0.66705
5375	regulation of phospholipid biosynthetic process (GO:0071071)	GO:0071071		EMIF-AD	a+t- NC < CN	18	3	0.08	38.04	0.000101	0.0258
5376	regulation of phosphorus metabolic process (GO:0051174)	GO:0051174		ADNI	a+t-<CN	1718	19	7.77	2.44	0.000236	0.014
5377	regulation of phosphorus metabolic process (GO:0051174)	GO:0051174		ADNI	a+t+>a+t-	1718	35	12.85	2.72	5.16e-08	4.65e-06	0.00657 (0.0205)	0.064187
5378	regulation of phosphorus metabolic process (GO:0051174)	GO:0051174		ADNI	a+t+>CN	1718	29	9.82	2.95	1.09e-07	1.11e-05
5379	regulation of phosphorus metabolic process (GO:0051174)	GO:0051174		EMIF-AD	a+t-<CN	1718	60	32.89	1.82	9.33e-06	0.000596
5380	regulation of phosphorus metabolic process (GO:0051174)	GO:0051174		EMIF-AD	a+t+>a+t-	1718	103	61.61	1.67	6.11e-07	2.74e-05	0.00657 (0.0205)	0.064187
5381	regulation of phosphorus metabolic process (GO:0051174)	GO:0051174		EMIF-AD	a+t+>CN	1718	64	37.97	1.69	5.62e-05	0.00204
5382	regulation of phosphorylation (GO:0042325)	GO:0042325		ADNI	a+t-<CN	1517	19	6.86	2.77	4.67e-05	0.00382
5383	regulation of phosphorylation (GO:0042325)	GO:0042325		ADNI	a+t+>a+t-	1517	34	11.34	3	8.49e-09	9.05e-07	0.0105 (0.0216)	0.072815
5384	regulation of phosphorylation (GO:0042325)	GO:0042325		ADNI	a+t+>CN	1517	28	8.67	3.23	3.02e-08	3.69e-06
5385	regulation of phosphorylation (GO:0042325)	GO:0042325		EMIF-AD	a+t-<CN	1517	55	29.05	1.89	7.2e-06	0.000468
5386	regulation of phosphorylation (GO:0042325)	GO:0042325		EMIF-AD	a+t+>a+t-	1517	91	54.41	1.67	3.43e-06	0.000125	0.0105 (0.0216)	0.072815
5387	regulation of phosphorylation (GO:0042325)	GO:0042325		EMIF-AD	a+t+>CN	1517	54	33.52	1.61	0.000784	0.0197
5388	regulation of plasma lipoprotein oxidation (GO:0034444)	GO:0034444		EMIF-AD	a+t->a+t+	2	2	0.01	NA	0.000234	0.0141	0.26 (0.561)	0.44521
5389	regulation of plasma lipoprotein particle levels (GO:0097006)	GO:0097006		EMIF-AD	a+t->a+t+	72	6	0.46	13.16	9.84e-06	0.000964	-0.0305 (0.0881)	0.2093
5390	regulation of plasma membrane bounded cell projection organization (GO:0120035)	GO:0120035		ADNI	a+t-<CN	651	11	2.95	3.73	0.000192	0.0121
5391	regulation of plasma membrane bounded cell projection organization (GO:0120035)	GO:0120035		ADNI	a+t+ NC > CN	651	14	2.73	5.13	6.28e-07	0.000115
5392	regulation of plasma membrane bounded cell projection organization (GO:0120035)	GO:0120035		ADNI	a+t+>a+t-	651	21	4.87	4.31	2.8e-08	2.63e-06	0.0189 (0.0321)	0.26918
5393	regulation of plasma membrane bounded cell projection organization (GO:0120035)	GO:0120035		ADNI	a+t+>CN	651	19	3.72	5.11	7.64e-09	1.07e-06
5394	regulation of plasma membrane bounded cell projection organization (GO:0120035)	GO:0120035		EMIF-AD	a+t- decrease	651	35	8.09	4.32	9.8e-13	3.43e-10
5395	regulation of plasma membrane bounded cell projection organization (GO:0120035)	GO:0120035		EMIF-AD	a+t-<CN	651	56	12.46	4.49	0	2.13e-17
5396	regulation of plasma membrane bounded cell projection organization (GO:0120035)	GO:0120035		EMIF-AD	a+t+ decrease	651	21	3.78	5.55	2.67e-10	1.56e-07
5397	regulation of plasma membrane bounded cell projection organization (GO:0120035)	GO:0120035		EMIF-AD	a+t+ NC > CN	657	42	7.17	5.86	0	1.23e-16
5398	regulation of plasma membrane bounded cell projection organization (GO:0120035)	GO:0120035		EMIF-AD	a+t+>a+t-	651	89	23.35	3.81	0	2.03e-22	0.0189 (0.0321)	0.26918
5399	regulation of plasma membrane bounded cell projection organization (GO:0120035)	GO:0120035		EMIF-AD	a+t+>CN	651	61	14.39	4.24	0	1.63e-17
5400	regulation of plasminogen activation (GO:0010755)	GO:0010755		EMIF-AD	a+t->a+t+	14	5	0.09	56.38	9.93e-08	1.22e-05	0.349 (0.235)	0.066815
5401	regulation of plasminogen activation (GO:0010755)	GO:0010755		EMIF-AD	a+t+<CN	14	3	0.03	NA	5.68e-06	0.000986
5402	regulation of platelet-derived growth factor receptor signaling pathway (GO:0010640)	GO:0010640		ADNI	a+t- increase	23	2	0.01	NA	4.87e-05	0.0197
5403	regulation of positive chemotaxis (GO:0050926)	GO:0050926		ADNI	a+t- decrease	27	6	0.06	NA	6.23e-11	2.46e-07
5404	regulation of positive chemotaxis (GO:0050926)	GO:0050926		ADNI	a+t-<CN	27	4	0.12	32.74	1.11e-05	0.0012
5405	regulation of positive chemotaxis (GO:0050926)	GO:0050926		ADNI	a+t+ decrease	27	3	0.07	41.66	6.88e-05	0.0106
5406	regulation of positive chemotaxis (GO:0050926)	GO:0050926		ADNI	a+t+ NC > CN	27	3	0.11	26.51	0.000263	0.0165
5407	regulation of positive chemotaxis (GO:0050926)	GO:0050926		ADNI	a+t+>a+t-	27	6	0.2	29.72	1.43e-07	1.15e-05	-0.157 (0.167)	0.66469
5408	regulation of positive chemotaxis (GO:0050926)	GO:0050926		ADNI	a+t+>CN	27	4	0.15	25.92	2.77e-05	0.0015
5409	regulation of postsynapse assembly (GO:0150052)	GO:0150052		EMIF-AD	a+t-<CN	14	7	0.27	26.11	7.26e-08	6.82e-06
5410	regulation of postsynapse assembly (GO:0150052)	GO:0150052		EMIF-AD	a+t+>a+t-	14	8	0.5	15.93	4.13e-07	1.9e-05	-0.108 (0.248)	0.30844
5411	regulation of postsynapse assembly (GO:0150052)	GO:0150052		EMIF-AD	a+t+>CN	14	6	0.31	19.39	2.96e-06	0.000157
5412	regulation of postsynapse organization (GO:0099175)	GO:0099175		EMIF-AD	a+t- decrease	97	9	1.21	7.46	6.43e-06	0.00072
5413	regulation of postsynapse organization (GO:0099175)	GO:0099175		EMIF-AD	a+t-<CN	97	16	1.86	8.62	3.77e-10	5.31e-08
5414	regulation of postsynapse organization (GO:0099175)	GO:0099175		EMIF-AD	a+t+ decrease	97	5	0.56	8.87	0.000316	0.0366
5415	regulation of postsynapse organization (GO:0099175)	GO:0099175		EMIF-AD	a+t+ NC > CN	97	8	1.06	7.56	1.84e-05	0.0013
5416	regulation of postsynapse organization (GO:0099175)	GO:0099175		EMIF-AD	a+t+>a+t-	97	23	3.48	6.61	2.07e-11	2.02e-09	0.0506 (0.0853)	0.3265
5417	regulation of postsynapse organization (GO:0099175)	GO:0099175		EMIF-AD	a+t+>CN	97	15	2.14	7	1.94e-08	1.45e-06
5418	regulation of postsynaptic density assembly (GO:0099151)	GO:0099151		EMIF-AD	a+t- decrease	12	3	0.15	20.11	0.000746	0.0396
5419	regulation of postsynaptic density assembly (GO:0099151)	GO:0099151		EMIF-AD	a+t-<CN	12	6	0.23	26.11	6.5e-07	5.18e-05
5420	regulation of postsynaptic density assembly (GO:0099151)	GO:0099151		EMIF-AD	a+t+>a+t-	12	7	0.43	16.27	2.03e-06	7.93e-05	-0.055 (0.257)	0.24673
5421	regulation of postsynaptic density assembly (GO:0099151)	GO:0099151		EMIF-AD	a+t+>CN	12	5	0.27	18.85	2.31e-05	0.000943
5422	regulation of postsynaptic density organization (GO:1905874)	GO:1905874		EMIF-AD	a+t-<CN	16	7	0.31	22.85	1.48e-07	1.32e-05
5423	regulation of postsynaptic density organization (GO:1905874)	GO:1905874		EMIF-AD	a+t+>a+t-	16	8	0.57	13.94	8.94e-07	3.92e-05	-0.0719 (0.221)	0.2798
5424	regulation of postsynaptic density organization (GO:1905874)	GO:1905874		EMIF-AD	a+t+>CN	16	6	0.35	16.97	5.5e-06	0.000272
5425	regulation of postsynaptic membrane neurotransmitter receptor levels (GO:0099072)	GO:0099072		EMIF-AD	a+t-<CN	46	6	0.88	6.81	0.000416	0.0156
5426	regulation of postsynaptic membrane neurotransmitter receptor levels (GO:0099072)	GO:0099072		EMIF-AD	a+t+>a+t-	46	8	1.65	4.85	0.000506	0.0107	0.0736 (0.0995)	0.30192
5427	regulation of postsynaptic neurotransmitter receptor activity (GO:0098962)	GO:0098962		ADNI	a+t- decrease	13	3	0.03	NA	4.69e-06	0.000961
5428	regulation of postsynaptic neurotransmitter receptor activity (GO:0098962)	GO:0098962		ADNI	a+t-<CN	13	3	0.06	51	4.75e-05	0.00386
5429	regulation of postsynaptic neurotransmitter receptor activity (GO:0098962)	GO:0098962		ADNI	a+t+ decrease	13	3	0.03	86.52	9.74e-06	0.0022
5430	regulation of postsynaptic neurotransmitter receptor activity (GO:0098962)	GO:0098962		ADNI	a+t+>a+t-	13	3	0.1	30.86	0.000209	0.00708	0.0231 (0.237)	0.4523
5431	regulation of postsynaptic neurotransmitter receptor activity (GO:0098962)	GO:0098962		EMIF-AD	a+t- decrease	13	3	0.16	18.56	0.00091	0.0462
5432	regulation of postsynaptic neurotransmitter receptor activity (GO:0098962)	GO:0098962		EMIF-AD	a+t-<CN	13	4	0.25	16.07	0.000241	0.00999
5433	regulation of postsynaptic neurotransmitter receptor activity (GO:0098962)	GO:0098962		EMIF-AD	a+t+ decrease	13	3	0.08	39.72	9.97e-05	0.013
5434	regulation of postsynaptic neurotransmitter receptor activity (GO:0098962)	GO:0098962		EMIF-AD	a+t+>a+t-	13	4	0.47	8.58	0.00237	0.0385	0.0231 (0.237)	0.4523
5435	regulation of postsynaptic specialization assembly (GO:0099150)	GO:0099150		EMIF-AD	a+t-<CN	14	7	0.27	26.11	7.26e-08	6.86e-06
5436	regulation of postsynaptic specialization assembly (GO:0099150)	GO:0099150		EMIF-AD	a+t+>a+t-	14	8	0.5	15.93	4.13e-07	1.91e-05	-0.108 (0.248)	0.30844
5437	regulation of postsynaptic specialization assembly (GO:0099150)	GO:0099150		EMIF-AD	a+t+>CN	14	6	0.31	19.39	2.96e-06	0.000158
5438	regulation of potassium ion transport (GO:0043266)	GO:0043266		EMIF-AD	a+t+ NC > CN	97	6	1.06	5.67	0.000884	0.0366
5439	regulation of presynapse assembly (GO:1905606)	GO:1905606		ADNI	a+t- decrease	30	3	0.06	47.72	4.46e-05	0.00657
5440	regulation of presynapse assembly (GO:1905606)	GO:1905606		ADNI	a+t-<CN	30	4	0.14	29.47	1.61e-05	0.00163
5441	regulation of presynapse assembly (GO:1905606)	GO:1905606		ADNI	a+t+>a+t-	30	5	0.22	22.29	5.73e-06	0.000325	0.143 (0.182)	0.16012
5442	regulation of presynapse assembly (GO:1905606)	GO:1905606		ADNI	a+t+>CN	30	5	0.17	29.16	1.54e-06	0.000118
5443	regulation of presynapse assembly (GO:1905606)	GO:1905606		EMIF-AD	a+t- decrease	30	5	0.37	13.41	6.45e-05	0.0055
5444	regulation of presynapse assembly (GO:1905606)	GO:1905606		EMIF-AD	a+t-<CN	30	9	0.57	15.67	3.43e-08	3.43e-06
5445	regulation of presynapse assembly (GO:1905606)	GO:1905606		EMIF-AD	a+t+ decrease	30	5	0.17	28.68	1.67e-06	0.00033
5446	regulation of presynapse assembly (GO:1905606)	GO:1905606		EMIF-AD	a+t+ NC > CN	31	5	0.34	14.79	4.02e-05	0.00259
5447	regulation of presynapse assembly (GO:1905606)	GO:1905606		EMIF-AD	a+t+>a+t-	30	13	1.08	12.08	1.3e-09	9.48e-08	0.143 (0.182)	0.16012
5448	regulation of presynapse assembly (GO:1905606)	GO:1905606		EMIF-AD	a+t+>CN	30	10	0.66	15.08	9.61e-09	7.44e-07
5449	regulation of presynapse organization (GO:0099174)	GO:0099174		ADNI	a+t- decrease	31	3	0.06	46.18	4.88e-05	0.007
5450	regulation of presynapse organization (GO:0099174)	GO:0099174		ADNI	a+t-<CN	31	4	0.14	28.52	1.82e-05	0.00179
5451	regulation of presynapse organization (GO:0099174)	GO:0099174		ADNI	a+t+>a+t-	31	5	0.23	21.57	6.61e-06	0.000369	0.143 (0.182)	0.16012
5452	regulation of presynapse organization (GO:0099174)	GO:0099174		ADNI	a+t+>CN	31	5	0.18	28.22	1.78e-06	0.000135
5453	regulation of presynapse organization (GO:0099174)	GO:0099174		EMIF-AD	a+t- decrease	31	5	0.39	12.97	7.42e-05	0.00609
5454	regulation of presynapse organization (GO:0099174)	GO:0099174		EMIF-AD	a+t-<CN	31	9	0.59	15.16	4.36e-08	4.29e-06
5455	regulation of presynapse organization (GO:0099174)	GO:0099174		EMIF-AD	a+t+ decrease	31	5	0.18	27.76	1.94e-06	0.000372
5456	regulation of presynapse organization (GO:0099174)	GO:0099174		EMIF-AD	a+t+ NC > CN	32	5	0.35	14.33	4.6e-05	0.00292
5457	regulation of presynapse organization (GO:0099174)	GO:0099174		EMIF-AD	a+t+>a+t-	31	13	1.11	11.69	1.78e-09	1.28e-07	0.143 (0.182)	0.16012
5458	regulation of presynapse organization (GO:0099174)	GO:0099174		EMIF-AD	a+t+>CN	31	10	0.69	14.6	1.25e-08	9.51e-07
5459	regulation of pri-miRNA transcription by RNA polymerase II (GO:1902893)	GO:1902893		ADNI	a+t- increase	40	2	0.02	NA	0.000139	0.0399
5460	regulation of primary metabolic process (GO:0080090)	GO:0080090		ADNI	a+t+>a+t-	5973	71	44.66	1.59	1.1e-05	0.000576	0.0146 (0.0129)	0.0007806	1
5461	regulation of primary metabolic process (GO:0080090)	GO:0080090		ADNI	a+t+>CN	5973	55	34.14	1.61	6.29e-05	0.00304
5462	regulation of programmed cell death (GO:0043067)	GO:0043067		ADNI	a+t+>a+t-	1523	30	11.39	2.63	1.12e-06	7.43e-05	0.0301 (0.0218)	0.06562
5463	regulation of programmed cell death (GO:0043067)	GO:0043067		ADNI	a+t+>CN	1523	22	8.7	2.53	5.35e-05	0.00266
5464	regulation of programmed cell death (GO:0043067)	GO:0043067		EMIF-AD	a+t+ NC > CN	1553	34	16.94	2.01	0.000117	0.00674
5465	regulation of programmed cell death (GO:0043067)	GO:0043067		EMIF-AD	a+t+>a+t-	1523	79	54.62	1.45	0.00136	0.0242	0.0301 (0.0218)	0.06562
5466	regulation of programmed cell death (GO:0043067)	GO:0043067		EMIF-AD	a+t+>CN	1523	56	33.66	1.66	0.000287	0.00863
5467	regulation of protein autophosphorylation (GO:0031952)	GO:0031952		EMIF-AD	a+t- NC < CN	49	4	0.21	18.63	8.43e-05	0.0222
5468	regulation of protein binding (GO:0043393)	GO:0043393		EMIF-AD	a+t- decrease	219	10	2.72	3.67	0.00056	0.0313
5469	regulation of protein binding (GO:0043393)	GO:0043393		EMIF-AD	a+t-<CN	219	15	4.19	3.58	3.95e-05	0.00209
5470	regulation of protein binding (GO:0043393)	GO:0043393		EMIF-AD	a+t+ NC > CN	218	9	2.38	3.79	0.000835	0.0349
5471	regulation of protein binding (GO:0043393)	GO:0043393		EMIF-AD	a+t+>a+t-	219	21	7.85	2.67	9.98e-05	0.00264	0.064 (0.0522)	0.028297	1
5472	regulation of protein binding (GO:0043393)	GO:0043393		EMIF-AD	a+t+>CN	219	15	4.84	3.1	0.000188	0.00596
5473	regulation of protein deacetylation (GO:0090311)	GO:0090311		ADNI	a+t- increase	42	2	0.02	NA	0.000153	0.0416
5474	regulation of protein insertion into mitochondrial membrane involved in apoptotic signaling pathway (GO:1900739)	GO:1900739	1	EMIF-AD	a+t+ increase	25	3	0.04	78.73	1.02e-05	0.00768
5475	regulation of protein insertion into mitochondrial membrane involved in apoptotic signaling pathway (GO:1900739)	GO:1900739	1	EMIF-AD	a+t+>CN	25	5	0.55	9.05	0.000422	0.0118
5476	regulation of protein kinase activity (GO:0045859)	GO:0045859		ADNI	a+t-<CN	773	14	3.5	4	1.12e-05	0.0012
5477	regulation of protein kinase activity (GO:0045859)	GO:0045859		ADNI	a+t+ decrease	773	9	2.06	4.37	0.000203	0.0208
5478	regulation of protein kinase activity (GO:0045859)	GO:0045859		ADNI	a+t+>a+t-	773	21	5.78	3.63	4.53e-07	3.36e-05	0.0213 (0.0301)	0.04674	1
5479	regulation of protein kinase activity (GO:0045859)	GO:0045859		ADNI	a+t+>CN	773	15	4.42	3.4	4.11e-05	0.00211
5480	regulation of protein kinase activity (GO:0045859)	GO:0045859		EMIF-AD	a+t-<CN	773	31	14.8	2.09	0.000161	0.00707
5481	regulation of protein kinase activity (GO:0045859)	GO:0045859		EMIF-AD	a+t+>a+t-	773	48	27.72	1.73	0.000414	0.00904	0.0213 (0.0301)	0.04674	1
5482	regulation of protein kinase B signaling (GO:0051896)	GO:0051896		ADNI	a+t+ NC > CN	211	6	0.88	6.78	0.000298	0.018
5483	regulation of protein kinase B signaling (GO:0051896)	GO:0051896		ADNI	a+t+>a+t-	211	9	1.58	5.7	4.04e-05	0.00176	-0.00166 (0.0559)	0.29839
5484	regulation of protein kinase B signaling (GO:0051896)	GO:0051896		ADNI	a+t+>CN	211	9	1.21	7.46	4.72e-06	0.000328
5485	regulation of protein kinase B signaling (GO:0051896)	GO:0051896		EMIF-AD	a+t-<CN	211	16	4.04	3.96	6.72e-06	0.000442
5486	regulation of protein kinase B signaling (GO:0051896)	GO:0051896		EMIF-AD	a+t+>a+t-	211	19	7.57	2.51	0.000435	0.00944	-0.00166 (0.0559)	0.29839
5487	regulation of protein kinase C signaling (GO:0090036)	GO:0090036		ADNI	a+t- decrease	16	3	0.03	89.47	8.08e-06	0.00159
5488	regulation of protein kinase C signaling (GO:0090036)	GO:0090036		ADNI	a+t-<CN	16	3	0.07	41.44	8.14e-05	0.00592
5489	regulation of protein kinase C signaling (GO:0090036)	GO:0090036		ADNI	a+t+ decrease	16	3	0.04	70.3	1.68e-05	0.00348
5490	regulation of protein kinase C signaling (GO:0090036)	GO:0090036		ADNI	a+t+>a+t-	16	3	0.12	25.07	0.000356	0.011	-0.0855 (0.21)	0.48929
5491	regulation of protein localization (GO:0032880)	GO:0032880		ADNI	a+t-<CN	995	13	4.5	2.89	0.000577	0.0291
5492	regulation of protein localization (GO:0032880)	GO:0032880		ADNI	a+t+>a+t-	995	20	7.44	2.69	6.51e-05	0.00261	0.0159 (0.0263)	0.1142
5493	regulation of protein localization (GO:0032880)	GO:0032880		ADNI	a+t+>CN	995	18	5.69	3.17	1.65e-05	0.000937
5494	regulation of protein localization (GO:0032880)	GO:0032880		EMIF-AD	a+t+ NC > CN	999	24	10.9	2.2	0.000451	0.0211
5495	regulation of protein localization (GO:0032880)	GO:0032880		EMIF-AD	a+t+>a+t-	995	66	35.68	1.85	4.03e-06	0.000141	0.0159 (0.0263)	0.1142
5496	regulation of protein localization (GO:0032880)	GO:0032880		EMIF-AD	a+t+>CN	995	45	21.99	2.05	9.41e-06	0.000437
5497	regulation of protein localization to membrane (GO:1905475)	GO:1905475		EMIF-AD	a+t+ increase	182	4	0.28	14.42	0.000176	0.0454
5498	regulation of protein localization to membrane (GO:1905475)	GO:1905475		EMIF-AD	a+t+ NC > CN	184	11	2.01	5.48	9.29e-06	0.000703
5499	regulation of protein localization to membrane (GO:1905475)	GO:1905475		EMIF-AD	a+t+>a+t-	182	17	6.53	2.6	0.000585	0.0121	0.0203 (0.0591)	0.16536
5500	regulation of protein localization to membrane (GO:1905475)	GO:1905475		EMIF-AD	a+t+>CN	182	18	4.02	4.48	3.85e-07	2.42e-05
5501	regulation of protein localization to synapse (GO:1902473)	GO:1902473		ADNI	a+t+>a+t-	24	3	0.18	16.72	0.00103	0.026	0.152 (0.178)	0.15503
5502	regulation of protein localization to synapse (GO:1902473)	GO:1902473		ADNI	a+t+>CN	24	3	0.14	21.87	0.000474	0.0165
5503	regulation of protein localization to synapse (GO:1902473)	GO:1902473		EMIF-AD	a+t+ NC > CN	25	4	0.27	14.67	0.000254	0.0131
5504	regulation of protein localization to synapse (GO:1902473)	GO:1902473		EMIF-AD	a+t+>a+t-	24	6	0.86	6.97	0.000492	0.0105	0.152 (0.178)	0.15503
5505	regulation of protein maturation (GO:1903317)	GO:1903317		EMIF-AD	a+t->a+t+	66	6	0.42	14.35	6.17e-06	0.000632	0.111 (0.0774)	0.0075107	1
5506	regulation of protein maturation (GO:1903317)	GO:1903317		EMIF-AD	a+t+ NC > CN	67	5	0.73	6.84	0.00109	0.0427
5507	regulation of protein maturation (GO:1903317)	GO:1903317		EMIF-AD	a+t+<CN	66	3	0.14	21.69	0.000406	0.0416
5508	regulation of protein maturation (GO:1903317)	GO:1903317		EMIF-AD	a+t+>a+t-	66	9	2.37	3.8	0.00111	0.0207	0.111 (0.0774)	0.0075107	1
5509	regulation of protein maturation (GO:1903317)	GO:1903317		EMIF-AD	a+t+>CN	66	9	1.46	6.17	3.39e-05	0.00131
5510	regulation of protein metabolic process (GO:0051246)	GO:0051246		ADNI	a+t-<CN	2726	31	12.33	2.51	6.76e-07	0.000127
5511	regulation of protein metabolic process (GO:0051246)	GO:0051246		ADNI	a+t+>a+t-	2726	56	20.38	2.75	5.54e-13	1.62e-10	-0.00315 (0.0168)	0.019553	1
5512	regulation of protein metabolic process (GO:0051246)	GO:0051246		ADNI	a+t+>CN	2726	41	15.58	2.63	2.69e-09	4.24e-07
5513	regulation of protein metabolic process (GO:0051246)	GO:0051246		EMIF-AD	a+t- increase	2726	23	6.75	3.41	3.27e-08	8.74e-06
5514	regulation of protein metabolic process (GO:0051246)	GO:0051246		EMIF-AD	a+t-<CN	2726	84	52.19	1.61	1.32e-05	0.0008
5515	regulation of protein metabolic process (GO:0051246)	GO:0051246		EMIF-AD	a+t->a+t+	2726	36	17.27	2.08	1.39e-05	0.0013	-0.00315 (0.0168)	0.019553	1
5516	regulation of protein metabolic process (GO:0051246)	GO:0051246		EMIF-AD	a+t+ NC > CN	2747	49	29.96	1.64	0.000528	0.0243
5517	regulation of protein metabolic process (GO:0051246)	GO:0051246		EMIF-AD	a+t+>a+t-	2726	153	97.77	1.56	3.7e-08	2.12e-06	-0.00315 (0.0168)	0.019553	1
5518	regulation of protein metabolic process (GO:0051246)	GO:0051246		EMIF-AD	a+t+>CN	2726	95	60.24	1.58	1.05e-05	0.000479
5519	regulation of protein modification process (GO:0031399)	GO:0031399		ADNI	a+t-<CN	1792	19	8.11	2.34	0.000594	0.0299
5520	regulation of protein modification process (GO:0031399)	GO:0031399		ADNI	a+t+>a+t-	1792	33	13.4	2.46	1.95e-06	0.000124	0.0159 (0.0202)	0.049117	1
5521	regulation of protein modification process (GO:0031399)	GO:0031399		ADNI	a+t+>CN	1792	27	10.24	2.64	2.9e-06	0.000212
5522	regulation of protein modification process (GO:0031399)	GO:0031399		EMIF-AD	a+t-<CN	1792	61	34.31	1.78	1.47e-05	0.000869
5523	regulation of protein modification process (GO:0031399)	GO:0031399		EMIF-AD	a+t+>a+t-	1792	99	64.27	1.54	3.1e-05	0.000929	0.0159 (0.0202)	0.049117	1
5524	regulation of protein modification process (GO:0031399)	GO:0031399		EMIF-AD	a+t+>CN	1792	61	39.6	1.54	0.00104	0.0253
5525	regulation of protein oligomerization (GO:0032459)	GO:0032459		ADNI	a+t+>a+t-	45	4	0.34	11.89	0.000477	0.0142	-0.156 (0.123)	0.66814
5526	regulation of protein oligomerization (GO:0032459)	GO:0032459		ADNI	a+t+>CN	45	4	0.26	15.55	0.000172	0.00731
5527	regulation of protein phosphorylation (GO:0001932)	GO:0001932		ADNI	a+t-<CN	1401	19	6.34	3	1.58e-05	0.00161
5528	regulation of protein phosphorylation (GO:0001932)	GO:0001932		ADNI	a+t+>a+t-	1401	32	10.48	3.05	1.65e-08	1.62e-06	0.0143 (0.0229)	0.064019
5529	regulation of protein phosphorylation (GO:0001932)	GO:0001932		ADNI	a+t+>CN	1401	26	8.01	3.25	9.45e-08	9.94e-06
5530	regulation of protein phosphorylation (GO:0001932)	GO:0001932		EMIF-AD	a+t-<CN	1401	55	26.82	2.05	6.65e-07	5.27e-05
5531	regulation of protein phosphorylation (GO:0001932)	GO:0001932		EMIF-AD	a+t+>a+t-	1401	87	50.25	1.73	1.47e-06	5.98e-05	0.0143 (0.0229)	0.064019
5532	regulation of protein phosphorylation (GO:0001932)	GO:0001932		EMIF-AD	a+t+>CN	1401	50	30.96	1.61	0.00102	0.0249
5533	regulation of protein processing (GO:0070613)	GO:0070613		EMIF-AD	a+t->a+t+	64	6	0.41	14.8	5.23e-06	0.00054	0.093 (0.078)	0.011016	1
5534	regulation of protein processing (GO:0070613)	GO:0070613		EMIF-AD	a+t+ NC > CN	65	5	0.71	7.05	0.000958	0.0388
5535	regulation of protein processing (GO:0070613)	GO:0070613		EMIF-AD	a+t+<CN	64	3	0.13	22.37	0.000372	0.0384
5536	regulation of protein processing (GO:0070613)	GO:0070613		EMIF-AD	a+t+>a+t-	64	9	2.3	3.92	0.000913	0.0176	0.093 (0.078)	0.011016	1
5537	regulation of protein processing (GO:0070613)	GO:0070613		EMIF-AD	a+t+>CN	64	9	1.41	6.36	2.72e-05	0.00109
5538	regulation of protein secretion (GO:0050708)	GO:0050708		ADNI	a+t-<CN	444	8	2.01	3.98	0.000999	0.0457
5539	regulation of protein secretion (GO:0050708)	GO:0050708		ADNI	a+t+>a+t-	444	13	3.32	3.92	3.81e-05	0.00169	-0.0698 (0.0394)	0.39565
5540	regulation of protein secretion (GO:0050708)	GO:0050708		ADNI	a+t+>CN	444	12	2.54	4.73	1.14e-05	0.000698
5541	regulation of protein secretion (GO:0050708)	GO:0050708		EMIF-AD	a+t+>a+t-	444	30	15.92	1.88	0.00199	0.0332	-0.0698 (0.0394)	0.39565
5542	regulation of protein serine/threonine kinase activity (GO:0071900)	GO:0071900		ADNI	a+t-<CN	503	9	2.28	3.95	0.000505	0.026
5543	regulation of protein serine/threonine kinase activity (GO:0071900)	GO:0071900		ADNI	a+t+>a+t-	503	14	3.76	3.72	3.26e-05	0.00147	0.0353 (0.0373)	0.05554
5544	regulation of protein stability (GO:0031647)	GO:0031647		EMIF-AD	a+t+>CN	276	16	6.1	2.62	0.000668	0.0173
5545	regulation of protein transport (GO:0051223)	GO:0051223		ADNI	a+t+>a+t-	691	14	5.17	2.71	0.000796	0.0214	-0.015 (0.0317)	0.33655
5546	regulation of protein transport (GO:0051223)	GO:0051223		ADNI	a+t+>CN	691	13	3.95	3.29	0.000186	0.0078
5547	regulation of protein transport (GO:0051223)	GO:0051223		EMIF-AD	a+t+>a+t-	691	45	24.78	1.82	0.000282	0.0066	-0.015 (0.0317)	0.33655
5548	regulation of protein tyrosine kinase activity (GO:0061097)	GO:0061097		EMIF-AD	a+t- decrease	88	8	1.09	7.31	2.42e-05	0.00236
5549	regulation of protein tyrosine kinase activity (GO:0061097)	GO:0061097		EMIF-AD	a+t+>a+t-	88	13	3.16	4.12	4.57e-05	0.00131	0.0612 (0.0909)	0.6917
5550	regulation of proteolysis (GO:0030162)	GO:0030162		ADNI	a+t-<CN	709	19	3.21	5.92	5.09e-10	2.17e-07
5551	regulation of proteolysis (GO:0030162)	GO:0030162		ADNI	a+t+ decrease	709	8	1.89	4.23	0.000583	0.0464
5552	regulation of proteolysis (GO:0030162)	GO:0030162		ADNI	a+t+ NC > CN	709	15	2.97	5.05	2.91e-07	6.13e-05
5553	regulation of proteolysis (GO:0030162)	GO:0030162		ADNI	a+t+>a+t-	709	32	5.3	6.04	5.2e-16	3.55e-13	0.0504 (0.0307)	0.0023488	1
5554	regulation of proteolysis (GO:0030162)	GO:0030162		ADNI	a+t+>CN	709	20	4.05	4.94	5.14e-09	7.44e-07
5555	regulation of proteolysis (GO:0030162)	GO:0030162		EMIF-AD	a+t- increase	709	16	1.76	9.11	1.09e-11	1.07e-08
5556	regulation of proteolysis (GO:0030162)	GO:0030162		EMIF-AD	a+t-<CN	709	28	13.57	2.06	0.000443	0.0163
5557	regulation of proteolysis (GO:0030162)	GO:0030162		EMIF-AD	a+t->a+t+	709	26	4.49	5.79	6.91e-13	1.7e-10	0.0504 (0.0307)	0.0023488	1
5558	regulation of proteolysis (GO:0030162)	GO:0030162		EMIF-AD	a+t+ increase	709	8	1.08	7.4	8.94e-06	0.00742
5559	regulation of proteolysis (GO:0030162)	GO:0030162		EMIF-AD	a+t+ NC < CN	720	5	0.45	11.22	4.93e-05	0.0433
5560	regulation of proteolysis (GO:0030162)	GO:0030162		EMIF-AD	a+t+ NC > CN	720	23	7.85	2.93	6.12e-06	0.000486
5561	regulation of proteolysis (GO:0030162)	GO:0030162		EMIF-AD	a+t+>a+t-	709	65	25.43	2.56	6.68e-11	5.98e-09	0.0504 (0.0307)	0.0023488	1
5562	regulation of proteolysis (GO:0030162)	GO:0030162		EMIF-AD	a+t+>CN	709	42	15.67	2.68	2.09e-08	1.55e-06
5563	regulation of receptor binding (GO:1900120)	GO:1900120		EMIF-AD	a+t-<CN	23	6	0.44	13.62	1.4e-05	0.000834
5564	regulation of receptor binding (GO:1900120)	GO:1900120		EMIF-AD	a+t->a+t+	23	3	0.15	20.59	0.00057	0.0319	0.524 (0.167)	0.037854	1
5565	regulation of receptor binding (GO:1900120)	GO:1900120		EMIF-AD	a+t+>a+t-	23	7	0.82	8.49	5.88e-05	0.00164	0.524 (0.167)	0.037854	1
5566	regulation of receptor binding (GO:1900120)	GO:1900120		EMIF-AD	a+t+>CN	23	5	0.51	9.84	0.000301	0.009
5567	regulation of receptor catabolic process (GO:2000644)	GO:2000644		EMIF-AD	a+t+<CN	10	2	0.02	95.44	0.000278	0.0303
5568	regulation of receptor recycling (GO:0001919)	GO:0001919		EMIF-AD	a+t->a+t+	24	3	0.15	19.73	0.000639	0.035	0.0612 (0.131)	0.20031
5569	regulation of receptor-mediated endocytosis involved in cholesterol transport (GO:1905600)	GO:1905600		EMIF-AD	a+t->a+t+	4	2	0.03	78.93	0.00058	0.0322	0.898 (0.52)	0.022271	1
5570	regulation of receptor-mediated endocytosis involved in cholesterol transport (GO:1905600)	GO:1905600		EMIF-AD	a+t+<CN	4	2	0.01	NA	6.38e-05	0.00786
5571	regulation of response to drug (GO:2001023)	GO:2001023		EMIF-AD	a+t+>a+t-	95	13	3.41	3.82	9.24e-05	0.00247	0.00733 (0.087)	0.40531
5572	regulation of response to drug (GO:2001023)	GO:2001023		EMIF-AD	a+t+>CN	95	10	2.1	4.76	9.36e-05	0.0032
5573	regulation of response to external stimulus (GO:0032101)	GO:0032101		ADNI	a+t- decrease	744	11	1.56	7.06	3.07e-07	0.000127
5574	regulation of response to external stimulus (GO:0032101)	GO:0032101		ADNI	a+t-<CN	744	13	3.37	3.86	3.43e-05	0.00299
5575	regulation of response to external stimulus (GO:0032101)	GO:0032101		ADNI	a+t->CN	744	4	0.21	18.81	2.26e-05	0.0178
5576	regulation of response to external stimulus (GO:0032101)	GO:0032101		ADNI	a+t+ NC > CN	744	12	3.12	3.85	6.99e-05	0.00641
5577	regulation of response to external stimulus (GO:0032101)	GO:0032101		ADNI	a+t+>a+t-	744	26	5.56	4.67	9.65e-11	1.65e-08	0.0323 (0.0296)	0.012775	1
5578	regulation of response to external stimulus (GO:0032101)	GO:0032101		ADNI	a+t+>CN	744	23	4.25	5.41	5.34e-11	1.28e-08
5579	regulation of response to external stimulus (GO:0032101)	GO:0032101		EMIF-AD	a+t- decrease	744	22	9.25	2.38	0.000274	0.0179
5580	regulation of response to external stimulus (GO:0032101)	GO:0032101		EMIF-AD	a+t- increase	744	10	1.84	5.43	1.33e-05	0.00211
5581	regulation of response to external stimulus (GO:0032101)	GO:0032101		EMIF-AD	a+t-<CN	744	43	14.24	3.02	3.95e-10	5.52e-08
5582	regulation of response to external stimulus (GO:0032101)	GO:0032101		EMIF-AD	a+t->a+t+	744	22	4.71	4.67	2.53e-09	4.03e-07	0.0323 (0.0296)	0.012775	1
5583	regulation of response to external stimulus (GO:0032101)	GO:0032101		EMIF-AD	a+t->CN	744	10	2.13	4.7	4.87e-05	0.016
5584	regulation of response to external stimulus (GO:0032101)	GO:0032101		EMIF-AD	a+t+ NC > CN	761	22	8.3	2.65	4.29e-05	0.00276
5585	regulation of response to external stimulus (GO:0032101)	GO:0032101		EMIF-AD	a+t+>a+t-	744	65	26.68	2.44	3.79e-10	2.99e-08	0.0323 (0.0296)	0.012775	1
5586	regulation of response to external stimulus (GO:0032101)	GO:0032101		EMIF-AD	a+t+>CN	744	38	16.44	2.31	3.69e-06	0.000191
5587	regulation of response to extracellular stimulus (GO:0032104)	GO:0032104		EMIF-AD	a+t-<CN	25	5	0.48	10.45	0.000221	0.00929
5588	regulation of response to food (GO:0032095)	GO:0032095		EMIF-AD	a+t-<CN	19	5	0.36	13.74	7.23e-05	0.00353
5589	regulation of response to food (GO:0032095)	GO:0032095		EMIF-AD	a+t+>a+t-	19	5	0.68	7.34	0.00121	0.0223	0.165 (0.193)	0.06548
5590	regulation of response to nutrient levels (GO:0032107)	GO:0032107		EMIF-AD	a+t-<CN	25	5	0.48	10.45	0.000221	0.00932
5591	regulation of response to reactive oxygen species (GO:1901031)	GO:1901031		EMIF-AD	a+t+>CN	35	5	0.77	6.46	0.00163	0.0362
5592	regulation of response to stimulus (GO:0048583)	GO:0048583		ADNI	a+t- decrease	4232	26	8.87	2.93	1.85e-08	1.16e-05
5593	regulation of response to stimulus (GO:0048583)	GO:0048583		ADNI	a+t- increase	4232	8	1.81	4.41	2.03e-05	0.02
5594	regulation of response to stimulus (GO:0048583)	GO:0048583		ADNI	a+t-<CN	4232	47	19.15	2.45	1.99e-10	9.8e-08
5595	regulation of response to stimulus (GO:0048583)	GO:0048583		ADNI	a+t->CN	4232	6	1.21	4.96	6.73e-05	0.0303
5596	regulation of response to stimulus (GO:0048583)	GO:0048583		ADNI	a+t+ decrease	4232	29	11.29	2.57	1.54e-07	5.93e-05
5597	regulation of response to stimulus (GO:0048583)	GO:0048583		ADNI	a+t+ NC > CN	4232	39	17.74	2.2	3.28e-07	6.72e-05
5598	regulation of response to stimulus (GO:0048583)	GO:0048583		ADNI	a+t+>a+t-	4232	82	31.65	2.59	0	2.53e-15	-0.000885 (0.0144)	0.033505	1
5599	regulation of response to stimulus (GO:0048583)	GO:0048583		ADNI	a+t+>CN	4232	65	24.19	2.69	2.7e-16	2.63e-13
5600	regulation of response to stimulus (GO:0048583)	GO:0048583		EMIF-AD	a+t- decrease	4232	84	52.61	1.6	5.88e-06	0.000663
5601	regulation of response to stimulus (GO:0048583)	GO:0048583		EMIF-AD	a+t- increase	4232	28	10.48	2.67	8.46e-08	1.96e-05
5602	regulation of response to stimulus (GO:0048583)	GO:0048583		EMIF-AD	a+t-<CN	4232	150	81.03	1.85	5.51e-15	1.32e-12
5603	regulation of response to stimulus (GO:0048583)	GO:0048583		EMIF-AD	a+t->a+t+	4232	65	26.81	2.42	2.34e-13	6.06e-11	-0.000885 (0.0144)	0.033505	1
5604	regulation of response to stimulus (GO:0048583)	GO:0048583		EMIF-AD	a+t+ increase	4232	20	6.45	3.1	2.23e-07	0.00351
5605	regulation of response to stimulus (GO:0048583)	GO:0048583		EMIF-AD	a+t+ NC > CN	4388	86	47.86	1.8	1.1e-08	1.65e-06
5606	regulation of response to stimulus (GO:0048583)	GO:0048583		EMIF-AD	a+t+<CN	4232	28	8.87	3.16	4.65e-10	1.67e-07
5607	regulation of response to stimulus (GO:0048583)	GO:0048583		EMIF-AD	a+t+>a+t-	4232	269	151.78	1.77	0	9.09e-20	-0.000885 (0.0144)	0.033505	1
5608	regulation of response to stimulus (GO:0048583)	GO:0048583		EMIF-AD	a+t+>CN	4232	164	93.52	1.75	6.91e-14	1.51e-11
5609	regulation of response to stress (GO:0080134)	GO:0080134		ADNI	a+t->CN	1341	5	0.38	13.05	6.1e-06	0.00875
5610	regulation of response to stress (GO:0080134)	GO:0080134		ADNI	a+t+>a+t-	1341	23	10.03	2.29	0.000214	0.00717	0.0196 (0.0217)	0.011359	1
5611	regulation of response to stress (GO:0080134)	GO:0080134		ADNI	a+t+>CN	1341	23	7.66	3	2.25e-06	0.000167
5612	regulation of response to stress (GO:0080134)	GO:0080134		EMIF-AD	a+t- increase	1341	12	3.32	3.61	8.83e-05	0.0126
5613	regulation of response to stress (GO:0080134)	GO:0080134		EMIF-AD	a+t->a+t+	1341	23	8.49	2.71	1.34e-05	0.00127	0.0196 (0.0217)	0.011359	1
5614	regulation of response to stress (GO:0080134)	GO:0080134		EMIF-AD	a+t+ NC > CN	1456	35	15.88	2.2	1.22e-05	0.000889
5615	regulation of response to stress (GO:0080134)	GO:0080134		EMIF-AD	a+t+>a+t-	1341	80	48.09	1.66	1.66e-05	0.00052	0.0196 (0.0217)	0.011359	1
5616	regulation of response to stress (GO:0080134)	GO:0080134		EMIF-AD	a+t+>CN	1341	50	29.64	1.69	0.000388	0.0111
5617	regulation of response to wounding (GO:1903034)	GO:1903034		ADNI	a+t+ NC > CN	154	5	0.65	7.75	0.000542	0.0285
5618	regulation of response to wounding (GO:1903034)	GO:1903034		EMIF-AD	a+t- increase	154	7	0.38	18.35	1.35e-07	2.99e-05
5619	regulation of response to wounding (GO:1903034)	GO:1903034		EMIF-AD	a+t-<CN	154	15	2.95	5.09	7.54e-07	5.83e-05
5620	regulation of response to wounding (GO:1903034)	GO:1903034		EMIF-AD	a+t->a+t+	154	16	0.98	16.4	1.2e-14	3.56e-12	0.069 (0.0659)	0.096063
5621	regulation of response to wounding (GO:1903034)	GO:1903034		EMIF-AD	a+t->CN	154	6	0.44	13.63	6.25e-06	0.00267
5622	regulation of response to wounding (GO:1903034)	GO:1903034		EMIF-AD	a+t+ NC > CN	157	8	1.71	4.67	0.000437	0.0206
5623	regulation of response to wounding (GO:1903034)	GO:1903034		EMIF-AD	a+t+<CN	154	6	0.32	18.59	9.79e-07	0.0002
5624	regulation of response to wounding (GO:1903034)	GO:1903034		EMIF-AD	a+t+>a+t-	154	19	5.52	3.44	9.37e-06	0.000304	0.069 (0.0659)	0.096063
5625	regulation of RNA biosynthetic process (GO:2001141)	GO:2001141		EMIF-AD	a+t-<CN	3545	43	67.87	0.63	0.000719	0.0236
5626	regulation of RNA biosynthetic process (GO:2001141)	GO:2001141		EMIF-AD	a+t+>a+t-	3545	80	127.14	0.63	2.12e-06	8.23e-05	0.0135 (0.0156)	0.0024083	1
5627	regulation of RNA biosynthetic process (GO:2001141)	GO:2001141		EMIF-AD	a+t+>CN	3545	49	78.34	0.63	0.000197	0.0062
5628	regulation of RNA metabolic process (GO:0051252)	GO:0051252		EMIF-AD	a+t-<CN	3784	43	72.45	0.59	7.52e-05	0.00362
5629	regulation of RNA metabolic process (GO:0051252)	GO:0051252		EMIF-AD	a+t->a+t+	3784	9	23.97	0.38	0.000371	0.0223	0.0112 (0.0152)	0.0046231	1
5630	regulation of RNA metabolic process (GO:0051252)	GO:0051252		EMIF-AD	a+t+>a+t-	3784	81	135.71	0.6	8.22e-08	4.31e-06	0.0112 (0.0152)	0.0046231	1
5631	regulation of RNA metabolic process (GO:0051252)	GO:0051252		EMIF-AD	a+t+>CN	3784	50	83.62	0.6	2.84e-05	0.00113
5632	regulation of secretion (GO:0051046)	GO:0051046		ADNI	a+t+>a+t-	784	18	5.86	3.07	2.95e-05	0.00135	-0.0515 (0.0301)	0.27086
5633	regulation of secretion (GO:0051046)	GO:0051046		ADNI	a+t+>CN	784	19	4.48	4.24	1.34e-07	1.32e-05
5634	regulation of secretion (GO:0051046)	GO:0051046		EMIF-AD	a+t+>a+t-	784	54	28.12	1.92	1.17e-05	0.000375	-0.0515 (0.0301)	0.27086
5635	regulation of secretion (GO:0051046)	GO:0051046		EMIF-AD	a+t+>CN	784	32	17.33	1.85	0.00124	0.0291
5636	regulation of secretion by cell (GO:1903530)	GO:1903530		ADNI	a+t+ NC > CN	726	10	3.04	3.29	0.00098	0.0457
5637	regulation of secretion by cell (GO:1903530)	GO:1903530		ADNI	a+t+>a+t-	726	17	5.43	3.13	3.92e-05	0.00171	-0.0543 (0.0311)	0.24338
5638	regulation of secretion by cell (GO:1903530)	GO:1903530		ADNI	a+t+>CN	726	17	4.15	4.1	1.04e-06	8.42e-05
5639	regulation of secretion by cell (GO:1903530)	GO:1903530		EMIF-AD	a+t+>a+t-	726	54	26.04	2.07	1.83e-06	7.28e-05	-0.0543 (0.0311)	0.24338
5640	regulation of secretion by cell (GO:1903530)	GO:1903530		EMIF-AD	a+t+>CN	726	32	16.04	1.99	0.000314	0.00927
5641	regulation of signal transduction (GO:0009966)	GO:0009966		ADNI	a+t- decrease	3158	23	6.62	3.48	9.76e-09	7.7e-06
5642	regulation of signal transduction (GO:0009966)	GO:0009966		ADNI	a+t- increase	3158	8	1.35	5.91	2.06e-06	0.00813
5643	regulation of signal transduction (GO:0009966)	GO:0009966		ADNI	a+t- NC < CN	3158	12	3.46	3.47	3.59e-05	0.0149
5644	regulation of signal transduction (GO:0009966)	GO:0009966		ADNI	a+t-<CN	3158	40	14.29	2.8	2.33e-10	1.12e-07
5645	regulation of signal transduction (GO:0009966)	GO:0009966		ADNI	a+t+ decrease	3158	26	8.42	3.09	2.68e-08	1.17e-05
5646	regulation of signal transduction (GO:0009966)	GO:0009966		ADNI	a+t+ NC > CN	3158	30	13.24	2.27	8.12e-06	0.00109
5647	regulation of signal transduction (GO:0009966)	GO:0009966		ADNI	a+t+>a+t-	3158	66	23.61	2.79	5.3e-16	3.5e-13	-2.35e-05 (0.0161)	0.13874
5648	regulation of signal transduction (GO:0009966)	GO:0009966		ADNI	a+t+>CN	3158	52	18.05	2.88	1.37e-13	6.53e-11
5649	regulation of signal transduction (GO:0009966)	GO:0009966		EMIF-AD	a+t- decrease	3158	66	39.26	1.68	1.77e-05	0.00182
5650	regulation of signal transduction (GO:0009966)	GO:0009966		EMIF-AD	a+t-<CN	3158	126	60.46	2.08	6e-16	1.5e-13
5651	regulation of signal transduction (GO:0009966)	GO:0009966		EMIF-AD	a+t+ increase	3158	15	4.81	3.12	2.02e-05	0.0118
5652	regulation of signal transduction (GO:0009966)	GO:0009966		EMIF-AD	a+t+ NC > CN	3278	62	35.75	1.73	9.8e-06	0.000738
5653	regulation of signal transduction (GO:0009966)	GO:0009966		EMIF-AD	a+t+>a+t-	3158	205	113.26	1.81	4e-17	7.58e-15	-2.35e-05 (0.0161)	0.13874
5654	regulation of signal transduction (GO:0009966)	GO:0009966		EMIF-AD	a+t+>CN	3158	124	69.79	1.78	1.52e-10	1.51e-08
5655	regulation of signaling (GO:0023051)	GO:0023051		ADNI	a+t- decrease	3542	25	7.42	3.37	2.48e-09	3.26e-06
5656	regulation of signaling (GO:0023051)	GO:0023051		ADNI	a+t- increase	3542	8	1.52	5.27	5.06e-06	0.00887
5657	regulation of signaling (GO:0023051)	GO:0023051		ADNI	a+t- NC < CN	3542	12	3.88	3.09	0.000114	0.0392
5658	regulation of signaling (GO:0023051)	GO:0023051		ADNI	a+t-<CN	3542	43	16.03	2.68	1.24e-10	6.51e-08
5659	regulation of signaling (GO:0023051)	GO:0023051		ADNI	a+t+ decrease	3542	29	9.45	3.07	2.53e-09	1.54e-06
5660	regulation of signaling (GO:0023051)	GO:0023051		ADNI	a+t+ NC > CN	3542	36	14.85	2.42	9.38e-08	2.31e-05
5661	regulation of signaling (GO:0023051)	GO:0023051		ADNI	a+t+>a+t-	3542	74	26.49	2.79	0	3.77e-15	-0.00182 (0.0153)	0.19977
5662	regulation of signaling (GO:0023051)	GO:0023051		ADNI	a+t+>CN	3542	59	20.24	2.91	5e-16	4.11e-13
5663	regulation of signaling (GO:0023051)	GO:0023051		EMIF-AD	a+t- decrease	3542	87	44.03	1.98	1.34e-10	3.4e-08
5664	regulation of signaling (GO:0023051)	GO:0023051		EMIF-AD	a+t-<CN	3542	143	67.82	2.11	0	1.64e-16
5665	regulation of signaling (GO:0023051)	GO:0023051		EMIF-AD	a+t+ decrease	3542	40	20.58	1.94	1.69e-05	0.00256
5666	regulation of signaling (GO:0023051)	GO:0023051		EMIF-AD	a+t+ increase	3542	16	5.4	2.96	1.69e-05	0.0107
5667	regulation of signaling (GO:0023051)	GO:0023051		EMIF-AD	a+t+ NC > CN	3674	76	40.07	1.9	1.34e-08	1.97e-06
5668	regulation of signaling (GO:0023051)	GO:0023051		EMIF-AD	a+t+>a+t-	3542	241	127.03	1.9	0	9.21e-21	-0.00182 (0.0153)	0.19977
5669	regulation of signaling (GO:0023051)	GO:0023051		EMIF-AD	a+t+>CN	3542	149	78.28	1.9	2.5e-15	6.37e-13
5670	regulation of signaling receptor activity (GO:0010469)	GO:0010469		ADNI	a+t- decrease	570	17	1.19	14.23	1.02e-15	1.61e-11
5671	regulation of signaling receptor activity (GO:0010469)	GO:0010469		ADNI	a+t- increase	570	6	0.24	24.56	3.24e-08	0.000512
5672	regulation of signaling receptor activity (GO:0010469)	GO:0010469		ADNI	a+t- NC < CN	570	7	0.62	11.21	1.89e-06	0.00199
5673	regulation of signaling receptor activity (GO:0010469)	GO:0010469		ADNI	a+t-<CN	570	18	2.58	6.98	1.21e-10	6.58e-08
5674	regulation of signaling receptor activity (GO:0010469)	GO:0010469		ADNI	a+t+ decrease	570	11	1.52	7.24	3.11e-07	0.000107
5675	regulation of signaling receptor activity (GO:0010469)	GO:0010469		ADNI	a+t+ NC > CN	570	11	2.39	4.6	2.97e-05	0.00337
5676	regulation of signaling receptor activity (GO:0010469)	GO:0010469		ADNI	a+t+>a+t-	570	33	4.26	7.74	0	1.14e-15	0.0386 (0.0656)	0.56358
5677	regulation of signaling receptor activity (GO:0010469)	GO:0010469		ADNI	a+t+>CN	570	24	3.26	7.37	3.32e-14	1.75e-11
5678	regulation of signaling receptor activity (GO:0010469)	GO:0010469		EMIF-AD	a+t- decrease	570	21	7.09	2.96	1.44e-05	0.00152
5679	regulation of signaling receptor activity (GO:0010469)	GO:0010469		EMIF-AD	a+t- NC < CN	611	12	2.68	4.48	1.67e-05	0.00615
5680	regulation of signaling receptor activity (GO:0010469)	GO:0010469		EMIF-AD	a+t-<CN	570	40	10.91	3.67	7.31e-12	1.31e-09
5681	regulation of signaling receptor activity (GO:0010469)	GO:0010469		EMIF-AD	a+t+ decrease	570	14	3.31	4.23	7.22e-06	0.00122
5682	regulation of signaling receptor activity (GO:0010469)	GO:0010469		EMIF-AD	a+t+>a+t-	570	57	20.44	2.79	3.31e-11	3.11e-09	0.0386 (0.0656)	0.56358
5683	regulation of signaling receptor activity (GO:0010469)	GO:0010469		EMIF-AD	a+t+>CN	570	26	12.6	2.06	0.000803	0.0201
5684	regulation of smooth muscle cell migration (GO:0014910)	GO:0014910		EMIF-AD	a+t+>a+t-	61	9	2.19	4.11	0.00067	0.0136	0.0439 (0.112)	0.58399
5685	regulation of smooth muscle cell migration (GO:0014910)	GO:0014910		EMIF-AD	a+t+>CN	61	7	1.35	5.19	0.000656	0.0171
5686	regulation of smooth muscle cell proliferation (GO:0048660)	GO:0048660		ADNI	a+t- decrease	131	4	0.27	14.57	0.00018	0.02
5687	regulation of smooth muscle cell proliferation (GO:0048660)	GO:0048660		ADNI	a+t+>a+t-	131	6	0.98	6.13	0.000561	0.016	0.0556 (0.0708)	0.085019
5688	regulation of smooth muscle cell proliferation (GO:0048660)	GO:0048660		EMIF-AD	a+t+>a+t-	131	13	4.7	2.77	0.00152	0.0263	0.0556 (0.0708)	0.085019
5689	regulation of sodium ion transmembrane transporter activity (GO:2000649)	GO:2000649		EMIF-AD	a+t- decrease	53	5	0.66	7.59	0.000724	0.0386
5690	regulation of sodium ion transport (GO:0002028)	GO:0002028		EMIF-AD	a+t+>CN	86	8	1.9	4.21	0.000987	0.0243
5691	regulation of stem cell proliferation (GO:0072091)	GO:0072091		ADNI	a+t+>a+t-	60	5	0.45	11.14	0.000122	0.00449	0.0292 (0.101)	0.30089
5692	regulation of sterol biosynthetic process (GO:0106118)	GO:0106118		ADNI	a+t->CN	43	2	0.01	NA	6.7e-05	0.0311
5693	regulation of sterol transport (GO:0032371)	GO:0032371		EMIF-AD	a+t->a+t+	46	7	0.29	24.02	4.05e-08	5.19e-06	0.211 (0.121)	0.017507	1
5694	regulation of superoxide anion generation (GO:0032928)	GO:0032928		ADNI	a+t- increase	20	2	0.01	NA	3.75e-05	0.0211
5695	regulation of superoxide anion generation (GO:0032928)	GO:0032928		ADNI	a+t+>a+t-	20	3	0.15	20.06	0.000637	0.0178	0.107 (0.182)	0.086934
5696	regulation of superoxide anion generation (GO:0032928)	GO:0032928		EMIF-AD	a+t+>a+t-	20	5	0.72	6.97	0.00147	0.0256	0.107 (0.182)	0.086934
5697	regulation of superoxide metabolic process (GO:0090322)	GO:0090322		ADNI	a+t- increase	32	2	0.01	NA	9.09e-05	0.0299
5698	regulation of superoxide metabolic process (GO:0090322)	GO:0090322		ADNI	a+t+>a+t-	32	3	0.24	12.54	0.00221	0.048	0.0969 (0.148)	0.09913
5699	regulation of superoxide metabolic process (GO:0090322)	GO:0090322		EMIF-AD	a+t+>a+t-	32	7	1.15	6.1	0.000339	0.00774	0.0969 (0.148)	0.09913
5700	regulation of superoxide metabolic process (GO:0090322)	GO:0090322		EMIF-AD	a+t+>CN	32	5	0.71	7.07	0.00114	0.0272
5701	regulation of synapse assembly (GO:0051963)	GO:0051963		ADNI	a+t-<CN	105	7	0.48	14.73	7.41e-07	0.000138
5702	regulation of synapse assembly (GO:0051963)	GO:0051963		ADNI	a+t+ decrease	105	4	0.28	14.28	0.000203	0.0209
5703	regulation of synapse assembly (GO:0051963)	GO:0051963		ADNI	a+t+ NC > CN	105	5	0.44	11.36	9.79e-05	0.00835
5704	regulation of synapse assembly (GO:0051963)	GO:0051963		ADNI	a+t+>a+t-	105	8	0.79	10.19	2.04e-06	0.000127	0.0517 (0.0894)	0.19116
5705	regulation of synapse assembly (GO:0051963)	GO:0051963		ADNI	a+t+>CN	105	8	0.6	13.33	2.67e-07	2.37e-05
5706	regulation of synapse assembly (GO:0051963)	GO:0051963		EMIF-AD	a+t- decrease	105	15	1.31	11.49	2.18e-11	6.49e-09
5707	regulation of synapse assembly (GO:0051963)	GO:0051963		EMIF-AD	a+t- NC < CN	109	5	0.48	10.47	0.000143	0.0318
5708	regulation of synapse assembly (GO:0051963)	GO:0051963		EMIF-AD	a+t-<CN	105	23	2.01	11.44	2.4e-16	6.14e-14
5709	regulation of synapse assembly (GO:0051963)	GO:0051963		EMIF-AD	a+t+ decrease	105	10	0.61	16.39	1.27e-09	5.91e-07
5710	regulation of synapse assembly (GO:0051963)	GO:0051963		EMIF-AD	a+t+ NC > CN	109	12	1.19	10.09	7.75e-09	1.24e-06
5711	regulation of synapse assembly (GO:0051963)	GO:0051963		EMIF-AD	a+t+>a+t-	105	34	3.77	9.03	0	2.29e-17	0.0517 (0.0894)	0.19116
5712	regulation of synapse assembly (GO:0051963)	GO:0051963		EMIF-AD	a+t+>CN	105	22	2.32	9.48	4.35e-14	1.01e-11
5713	regulation of synapse maturation (GO:0090128)	GO:0090128		ADNI	a+t-<CN	13	3	0.06	51	4.75e-05	0.00384
5714	regulation of synapse maturation (GO:0090128)	GO:0090128		ADNI	a+t+>a+t-	13	3	0.1	30.86	0.000209	0.00707	0.0609 (0.222)	0.21313
5715	regulation of synapse maturation (GO:0090128)	GO:0090128		ADNI	a+t+>CN	13	3	0.07	40.38	9.5e-05	0.00438
5716	regulation of synapse maturation (GO:0090128)	GO:0090128		EMIF-AD	a+t- decrease	13	3	0.16	18.56	0.00091	0.046
5717	regulation of synapse maturation (GO:0090128)	GO:0090128		EMIF-AD	a+t+ NC > CN	13	3	0.14	21.16	0.000626	0.028
5718	regulation of synapse maturation (GO:0090128)	GO:0090128		EMIF-AD	a+t+>a+t-	13	6	0.47	12.87	3.11e-05	0.000932	0.0609 (0.222)	0.21313
5719	regulation of synapse maturation (GO:0090128)	GO:0090128		EMIF-AD	a+t+>CN	13	5	0.29	17.4	3.14e-05	0.00123
5720	regulation of synapse organization (GO:0050807)	GO:0050807		ADNI	a+t-<CN	218	10	0.99	10.14	8.11e-08	1.88e-05
5721	regulation of synapse organization (GO:0050807)	GO:0050807		ADNI	a+t+ decrease	218	6	0.58	10.32	2.83e-05	0.00537
5722	regulation of synapse organization (GO:0050807)	GO:0050807		ADNI	a+t+ NC > CN	218	8	0.91	8.76	4.74e-06	0.000673
5723	regulation of synapse organization (GO:0050807)	GO:0050807		ADNI	a+t+>a+t-	218	11	1.63	6.75	1.18e-06	7.75e-05	0.0636 (0.0585)	0.089099
5724	regulation of synapse organization (GO:0050807)	GO:0050807		ADNI	a+t+>CN	218	11	1.25	8.83	7.9e-08	8.48e-06
5725	regulation of synapse organization (GO:0050807)	GO:0050807		EMIF-AD	a+t- decrease	218	24	2.71	8.86	3.59e-15	1.62e-12
5726	regulation of synapse organization (GO:0050807)	GO:0050807		EMIF-AD	a+t- NC < CN	221	9	0.97	9.29	7.4e-07	0.00045
5727	regulation of synapse organization (GO:0050807)	GO:0050807		EMIF-AD	a+t-<CN	218	35	4.17	8.39	0	9.24e-18
5728	regulation of synapse organization (GO:0050807)	GO:0050807		EMIF-AD	a+t+ decrease	218	14	1.27	11.05	7.54e-11	5.67e-08
5729	regulation of synapse organization (GO:0050807)	GO:0050807		EMIF-AD	a+t+ NC > CN	221	19	2.41	7.88	1.62e-11	3.94e-09
5730	regulation of synapse organization (GO:0050807)	GO:0050807		EMIF-AD	a+t+>a+t-	218	54	7.82	6.91	0	3.97e-23	0.0636 (0.0585)	0.089099
5731	regulation of synapse organization (GO:0050807)	GO:0050807		EMIF-AD	a+t+>CN	218	36	4.82	7.47	0	1.11e-16
5732	regulation of synapse structure or activity (GO:0050803)	GO:0050803		ADNI	a+t-<CN	227	10	1.03	9.74	1.16e-07	2.59e-05
5733	regulation of synapse structure or activity (GO:0050803)	GO:0050803		ADNI	a+t+ decrease	227	6	0.61	9.91	3.52e-05	0.00639
5734	regulation of synapse structure or activity (GO:0050803)	GO:0050803		ADNI	a+t+ NC > CN	227	8	0.95	8.41	6.31e-06	0.000858
5735	regulation of synapse structure or activity (GO:0050803)	GO:0050803		ADNI	a+t+>a+t-	227	11	1.7	6.48	1.72e-06	0.000111	0.0411 (0.0569)	0.12546
5736	regulation of synapse structure or activity (GO:0050803)	GO:0050803		ADNI	a+t+>CN	227	11	1.3	8.48	1.17e-07	1.18e-05
5737	regulation of synapse structure or activity (GO:0050803)	GO:0050803		EMIF-AD	a+t- decrease	227	24	2.82	8.51	8.17e-15	3.48e-12
5738	regulation of synapse structure or activity (GO:0050803)	GO:0050803		EMIF-AD	a+t- NC < CN	230	9	1.01	8.93	1.02e-06	0.000537
5739	regulation of synapse structure or activity (GO:0050803)	GO:0050803		EMIF-AD	a+t-<CN	227	35	4.35	8.05	0	2.61e-17
5740	regulation of synapse structure or activity (GO:0050803)	GO:0050803		EMIF-AD	a+t+ decrease	227	14	1.32	10.61	1.25e-10	8.21e-08
5741	regulation of synapse structure or activity (GO:0050803)	GO:0050803		EMIF-AD	a+t+ NC > CN	230	19	2.51	7.57	3.07e-11	6.94e-09
5742	regulation of synapse structure or activity (GO:0050803)	GO:0050803		EMIF-AD	a+t+>a+t-	227	54	8.14	6.63	0	1.96e-22	0.0411 (0.0569)	0.12546
5743	regulation of synapse structure or activity (GO:0050803)	GO:0050803		EMIF-AD	a+t+>CN	227	36	5.02	7.18	0	3.27e-16
5744	regulation of synaptic plasticity (GO:0048167)	GO:0048167		ADNI	a+t+ NC > CN	177	6	0.74	8.09	0.000118	0.00934
5745	regulation of synaptic plasticity (GO:0048167)	GO:0048167		ADNI	a+t+>a+t-	177	8	1.32	6.04	7.41e-05	0.00292	0.036 (0.0598)	0.16466
5746	regulation of synaptic plasticity (GO:0048167)	GO:0048167		ADNI	a+t+>CN	177	7	1.01	6.92	8.84e-05	0.00413
5747	regulation of synaptic plasticity (GO:0048167)	GO:0048167		EMIF-AD	a+t- decrease	177	13	2.2	5.91	6.9e-07	9.31e-05
5748	regulation of synaptic plasticity (GO:0048167)	GO:0048167		EMIF-AD	a+t-<CN	177	15	3.39	4.43	3.74e-06	0.000254
5749	regulation of synaptic plasticity (GO:0048167)	GO:0048167		EMIF-AD	a+t+ NC > CN	183	12	2	6.01	1.47e-06	0.000136
5750	regulation of synaptic plasticity (GO:0048167)	GO:0048167		EMIF-AD	a+t+>a+t-	177	33	6.35	5.2	3.35e-13	3.91e-11	0.036 (0.0598)	0.16466
5751	regulation of synaptic plasticity (GO:0048167)	GO:0048167		EMIF-AD	a+t+>CN	177	22	3.91	5.62	4.19e-10	3.88e-08
5752	regulation of synaptic transmission, glutamatergic (GO:0051966)	GO:0051966		EMIF-AD	a+t+>a+t-	66	10	2.37	4.22	0.000283	0.00661	-0.0604 (0.106)	0.42758
5753	regulation of synaptic vesicle clustering (GO:2000807)	GO:2000807		EMIF-AD	a+t+>a+t-	9	4	0.32	12.39	0.000794	0.0156	0.48 (0.317)	0.12658
5754	regulation of synaptic vesicle cycle (GO:0098693)	GO:0098693		EMIF-AD	a+t- decrease	117	7	1.45	4.81	0.000863	0.0446
5755	regulation of synaptic vesicle cycle (GO:0098693)	GO:0098693		EMIF-AD	a+t+>a+t-	117	16	4.2	3.81	1.5e-05	0.000475	0.0185 (0.0751)	0.26073
5756	regulation of synaptic vesicle cycle (GO:0098693)	GO:0098693		EMIF-AD	a+t+>CN	117	10	2.59	3.87	0.000445	0.0124
5757	regulation of synaptic vesicle exocytosis (GO:2000300)	GO:2000300		EMIF-AD	a+t+>a+t-	82	11	2.94	3.74	0.000367	0.00823	0.0205 (0.0878)	0.39659
5758	regulation of synaptic vesicle transport (GO:1902803)	GO:1902803		EMIF-AD	a+t+>a+t-	87	11	3.12	3.53	0.000578	0.012	-0.0474 (0.0837)	0.46171
5759	regulation of system process (GO:0044057)	GO:0044057		ADNI	a+t- decrease	546	11	1.14	9.61	1.41e-08	9.27e-06
5760	regulation of system process (GO:0044057)	GO:0044057		ADNI	a+t-<CN	546	13	2.47	5.26	1.33e-06	0.000233
5761	regulation of system process (GO:0044057)	GO:0044057		ADNI	a+t+ decrease	546	11	1.46	7.55	2.04e-07	7.32e-05
5762	regulation of system process (GO:0044057)	GO:0044057		ADNI	a+t+ NC > CN	546	11	2.29	4.81	2.02e-05	0.00241
5763	regulation of system process (GO:0044057)	GO:0044057		ADNI	a+t+>a+t-	546	20	4.08	4.9	8.09e-09	8.8e-07	-0.0751 (0.0356)	0.72253
5764	regulation of system process (GO:0044057)	GO:0044057		ADNI	a+t+>CN	546	16	3.12	5.13	1.24e-07	1.24e-05
5765	regulation of system process (GO:0044057)	GO:0044057		EMIF-AD	a+t- decrease	546	18	6.79	2.65	0.000227	0.0157
5766	regulation of system process (GO:0044057)	GO:0044057		EMIF-AD	a+t-<CN	546	31	10.45	2.97	1.81e-07	1.6e-05
5767	regulation of system process (GO:0044057)	GO:0044057		EMIF-AD	a+t+ NC > CN	584	17	6.37	2.67	0.000301	0.015
5768	regulation of system process (GO:0044057)	GO:0044057		EMIF-AD	a+t+>a+t-	546	52	19.58	2.66	1.72e-09	1.24e-07	-0.0751 (0.0356)	0.72253
5769	regulation of system process (GO:0044057)	GO:0044057		EMIF-AD	a+t+>CN	546	31	12.07	2.57	3.61e-06	0.000189
5770	regulation of T cell activation (GO:0050863)	GO:0050863		EMIF-AD	a+t-<CN	312	16	5.97	2.68	0.000517	0.0183
5771	regulation of T cell proliferation (GO:0042129)	GO:0042129		ADNI	a+t+>a+t-	161	6	1.2	4.98	0.00157	0.0356	0.0759 (0.0698)	0.010427	1
5772	regulation of tau-protein kinase activity (GO:1902947)	GO:1902947		ADNI	a+t+>CN	8	2	0.05	43.74	0.0014	0.0396
5773	regulation of tissue remodeling (GO:0034103)	GO:0034103		EMIF-AD	a+t+>a+t-	71	10	2.55	3.93	0.000476	0.0102	-0.258 (0.0991)	0.84476
5774	regulation of trans-synaptic signaling (GO:0099177)	GO:0099177		ADNI	a+t- decrease	428	8	0.9	8.92	2.94e-06	0.000653
5775	regulation of trans-synaptic signaling (GO:0099177)	GO:0099177		ADNI	a+t-<CN	428	10	1.94	5.16	2.82e-05	0.00257
5776	regulation of trans-synaptic signaling (GO:0099177)	GO:0099177		ADNI	a+t+ decrease	428	8	1.14	7.01	1.89e-05	0.00382
5777	regulation of trans-synaptic signaling (GO:0099177)	GO:0099177		ADNI	a+t+ NC > CN	428	10	1.79	5.57	1.44e-05	0.0018
5778	regulation of trans-synaptic signaling (GO:0099177)	GO:0099177		ADNI	a+t+>a+t-	428	18	3.2	5.62	6.24e-09	6.98e-07	-0.0171 (0.0394)	0.54319
5779	regulation of trans-synaptic signaling (GO:0099177)	GO:0099177		ADNI	a+t+>CN	428	13	2.45	5.31	1.39e-06	0.000109
5780	regulation of trans-synaptic signaling (GO:0099177)	GO:0099177		EMIF-AD	a+t- decrease	428	32	5.32	6.01	2.19e-15	1.05e-12
5781	regulation of trans-synaptic signaling (GO:0099177)	GO:0099177		EMIF-AD	a+t-<CN	428	34	8.19	4.15	1.35e-11	2.31e-09
5782	regulation of trans-synaptic signaling (GO:0099177)	GO:0099177		EMIF-AD	a+t+ decrease	428	17	2.49	6.84	7.94e-10	3.8e-07
5783	regulation of trans-synaptic signaling (GO:0099177)	GO:0099177		EMIF-AD	a+t+ NC > CN	439	22	4.79	4.59	6.44e-09	1.04e-06
5784	regulation of trans-synaptic signaling (GO:0099177)	GO:0099177		EMIF-AD	a+t+>a+t-	428	65	15.35	4.23	0	3.17e-18	-0.0171 (0.0394)	0.54319
5785	regulation of trans-synaptic signaling (GO:0099177)	GO:0099177		EMIF-AD	a+t+>CN	428	39	9.46	4.12	6.19e-13	1.02e-10
5786	regulation of transcription by RNA polymerase II (GO:0006357)	GO:0006357		EMIF-AD	a+t-<CN	2656	30	50.85	0.59	0.00135	0.0386
5787	regulation of transcription by RNA polymerase II (GO:0006357)	GO:0006357		EMIF-AD	a+t->a+t+	2656	5	16.82	0.3	0.000885	0.0458	0.00381 (0.0175)	0.014482	1
5788	regulation of transcription by RNA polymerase II (GO:0006357)	GO:0006357		EMIF-AD	a+t+>a+t-	2656	53	95.25	0.56	1.21e-06	5.08e-05	0.00381 (0.0175)	0.014482	1
5789	regulation of transcription by RNA polymerase II (GO:0006357)	GO:0006357		EMIF-AD	a+t+>CN	2656	29	58.7	0.49	9.8e-06	0.000451
5790	regulation of transcription, DNA-templated (GO:0006355)	GO:0006355		EMIF-AD	a+t-<CN	3485	42	66.73	0.63	0.000664	0.0223
5791	regulation of transcription, DNA-templated (GO:0006355)	GO:0006355		EMIF-AD	a+t->a+t+	3485	8	22.08	0.36	0.000395	0.0229	0.0137 (0.0158)	0.002851	1
5792	regulation of transcription, DNA-templated (GO:0006355)	GO:0006355		EMIF-AD	a+t+>a+t-	3485	79	124.99	0.63	3.72e-06	0.000134	0.0137 (0.0158)	0.002851	1
5793	regulation of transcription, DNA-templated (GO:0006355)	GO:0006355		EMIF-AD	a+t+>CN	3485	49	77.02	0.64	0.000375	0.0108
5794	regulation of transferase activity (GO:0051338)	GO:0051338		ADNI	a+t-<CN	960	14	4.34	3.22	0.000114	0.00786
5795	regulation of transferase activity (GO:0051338)	GO:0051338		ADNI	a+t+>a+t-	960	23	7.18	3.2	1.03e-06	7.01e-05	0.0251 (0.0269)	0.020887	1
5796	regulation of transferase activity (GO:0051338)	GO:0051338		ADNI	a+t+>CN	960	17	5.49	3.1	3.78e-05	0.00197
5797	regulation of transferase activity (GO:0051338)	GO:0051338		EMIF-AD	a+t-<CN	960	33	18.38	1.8	0.00164	0.0455
5798	regulation of transferase activity (GO:0051338)	GO:0051338		EMIF-AD	a+t+>a+t-	960	53	34.43	1.54	0.00268	0.0432	0.0251 (0.0269)	0.020887	1
5799	regulation of transforming growth factor beta receptor signaling pathway (GO:0017015)	GO:0017015		EMIF-AD	a+t+>a+t-	109	14	3.91	3.58	9.3e-05	0.00248	-0.0889 (0.0755)	0.48295
5800	regulation of transmembrane receptor protein serine/threonine kinase signaling pathway (GO:0090092)	GO:0090092		EMIF-AD	a+t+>a+t-	226	25	8.11	3.08	2.35e-06	8.9e-05	-0.074 (0.0551)	0.53686
5801	regulation of transmembrane receptor protein serine/threonine kinase signaling pathway (GO:0090092)	GO:0090092		EMIF-AD	a+t+>CN	226	13	4.99	2.6	0.00221	0.0464
5802	regulation of transmembrane transport (GO:0034762)	GO:0034762		EMIF-AD	a+t+ NC > CN	552	15	6.02	2.49	0.00133	0.0492
5803	regulation of transmembrane transport (GO:0034762)	GO:0034762		EMIF-AD	a+t+>a+t-	537	34	19.26	1.77	0.00231	0.0378	0.00531 (0.0368)	0.3064
5804	regulation of transmembrane transport (GO:0034762)	GO:0034762		EMIF-AD	a+t+>CN	537	25	11.87	2.11	0.000956	0.0237
5805	regulation of transmembrane transporter activity (GO:0022898)	GO:0022898		EMIF-AD	a+t- decrease	246	11	3.06	3.6	0.000355	0.0221
5806	regulation of transmembrane transporter activity (GO:0022898)	GO:0022898		EMIF-AD	a+t+ NC > CN	258	11	2.81	3.91	0.000173	0.00964
5807	regulation of transmembrane transporter activity (GO:0022898)	GO:0022898		EMIF-AD	a+t+>a+t-	246	27	8.82	3.06	1.07e-06	4.59e-05	-0.0208 (0.0541)	0.32177
5808	regulation of transmembrane transporter activity (GO:0022898)	GO:0022898		EMIF-AD	a+t+>CN	246	20	5.44	3.68	1.54e-06	8.96e-05
5809	regulation of transport (GO:0051049)	GO:0051049		ADNI	a+t- decrease	1803	13	3.78	3.44	5.73e-05	0.00792
5810	regulation of transport (GO:0051049)	GO:0051049		ADNI	a+t-<CN	1803	21	8.16	2.57	4.96e-05	0.00396
5811	regulation of transport (GO:0051049)	GO:0051049		ADNI	a+t+>a+t-	1803	36	13.48	2.67	5.22e-08	4.68e-06	0.00502 (0.0202)	0.038592	1
5812	regulation of transport (GO:0051049)	GO:0051049		ADNI	a+t+>CN	1803	31	10.3	3.01	2.29e-08	2.94e-06
5813	regulation of transport (GO:0051049)	GO:0051049		EMIF-AD	a+t- decrease	1803	48	22.41	2.14	6.64e-07	9.04e-05
5814	regulation of transport (GO:0051049)	GO:0051049		EMIF-AD	a+t-<CN	1803	61	34.52	1.77	2.2e-05	0.00123
5815	regulation of transport (GO:0051049)	GO:0051049		EMIF-AD	a+t+ NC > CN	1829	44	19.95	2.21	8.18e-07	8.4e-05
5816	regulation of transport (GO:0051049)	GO:0051049		EMIF-AD	a+t+>a+t-	1803	122	64.66	1.89	3.96e-11	3.68e-09	0.00502 (0.0202)	0.038592	1
5817	regulation of transport (GO:0051049)	GO:0051049		EMIF-AD	a+t+>CN	1803	79	39.85	1.98	9.76e-09	7.51e-07
5818	regulation of transporter activity (GO:0032409)	GO:0032409		EMIF-AD	a+t- decrease	258	11	3.21	3.43	0.000521	0.0295
5819	regulation of transporter activity (GO:0032409)	GO:0032409		EMIF-AD	a+t+ NC > CN	270	12	2.94	4.07	6.03e-05	0.00371
5820	regulation of transporter activity (GO:0032409)	GO:0032409		EMIF-AD	a+t+>a+t-	258	27	9.25	2.92	2.45e-06	9.26e-05	-0.0292 (0.0527)	0.35463
5821	regulation of transporter activity (GO:0032409)	GO:0032409		EMIF-AD	a+t+>CN	258	20	5.7	3.51	3.04e-06	0.00016
5822	regulation of triglyceride metabolic process (GO:0090207)	GO:0090207		ADNI	a+t->CN	34	2	0.01	NA	4.27e-05	0.0232
5823	regulation of tube diameter (GO:0035296)	GO:0035296		ADNI	a+t+>a+t-	126	7	0.94	7.43	6.18e-05	0.0025	-0.127 (0.0743)	0.76921
5824	regulation of tube diameter (GO:0035296)	GO:0035296		ADNI	a+t+>CN	126	6	0.72	8.33	0.000109	0.00487
5825	regulation of tube size (GO:0035150)	GO:0035150		ADNI	a+t+>a+t-	134	7	1	6.99	8.93e-05	0.00344	-0.123 (0.0741)	0.75576
5826	regulation of tube size (GO:0035150)	GO:0035150		ADNI	a+t+>CN	134	6	0.77	7.83	0.00015	0.00655
5827	regulation of vacuole organization (GO:0044088)	GO:0044088		EMIF-AD	a+t+<CN	41	3	0.09	34.92	0.000106	0.0127
5828	regulation of vascular endothelial growth factor production (GO:0010574)	GO:0010574		ADNI	a+t+>a+t-	32	3	0.24	12.54	0.00221	0.0478	0.165 (0.137)	0.022571	1
5829	regulation of vasculature development (GO:1901342)	GO:1901342		ADNI	a+t+ NC > CN	316	7	1.32	5.29	0.000408	0.0228
5830	regulation of vasculature development (GO:1901342)	GO:1901342		ADNI	a+t+>a+t-	316	11	2.36	4.66	3.43e-05	0.00153	0.00438 (0.0477)	0.14789
5831	regulation of vasculature development (GO:1901342)	GO:1901342		ADNI	a+t+>CN	316	11	1.81	6.09	2.69e-06	0.000198
5832	regulation of vasculature development (GO:1901342)	GO:1901342		EMIF-AD	a+t+>a+t-	316	28	11.33	2.47	3.3e-05	0.000979	0.00438 (0.0477)	0.14789
5833	regulation of very-low-density lipoprotein particle remodeling (GO:0010901)	GO:0010901		EMIF-AD	a+t->a+t+	5	2	0.03	63.15	0.000809	0.0425	-0.147 (0.365)	0.6332
5834	regulation of vesicle-mediated transport (GO:0060627)	GO:0060627		ADNI	a+t-<CN	509	9	2.3	3.91	0.000549	0.0279
5835	regulation of vesicle-mediated transport (GO:0060627)	GO:0060627		ADNI	a+t+>a+t-	509	16	3.81	4.2	1.95e-06	0.000124	0.0372 (0.0354)	0.02516	1
5836	regulation of vesicle-mediated transport (GO:0060627)	GO:0060627		ADNI	a+t+>CN	509	11	2.91	3.78	0.000188	0.00785
5837	regulation of vesicle-mediated transport (GO:0060627)	GO:0060627		EMIF-AD	a+t- decrease	509	18	6.33	2.84	9.83e-05	0.00771
5838	regulation of vesicle-mediated transport (GO:0060627)	GO:0060627		EMIF-AD	a+t-<CN	509	24	9.75	2.46	0.000115	0.00521
5839	regulation of vesicle-mediated transport (GO:0060627)	GO:0060627		EMIF-AD	a+t+>a+t-	509	42	18.25	2.3	2.32e-06	8.86e-05	0.0372 (0.0354)	0.02516	1
5840	regulation of vesicle-mediated transport (GO:0060627)	GO:0060627		EMIF-AD	a+t+>CN	509	27	11.25	2.4	5.42e-05	0.00198
5841	regulation of viral life cycle (GO:1903900)	GO:1903900		EMIF-AD	a+t+<CN	139	4	0.29	13.73	0.000225	0.0255
5842	regulation of wound healing (GO:0061041)	GO:0061041		EMIF-AD	a+t- increase	130	7	0.32	21.74	4.45e-08	1.15e-05
5843	regulation of wound healing (GO:0061041)	GO:0061041		EMIF-AD	a+t->a+t+	130	16	0.82	19.43	1.05e-15	3.52e-13	0.0616 (0.0724)	0.16617
5844	regulation of wound healing (GO:0061041)	GO:0061041		EMIF-AD	a+t->CN	130	6	0.37	16.15	2.44e-06	0.00113
5845	regulation of wound healing (GO:0061041)	GO:0061041		EMIF-AD	a+t+<CN	130	6	0.27	22.02	3.77e-07	8.25e-05
5846	removal of superoxide radicals (GO:0019430)	GO:0019430		ADNI	a+t+>a+t-	13	3	0.1	30.86	0.000209	0.00713	0.0622 (0.171)	0.1229
5847	removal of superoxide radicals (GO:0019430)	GO:0019430		EMIF-AD	a+t+>a+t-	13	4	0.47	8.58	0.00237	0.0386	0.0622 (0.171)	0.1229
5848	reproduction (GO:0000003)	GO:0000003		ADNI	a+t+>a+t-	1429	26	10.69	2.43	3.88e-05	0.0017	0.00991 (0.0224)	0.069947
5849	reproduction (GO:0000003)	GO:0000003		ADNI	a+t+>CN	1429	23	8.17	2.82	6.37e-06	0.000421
5850	reproductive process (GO:0022414)	GO:0022414		ADNI	a+t+>a+t-	1426	26	10.66	2.44	3.82e-05	0.00169	0.011 (0.0225)	0.061149
5851	reproductive process (GO:0022414)	GO:0022414		ADNI	a+t+>CN	1426	23	8.15	2.82	6.16e-06	0.000412
5852	reproductive structure development (GO:0048608)	GO:0048608		ADNI	a+t+>a+t-	420	13	3.14	4.14	2.18e-05	0.00105	-0.0118 (0.0406)	0.13127
5853	reproductive structure development (GO:0048608)	GO:0048608		ADNI	a+t+>CN	420	10	2.4	4.17	0.000175	0.00737
5854	reproductive system development (GO:0061458)	GO:0061458		ADNI	a+t+>a+t-	424	13	3.17	4.1	2.4e-05	0.00113	-0.00997 (0.0404)	0.1355
5855	reproductive system development (GO:0061458)	GO:0061458		ADNI	a+t+>CN	424	10	2.42	4.13	0.000188	0.00784
5856	respiratory system development (GO:0060541)	GO:0060541		EMIF-AD	a+t-<CN	190	14	3.64	3.85	3.38e-05	0.00181
5857	respiratory system development (GO:0060541)	GO:0060541		EMIF-AD	a+t+>a+t-	190	18	6.81	2.64	0.00035	0.00791	-0.000443 (0.0583)	0.056014
5858	respiratory tube development (GO:0030323)	GO:0030323		EMIF-AD	a+t-<CN	169	13	3.24	4.02	4.25e-05	0.00223
5859	respiratory tube development (GO:0030323)	GO:0030323		EMIF-AD	a+t+>a+t-	169	17	6.06	2.8	0.000267	0.00629	-0.036 (0.0618)	0.14065
5860	respiratory tube development (GO:0030323)	GO:0030323		EMIF-AD	a+t+>CN	169	11	3.73	2.95	0.00192	0.0412
5861	response to abiotic stimulus (GO:0009628)	GO:0009628		ADNI	a+t- decrease	1099	11	2.3	4.78	1.29e-05	0.00239
5862	response to abiotic stimulus (GO:0009628)	GO:0009628		ADNI	a+t-<CN	1099	16	4.97	3.22	3.57e-05	0.00308
5863	response to abiotic stimulus (GO:0009628)	GO:0009628		ADNI	a+t+ decrease	1099	14	2.93	4.78	8.85e-07	0.000263
5864	response to abiotic stimulus (GO:0009628)	GO:0009628		ADNI	a+t+ NC > CN	1099	18	4.61	3.91	6.7e-07	0.000122
5865	response to abiotic stimulus (GO:0009628)	GO:0009628		ADNI	a+t+>a+t-	1099	28	8.22	3.41	1.63e-08	1.62e-06	-0.0585 (0.0237)	0.6951
5866	response to abiotic stimulus (GO:0009628)	GO:0009628		ADNI	a+t+>CN	1099	24	6.28	3.82	1.65e-08	2.16e-06
5867	response to abiotic stimulus (GO:0009628)	GO:0009628		EMIF-AD	a+t-<CN	1099	38	21.04	1.81	0.000652	0.022
5868	response to abiotic stimulus (GO:0009628)	GO:0009628		EMIF-AD	a+t+ increase	1099	8	1.67	4.78	0.000195	0.048
5869	response to abiotic stimulus (GO:0009628)	GO:0009628		EMIF-AD	a+t+ NC > CN	1153	26	12.58	2.07	0.000645	0.0283
5870	response to abiotic stimulus (GO:0009628)	GO:0009628		EMIF-AD	a+t+>a+t-	1099	68	39.41	1.73	2.42e-05	0.000741	-0.0585 (0.0237)	0.6951
5871	response to abiotic stimulus (GO:0009628)	GO:0009628		EMIF-AD	a+t+>CN	1099	43	24.29	1.77	0.000484	0.0132
5872	response to alcohol (GO:0097305)	GO:0097305		ADNI	a+t- increase	239	4	0.1	39.04	2.1e-06	0.00664
5873	response to alcohol (GO:0097305)	GO:0097305		ADNI	a+t+>a+t-	239	8	1.79	4.48	0.000529	0.0155	0.146 (0.0556)	0.0034047	1
5874	response to alcohol (GO:0097305)	GO:0097305		ADNI	a+t+>CN	239	7	1.37	5.12	0.000521	0.0178
5875	response to alcohol (GO:0097305)	GO:0097305		EMIF-AD	a+t-<CN	239	13	4.58	2.84	0.00102	0.0311
5876	response to alcohol (GO:0097305)	GO:0097305		EMIF-AD	a+t+>a+t-	239	23	8.57	2.68	4.51e-05	0.0013	0.146 (0.0556)	0.0034047	1
5877	response to alcohol (GO:0097305)	GO:0097305		EMIF-AD	a+t+>CN	239	15	5.28	2.84	0.000451	0.0125
5878	response to amyloid-beta (GO:1904645)	GO:1904645		ADNI	a+t+ decrease	34	3	0.09	33.08	0.00013	0.0165
5879	response to amyloid-beta (GO:1904645)	GO:1904645		ADNI	a+t+ NC > CN	34	3	0.14	21.05	0.000493	0.0266
5880	response to amyloid-beta (GO:1904645)	GO:1904645		ADNI	a+t+>CN	34	3	0.19	15.44	0.00121	0.0353
5881	response to amyloid-beta (GO:1904645)	GO:1904645		EMIF-AD	a+t+ NC > CN	39	4	0.43	9.4	0.00117	0.0448
5882	response to amyloid-beta (GO:1904645)	GO:1904645		EMIF-AD	a+t+>CN	34	5	0.75	6.65	0.00145	0.0329
5883	response to antibiotic (GO:0046677)	GO:0046677		ADNI	a+t+>a+t-	307	9	2.3	3.92	0.000606	0.0171	0.0501 (0.0475)	0.11691
5884	response to antibiotic (GO:0046677)	GO:0046677		ADNI	a+t+>CN	307	9	1.75	5.13	8.21e-05	0.00385
5885	response to antibiotic (GO:0046677)	GO:0046677		EMIF-AD	a+t- decrease	307	12	3.82	3.14	0.000618	0.0337
5886	response to antibiotic (GO:0046677)	GO:0046677		EMIF-AD	a+t-<CN	307	16	5.88	2.72	0.000438	0.0162
5887	response to antibiotic (GO:0046677)	GO:0046677		EMIF-AD	a+t+>a+t-	307	23	11.01	2.09	0.00194	0.0324	0.0501 (0.0475)	0.11691
5888	response to antibiotic (GO:0046677)	GO:0046677		EMIF-AD	a+t+>CN	307	17	6.78	2.51	0.000746	0.0191
5889	response to auditory stimulus (GO:0010996)	GO:0010996		ADNI	a+t-<CN	23	3	0.1	28.83	0.000214	0.0129
5890	response to auditory stimulus (GO:0010996)	GO:0010996		ADNI	a+t+>a+t-	23	3	0.17	17.44	0.00092	0.0238	-0.0977 (0.155)	0.47683
5891	response to auditory stimulus (GO:0010996)	GO:0010996		ADNI	a+t+>CN	23	3	0.13	22.82	0.000423	0.0151
5892	response to axon injury (GO:0048678)	GO:0048678		ADNI	a+t- increase	47	2	0.02	99.27	0.00019	0.0428
5893	response to axon injury (GO:0048678)	GO:0048678		ADNI	a+t+ decrease	47	3	0.13	23.93	0.00032	0.0292
5894	response to axon injury (GO:0048678)	GO:0048678		ADNI	a+t+ NC > CN	47	4	0.2	20.31	6.09e-05	0.00594
5895	response to axon injury (GO:0048678)	GO:0048678		ADNI	a+t+>a+t-	47	5	0.35	14.23	4.14e-05	0.00179	0.0201 (0.0928)	0.038497	1
5896	response to axon injury (GO:0048678)	GO:0048678		ADNI	a+t+>CN	47	5	0.27	18.61	1.14e-05	0.000689
5897	response to axon injury (GO:0048678)	GO:0048678		EMIF-AD	a+t-<CN	47	8	0.9	8.89	8.14e-06	0.000524
5898	response to axon injury (GO:0048678)	GO:0048678		EMIF-AD	a+t+ NC > CN	48	5	0.52	9.55	0.000263	0.0134
5899	response to axon injury (GO:0048678)	GO:0048678		EMIF-AD	a+t+>a+t-	47	11	1.69	6.53	4.11e-06	0.000144	0.0201 (0.0928)	0.038497	1
5900	response to axon injury (GO:0048678)	GO:0048678		EMIF-AD	a+t+>CN	47	6	1.04	5.78	0.000961	0.0238
5901	response to bacterium (GO:0009617)	GO:0009617		ADNI	a+t-<CN	680	11	3.08	3.58	0.000277	0.0158
5902	response to bacterium (GO:0009617)	GO:0009617		ADNI	a+t+>a+t-	680	18	5.08	3.54	4.56e-06	0.000264	0.00526 (0.0352)	0.1558
5903	response to bacterium (GO:0009617)	GO:0009617		ADNI	a+t+>CN	680	17	3.89	4.37	4.31e-07	3.71e-05
5904	response to bacterium (GO:0009617)	GO:0009617		EMIF-AD	a+t->a+t+	680	22	4.31	5.11	5.02e-10	9.21e-08	0.00526 (0.0352)	0.1558
5905	response to bacterium (GO:0009617)	GO:0009617		EMIF-AD	a+t+<CN	680	12	1.43	8.42	1.17e-08	3.42e-06
5906	response to biotic stimulus (GO:0009607)	GO:0009607		ADNI	a+t+>a+t-	980	19	7.33	2.59	0.000159	0.00568	0.0215 (0.0282)	0.044542	1
5907	response to biotic stimulus (GO:0009607)	GO:0009607		ADNI	a+t+>CN	980	18	5.6	3.21	1.35e-05	0.000796
5908	response to biotic stimulus (GO:0009607)	GO:0009607		EMIF-AD	a+t->a+t+	980	24	6.21	3.87	1.57e-08	2.14e-06	0.0215 (0.0282)	0.044542	1
5909	response to biotic stimulus (GO:0009607)	GO:0009607		EMIF-AD	a+t+<CN	980	13	2.05	6.33	7.07e-08	1.77e-05
5910	response to BMP (GO:0071772)	GO:0071772		EMIF-AD	a+t-<CN	104	8	1.99	4.02	0.00126	0.0367
5911	response to cadmium ion (GO:0046686)	GO:0046686		EMIF-AD	a+t-<CN	65	10	1.24	8.04	1.37e-06	0.000101
5912	response to cadmium ion (GO:0046686)	GO:0046686		EMIF-AD	a+t+ NC > CN	65	6	0.71	8.46	0.000118	0.00678
5913	response to cadmium ion (GO:0046686)	GO:0046686		EMIF-AD	a+t+>a+t-	65	15	2.33	6.43	8.77e-08	4.52e-06	0.0616 (0.112)	0.12268
5914	response to cadmium ion (GO:0046686)	GO:0046686		EMIF-AD	a+t+>CN	65	12	1.44	8.35	9.33e-08	6.43e-06
5915	response to calcium ion (GO:0051592)	GO:0051592		EMIF-AD	a+t+ NC > CN	154	8	1.68	4.76	0.000386	0.0186
5916	response to calcium ion (GO:0051592)	GO:0051592		EMIF-AD	a+t+>a+t-	151	15	5.42	2.77	0.000677	0.0137	0.154 (0.0688)	0.019598	1
5917	response to chemical (GO:0042221)	GO:0042221		ADNI	a+t- decrease	4331	22	9.08	2.42	1.46e-05	0.00262
5918	response to chemical (GO:0042221)	GO:0042221		ADNI	a+t-<CN	4331	43	19.6	2.19	7.28e-08	1.71e-05
5919	response to chemical (GO:0042221)	GO:0042221		ADNI	a+t+ decrease	4331	29	11.55	2.51	2.58e-07	9.05e-05
5920	response to chemical (GO:0042221)	GO:0042221		ADNI	a+t+ NC > CN	4331	45	18.15	2.48	2.58e-10	1.31e-07
5921	response to chemical (GO:0042221)	GO:0042221		ADNI	a+t+>a+t-	4331	77	32.39	2.38	3.26e-15	1.61e-12	-0.0199 (0.0141)	0.028733	1
5922	response to chemical (GO:0042221)	GO:0042221		ADNI	a+t+>CN	4331	66	24.75	2.67	1.9e-16	1.97e-13
5923	response to chemical (GO:0042221)	GO:0042221		EMIF-AD	a+t- decrease	4331	84	53.84	1.56	1.47e-05	0.00155
5924	response to chemical (GO:0042221)	GO:0042221		EMIF-AD	a+t-<CN	4331	135	82.92	1.63	2.75e-09	3.37e-07
5925	response to chemical (GO:0042221)	GO:0042221		EMIF-AD	a+t+ NC > CN	4391	90	47.89	1.88	2.96e-10	5.99e-08
5926	response to chemical (GO:0042221)	GO:0042221		EMIF-AD	a+t+>a+t-	4331	254	155.33	1.64	3e-16	5.21e-14	-0.0199 (0.0141)	0.028733	1
5927	response to chemical (GO:0042221)	GO:0042221		EMIF-AD	a+t+>CN	4331	165	95.71	1.72	2.77e-13	5.27e-11
5928	response to cold (GO:0009409)	GO:0009409		EMIF-AD	a+t+>a+t-	48	7	1.72	4.07	0.00277	0.0446	-0.0431 (0.118)	0.20224
5929	response to copper ion (GO:0046688)	GO:0046688		ADNI	a+t+ decrease	44	4	0.12	34.08	8.01e-06	0.00183
5930	response to copper ion (GO:0046688)	GO:0046688		ADNI	a+t+ NC > CN	44	4	0.18	21.69	4.79e-05	0.00497
5931	response to copper ion (GO:0046688)	GO:0046688		ADNI	a+t+>a+t-	44	5	0.33	15.2	3.1e-05	0.00142	-0.117 (0.131)	0.5386
5932	response to copper ion (GO:0046688)	GO:0046688		ADNI	a+t+>CN	44	4	0.25	15.91	0.000159	0.00691
5933	response to copper ion (GO:0046688)	GO:0046688		EMIF-AD	a+t- decrease	44	5	0.55	9.14	0.000329	0.0207
5934	response to copper ion (GO:0046688)	GO:0046688		EMIF-AD	a+t-<CN	44	9	0.84	10.68	5.69e-07	4.72e-05
5935	response to copper ion (GO:0046688)	GO:0046688		EMIF-AD	a+t+ NC > CN	46	6	0.5	11.96	1.99e-05	0.00137
5936	response to copper ion (GO:0046688)	GO:0046688		EMIF-AD	a+t+>a+t-	44	12	1.58	7.6	3.75e-07	1.75e-05	-0.117 (0.131)	0.5386
5937	response to copper ion (GO:0046688)	GO:0046688		EMIF-AD	a+t+>CN	44	11	0.97	11.31	2.18e-08	1.61e-06
5938	response to corticosteroid (GO:0031960)	GO:0031960		ADNI	a+t- increase	163	3	0.07	42.94	3.93e-05	0.02
5939	response to corticosteroid (GO:0031960)	GO:0031960		ADNI	a+t+>a+t-	163	8	1.22	6.56	4.26e-05	0.00182	-0.155 (0.0689)	0.9374
5940	response to corticosteroid (GO:0031960)	GO:0031960		ADNI	a+t+>CN	163	6	0.93	6.44	0.000414	0.0149
5941	response to cytokine (GO:0034097)	GO:0034097		ADNI	a+t- decrease	1028	9	2.15	4.18	0.000247	0.0255
5942	response to cytokine (GO:0034097)	GO:0034097		ADNI	a+t-<CN	1028	15	4.65	3.22	6.3e-05	0.00482
5943	response to cytokine (GO:0034097)	GO:0034097		ADNI	a+t+ decrease	1028	10	2.74	3.65	0.000366	0.0322
5944	response to cytokine (GO:0034097)	GO:0034097		ADNI	a+t+ NC > CN	1028	13	4.31	3.02	0.000369	0.021
5945	response to cytokine (GO:0034097)	GO:0034097		ADNI	a+t+>a+t-	1028	27	7.69	3.51	1.65e-08	1.63e-06	-0.000814 (0.0251)	0.15194
5946	response to cytokine (GO:0034097)	GO:0034097		ADNI	a+t+>CN	1028	22	5.88	3.74	1.02e-07	1.06e-05
5947	response to cytokine (GO:0034097)	GO:0034097		EMIF-AD	a+t-<CN	1028	35	19.68	1.78	0.00154	0.0436
5948	response to cytokine (GO:0034097)	GO:0034097		EMIF-AD	a+t+>a+t-	1028	69	36.87	1.87	1.61e-06	6.48e-05	-0.000814 (0.0251)	0.15194
5949	response to cytokine (GO:0034097)	GO:0034097		EMIF-AD	a+t+>CN	1028	43	22.72	1.89	9.03e-05	0.00313
5950	response to decreased oxygen levels (GO:0036293)	GO:0036293		ADNI	a+t- decrease	307	5	0.64	7.77	0.000469	0.0421
5951	response to decreased oxygen levels (GO:0036293)	GO:0036293		ADNI	a+t+>a+t-	307	11	2.3	4.79	2.66e-05	0.00124	-0.11 (0.043)	0.9351
5952	response to dietary excess (GO:0002021)	GO:0002021		ADNI	a+t+ NC > CN	23	3	0.1	31.12	0.00017	0.0125
5953	response to dietary excess (GO:0002021)	GO:0002021		ADNI	a+t+>a+t-	23	3	0.17	17.44	0.00092	0.0239	0.0523 (0.17)	0.060685
5954	response to drug (GO:0042493)	GO:0042493		ADNI	a+t- increase	960	5	0.41	12.15	2.19e-05	0.0203
5955	response to drug (GO:0042493)	GO:0042493		ADNI	a+t+>a+t-	960	20	7.18	2.79	4e-05	0.00174	0.0339 (0.0268)	0.042147	1
5956	response to drug (GO:0042493)	GO:0042493		ADNI	a+t+>CN	960	17	5.49	3.1	3.78e-05	0.00196
5957	response to drug (GO:0042493)	GO:0042493		EMIF-AD	a+t-<CN	960	34	18.38	1.85	0.000728	0.0237
5958	response to drug (GO:0042493)	GO:0042493		EMIF-AD	a+t+>a+t-	960	60	34.43	1.74	6.77e-05	0.00187	0.0339 (0.0268)	0.042147	1
5959	response to drug (GO:0042493)	GO:0042493		EMIF-AD	a+t+>CN	960	40	21.22	1.89	0.000197	0.0062
5960	response to endogenous stimulus (GO:0009719)	GO:0009719		ADNI	a+t- increase	1422	5	0.61	8.2	0.000144	0.0405
5961	response to endogenous stimulus (GO:0009719)	GO:0009719		ADNI	a+t- NC < CN	1422	9	1.56	5.78	1.04e-05	0.00634
5962	response to endogenous stimulus (GO:0009719)	GO:0009719		ADNI	a+t-<CN	1422	16	6.43	2.49	0.000657	0.0326
5963	response to endogenous stimulus (GO:0009719)	GO:0009719		ADNI	a+t+ decrease	1422	12	3.79	3.16	0.000322	0.029
5964	response to endogenous stimulus (GO:0009719)	GO:0009719		ADNI	a+t+ NC > CN	1422	20	5.96	3.36	1.52e-06	0.000247
5965	response to endogenous stimulus (GO:0009719)	GO:0009719		ADNI	a+t+>a+t-	1422	31	10.63	2.92	8.14e-08	7.02e-06	-0.0107 (0.0212)	0.12359
5966	response to endogenous stimulus (GO:0009719)	GO:0009719		ADNI	a+t+>CN	1422	27	8.13	3.32	3.18e-08	3.81e-06
5967	response to endogenous stimulus (GO:0009719)	GO:0009719		EMIF-AD	a+t- NC < CN	1430	18	6.27	2.87	4.63e-05	0.015
5968	response to endogenous stimulus (GO:0009719)	GO:0009719		EMIF-AD	a+t-<CN	1422	50	27.23	1.84	5.56e-05	0.00282
5969	response to endogenous stimulus (GO:0009719)	GO:0009719		EMIF-AD	a+t+ NC > CN	1430	34	15.6	2.18	3.08e-05	0.00204
5970	response to endogenous stimulus (GO:0009719)	GO:0009719		EMIF-AD	a+t+>a+t-	1422	85	51	1.67	7.5e-06	0.000248	-0.0107 (0.0212)	0.12359
5971	response to endogenous stimulus (GO:0009719)	GO:0009719		EMIF-AD	a+t+>CN	1422	56	31.43	1.78	3.92e-05	0.0015
5972	response to ethanol (GO:0045471)	GO:0045471		ADNI	a+t+>CN	132	5	0.75	6.63	0.00112	0.0332
5973	response to ethanol (GO:0045471)	GO:0045471		EMIF-AD	a+t-<CN	132	9	2.53	3.56	0.00141	0.0403
5974	response to ethanol (GO:0045471)	GO:0045471		EMIF-AD	a+t+>a+t-	132	14	4.73	2.96	0.000561	0.0117	0.155 (0.0771)	0.022462	1
5975	response to ethanol (GO:0045471)	GO:0045471		EMIF-AD	a+t+>CN	132	11	2.92	3.77	0.000286	0.00862
5976	response to external biotic stimulus (GO:0043207)	GO:0043207		ADNI	a+t+>a+t-	954	19	7.13	2.66	0.000113	0.00423	0.0193 (0.0287)	0.037607	1
5977	response to external biotic stimulus (GO:0043207)	GO:0043207		ADNI	a+t+>CN	954	18	5.45	3.3	9.46e-06	0.000595
5978	response to external biotic stimulus (GO:0043207)	GO:0043207		EMIF-AD	a+t->a+t+	954	24	6.04	3.97	9.5e-09	1.34e-06	0.0193 (0.0287)	0.037607	1
5979	response to external biotic stimulus (GO:0043207)	GO:0043207		EMIF-AD	a+t+<CN	954	13	2	6.5	5.19e-08	1.32e-05
5980	response to external stimulus (GO:0009605)	GO:0009605		ADNI	a+t- decrease	2062	16	4.32	3.7	2.18e-06	0.000555
5981	response to external stimulus (GO:0009605)	GO:0009605		ADNI	a+t-<CN	2062	33	9.33	3.54	4.99e-11	3.58e-08
5982	response to external stimulus (GO:0009605)	GO:0009605		ADNI	a+t+ decrease	2062	23	5.5	4.18	8.83e-10	7.74e-07
5983	response to external stimulus (GO:0009605)	GO:0009605		ADNI	a+t+ NC > CN	2062	32	8.64	3.7	2.43e-11	2.13e-08
5984	response to external stimulus (GO:0009605)	GO:0009605		ADNI	a+t+>a+t-	2062	52	15.42	3.37	1.86e-15	1.01e-12	0.00153 (0.0184)	0.10991
5985	response to external stimulus (GO:0009605)	GO:0009605		ADNI	a+t+>CN	2062	49	11.79	4.16	0	2.36e-15
5986	response to external stimulus (GO:0009605)	GO:0009605		EMIF-AD	a+t- decrease	2062	45	25.63	1.76	0.000228	0.0156
5987	response to external stimulus (GO:0009605)	GO:0009605		EMIF-AD	a+t-<CN	2062	89	39.48	2.25	5.66e-13	1.08e-10
5988	response to external stimulus (GO:0009605)	GO:0009605		EMIF-AD	a+t->a+t+	2062	35	13.06	2.68	5.23e-08	6.65e-06	0.00153 (0.0184)	0.10991
5989	response to external stimulus (GO:0009605)	GO:0009605		EMIF-AD	a+t+ NC > CN	2076	47	22.64	2.08	1.97e-06	0.000173
5990	response to external stimulus (GO:0009605)	GO:0009605		EMIF-AD	a+t+<CN	2062	14	4.32	3.24	5.25e-05	0.00662
5991	response to external stimulus (GO:0009605)	GO:0009605		EMIF-AD	a+t+>a+t-	2062	133	73.95	1.8	9.91e-11	8.69e-09	0.00153 (0.0184)	0.10991
5992	response to external stimulus (GO:0009605)	GO:0009605		EMIF-AD	a+t+>CN	2062	87	45.57	1.91	7.46e-09	5.83e-07
5993	response to extracellular stimulus (GO:0009991)	GO:0009991		ADNI	a+t+ NC > CN	520	10	2.18	4.59	7.21e-05	0.00658
5994	response to extracellular stimulus (GO:0009991)	GO:0009991		ADNI	a+t+>a+t-	520	14	3.89	3.6	4.63e-05	0.00193	-0.0229 (0.0363)	0.6422
5995	response to extracellular stimulus (GO:0009991)	GO:0009991		ADNI	a+t+>CN	520	11	2.97	3.7	0.000225	0.00909
5996	response to extracellular stimulus (GO:0009991)	GO:0009991		EMIF-AD	a+t-<CN	520	22	9.96	2.21	0.000997	0.0306
5997	response to extracellular stimulus (GO:0009991)	GO:0009991		EMIF-AD	a+t+>a+t-	520	33	18.65	1.77	0.00289	0.0462	-0.0229 (0.0363)	0.6422
5998	response to glucocorticoid (GO:0051384)	GO:0051384		ADNI	a+t- increase	146	3	0.06	47.94	2.85e-05	0.0214
5999	response to glucocorticoid (GO:0051384)	GO:0051384		ADNI	a+t+>a+t-	146	8	1.09	7.33	2.01e-05	0.000979	-0.164 (0.0722)	0.91051
6000	response to glucocorticoid (GO:0051384)	GO:0051384		ADNI	a+t+>CN	146	6	0.83	7.19	0.000234	0.00939
6001	response to growth factor (GO:0070848)	GO:0070848		ADNI	a+t+>a+t-	523	13	3.91	3.32	0.000188	0.00652	-0.0339 (0.0319)	0.38953
6002	response to growth factor (GO:0070848)	GO:0070848		EMIF-AD	a+t-<CN	523	26	10.01	2.6	1.71e-05	0.00098
6003	response to growth factor (GO:0070848)	GO:0070848		EMIF-AD	a+t+>a+t-	523	37	18.76	1.97	0.000226	0.00541	-0.0339 (0.0319)	0.38953
6004	response to heat (GO:0009408)	GO:0009408		EMIF-AD	a+t+ NC < CN	111	3	0.07	43.65	4.28e-05	0.0398
6005	response to heat (GO:0009408)	GO:0009408		EMIF-AD	a+t+ NC > CN	111	8	1.21	6.61	4.56e-05	0.00291
6006	response to hormone (GO:0009725)	GO:0009725		ADNI	a+t+ NC > CN	894	12	3.75	3.2	0.000374	0.0213
6007	response to hormone (GO:0009725)	GO:0009725		ADNI	a+t+>a+t-	894	19	6.68	2.84	4.88e-05	0.00201	-0.0121 (0.0271)	0.20399
6008	response to hormone (GO:0009725)	GO:0009725		ADNI	a+t+>CN	894	18	5.11	3.52	3.95e-06	0.000279
6009	response to hypoxia (GO:0001666)	GO:0001666		ADNI	a+t- decrease	296	5	0.62	8.06	0.000399	0.0377
6010	response to hypoxia (GO:0001666)	GO:0001666		ADNI	a+t+>a+t-	296	11	2.21	4.97	1.92e-05	0.000946	-0.119 (0.0437)	0.93533
6011	response to hypoxia (GO:0001666)	GO:0001666		ADNI	a+t+>CN	296	7	1.69	4.14	0.00175	0.0472
6012	response to inorganic substance (GO:0010035)	GO:0010035		ADNI	a+t-<CN	524	12	2.37	5.06	5.16e-06	0.000685
6013	response to inorganic substance (GO:0010035)	GO:0010035		ADNI	a+t+ decrease	524	7	1.4	5.01	0.000497	0.0408
6014	response to inorganic substance (GO:0010035)	GO:0010035		ADNI	a+t+ NC > CN	524	13	2.2	5.92	3.45e-07	6.97e-05
6015	response to inorganic substance (GO:0010035)	GO:0010035		ADNI	a+t+>a+t-	524	22	3.92	5.61	1.15e-10	1.91e-08	0.0187 (0.036)	0.041234	1
6016	response to inorganic substance (GO:0010035)	GO:0010035		ADNI	a+t+>CN	524	21	2.99	7.01	3.96e-12	1.3e-09
6017	response to inorganic substance (GO:0010035)	GO:0010035		EMIF-AD	a+t- decrease	524	19	6.51	2.92	4.56e-05	0.00414
6018	response to inorganic substance (GO:0010035)	GO:0010035		EMIF-AD	a+t-<CN	524	25	10.03	2.49	7.35e-05	0.00357
6019	response to inorganic substance (GO:0010035)	GO:0010035		EMIF-AD	a+t+ NC > CN	533	26	5.81	4.47	4.29e-10	8.47e-08
6020	response to inorganic substance (GO:0010035)	GO:0010035		EMIF-AD	a+t+>a+t-	524	52	18.79	2.77	3.2e-10	2.55e-08	0.0187 (0.036)	0.041234	1
6021	response to inorganic substance (GO:0010035)	GO:0010035		EMIF-AD	a+t+>CN	524	39	11.58	3.37	1.8e-10	1.77e-08
6022	response to insulin (GO:0032868)	GO:0032868		ADNI	a+t+ NC > CN	229	7	0.96	7.29	5.92e-05	0.00595
6023	response to insulin (GO:0032868)	GO:0032868		ADNI	a+t+>a+t-	229	10	1.71	5.84	1.23e-05	0.000638	-0.0338 (0.0495)	0.4744
6024	response to insulin (GO:0032868)	GO:0032868		ADNI	a+t+>CN	229	10	1.31	7.64	1.12e-06	8.95e-05
6025	response to interleukin-12 (GO:0070671)	GO:0070671		EMIF-AD	a+t+>a+t-	49	10	1.76	5.69	3.15e-05	0.000942	-0.0399 (0.113)	0.32119
6026	response to interleukin-12 (GO:0070671)	GO:0070671		EMIF-AD	a+t+>CN	49	6	1.08	5.54	0.00117	0.0276
6027	response to ketone (GO:1901654)	GO:1901654		EMIF-AD	a+t-<CN	192	11	3.68	2.99	0.00166	0.0459
6028	response to ketone (GO:1901654)	GO:1901654		EMIF-AD	a+t+>a+t-	192	16	6.89	2.32	0.00312	0.0489	0.0537 (0.0597)	0.31786
6029	response to lead ion (GO:0010288)	GO:0010288		ADNI	a+t+ NC > CN	24	3	0.1	29.82	0.000191	0.0134
6030	response to lead ion (GO:0010288)	GO:0010288		ADNI	a+t+>a+t-	24	3	0.18	16.72	0.00103	0.026	-0.242 (0.174)	0.85021
6031	response to lead ion (GO:0010288)	GO:0010288		ADNI	a+t+>CN	24	3	0.14	21.87	0.000474	0.0165
6032	response to lead ion (GO:0010288)	GO:0010288		EMIF-AD	a+t+ NC > CN	24	4	0.26	15.28	0.00022	0.0118
6033	response to lipid (GO:0033993)	GO:0033993		ADNI	a+t+ NC > CN	848	12	3.55	3.38	0.000233	0.0153
6034	response to lipid (GO:0033993)	GO:0033993		ADNI	a+t+>a+t-	848	20	6.34	3.15	7.01e-06	0.000387	-0.0179 (0.028)	0.35089
6035	response to lipid (GO:0033993)	GO:0033993		ADNI	a+t+>CN	848	19	4.85	3.92	4.33e-07	3.71e-05
6036	response to lipopolysaccharide (GO:0032496)	GO:0032496		ADNI	a+t+>a+t-	313	11	2.34	4.7	3.16e-05	0.00143	-0.0375 (0.0474)	0.38717
6037	response to lipopolysaccharide (GO:0032496)	GO:0032496		ADNI	a+t+>CN	313	10	1.79	5.59	1.6e-05	0.000916
6038	response to mechanical stimulus (GO:0009612)	GO:0009612		ADNI	a+t- decrease	212	5	0.44	11.25	8.72e-05	0.0112
6039	response to mechanical stimulus (GO:0009612)	GO:0009612		ADNI	a+t-<CN	212	6	0.96	6.26	0.00046	0.024
6040	response to mechanical stimulus (GO:0009612)	GO:0009612		ADNI	a+t+ decrease	212	5	0.57	8.84	0.000277	0.0266
6041	response to mechanical stimulus (GO:0009612)	GO:0009612		ADNI	a+t+ NC > CN	212	6	0.89	6.75	0.000305	0.0184
6042	response to mechanical stimulus (GO:0009612)	GO:0009612		ADNI	a+t+>a+t-	212	11	1.59	6.94	9.08e-07	6.31e-05	0.00531 (0.0563)	0.24399
6043	response to mechanical stimulus (GO:0009612)	GO:0009612		ADNI	a+t+>CN	212	11	1.21	9.08	6.03e-08	6.61e-06
6044	response to mechanical stimulus (GO:0009612)	GO:0009612		EMIF-AD	a+t+>CN	212	14	4.69	2.99	0.000431	0.012
6045	response to metal ion (GO:0010038)	GO:0010038		ADNI	a+t-<CN	363	9	1.64	5.48	4.64e-05	0.00381
6046	response to metal ion (GO:0010038)	GO:0010038		ADNI	a+t+ decrease	363	6	0.97	6.2	0.000432	0.0364
6047	response to metal ion (GO:0010038)	GO:0010038		ADNI	a+t+ NC > CN	363	10	1.52	6.57	3.53e-06	0.00053
6048	response to metal ion (GO:0010038)	GO:0010038		ADNI	a+t+>a+t-	363	15	2.71	5.53	1.53e-07	1.23e-05	0.0338 (0.044)	0.030587	1
6049	response to metal ion (GO:0010038)	GO:0010038		ADNI	a+t+>CN	363	14	2.07	6.75	3.18e-08	3.82e-06
6050	response to metal ion (GO:0010038)	GO:0010038		EMIF-AD	a+t- decrease	363	15	4.51	3.32	7.35e-05	0.00613
6051	response to metal ion (GO:0010038)	GO:0010038		EMIF-AD	a+t-<CN	363	21	6.95	3.02	1.38e-05	0.000827
6052	response to metal ion (GO:0010038)	GO:0010038		EMIF-AD	a+t+ NC > CN	372	20	4.06	4.93	1.07e-08	1.62e-06
6053	response to metal ion (GO:0010038)	GO:0010038		EMIF-AD	a+t+>a+t-	363	42	13.02	3.23	2.66e-10	2.15e-08	0.0338 (0.044)	0.030587	1
6054	response to metal ion (GO:0010038)	GO:0010038		EMIF-AD	a+t+>CN	363	32	8.02	3.99	1.72e-10	1.7e-08
6055	response to molecule of bacterial origin (GO:0002237)	GO:0002237		ADNI	a+t-<CN	327	7	1.48	4.73	0.000787	0.0374
6056	response to molecule of bacterial origin (GO:0002237)	GO:0002237		ADNI	a+t+>a+t-	327	12	2.45	4.91	9.01e-06	0.000482	-0.0277 (0.0465)	0.34304
6057	response to molecule of bacterial origin (GO:0002237)	GO:0002237		ADNI	a+t+>CN	327	11	1.87	5.89	3.69e-06	0.000263
6058	response to monosaccharide (GO:0034284)	GO:0034284		EMIF-AD	a+t+<CN	153	4	0.32	12.48	0.000321	0.0342
6059	response to nerve growth factor (GO:1990089)	GO:1990089		ADNI	a+t+>a+t-	54	4	0.4	9.91	0.000907	0.0237	0.18 (0.113)	0.27045
6060	response to nerve growth factor (GO:1990089)	GO:1990089		EMIF-AD	a+t- decrease	54	5	0.67	7.45	0.000783	0.0412
6061	response to nerve growth factor (GO:1990089)	GO:1990089		EMIF-AD	a+t+>a+t-	54	8	1.94	4.13	0.00129	0.0236	0.18 (0.113)	0.27045
6062	response to nitrogen compound (GO:1901698)	GO:1901698		ADNI	a+t-<CN	1011	13	4.57	2.84	0.000669	0.0329
6063	response to nitrogen compound (GO:1901698)	GO:1901698		ADNI	a+t+ decrease	1011	11	2.7	4.08	6.67e-05	0.0104
6064	response to nitrogen compound (GO:1901698)	GO:1901698		ADNI	a+t+ NC > CN	1011	16	4.24	3.78	4.75e-06	0.000668
6065	response to nitrogen compound (GO:1901698)	GO:1901698		ADNI	a+t+>a+t-	1011	23	7.56	3.04	2.42e-06	0.000148	-0.00722 (0.0254)	0.11405
6066	response to nitrogen compound (GO:1901698)	GO:1901698		ADNI	a+t+>CN	1011	21	5.78	3.63	3.36e-07	2.93e-05
6067	response to nitrogen compound (GO:1901698)	GO:1901698		EMIF-AD	a+t-<CN	1011	35	19.36	1.81	0.000958	0.0298
6068	response to nitrogen compound (GO:1901698)	GO:1901698		EMIF-AD	a+t+ NC > CN	1016	23	11.08	2.08	0.00102	0.041
6069	response to nitrogen compound (GO:1901698)	GO:1901698		EMIF-AD	a+t+>a+t-	1011	60	36.26	1.65	0.000285	0.00666	-0.00722 (0.0254)	0.11405
6070	response to nitrogen compound (GO:1901698)	GO:1901698		EMIF-AD	a+t+>CN	1011	42	22.34	1.88	0.000126	0.00423
6071	response to norepinephrine (GO:0071873)	GO:0071873		EMIF-AD	a+t+ NC > CN	3	2	0.03	61.12	0.00113	0.044
6072	response to nutrient (GO:0007584)	GO:0007584		ADNI	a+t- increase	219	3	0.09	31.96	9.33e-05	0.0301
6073	response to nutrient (GO:0007584)	GO:0007584		ADNI	a+t+>a+t-	219	8	1.64	4.89	0.000302	0.00954	-0.125 (0.0571)	0.84181
6074	response to nutrient (GO:0007584)	GO:0007584		ADNI	a+t+>CN	219	7	1.25	5.59	0.000313	0.0119
6075	response to nutrient levels (GO:0031667)	GO:0031667		ADNI	a+t+ NC > CN	488	9	2.05	4.4	0.000229	0.0151
6076	response to nutrient levels (GO:0031667)	GO:0031667		ADNI	a+t+>a+t-	488	13	3.65	3.56	9.67e-05	0.00372	-0.0273 (0.0376)	0.60043
6077	response to nutrient levels (GO:0031667)	GO:0031667		ADNI	a+t+>CN	488	10	2.79	3.59	0.000558	0.0187
6078	response to nutrient levels (GO:0031667)	GO:0031667		EMIF-AD	a+t-<CN	488	21	9.34	2.25	0.000751	0.0244
6079	response to nutrient levels (GO:0031667)	GO:0031667		EMIF-AD	a+t+>a+t-	488	32	17.5	1.83	0.00211	0.0347	-0.0273 (0.0376)	0.60043
6080	response to organic cyclic compound (GO:0014070)	GO:0014070		ADNI	a+t+ decrease	867	9	2.31	3.89	0.000469	0.0387
6081	response to organic cyclic compound (GO:0014070)	GO:0014070		ADNI	a+t+ NC > CN	867	12	3.63	3.3	0.000285	0.0176
6082	response to organic cyclic compound (GO:0014070)	GO:0014070		ADNI	a+t+>a+t-	867	19	6.48	2.93	3.26e-05	0.00147	0.0101 (0.0277)	0.067409
6083	response to organic cyclic compound (GO:0014070)	GO:0014070		ADNI	a+t+>CN	867	17	4.96	3.43	1.06e-05	0.000662
6084	response to organic cyclic compound (GO:0014070)	GO:0014070		EMIF-AD	a+t-<CN	867	33	16.6	1.99	0.000354	0.0136
6085	response to organic cyclic compound (GO:0014070)	GO:0014070		EMIF-AD	a+t+>a+t-	867	51	31.09	1.64	0.000853	0.0165	0.0101 (0.0277)	0.067409
6086	response to organic substance (GO:0010033)	GO:0010033		ADNI	a+t- decrease	2869	15	6.01	2.49	0.000495	0.0441
6087	response to organic substance (GO:0010033)	GO:0010033		ADNI	a+t-<CN	2869	28	12.98	2.16	6.3e-05	0.00484
6088	response to organic substance (GO:0010033)	GO:0010033		ADNI	a+t+ decrease	2869	19	7.65	2.48	0.0001	0.0139
6089	response to organic substance (GO:0010033)	GO:0010033		ADNI	a+t+ NC > CN	2869	31	12.02	2.58	3.06e-07	6.36e-05
6090	response to organic substance (GO:0010033)	GO:0010033		ADNI	a+t+>a+t-	2869	54	21.45	2.52	5.08e-11	9.66e-09	-0.0106 (0.0158)	0.024303	1
6091	response to organic substance (GO:0010033)	GO:0010033		ADNI	a+t+>CN	2869	47	16.4	2.87	4.78e-12	1.51e-09
6092	response to organic substance (GO:0010033)	GO:0010033		EMIF-AD	a+t-<CN	2869	90	54.93	1.64	2.56e-06	0.000182
6093	response to organic substance (GO:0010033)	GO:0010033		EMIF-AD	a+t+ NC > CN	2922	62	31.87	1.95	2.42e-07	2.86e-05
6094	response to organic substance (GO:0010033)	GO:0010033		EMIF-AD	a+t+>a+t-	2869	172	102.89	1.67	3.2e-11	3.03e-09	-0.0106 (0.0158)	0.024303	1
6095	response to organic substance (GO:0010033)	GO:0010033		EMIF-AD	a+t+>CN	2869	114	63.4	1.8	6.23e-10	5.62e-08
6096	response to organonitrogen compound (GO:0010243)	GO:0010243		ADNI	a+t-<CN	919	13	4.16	3.13	0.000274	0.0158
6097	response to organonitrogen compound (GO:0010243)	GO:0010243		ADNI	a+t+ decrease	919	11	2.45	4.49	2.83e-05	0.00531
6098	response to organonitrogen compound (GO:0010243)	GO:0010243		ADNI	a+t+ NC > CN	919	16	3.85	4.15	1.42e-06	0.000233
6099	response to organonitrogen compound (GO:0010243)	GO:0010243		ADNI	a+t+>a+t-	919	22	6.87	3.2	1.84e-06	0.000118	-0.00741 (0.0265)	0.13772
6100	response to organonitrogen compound (GO:0010243)	GO:0010243		ADNI	a+t+>CN	919	20	5.25	3.81	3.25e-07	2.85e-05
6101	response to organonitrogen compound (GO:0010243)	GO:0010243		EMIF-AD	a+t+ NC > CN	923	23	10.07	2.28	0.000274	0.0138
6102	response to organonitrogen compound (GO:0010243)	GO:0010243		EMIF-AD	a+t+>a+t-	919	54	32.96	1.64	0.000615	0.0126	-0.00741 (0.0265)	0.13772
6103	response to organonitrogen compound (GO:0010243)	GO:0010243		EMIF-AD	a+t+>CN	919	38	20.31	1.87	0.000353	0.0103
6104	response to organophosphorus (GO:0046683)	GO:0046683		ADNI	a+t+ decrease	140	4	0.37	10.71	0.000585	0.0464
6105	response to other organism (GO:0051707)	GO:0051707		ADNI	a+t+>a+t-	952	19	7.12	2.67	0.00011	0.00412	0.0191 (0.0287)	0.038905	1
6106	response to other organism (GO:0051707)	GO:0051707		ADNI	a+t+>CN	952	18	5.44	3.31	9.2e-06	0.000581
6107	response to other organism (GO:0051707)	GO:0051707		EMIF-AD	a+t->a+t+	952	24	6.03	3.98	9.13e-09	1.3e-06	0.0191 (0.0287)	0.038905	1
6108	response to other organism (GO:0051707)	GO:0051707		EMIF-AD	a+t+<CN	952	13	2	6.52	5.06e-08	1.31e-05
6109	response to oxidative stress (GO:0006979)	GO:0006979		ADNI	a+t->CN	379	3	0.11	27.7	0.000115	0.0369
6110	response to oxidative stress (GO:0006979)	GO:0006979		ADNI	a+t+>a+t-	379	13	2.83	4.59	7.62e-06	0.000413	-0.00388 (0.0389)	0.25439
6111	response to oxidative stress (GO:0006979)	GO:0006979		ADNI	a+t+>CN	379	11	2.17	5.08	1.42e-05	0.000828
6112	response to oxidative stress (GO:0006979)	GO:0006979		EMIF-AD	a+t+>a+t-	379	26	13.59	1.91	0.00237	0.0385	-0.00388 (0.0389)	0.25439
6113	response to oxygen levels (GO:0070482)	GO:0070482		ADNI	a+t+>a+t-	331	11	2.48	4.44	5.15e-05	0.00212	-0.106 (0.042)	0.93215
6114	response to oxygen radical (GO:0000305)	GO:0000305		ADNI	a+t+>a+t-	19	3	0.14	21.12	0.000557	0.0159	-0.00815 (0.152)	0.33945
6115	response to oxygen-containing compound (GO:1901700)	GO:1901700		ADNI	a+t- increase	1498	6	0.64	9.34	9.28e-06	0.0133
6116	response to oxygen-containing compound (GO:1901700)	GO:1901700		ADNI	a+t- NC < CN	1498	8	1.64	4.88	0.000126	0.039
6117	response to oxygen-containing compound (GO:1901700)	GO:1901700		ADNI	a+t-<CN	1498	20	6.78	2.95	1.14e-05	0.00121
6118	response to oxygen-containing compound (GO:1901700)	GO:1901700		ADNI	a+t+ decrease	1498	13	4	3.25	0.000131	0.0164
6119	response to oxygen-containing compound (GO:1901700)	GO:1901700		ADNI	a+t+ NC > CN	1498	23	6.28	3.66	4.2e-08	1.18e-05
6120	response to oxygen-containing compound (GO:1901700)	GO:1901700		ADNI	a+t+>a+t-	1498	38	11.2	3.39	2.74e-11	5.77e-09	-0.00248 (0.0215)	0.1635
6121	response to oxygen-containing compound (GO:1901700)	GO:1901700		ADNI	a+t+>CN	1498	35	8.56	4.09	4.96e-13	2.01e-10
6122	response to oxygen-containing compound (GO:1901700)	GO:1901700		EMIF-AD	a+t-<CN	1498	52	28.68	1.81	5.54e-05	0.00282
6123	response to oxygen-containing compound (GO:1901700)	GO:1901700		EMIF-AD	a+t+ NC > CN	1521	33	16.59	1.99	0.000174	0.00964
6124	response to oxygen-containing compound (GO:1901700)	GO:1901700		EMIF-AD	a+t+>a+t-	1498	88	53.72	1.64	1.17e-05	0.000376	-0.00248 (0.0215)	0.1635
6125	response to oxygen-containing compound (GO:1901700)	GO:1901700		EMIF-AD	a+t+>CN	1498	56	33.1	1.69	0.00018	0.00573
6126	response to peptide (GO:1901652)	GO:1901652		ADNI	a+t- decrease	453	6	0.95	6.32	0.000365	0.0355
6127	response to peptide (GO:1901652)	GO:1901652		ADNI	a+t- increase	453	4	0.19	20.6	2.56e-05	0.0202
6128	response to peptide (GO:1901652)	GO:1901652		ADNI	a+t- NC < CN	453	5	0.5	10.08	0.000117	0.0384
6129	response to peptide (GO:1901652)	GO:1901652		ADNI	a+t-<CN	453	10	2.05	4.88	4.51e-05	0.00372
6130	response to peptide (GO:1901652)	GO:1901652		ADNI	a+t+ decrease	453	9	1.21	7.45	3.31e-06	0.000886
6131	response to peptide (GO:1901652)	GO:1901652		ADNI	a+t+ NC > CN	453	13	1.9	6.85	6.76e-08	1.78e-05
6132	response to peptide (GO:1901652)	GO:1901652		ADNI	a+t+>a+t-	453	18	3.39	5.31	1.45e-08	1.46e-06	-0.0328 (0.0372)	0.46094
6133	response to peptide (GO:1901652)	GO:1901652		ADNI	a+t+>CN	453	17	2.59	6.57	1.4e-09	2.4e-07
6134	response to peptide hormone (GO:0043434)	GO:0043434		ADNI	a+t- increase	385	4	0.17	24.24	1.36e-05	0.0165
6135	response to peptide hormone (GO:0043434)	GO:0043434		ADNI	a+t+ NC > CN	385	9	1.61	5.58	3.94e-05	0.00418
6136	response to peptide hormone (GO:0043434)	GO:0043434		ADNI	a+t+>a+t-	385	14	2.88	4.86	1.74e-06	0.000113	-0.0338 (0.0404)	0.46145
6137	response to peptide hormone (GO:0043434)	GO:0043434		ADNI	a+t+>CN	385	13	2.2	5.91	4.41e-07	3.76e-05
6138	response to reactive oxygen species (GO:0000302)	GO:0000302		ADNI	a+t-<CN	187	6	0.85	7.09	0.00024	0.0141
6139	response to reactive oxygen species (GO:0000302)	GO:0000302		ADNI	a+t->CN	187	3	0.05	56.14	1.43e-05	0.0141
6140	response to reactive oxygen species (GO:0000302)	GO:0000302		ADNI	a+t+ NC > CN	187	6	0.78	7.66	0.000158	0.0119
6141	response to reactive oxygen species (GO:0000302)	GO:0000302		ADNI	a+t+>a+t-	187	11	1.4	7.87	2.79e-07	2.11e-05	0.00249 (0.0561)	0.21045
6142	response to reactive oxygen species (GO:0000302)	GO:0000302		ADNI	a+t+>CN	187	10	1.07	9.36	1.89e-07	1.78e-05
6143	response to salt (GO:1902074)	GO:1902074		ADNI	a+t- increase	19	2	0.01	NA	3.41e-05	0.0224
6144	response to steroid hormone (GO:0048545)	GO:0048545		ADNI	a+t+>a+t-	330	9	2.47	3.65	0.000996	0.0253	-0.0866 (0.0419)	0.75243
6145	response to stimulus (GO:0050896)	GO:0050896		ADNI	a+t-<CN	8293	64	37.52	1.71	6.72e-08	1.61e-05
6146	response to stimulus (GO:0050896)	GO:0050896		ADNI	a+t+ decrease	8293	40	22.12	1.81	1.64e-06	0.000461
6147	response to stimulus (GO:0050896)	GO:0050896		ADNI	a+t+ NC > CN	8293	63	34.76	1.81	1.92e-09	8.19e-07
6148	response to stimulus (GO:0050896)	GO:0050896		ADNI	a+t+>a+t-	8293	114	62.01	1.84	7e-17	6.45e-14	-0.0117 (0.012)	0.032857	1
6149	response to stimulus (GO:0050896)	GO:0050896		ADNI	a+t+>CN	8293	91	47.4	1.92	9e-16	6.75e-13
6150	response to stimulus (GO:0050896)	GO:0050896		EMIF-AD	a+t- decrease	8293	133	103.09	1.29	0.000211	0.0148
6151	response to stimulus (GO:0050896)	GO:0050896		EMIF-AD	a+t- increase	8293	40	20.54	1.95	7.38e-08	1.79e-05
6152	response to stimulus (GO:0050896)	GO:0050896		EMIF-AD	a+t-<CN	8293	223	158.78	1.4	1.8e-10	2.68e-08
6153	response to stimulus (GO:0050896)	GO:0050896		EMIF-AD	a+t->a+t+	8293	99	52.53	1.88	5.9e-16	2.23e-13	-0.0117 (0.012)	0.032857	1
6154	response to stimulus (GO:0050896)	GO:0050896		EMIF-AD	a+t->CN	8293	42	23.7	1.77	2.09e-06	0.00106
6155	response to stimulus (GO:0050896)	GO:0050896		EMIF-AD	a+t+ NC > CN	8349	137	91.06	1.5	1.47e-09	2.65e-07
6156	response to stimulus (GO:0050896)	GO:0050896		EMIF-AD	a+t+<CN	8293	35	17.38	2.01	7.86e-08	1.91e-05
6157	response to stimulus (GO:0050896)	GO:0050896		EMIF-AD	a+t+>a+t-	8293	413	297.42	1.39	9e-17	1.72e-14	-0.0117 (0.012)	0.032857	1
6158	response to stimulus (GO:0050896)	GO:0050896		EMIF-AD	a+t+>CN	8293	265	183.27	1.45	4.37e-14	9.98e-12
6159	response to stress (GO:0006950)	GO:0006950		ADNI	a+t- decrease	3412	18	7.15	2.52	8.82e-05	0.0111
6160	response to stress (GO:0006950)	GO:0006950		ADNI	a+t- increase	3412	7	1.46	4.79	7.98e-05	0.0274
6161	response to stress (GO:0006950)	GO:0006950		ADNI	a+t-<CN	3412	37	15.44	2.4	1.47e-07	3.23e-05
6162	response to stress (GO:0006950)	GO:0006950		ADNI	a+t+ decrease	3412	22	9.1	2.42	3.22e-05	0.0059
6163	response to stress (GO:0006950)	GO:0006950		ADNI	a+t+ NC > CN	3412	34	14.3	2.38	5.7e-07	0.000108
6164	response to stress (GO:0006950)	GO:0006950		ADNI	a+t+>a+t-	3412	68	25.51	2.67	1.6e-15	9.04e-13	-0.00653 (0.0146)	0.067838
6165	response to stress (GO:0006950)	GO:0006950		ADNI	a+t+>CN	3412	50	19.5	2.56	4.19e-11	1.07e-08
6166	response to stress (GO:0006950)	GO:0006950		EMIF-AD	a+t- increase	3412	30	8.45	3.55	1.46e-11	1.21e-08
6167	response to stress (GO:0006950)	GO:0006950		EMIF-AD	a+t->a+t+	3412	65	21.61	3.01	0	1.9e-15	-0.00653 (0.0146)	0.067838
6168	response to stress (GO:0006950)	GO:0006950		EMIF-AD	a+t->CN	3412	26	9.75	2.67	7.06e-07	0.000619
6169	response to stress (GO:0006950)	GO:0006950		EMIF-AD	a+t+ increase	3412	18	5.2	3.46	2.95e-07	0.00155
6170	response to stress (GO:0006950)	GO:0006950		EMIF-AD	a+t+ NC > CN	3484	60	38	1.58	0.000239	0.0125
6171	response to stress (GO:0006950)	GO:0006950		EMIF-AD	a+t+<CN	3412	23	7.15	3.22	4.33e-08	1.16e-05
6172	response to stress (GO:0006950)	GO:0006950		EMIF-AD	a+t+>a+t-	3412	179	122.37	1.46	1.82e-07	9.1e-06	-0.00653 (0.0146)	0.067838
6173	response to stress (GO:0006950)	GO:0006950		EMIF-AD	a+t+>CN	3412	107	75.4	1.42	0.000175	0.00563
6174	response to superoxide (GO:0000303)	GO:0000303		ADNI	a+t+>a+t-	18	3	0.13	22.29	0.000484	0.0143	0.0215 (0.155)	0.27583
6175	response to temperature stimulus (GO:0009266)	GO:0009266		EMIF-AD	a+t+ increase	174	4	0.27	15.08	0.000148	0.0433
6176	response to temperature stimulus (GO:0009266)	GO:0009266		EMIF-AD	a+t+ NC > CN	177	8	1.93	4.14	0.000926	0.0377
6177	response to temperature stimulus (GO:0009266)	GO:0009266		EMIF-AD	a+t+>a+t-	174	17	6.24	2.72	0.000365	0.0082	-0.108 (0.0507)	0.81272
6178	response to toxic substance (GO:0009636)	GO:0009636		ADNI	a+t+>a+t-	491	13	3.67	3.54	0.000103	0.00391	0.0509 (0.0379)	0.07048
6179	response to toxic substance (GO:0009636)	GO:0009636		ADNI	a+t+>CN	491	11	2.81	3.92	0.000139	0.0061
6180	response to toxic substance (GO:0009636)	GO:0009636		EMIF-AD	a+t- decrease	491	16	6.1	2.62	0.000569	0.0317
6181	response to toxic substance (GO:0009636)	GO:0009636		EMIF-AD	a+t-<CN	491	21	9.4	2.23	0.000802	0.0256
6182	response to toxic substance (GO:0009636)	GO:0009636		EMIF-AD	a+t+ NC > CN	498	16	5.43	2.95	0.000156	0.00879
6183	response to toxic substance (GO:0009636)	GO:0009636		EMIF-AD	a+t+>a+t-	491	40	17.61	2.27	5.17e-06	0.000176	0.0509 (0.0379)	0.07048
6184	response to toxic substance (GO:0009636)	GO:0009636		EMIF-AD	a+t+>CN	491	27	10.85	2.49	3.67e-05	0.00141
6185	response to tumor necrosis factor (GO:0034612)	GO:0034612		ADNI	a+t+>a+t-	216	9	1.62	5.57	4.81e-05	0.002	-0.00232 (0.0473)	0.58639
6186	response to tumor necrosis factor (GO:0034612)	GO:0034612		ADNI	a+t+>CN	216	9	1.23	7.29	5.67e-06	0.000384
6187	response to wounding (GO:0009611)	GO:0009611		ADNI	a+t-<CN	562	14	2.54	5.51	2.94e-07	5.87e-05
6188	response to wounding (GO:0009611)	GO:0009611		ADNI	a+t+ NC > CN	562	12	2.36	5.09	4.61e-06	0.000674
6189	response to wounding (GO:0009611)	GO:0009611		ADNI	a+t+>a+t-	562	22	4.2	5.24	4.1e-10	5.88e-08	0.0136 (0.0329)	0.14758
6190	response to wounding (GO:0009611)	GO:0009611		ADNI	a+t+>CN	562	15	3.21	4.67	9.93e-07	8.07e-05
6191	response to wounding (GO:0009611)	GO:0009611		EMIF-AD	a+t- increase	562	10	1.39	7.18	1.15e-06	0.000219
6192	response to wounding (GO:0009611)	GO:0009611		EMIF-AD	a+t-<CN	562	25	10.76	2.32	0.000148	0.00654
6193	response to wounding (GO:0009611)	GO:0009611		EMIF-AD	a+t->a+t+	562	18	3.56	5.06	2.56e-08	3.39e-06	0.0136 (0.0329)	0.14758
6194	response to wounding (GO:0009611)	GO:0009611		EMIF-AD	a+t->CN	562	12	1.61	7.47	6.38e-08	0.000251
6195	response to wounding (GO:0009611)	GO:0009611		EMIF-AD	a+t+ NC > CN	563	16	6.14	2.61	0.000582	0.0263
6196	response to wounding (GO:0009611)	GO:0009611		EMIF-AD	a+t+>a+t-	562	44	20.16	2.18	4.22e-06	0.000147	0.0136 (0.0329)	0.14758
6197	response to wounding (GO:0009611)	GO:0009611		EMIF-AD	a+t+>CN	562	25	12.42	2.01	0.00131	0.0303
6198	response to zinc ion (GO:0010043)	GO:0010043		EMIF-AD	a+t+>CN	56	7	1.24	5.66	0.000411	0.0116
6199	retina homeostasis (GO:0001895)	GO:0001895		EMIF-AD	a+t->a+t+	73	5	0.46	10.81	0.000134	0.00947	-0.0206 (0.0934)	0.41542
6200	retinal ganglion cell axon guidance (GO:0031290)	GO:0031290		EMIF-AD	a+t-<CN	19	5	0.36	13.74	7.23e-05	0.00352
6201	retinal ganglion cell axon guidance (GO:0031290)	GO:0031290		EMIF-AD	a+t+>a+t-	19	5	0.68	7.34	0.00121	0.0222	-0.109 (0.198)	0.65247
6202	retinal ganglion cell axon guidance (GO:0031290)	GO:0031290		EMIF-AD	a+t+>CN	19	4	0.42	9.53	0.00138	0.0315
6203	retinoid metabolic process (GO:0001523)	GO:0001523		EMIF-AD	a+t->a+t+	89	5	0.56	8.87	0.000321	0.0193	-0.156 (0.0886)	0.80814
6204	reverse cholesterol transport (GO:0043691)	GO:0043691		EMIF-AD	a+t->a+t+	18	4	0.11	35.08	1.01e-05	0.000979	0.0565 (0.224)	0.28756
6205	ribonucleoprotein complex biogenesis (GO:0022613)	GO:0022613		EMIF-AD	a+t+>a+t-	445	3	15.96	0.19	0.000202	0.00495	0.0261 (0.0356)	0.061993
6206	ribonucleoprotein complex biogenesis (GO:0022613)	GO:0022613		EMIF-AD	a+t+>CN	445	1	9.83	0.1	0.00136	0.0312
6207	ribonucleoside diphosphate metabolic process (GO:0009185)	GO:0009185		EMIF-AD	a+t+ NC > CN	63	7	0.69	10.19	1.04e-05	0.000783
6208	ribonucleoside diphosphate metabolic process (GO:0009185)	GO:0009185		EMIF-AD	a+t+>a+t-	62	15	2.22	6.75	5.13e-08	2.84e-06	0.00976 (0.0652)	0.11512
6209	ribonucleoside diphosphate metabolic process (GO:0009185)	GO:0009185		EMIF-AD	a+t+>CN	62	15	1.37	10.95	8.72e-11	9.17e-09
6210	ribonucleoside triphosphate biosynthetic process (GO:0009201)	GO:0009201		EMIF-AD	a+t+>a+t-	87	15	3.12	4.81	2.28e-06	8.71e-05	-0.0917 (0.0575)	0.48274
6211	ribonucleoside triphosphate biosynthetic process (GO:0009201)	GO:0009201		EMIF-AD	a+t+>CN	87	15	1.92	7.8	5.26e-09	4.19e-07
6212	ribonucleoside triphosphate metabolic process (GO:0009199)	GO:0009199		EMIF-AD	a+t+>a+t-	228	20	8.18	2.45	0.000577	0.012	-0.028 (0.0423)	0.075006
6213	ribonucleoside triphosphate metabolic process (GO:0009199)	GO:0009199		EMIF-AD	a+t+>CN	228	19	5.04	3.77	2.01e-06	0.00011
6214	ribonucleotide biosynthetic process (GO:0009260)	GO:0009260		EMIF-AD	a+t+>a+t-	198	19	7.1	2.68	0.000209	0.00507	-0.0695 (0.046)	0.48201
6215	ribonucleotide biosynthetic process (GO:0009260)	GO:0009260		EMIF-AD	a+t+>CN	198	18	4.38	4.11	1.19e-06	7.08e-05
6216	ribonucleotide metabolic process (GO:0009259)	GO:0009259		EMIF-AD	a+t+>CN	440	23	9.72	2.37	0.000244	0.00753
6217	ribose phosphate biosynthetic process (GO:0046390)	GO:0046390		EMIF-AD	a+t+>a+t-	204	19	7.32	2.6	0.000295	0.00684	-0.0629 (0.0457)	0.43623
6218	ribose phosphate biosynthetic process (GO:0046390)	GO:0046390		EMIF-AD	a+t+>CN	204	18	4.51	3.99	1.77e-06	0.0001
6219	ribose phosphate metabolic process (GO:0019693)	GO:0019693		EMIF-AD	a+t+>CN	459	24	10.14	2.37	0.000175	0.00564
6220	ribosome biogenesis (GO:0042254)	GO:0042254		EMIF-AD	a+t+>a+t-	292	1	10.47	0.1	0.000597	0.0123	0.0342 (0.0439)	0.29416
6221	RNA biosynthetic process (GO:0032774)	GO:0032774		EMIF-AD	a+t-<CN	663	1	12.69	0.08	6.46e-05	0.00319
6222	RNA biosynthetic process (GO:0032774)	GO:0032774		EMIF-AD	a+t+>a+t-	663	3	23.78	0.13	2.35e-07	1.15e-05	-0.000329 (0.0153)	0.0061474	1
6223	RNA biosynthetic process (GO:0032774)	GO:0032774		EMIF-AD	a+t+>CN	663	1	14.65	0.07	1.54e-05	0.000661
6224	RNA metabolic process (GO:0016070)	GO:0016070		ADNI	a+t+>a+t-	1672	2	12.5	0.16	0.000495	0.0146	-0.00595 (0.014)	0.027914	1
6225	RNA metabolic process (GO:0016070)	GO:0016070		EMIF-AD	a+t- decrease	1672	5	20.78	0.24	4.27e-05	0.00392
6226	RNA metabolic process (GO:0016070)	GO:0016070		EMIF-AD	a+t-<CN	1672	8	32.01	0.25	4.75e-07	4.01e-05
6227	RNA metabolic process (GO:0016070)	GO:0016070		EMIF-AD	a+t+ decrease	1672	0	9.72	NA	6.82e-05	0.00927
6228	RNA metabolic process (GO:0016070)	GO:0016070		EMIF-AD	a+t+>a+t-	1672	15	59.96	0.25	3.25e-12	3.42e-10	-0.00595 (0.014)	0.027914	1
6229	RNA metabolic process (GO:0016070)	GO:0016070		EMIF-AD	a+t+>CN	1672	10	36.95	0.27	1.72e-07	1.15e-05
6230	RNA processing (GO:0006396)	GO:0006396		EMIF-AD	a+t-<CN	860	2	16.47	0.12	1.65e-05	0.000956
6231	RNA processing (GO:0006396)	GO:0006396		EMIF-AD	a+t+ NC > CN	865	1	9.43	0.11	0.00122	0.0462
6232	RNA processing (GO:0006396)	GO:0006396		EMIF-AD	a+t+>a+t-	860	4	30.84	0.13	3.15e-09	2.12e-07	-0.0085 (0.0258)	0.38744
6233	RNA processing (GO:0006396)	GO:0006396		EMIF-AD	a+t+>CN	860	2	19.01	0.11	1.84e-06	0.000103
6234	RNA splicing (GO:0008380)	GO:0008380		EMIF-AD	a+t+>a+t-	388	3	13.92	0.22	0.00111	0.0207	0.0116 (0.0374)	0.2111
6235	rRNA processing (GO:0006364)	GO:0006364		EMIF-AD	a+t+>a+t-	207	0	7.42	NA	0.00157	0.027	0.0307 (0.0515)	0.43722
6236	salivary gland development (GO:0007431)	GO:0007431		EMIF-AD	a+t-<CN	33	6	0.63	9.5	8.18e-05	0.00385
6237	salivary gland development (GO:0007431)	GO:0007431		EMIF-AD	a+t+>a+t-	33	7	1.18	5.91	0.000399	0.00881	-0.128 (0.141)	0.40872
6238	salivary gland morphogenesis (GO:0007435)	GO:0007435		EMIF-AD	a+t-<CN	30	6	0.57	10.45	5.12e-05	0.00264
6239	salivary gland morphogenesis (GO:0007435)	GO:0007435		EMIF-AD	a+t+>a+t-	30	7	1.08	6.51	0.000241	0.00576	-0.101 (0.146)	0.26426
6240	Schwann cell development (GO:0014044)	GO:0014044		ADNI	a+t-<CN	29	3	0.13	22.86	0.000399	0.0214
6241	Schwann cell development (GO:0014044)	GO:0014044		ADNI	a+t+ decrease	29	3	0.08	38.79	8.37e-05	0.012
6242	Schwann cell development (GO:0014044)	GO:0014044		ADNI	a+t+ NC > CN	29	3	0.12	24.68	0.000319	0.0191
6243	Schwann cell development (GO:0014044)	GO:0014044		ADNI	a+t+>a+t-	29	3	0.22	13.83	0.0017	0.0383	0.257 (0.147)	0.036895	1
6244	Schwann cell development (GO:0014044)	GO:0014044		ADNI	a+t+>CN	29	3	0.17	18.1	0.000787	0.0246
6245	Schwann cell development (GO:0014044)	GO:0014044		EMIF-AD	a+t- decrease	29	4	0.36	11.1	0.000687	0.0371
6246	Schwann cell development (GO:0014044)	GO:0014044		EMIF-AD	a+t-<CN	29	5	0.56	9	0.000405	0.0153
6247	Schwann cell development (GO:0014044)	GO:0014044		EMIF-AD	a+t+>a+t-	29	6	1.04	5.77	0.00116	0.0216	0.257 (0.147)	0.036895	1
6248	Schwann cell differentiation (GO:0014037)	GO:0014037		ADNI	a+t-<CN	35	3	0.16	18.94	0.000666	0.0329
6249	Schwann cell differentiation (GO:0014037)	GO:0014037		ADNI	a+t+ decrease	35	3	0.09	32.14	0.000141	0.0171
6250	Schwann cell differentiation (GO:0014037)	GO:0014037		ADNI	a+t+ NC > CN	35	3	0.15	20.45	0.000533	0.0283
6251	Schwann cell differentiation (GO:0014037)	GO:0014037		ADNI	a+t+>CN	35	3	0.2	15	0.00131	0.0377
6252	Schwann cell differentiation (GO:0014037)	GO:0014037		EMIF-AD	a+t-<CN	35	5	0.67	7.46	0.000874	0.0276
6253	Schwann cell differentiation (GO:0014037)	GO:0014037		EMIF-AD	a+t+>a+t-	35	8	1.26	6.37	9.85e-05	0.00262	0.104 (0.131)	0.2044
6254	second-messenger-mediated signaling (GO:0019932)	GO:0019932		EMIF-AD	a+t-<CN	332	16	6.36	2.52	0.000972	0.03
6255	secondary alcohol metabolic process (GO:1902652)	GO:1902652		EMIF-AD	a+t->a+t+	118	8	0.75	10.7	1.34e-06	0.000151	-9.66e-05 (0.0678)	0.13357
6256	secretion (GO:0046903)	GO:0046903		ADNI	a+t- decrease	1092	16	2.29	6.99	3.24e-10	8.52e-07
6257	secretion (GO:0046903)	GO:0046903		ADNI	a+t- increase	1092	5	0.47	10.68	4.07e-05	0.02
6258	secretion (GO:0046903)	GO:0046903		ADNI	a+t-<CN	1092	29	4.94	5.87	5.6e-15	2.21e-11
6259	secretion (GO:0046903)	GO:0046903		ADNI	a+t+ decrease	1092	20	2.91	6.87	3.08e-12	2.43e-08
6260	secretion (GO:0046903)	GO:0046903		ADNI	a+t+ NC > CN	1092	25	4.58	5.46	2.37e-12	3.39e-09
6261	secretion (GO:0046903)	GO:0046903		ADNI	a+t+>a+t-	1092	44	8.17	5.39	0	5.22e-16	-0.0383 (0.0212)	0.24045
6262	secretion (GO:0046903)	GO:0046903		ADNI	a+t+>CN	1092	37	6.24	5.93	0	2.61e-15
6263	secretion (GO:0046903)	GO:0046903		EMIF-AD	a+t- decrease	1092	37	13.57	2.73	5e-08	8.39e-06
6264	secretion (GO:0046903)	GO:0046903		EMIF-AD	a+t- increase	1092	15	2.7	5.55	4.24e-08	1.11e-05
6265	secretion (GO:0046903)	GO:0046903		EMIF-AD	a+t- NC < CN	1103	15	4.83	3.1	9.41e-05	0.0244
6266	secretion (GO:0046903)	GO:0046903		EMIF-AD	a+t- NC > CN	1103	9	1.68	5.35	2.91e-05	0.0307
6267	secretion (GO:0046903)	GO:0046903		EMIF-AD	a+t-<CN	1092	54	20.91	2.58	6.53e-10	8.73e-08
6268	secretion (GO:0046903)	GO:0046903		EMIF-AD	a+t->a+t+	1092	27	6.92	3.9	1.38e-09	2.32e-07	-0.0383 (0.0212)	0.24045
6269	secretion (GO:0046903)	GO:0046903		EMIF-AD	a+t->CN	1092	15	3.12	4.81	3.37e-07	0.000443
6270	secretion (GO:0046903)	GO:0046903		EMIF-AD	a+t+ decrease	1092	21	6.35	3.31	1.51e-06	0.000302
6271	secretion (GO:0046903)	GO:0046903		EMIF-AD	a+t+ NC < CN	1103	6	0.68	8.79	2.66e-05	0.0263
6272	secretion (GO:0046903)	GO:0046903		EMIF-AD	a+t+ NC > CN	1103	47	12.03	3.91	1.77e-15	6.85e-13
6273	secretion (GO:0046903)	GO:0046903		EMIF-AD	a+t+>a+t-	1092	119	39.16	3.04	0	8.55e-23	-0.0383 (0.0212)	0.24045
6274	secretion (GO:0046903)	GO:0046903		EMIF-AD	a+t+>CN	1092	81	24.13	3.36	0	5.89e-18
6275	secretion by cell (GO:0032940)	GO:0032940		ADNI	a+t- decrease	978	15	2.05	7.32	7.34e-10	1.16e-06
6276	secretion by cell (GO:0032940)	GO:0032940		ADNI	a+t-<CN	978	26	4.43	5.88	1.95e-13	3.41e-10
6277	secretion by cell (GO:0032940)	GO:0032940		ADNI	a+t+ decrease	978	17	2.61	6.52	4.39e-10	4.95e-07
6278	secretion by cell (GO:0032940)	GO:0032940		ADNI	a+t+ NC > CN	978	22	4.1	5.37	9.09e-11	5.73e-08
6279	secretion by cell (GO:0032940)	GO:0032940		ADNI	a+t+>a+t-	978	40	7.31	5.47	0	3.99e-15	-0.0412 (0.022)	0.22106
6280	secretion by cell (GO:0032940)	GO:0032940		ADNI	a+t+>CN	978	32	5.59	5.72	8.4e-16	6.61e-13
6281	secretion by cell (GO:0032940)	GO:0032940		EMIF-AD	a+t- decrease	978	35	12.16	2.88	3.31e-08	5.74e-06
6282	secretion by cell (GO:0032940)	GO:0032940		EMIF-AD	a+t- increase	978	14	2.42	5.78	8.05e-08	1.9e-05
6283	secretion by cell (GO:0032940)	GO:0032940		EMIF-AD	a+t- NC < CN	989	14	4.33	3.23	0.000109	0.0274
6284	secretion by cell (GO:0032940)	GO:0032940		EMIF-AD	a+t-<CN	978	53	18.73	2.83	2.88e-11	4.73e-09
6285	secretion by cell (GO:0032940)	GO:0032940		EMIF-AD	a+t->a+t+	978	25	6.2	4.04	3.25e-09	5.12e-07	-0.0412 (0.022)	0.22106
6286	secretion by cell (GO:0032940)	GO:0032940		EMIF-AD	a+t->CN	978	13	2.79	4.65	3.38e-06	0.00153
6287	secretion by cell (GO:0032940)	GO:0032940		EMIF-AD	a+t+ decrease	978	20	5.68	3.52	1.11e-06	0.000226
6288	secretion by cell (GO:0032940)	GO:0032940		EMIF-AD	a+t+ NC < CN	989	6	0.61	9.8	1.43e-05	0.0283
6289	secretion by cell (GO:0032940)	GO:0032940		EMIF-AD	a+t+ NC > CN	989	44	10.79	4.08	3.82e-15	1.37e-12
6290	secretion by cell (GO:0032940)	GO:0032940		EMIF-AD	a+t+>a+t-	978	114	35.07	3.25	0	6.8e-24	-0.0412 (0.022)	0.22106
6291	secretion by cell (GO:0032940)	GO:0032940		EMIF-AD	a+t+>CN	978	77	21.61	3.56	0	2.45e-18
6292	semaphorin-plexin signaling pathway (GO:0071526)	GO:0071526		EMIF-AD	a+t-<CN	37	7	0.71	9.88	1.65e-05	0.000953
6293	semaphorin-plexin signaling pathway (GO:0071526)	GO:0071526		EMIF-AD	a+t+ NC > CN	37	5	0.4	12.39	8.6e-05	0.00513
6294	semaphorin-plexin signaling pathway (GO:0071526)	GO:0071526		EMIF-AD	a+t+>a+t-	37	12	1.33	9.04	7.73e-08	4.09e-06	-0.202 (0.138)	0.85723
6295	semaphorin-plexin signaling pathway (GO:0071526)	GO:0071526		EMIF-AD	a+t+>CN	37	7	0.82	8.56	4.05e-05	0.00154
6296	semaphorin-plexin signaling pathway involved in axon guidance (GO:1902287)	GO:1902287		EMIF-AD	a+t-<CN	12	4	0.23	17.41	0.000187	0.00807
6297	semaphorin-plexin signaling pathway involved in axon guidance (GO:1902287)	GO:1902287		EMIF-AD	a+t+>a+t-	12	6	0.43	13.94	2.19e-05	0.000676	-0.341 (0.268)	0.72301
6298	semaphorin-plexin signaling pathway involved in axon guidance (GO:1902287)	GO:1902287		EMIF-AD	a+t+>CN	12	4	0.27	15.08	0.000319	0.00942
6299	semaphorin-plexin signaling pathway involved in neuron projection guidance (GO:1902285)	GO:1902285		EMIF-AD	a+t-<CN	13	5	0.25	20.09	1.6e-05	0.000931
6300	semaphorin-plexin signaling pathway involved in neuron projection guidance (GO:1902285)	GO:1902285		EMIF-AD	a+t+>a+t-	13	7	0.47	15.01	3.03e-06	0.000113	-0.206 (0.258)	0.55688
6301	semaphorin-plexin signaling pathway involved in neuron projection guidance (GO:1902285)	GO:1902285		EMIF-AD	a+t+>CN	13	4	0.29	13.92	0.000411	0.0116
6302	sensory perception of chemical stimulus (GO:0007606)	GO:0007606		EMIF-AD	a+t+>a+t-	534	3	19.15	0.16	1.22e-05	0.000391	-0.0596 (0.0535)	0.39587
6303	sensory perception of smell (GO:0007608)	GO:0007608		EMIF-AD	a+t+>a+t-	462	3	16.57	0.18	0.00015	0.00382	-0.0781 (0.0614)	0.5877
6304	sequestering of actin monomers (GO:0042989)	GO:0042989		EMIF-AD	a+t+>a+t-	11	4	0.39	10.14	0.00143	0.0251	-0.628 (0.3)	0.6614
6305	sequestering of actin monomers (GO:0042989)	GO:0042989		EMIF-AD	a+t+>CN	11	4	0.24	16.45	0.000244	0.00754
6306	sex differentiation (GO:0007548)	GO:0007548		ADNI	a+t+ decrease	265	6	0.71	8.49	8.15e-05	0.0119
6307	sex differentiation (GO:0007548)	GO:0007548		ADNI	a+t+>a+t-	265	11	1.98	5.55	7.11e-06	0.000391	-0.0107 (0.0502)	0.082528
6308	sex differentiation (GO:0007548)	GO:0007548		ADNI	a+t+>CN	265	8	1.51	5.28	0.00017	0.00728
6309	sialylation (GO:0097503)	GO:0097503		EMIF-AD	a+t- decrease	20	4	0.25	16.09	0.000194	0.0139
6310	signal release (GO:0023061)	GO:0023061		ADNI	a+t- decrease	162	6	0.34	17.67	1.3e-06	0.000373
6311	signal release (GO:0023061)	GO:0023061		ADNI	a+t-<CN	162	6	0.73	8.19	0.000113	0.00782
6312	signal release (GO:0023061)	GO:0023061		ADNI	a+t+ decrease	162	5	0.43	11.57	8.15e-05	0.0118
6313	signal release (GO:0023061)	GO:0023061		ADNI	a+t+>a+t-	162	7	1.21	5.78	0.000274	0.00885	-0.0579 (0.0392)	0.67325
6314	signal release (GO:0023061)	GO:0023061		ADNI	a+t+>CN	162	6	0.93	6.48	0.000401	0.0145
6315	signal release (GO:0023061)	GO:0023061		EMIF-AD	a+t- decrease	162	10	2.01	4.97	5.5e-05	0.00484
6316	signal release (GO:0023061)	GO:0023061		EMIF-AD	a+t-<CN	162	11	3.1	3.55	0.000447	0.0164
6317	signal release (GO:0023061)	GO:0023061		EMIF-AD	a+t+ decrease	162	6	0.94	6.37	0.000438	0.0483
6318	signal release (GO:0023061)	GO:0023061		EMIF-AD	a+t+ NC > CN	171	8	1.87	4.29	0.000747	0.0317
6319	signal release (GO:0023061)	GO:0023061		EMIF-AD	a+t+>a+t-	162	18	5.81	3.1	5.63e-05	0.00158	-0.0579 (0.0392)	0.67325
6320	signal release from synapse (GO:0099643)	GO:0099643		ADNI	a+t-<CN	93	4	0.42	9.51	0.000972	0.0446
6321	signal release from synapse (GO:0099643)	GO:0099643		ADNI	a+t+>a+t-	93	5	0.7	7.19	0.000824	0.0219	0.0198 (0.0619)	0.23441
6322	signal release from synapse (GO:0099643)	GO:0099643		EMIF-AD	a+t- decrease	93	7	1.16	6.05	0.000235	0.0159
6323	signal release from synapse (GO:0099643)	GO:0099643		EMIF-AD	a+t+>a+t-	93	12	3.34	3.6	0.000279	0.00654	0.0198 (0.0619)	0.23441
6324	signal transduction (GO:0007165)	GO:0007165		ADNI	a+t- decrease	4898	22	10.26	2.14	0.000115	0.014
6325	signal transduction (GO:0007165)	GO:0007165		ADNI	a+t-<CN	4898	38	22.16	1.71	0.000351	0.0191
6326	signal transduction (GO:0007165)	GO:0007165		ADNI	a+t+ decrease	4898	25	13.06	1.91	0.000419	0.0359
6327	signal transduction (GO:0007165)	GO:0007165		ADNI	a+t+ NC > CN	4898	35	20.53	1.7	0.000578	0.03
6328	signal transduction (GO:0007165)	GO:0007165		ADNI	a+t+>a+t-	4898	67	36.63	1.83	1.14e-07	9.37e-06	0.00401 (0.013)	0.019974	1
6329	signal transduction (GO:0007165)	GO:0007165		ADNI	a+t+>CN	4898	54	27.99	1.93	2.03e-07	1.87e-05
6330	signal transduction (GO:0007165)	GO:0007165		EMIF-AD	a+t- decrease	4898	90	60.89	1.48	4.88e-05	0.00437
6331	signal transduction (GO:0007165)	GO:0007165		EMIF-AD	a+t-<CN	4898	158	93.78	1.68	2.12e-12	3.98e-10
6332	signal transduction (GO:0007165)	GO:0007165		EMIF-AD	a+t+ NC > CN	4960	86	54.1	1.59	3.3e-06	0.000276
6333	signal transduction (GO:0007165)	GO:0007165		EMIF-AD	a+t+>a+t-	4898	251	175.66	1.43	1.09e-09	8.22e-08	0.00401 (0.013)	0.019974	1
6334	signal transduction (GO:0007165)	GO:0007165		EMIF-AD	a+t+>CN	4898	157	108.24	1.45	4.18e-07	2.62e-05
6335	signal transduction by protein phosphorylation (GO:0023014)	GO:0023014		ADNI	a+t+>a+t-	347	10	2.59	3.85	0.000345	0.0107	0.00111 (0.028)	0.099075
6336	signal transduction by protein phosphorylation (GO:0023014)	GO:0023014		ADNI	a+t+>CN	347	8	1.98	4.03	0.000968	0.0291
6337	signal transduction by protein phosphorylation (GO:0023014)	GO:0023014		EMIF-AD	a+t+>a+t-	347	27	12.44	2.17	0.000465	0.01	0.00111 (0.028)	0.099075
6338	signaling (GO:0023052)	GO:0023052		ADNI	a+t- decrease	5215	29	10.93	2.65	1.14e-08	8.54e-06
6339	signaling (GO:0023052)	GO:0023052		ADNI	a+t-<CN	5215	47	23.6	1.99	2.74e-07	5.54e-05
6340	signaling (GO:0023052)	GO:0023052		ADNI	a+t+ decrease	5215	32	13.91	2.3	3.81e-07	0.000128
6341	signaling (GO:0023052)	GO:0023052		ADNI	a+t+ NC > CN	5215	43	21.86	1.97	1.39e-06	0.000231
6342	signaling (GO:0023052)	GO:0023052		ADNI	a+t+>a+t-	5215	78	39	2	2.65e-11	5.73e-09	-0.00172 (0.0128)	0.044975	1
6343	signaling (GO:0023052)	GO:0023052		ADNI	a+t+>CN	5215	63	29.81	2.11	1.01e-10	2.31e-08
6344	signaling (GO:0023052)	GO:0023052		EMIF-AD	a+t- decrease	5215	109	64.83	1.68	3.54e-09	7.66e-07
6345	signaling (GO:0023052)	GO:0023052		EMIF-AD	a+t-<CN	5215	178	99.85	1.78	5e-17	1.46e-14
6346	signaling (GO:0023052)	GO:0023052		EMIF-AD	a+t+ decrease	5215	54	30.3	1.78	4.29e-06	0.000777
6347	signaling (GO:0023052)	GO:0023052		EMIF-AD	a+t+ NC > CN	5293	103	57.73	1.78	1.17e-10	2.44e-08
6348	signaling (GO:0023052)	GO:0023052		EMIF-AD	a+t+>a+t-	5215	288	187.03	1.54	1.76e-15	2.84e-13	-0.00172 (0.0128)	0.044975	1
6349	signaling (GO:0023052)	GO:0023052		EMIF-AD	a+t+>CN	5215	179	115.25	1.55	1.19e-10	1.21e-08
6350	skeletal system development (GO:0001501)	GO:0001501		EMIF-AD	a+t+>a+t-	494	40	17.72	2.26	5.63e-06	0.000189	-0.0648 (0.038)	0.70871
6351	skin development (GO:0043588)	GO:0043588		EMIF-AD	a+t- NC > CN	378	9	0.58	15.62	4.26e-09	1.35e-05
6352	small molecule biosynthetic process (GO:0044283)	GO:0044283		EMIF-AD	a+t+ NC > CN	578	17	6.3	2.7	0.000268	0.0135
6353	small molecule biosynthetic process (GO:0044283)	GO:0044283		EMIF-AD	a+t+>a+t-	599	40	21.48	1.86	0.000371	0.0083	-0.0201 (0.0292)	0.1271
6354	small molecule biosynthetic process (GO:0044283)	GO:0044283		EMIF-AD	a+t+>CN	599	33	13.24	2.49	4.03e-06	0.000206
6355	small molecule catabolic process (GO:0044282)	GO:0044282		EMIF-AD	a+t+ NC > CN	429	15	4.68	3.21	0.000103	0.006
6356	small molecule catabolic process (GO:0044282)	GO:0044282		EMIF-AD	a+t+>a+t-	419	29	15.03	1.93	0.00146	0.0255	0.0131 (0.0382)	0.19277
6357	small molecule catabolic process (GO:0044282)	GO:0044282		EMIF-AD	a+t+>CN	419	26	9.26	2.81	5.1e-06	0.000256
6358	small molecule metabolic process (GO:0044281)	GO:0044281		EMIF-AD	a+t+ NC > CN	1711	37	18.66	1.98	8.14e-05	0.0049
6359	small molecule metabolic process (GO:0044281)	GO:0044281		EMIF-AD	a+t+>a+t-	1816	99	65.13	1.52	5.99e-05	0.00166	-0.0198 (0.0189)	0.071013
6360	small molecule metabolic process (GO:0044281)	GO:0044281		EMIF-AD	a+t+>CN	1816	78	40.13	1.94	2.94e-08	2.13e-06
6361	social behavior (GO:0035176)	GO:0035176		ADNI	a+t- decrease	54	3	0.11	26.51	0.000231	0.0246
6362	social behavior (GO:0035176)	GO:0035176		ADNI	a+t-<CN	54	4	0.24	16.37	0.000136	0.0089
6363	social behavior (GO:0035176)	GO:0035176		ADNI	a+t+>a+t-	54	4	0.4	9.91	0.000907	0.0236	-0.00261 (0.116)	0.22746
6364	social behavior (GO:0035176)	GO:0035176		ADNI	a+t+>CN	54	4	0.31	12.96	0.000332	0.0124
6365	stem cell development (GO:0048864)	GO:0048864		EMIF-AD	a+t+>a+t-	82	10	2.94	3.4	0.0013	0.0237	0.0366 (0.0924)	0.338
6366	steroid metabolic process (GO:0008202)	GO:0008202		EMIF-AD	a+t->a+t+	251	11	1.59	6.92	8.59e-07	9.89e-05	0.0421 (0.0467)	0.038654	1
6367	sterol homeostasis (GO:0055092)	GO:0055092		EMIF-AD	a+t->a+t+	79	5	0.5	9.99	0.00019	0.0128	0.00063 (0.091)	0.27036
6368	sterol metabolic process (GO:0016125)	GO:0016125		EMIF-AD	a+t->a+t+	131	8	0.83	9.64	2.81e-06	0.0003	0.00678 (0.0654)	0.12837
6369	sterol transport (GO:0015918)	GO:0015918		ADNI	a+t->CN	68	2	0.02	NA	0.000163	0.0485
6370	sterol transport (GO:0015918)	GO:0015918		EMIF-AD	a+t->a+t+	68	5	0.43	11.61	9.77e-05	0.00713	0.184 (0.0852)	0.0081747	1
6371	stress response to copper ion (GO:1990169)	GO:1990169		EMIF-AD	a+t-<CN	16	4	0.31	13.06	0.000468	0.0169
6372	stress response to copper ion (GO:1990169)	GO:1990169		EMIF-AD	a+t+ NC > CN	16	3	0.17	17.19	0.00106	0.042
6373	stress response to copper ion (GO:1990169)	GO:1990169		EMIF-AD	a+t+>a+t-	16	7	0.57	12.2	8.75e-06	0.000286	0.167 (0.311)	0.26311
6374	stress response to copper ion (GO:1990169)	GO:1990169		EMIF-AD	a+t+>CN	16	6	0.35	16.97	5.5e-06	0.000271
6375	stress response to metal ion (GO:0097501)	GO:0097501		EMIF-AD	a+t-<CN	18	5	0.34	14.51	5.81e-05	0.00292
6376	stress response to metal ion (GO:0097501)	GO:0097501		EMIF-AD	a+t+>a+t-	18	8	0.65	12.39	1.79e-06	7.12e-05	0.177 (0.274)	0.16919
6377	stress response to metal ion (GO:0097501)	GO:0097501		EMIF-AD	a+t+>CN	18	6	0.4	15.08	9.56e-06	0.000442
6378	striated muscle cell proliferation (GO:0014855)	GO:0014855		EMIF-AD	a+t-<CN	14	4	0.27	14.92	0.000305	0.0121
6379	striated muscle cell proliferation (GO:0014855)	GO:0014855		EMIF-AD	a+t+>a+t-	14	4	0.5	7.97	0.00296	0.047	0.0224 (0.105)	0.64327
6380	substantia nigra development (GO:0021762)	GO:0021762		EMIF-AD	a+t+>a+t-	46	10	1.65	6.06	1.96e-05	0.000608	0.115 (0.117)	0.09368
6381	substantia nigra development (GO:0021762)	GO:0021762		EMIF-AD	a+t+>CN	46	9	1.02	8.85	2.52e-06	0.000135
6382	substrate adhesion-dependent cell spreading (GO:0034446)	GO:0034446		EMIF-AD	a+t+>a+t-	40	8	1.43	5.58	0.00022	0.00529	-0.015 (0.0799)	0.11969
6383	substrate-dependent cerebral cortex tangential migration (GO:0021825)	GO:0021825		EMIF-AD	a+t-<CN	5	3	0.1	31.34	0.000344	0.0134
6384	substrate-dependent cerebral cortex tangential migration (GO:0021825)	GO:0021825		EMIF-AD	a+t+>a+t-	5	4	0.18	22.31	0.000156	0.00395	0.39 (0.414)	0.099479
6385	substrate-dependent cerebral cortex tangential migration (GO:0021825)	GO:0021825		EMIF-AD	a+t+>CN	5	3	0.11	27.15	0.000519	0.0139
6386	sulfur compound biosynthetic process (GO:0044272)	GO:0044272		EMIF-AD	a+t+>a+t-	177	17	6.35	2.68	0.000437	0.00947	-0.0901 (0.061)	0.56222
6387	sulfur compound catabolic process (GO:0044273)	GO:0044273		EMIF-AD	a+t+>a+t-	56	10	2.01	4.98	8.52e-05	0.00229	0.131 (0.117)	0.19949
6388	sulfur compound catabolic process (GO:0044273)	GO:0044273		EMIF-AD	a+t+>CN	56	6	1.24	4.85	0.00219	0.0461
6389	sulfur compound metabolic process (GO:0006790)	GO:0006790		EMIF-AD	a+t+>a+t-	356	29	12.77	2.27	9.94e-05	0.00264	-0.0696 (0.0434)	0.65111
6390	sulfur compound metabolic process (GO:0006790)	GO:0006790		EMIF-AD	a+t+>CN	356	21	7.87	2.67	8.13e-05	0.00283
6391	symbiont process (GO:0044403)	GO:0044403		ADNI	a+t+>a+t-	691	14	5.17	2.71	0.000796	0.0215	0.0106 (0.0273)	0.22876
6392	symbiont process (GO:0044403)	GO:0044403		EMIF-AD	a+t- increase	691	8	1.71	4.67	0.000294	0.0377
6393	symbiont process (GO:0044403)	GO:0044403		EMIF-AD	a+t->a+t+	691	13	4.38	2.97	0.000509	0.0287	0.0106 (0.0273)	0.22876
6394	sympathetic neuron projection extension (GO:0097490)	GO:0097490		EMIF-AD	a+t+>a+t-	4	3	0.14	20.91	0.0013	0.0236	-0.164 (0.393)	0.46719
6395	sympathetic neuron projection guidance (GO:0097491)	GO:0097491		EMIF-AD	a+t+>a+t-	4	3	0.14	20.91	0.0013	0.0236	-0.164 (0.393)	0.46719
6396	synapse assembly (GO:0007416)	GO:0007416	1	ADNI	a+t- decrease	88	6	0.18	32.54	4.16e-08	2.43e-05
6397	synapse assembly (GO:0007416)	GO:0007416	1	ADNI	a+t-<CN	88	6	0.4	15.07	4.21e-06	0.000593
6398	synapse assembly (GO:0007416)	GO:0007416	1	ADNI	a+t+ decrease	88	4	0.23	17.04	0.000105	0.0143
6399	synapse assembly (GO:0007416)	GO:0007416	1	ADNI	a+t+ NC > CN	88	4	0.37	10.85	0.000598	0.0308
6400	synapse assembly (GO:0007416)	GO:0007416	1	ADNI	a+t+>a+t-	88	8	0.66	12.16	5.87e-07	4.29e-05	0.0465 (0.0677)	0.036917	1
6401	synapse assembly (GO:0007416)	GO:0007416	1	ADNI	a+t+>CN	88	8	0.5	15.91	7.51e-08	8.11e-06
6402	synapse assembly (GO:0007416)	GO:0007416	1	EMIF-AD	a+t- decrease	88	11	1.09	10.06	3.76e-08	6.45e-06
6403	synapse assembly (GO:0007416)	GO:0007416	1	EMIF-AD	a+t- NC < CN	95	5	0.42	12.01	7.69e-05	0.021
6404	synapse assembly (GO:0007416)	GO:0007416	1	EMIF-AD	a+t-<CN	88	16	1.68	9.5	1.05e-10	1.61e-08
6405	synapse assembly (GO:0007416)	GO:0007416	1	EMIF-AD	a+t+ decrease	88	10	0.51	19.56	2.6e-10	1.58e-07
6406	synapse assembly (GO:0007416)	GO:0007416	1	EMIF-AD	a+t+ NC > CN	95	12	1.04	11.58	1.87e-09	3.33e-07
6407	synapse assembly (GO:0007416)	GO:0007416	1	EMIF-AD	a+t+>a+t-	88	23	3.16	7.29	3.79e-12	3.96e-10	0.0465 (0.0677)	0.036917	1
6408	synapse assembly (GO:0007416)	GO:0007416	1	EMIF-AD	a+t+>CN	88	14	1.94	7.2	4.21e-08	2.99e-06
6409	synapse maturation (GO:0060074)	GO:0060074		ADNI	a+t- decrease	13	2	0.03	73.41	0.000441	0.0409
6410	synapse maturation (GO:0060074)	GO:0060074		ADNI	a+t+>a+t-	13	3	0.1	30.86	0.000209	0.0071	0.132 (0.164)	0.055532
6411	synapse maturation (GO:0060074)	GO:0060074		ADNI	a+t+>CN	13	3	0.07	40.38	9.5e-05	0.00439
6412	synapse maturation (GO:0060074)	GO:0060074		EMIF-AD	a+t- decrease	13	5	0.16	30.94	2.02e-06	0.000257
6413	synapse maturation (GO:0060074)	GO:0060074		EMIF-AD	a+t-<CN	13	6	0.25	24.11	9.34e-07	7.16e-05
6414	synapse maturation (GO:0060074)	GO:0060074		EMIF-AD	a+t+ decrease	13	3	0.08	39.72	9.97e-05	0.0131
6415	synapse maturation (GO:0060074)	GO:0060074		EMIF-AD	a+t+ NC > CN	14	6	0.15	39.29	5.05e-08	6.65e-06
6416	synapse maturation (GO:0060074)	GO:0060074		EMIF-AD	a+t+>a+t-	13	9	0.47	19.3	2.26e-08	1.36e-06	0.132 (0.164)	0.055532
6417	synapse maturation (GO:0060074)	GO:0060074		EMIF-AD	a+t+>CN	13	8	0.29	27.85	7.15e-09	5.61e-07
6418	synapse organization (GO:0050808)	GO:0050808		ADNI	a+t- decrease	256	7	0.54	13.05	1.14e-06	0.000332
6419	synapse organization (GO:0050808)	GO:0050808		ADNI	a+t-<CN	256	12	1.16	10.36	2.97e-09	9.57e-07
6420	synapse organization (GO:0050808)	GO:0050808		ADNI	a+t+ decrease	256	7	0.68	10.25	6.03e-06	0.00146
6421	synapse organization (GO:0050808)	GO:0050808		ADNI	a+t+ NC > CN	256	12	1.07	11.18	1.21e-09	5.31e-07
6422	synapse organization (GO:0050808)	GO:0050808		ADNI	a+t+>a+t-	256	16	1.91	8.36	2.1e-10	3.22e-08	0.0467 (0.0432)	0.018905	1
6423	synapse organization (GO:0050808)	GO:0050808		ADNI	a+t+>CN	256	16	1.46	10.94	3.46e-12	1.19e-09
6424	synapse organization (GO:0050808)	GO:0050808		EMIF-AD	a+t- decrease	256	28	3.18	8.8	2e-17	1.56e-14
6425	synapse organization (GO:0050808)	GO:0050808		EMIF-AD	a+t- NC < CN	268	8	1.17	6.81	2.8e-05	0.00942
6426	synapse organization (GO:0050808)	GO:0050808		EMIF-AD	a+t-<CN	256	37	4.9	7.55	0	1.62e-17
6427	synapse organization (GO:0050808)	GO:0050808		EMIF-AD	a+t+ decrease	256	16	1.49	10.76	4.48e-12	6.43e-09
6428	synapse organization (GO:0050808)	GO:0050808		EMIF-AD	a+t+ NC > CN	268	24	2.92	8.21	1.32e-14	4.34e-12
6429	synapse organization (GO:0050808)	GO:0050808		EMIF-AD	a+t+>a+t-	256	56	9.18	6.1	0	7.5e-22	0.0467 (0.0432)	0.018905	1
6430	synapse organization (GO:0050808)	GO:0050808		EMIF-AD	a+t+>CN	256	39	5.66	6.89	0	5.57e-17
6431	synaptic membrane adhesion (GO:0099560)	GO:0099560		ADNI	a+t-<CN	25	3	0.11	26.52	0.000267	0.0154
6432	synaptic membrane adhesion (GO:0099560)	GO:0099560		ADNI	a+t+>a+t-	25	4	0.19	21.4	6e-05	0.00244	0.0833 (0.185)	0.12018
6433	synaptic membrane adhesion (GO:0099560)	GO:0099560		ADNI	a+t+>CN	25	4	0.14	27.99	2.11e-05	0.00117
6434	synaptic membrane adhesion (GO:0099560)	GO:0099560		EMIF-AD	a+t- decrease	25	8	0.31	25.74	4.94e-09	9.87e-07
6435	synaptic membrane adhesion (GO:0099560)	GO:0099560		EMIF-AD	a+t-<CN	25	9	0.48	18.8	9.23e-09	9.91e-07
6436	synaptic membrane adhesion (GO:0099560)	GO:0099560		EMIF-AD	a+t+ decrease	25	5	0.15	34.42	7.52e-07	0.000163
6437	synaptic membrane adhesion (GO:0099560)	GO:0099560		EMIF-AD	a+t+>a+t-	25	13	0.9	14.5	2.26e-10	1.87e-08	0.0833 (0.185)	0.12018
6438	synaptic membrane adhesion (GO:0099560)	GO:0099560		EMIF-AD	a+t+>CN	25	10	0.55	18.1	2.29e-09	1.94e-07
6439	synaptic signaling (GO:0099536)	GO:0099536		ADNI	a+t- decrease	433	7	0.91	7.71	3.27e-05	0.00512
6440	synaptic signaling (GO:0099536)	GO:0099536		ADNI	a+t-<CN	433	10	1.96	5.1	3.11e-05	0.00277
6441	synaptic signaling (GO:0099536)	GO:0099536		ADNI	a+t+>a+t-	433	11	3.24	3.4	0.000496	0.0146	-0.0286 (0.0316)	0.4898
6442	synaptic signaling (GO:0099536)	GO:0099536		EMIF-AD	a+t- decrease	433	25	5.38	4.64	5.34e-10	1.28e-07
6443	synaptic signaling (GO:0099536)	GO:0099536		EMIF-AD	a+t-<CN	433	30	8.29	3.62	4.54e-09	5.23e-07
6444	synaptic signaling (GO:0099536)	GO:0099536		EMIF-AD	a+t+ decrease	433	15	2.52	5.96	4.87e-08	1.37e-05
6445	synaptic signaling (GO:0099536)	GO:0099536		EMIF-AD	a+t+ NC > CN	439	13	4.79	2.72	0.00132	0.0492
6446	synaptic signaling (GO:0099536)	GO:0099536		EMIF-AD	a+t+>a+t-	433	42	15.53	2.7	3.04e-08	1.78e-06	-0.0286 (0.0316)	0.4898
6447	synaptic signaling (GO:0099536)	GO:0099536		EMIF-AD	a+t+>CN	433	21	9.57	2.19	0.00146	0.0328
6448	synaptic vesicle cycle (GO:0099504)	GO:0099504		EMIF-AD	a+t+>a+t-	122	15	4.38	3.43	8.27e-05	0.00223	-0.00101 (0.0581)	0.20626
6449	synaptic vesicle endocytosis (GO:0048488)	GO:0048488		EMIF-AD	a+t+>a+t-	44	9	1.58	5.7	7.71e-05	0.0021	-0.0787 (0.111)	0.78941
6450	synaptic vesicle exocytosis (GO:0016079)	GO:0016079		EMIF-AD	a+t+>a+t-	62	8	2.22	3.6	0.00283	0.0453	-0.018 (0.0715)	0.2631
6451	synaptic vesicle recycling (GO:0036465)	GO:0036465		EMIF-AD	a+t+>a+t-	52	10	1.86	5.36	4.92e-05	0.0014	-0.0257 (0.099)	0.60837
6452	system development (GO:0048731)	GO:0048731		ADNI	a+t- decrease	4340	29	9.1	3.19	1.21e-10	3.83e-07
6453	system development (GO:0048731)	GO:0048731		ADNI	a+t- NC < CN	4340	16	4.75	3.37	6.14e-07	0.000968
6454	system development (GO:0048731)	GO:0048731		ADNI	a+t-<CN	4340	55	19.64	2.8	3.09e-15	2.44e-11
6455	system development (GO:0048731)	GO:0048731		ADNI	a+t+ decrease	4340	31	11.58	2.68	1.35e-08	6.86e-06
6456	system development (GO:0048731)	GO:0048731		ADNI	a+t+ NC > CN	4340	49	18.19	2.69	7.31e-13	1.65e-09
6457	system development (GO:0048731)	GO:0048731		ADNI	a+t+>a+t-	4340	84	32.45	2.59	0	1.11e-15	-0.00187 (0.0139)	0.010194	1
6458	system development (GO:0048731)	GO:0048731		ADNI	a+t+>CN	4340	69	24.8	2.78	0	4.65e-15
6459	system development (GO:0048731)	GO:0048731		EMIF-AD	a+t- decrease	4340	115	53.95	2.13	5e-17	3.14e-14
6460	system development (GO:0048731)	GO:0048731		EMIF-AD	a+t- NC < CN	4367	42	19.14	2.19	9.89e-08	9.2e-05
6461	system development (GO:0048731)	GO:0048731		EMIF-AD	a+t-<CN	4340	192	83.1	2.31	0	1.3e-29
6462	system development (GO:0048731)	GO:0048731		EMIF-AD	a+t+ decrease	4340	63	25.22	2.5	5e-14	1.31e-10
6463	system development (GO:0048731)	GO:0048731		EMIF-AD	a+t+ NC > CN	4367	116	47.63	2.44	0	1.1e-19
6464	system development (GO:0048731)	GO:0048731		EMIF-AD	a+t+>a+t-	4340	341	155.65	2.19	0	6.76e-46	-0.00187 (0.0139)	0.010194	1
6465	system development (GO:0048731)	GO:0048731		EMIF-AD	a+t+>CN	4340	212	95.91	2.21	0	4.33e-29
6466	system process (GO:0003008)	GO:0003008		ADNI	a+t-<CN	1927	22	8.72	2.52	4.25e-05	0.00355
6467	system process (GO:0003008)	GO:0003008		ADNI	a+t+ NC > CN	1927	21	8.08	2.6	3.91e-05	0.00417
6468	system process (GO:0003008)	GO:0003008		ADNI	a+t+>a+t-	1927	35	14.41	2.43	9.93e-07	6.78e-05	-0.0137 (0.0204)	0.1612
6469	system process (GO:0003008)	GO:0003008		ADNI	a+t+>CN	1927	27	11.01	2.45	1.09e-05	0.000676
6470	T cell extravasation (GO:0072683)	GO:0072683		ADNI	a+t+>a+t-	4	2	0.03	66.87	0.000805	0.0215	0.0228 (0.303)	0.42759
6471	taxis (GO:0042330)	GO:0042330		ADNI	a+t- decrease	538	10	1.13	8.87	1.48e-07	6.68e-05
6472	taxis (GO:0042330)	GO:0042330		ADNI	a+t-<CN	538	16	2.43	6.57	3.37e-09	1.04e-06
6473	taxis (GO:0042330)	GO:0042330		ADNI	a+t+ decrease	538	13	1.43	9.06	1.59e-09	1.19e-06
6474	taxis (GO:0042330)	GO:0042330		ADNI	a+t+ NC > CN	538	16	2.25	7.1	1.05e-09	4.74e-07
6475	taxis (GO:0042330)	GO:0042330		ADNI	a+t+>a+t-	538	23	4.02	5.72	2.95e-11	5.88e-09	-0.0576 (0.0344)	0.43907
6476	taxis (GO:0042330)	GO:0042330		ADNI	a+t+>CN	538	21	3.07	6.83	6.4e-12	1.94e-09
6477	taxis (GO:0042330)	GO:0042330		EMIF-AD	a+t- decrease	538	31	6.69	4.64	4.08e-12	1.31e-09
6478	taxis (GO:0042330)	GO:0042330		EMIF-AD	a+t- NC < CN	542	13	2.37	5.47	8.43e-07	0.000476
6479	taxis (GO:0042330)	GO:0042330		EMIF-AD	a+t-<CN	538	50	10.3	4.85	0	1.15e-16
6480	taxis (GO:0042330)	GO:0042330		EMIF-AD	a+t+ decrease	538	16	3.13	5.12	1.28e-07	3.22e-05
6481	taxis (GO:0042330)	GO:0042330		EMIF-AD	a+t+ NC > CN	542	26	5.91	4.4	6.02e-10	1.15e-07
6482	taxis (GO:0042330)	GO:0042330		EMIF-AD	a+t+>a+t-	538	68	19.29	3.52	1e-17	2.08e-15	-0.0576 (0.0344)	0.43907
6483	taxis (GO:0042330)	GO:0042330		EMIF-AD	a+t+>CN	538	44	11.89	3.7	6.04e-13	1e-10
6484	telencephalon cell migration (GO:0022029)	GO:0022029		EMIF-AD	a+t+>a+t-	58	9	2.08	4.33	0.000483	0.0104	0.17 (0.12)	0.028109	1
6485	telencephalon development (GO:0021537)	GO:0021537		EMIF-AD	a+t-<CN	256	17	4.9	3.47	1.78e-05	0.00101
6486	telencephalon development (GO:0021537)	GO:0021537		EMIF-AD	a+t+ NC > CN	257	14	2.8	4.99	1.58e-06	0.000144
6487	telencephalon development (GO:0021537)	GO:0021537		EMIF-AD	a+t+>a+t-	256	30	9.18	3.27	7.52e-08	3.99e-06	0.0374 (0.0536)	0.16961
6488	telencephalon development (GO:0021537)	GO:0021537		EMIF-AD	a+t+>CN	256	18	5.66	3.18	3.2e-05	0.00125
6489	terpenoid metabolic process (GO:0006721)	GO:0006721		EMIF-AD	a+t->a+t+	107	5	0.68	7.38	0.000717	0.0389	-0.094 (0.0825)	0.70358
6490	tetrapyrrole metabolic process (GO:0033013)	GO:0033013		EMIF-AD	a+t->a+t+	59	4	0.37	10.7	0.00067	0.0366	-0.0589 (0.104)	0.67039
6491	tissue development (GO:0009888)	GO:0009888		EMIF-AD	a+t- NC > CN	1730	12	2.64	4.55	4.72e-06	0.00623
6492	tissue development (GO:0009888)	GO:0009888		EMIF-AD	a+t-<CN	1717	70	32.87	2.13	4.63e-09	5.29e-07
6493	tissue development (GO:0009888)	GO:0009888		EMIF-AD	a+t+>a+t-	1717	114	61.58	1.85	7.62e-10	5.86e-08	-0.00349 (0.0199)	0.09692
6494	tissue development (GO:0009888)	GO:0009888		EMIF-AD	a+t+>CN	1717	67	37.94	1.77	8.17e-06	0.000387
6495	tissue migration (GO:0090130)	GO:0090130		EMIF-AD	a+t-<CN	97	8	1.86	4.31	0.000826	0.0262
6496	tissue migration (GO:0090130)	GO:0090130		EMIF-AD	a+t+>a+t-	97	11	3.48	3.16	0.0013	0.0234	0.00188 (0.0496)	0.13855
6497	tissue morphogenesis (GO:0048729)	GO:0048729		EMIF-AD	a+t-<CN	554	28	10.61	2.64	6.06e-06	0.000402
6498	tissue morphogenesis (GO:0048729)	GO:0048729		EMIF-AD	a+t+>a+t-	554	41	19.87	2.06	3.17e-05	0.000944	-0.0158 (0.0323)	0.10583
6499	tissue regeneration (GO:0042246)	GO:0042246		ADNI	a+t+>a+t-	57	4	0.43	9.38	0.0011	0.0274	0.0827 (0.0993)	0.17743
6500	tissue regeneration (GO:0042246)	GO:0042246		ADNI	a+t+>CN	57	4	0.33	12.28	0.000403	0.0146
6501	tissue regeneration (GO:0042246)	GO:0042246		EMIF-AD	a+t+ NC > CN	58	5	0.63	7.9	0.000591	0.0266
6502	tissue regeneration (GO:0042246)	GO:0042246		EMIF-AD	a+t+>a+t-	57	8	2.04	3.91	0.00176	0.0299	0.0827 (0.0993)	0.17743
6503	tissue remodeling (GO:0048771)	GO:0048771		ADNI	a+t+>a+t-	95	5	0.71	7.04	0.000902	0.0236	-0.042 (0.0664)	0.2448
6504	toll-like receptor signaling pathway (GO:0002224)	GO:0002224		ADNI	a+t+>CN	85	4	0.49	8.23	0.00167	0.0461
6505	trans-synaptic signaling (GO:0099537)	GO:0099537		ADNI	a+t- decrease	423	7	0.89	7.9	2.83e-05	0.00446
6506	trans-synaptic signaling (GO:0099537)	GO:0099537		ADNI	a+t-<CN	423	10	1.91	5.22	2.56e-05	0.00239
6507	trans-synaptic signaling (GO:0099537)	GO:0099537		ADNI	a+t+>a+t-	423	11	3.16	3.48	0.00041	0.0124	-0.0285 (0.0318)	0.45902
6508	trans-synaptic signaling (GO:0099537)	GO:0099537		EMIF-AD	a+t- decrease	423	25	5.26	4.75	3.38e-10	8.33e-08
6509	trans-synaptic signaling (GO:0099537)	GO:0099537		EMIF-AD	a+t-<CN	423	30	8.1	3.7	2.74e-09	3.38e-07
6510	trans-synaptic signaling (GO:0099537)	GO:0099537		EMIF-AD	a+t+ decrease	423	15	2.46	6.1	3.62e-08	1.08e-05
6511	trans-synaptic signaling (GO:0099537)	GO:0099537		EMIF-AD	a+t+ NC > CN	429	13	4.68	2.78	0.00108	0.0426
6512	trans-synaptic signaling (GO:0099537)	GO:0099537		EMIF-AD	a+t+>a+t-	423	42	15.17	2.77	1.65e-08	1.02e-06	-0.0285 (0.0318)	0.45902
6513	trans-synaptic signaling (GO:0099537)	GO:0099537		EMIF-AD	a+t+>CN	423	21	9.35	2.25	0.000787	0.0198
6514	trans-synaptic signaling by trans-synaptic complex (GO:0099545)	GO:0099545		EMIF-AD	a+t-<CN	9	4	0.17	23.21	7.67e-05	0.00367
6515	trans-synaptic signaling by trans-synaptic complex (GO:0099545)	GO:0099545		EMIF-AD	a+t+ NC > CN	10	3	0.11	27.51	0.000327	0.0161
6516	trans-synaptic signaling by trans-synaptic complex (GO:0099545)	GO:0099545		EMIF-AD	a+t+>a+t-	9	5	0.32	15.49	7.57e-05	0.00207	0.0147 (0.32)	0.1273
6517	trans-synaptic signaling, modulating synaptic transmission (GO:0099550)	GO:0099550		EMIF-AD	a+t- decrease	11	4	0.14	29.25	2.73e-05	0.00261
6518	trans-synaptic signaling, modulating synaptic transmission (GO:0099550)	GO:0099550		EMIF-AD	a+t+>a+t-	11	5	0.39	12.67	0.000156	0.00396	-0.217 (0.221)	0.75131
6519	transcription by RNA polymerase II (GO:0006366)	GO:0006366		EMIF-AD	a+t+>a+t-	494	2	17.72	0.11	8.49e-06	0.000279	-0.00506 (0.0171)	0.013744	1
6520	transcription by RNA polymerase II (GO:0006366)	GO:0006366		EMIF-AD	a+t+>CN	494	1	10.92	0.09	0.000433	0.012
6521	transcription, DNA-templated (GO:0006351)	GO:0006351		EMIF-AD	a+t-<CN	651	1	12.46	0.08	9.58e-05	0.00447
6522	transcription, DNA-templated (GO:0006351)	GO:0006351		EMIF-AD	a+t+>a+t-	651	3	23.35	0.13	3.38e-07	1.6e-05	0.00166 (0.0154)	0.0048205	1
6523	transcription, DNA-templated (GO:0006351)	GO:0006351		EMIF-AD	a+t+>CN	651	1	14.39	0.07	1.44e-05	0.000631
6524	transition metal ion homeostasis (GO:0055076)	GO:0055076		ADNI	a+t+ NC > CN	138	5	0.58	8.64	0.000334	0.0198
6525	transition metal ion homeostasis (GO:0055076)	GO:0055076		ADNI	a+t+>a+t-	138	6	1.03	5.81	0.000729	0.0199	0.102 (0.073)	0.50044
6526	transition metal ion homeostasis (GO:0055076)	GO:0055076		ADNI	a+t+>CN	138	5	0.79	6.34	0.00136	0.0389
6527	transition metal ion homeostasis (GO:0055076)	GO:0055076		EMIF-AD	a+t-<CN	138	11	2.64	4.16	0.000122	0.0055
6528	transition metal ion homeostasis (GO:0055076)	GO:0055076		EMIF-AD	a+t+ NC > CN	138	8	1.51	5.32	0.000191	0.0105
6529	transition metal ion homeostasis (GO:0055076)	GO:0055076		EMIF-AD	a+t+>a+t-	138	18	4.95	3.64	8.06e-06	0.000266	0.102 (0.073)	0.50044
6530	transition metal ion homeostasis (GO:0055076)	GO:0055076		EMIF-AD	a+t+>CN	138	14	3.05	4.59	5.77e-06	0.000283
6531	translation (GO:0006412)	GO:0006412		EMIF-AD	a+t+>a+t-	395	2	14.17	0.14	0.000148	0.00378	-0.028 (0.0316)	0.065831
6532	transmembrane receptor protein tyrosine kinase signaling pathway (GO:0007169)	GO:0007169		ADNI	a+t+>a+t-	494	12	3.69	3.25	0.000408	0.0124	-0.0504 (0.0316)	0.59658
6533	transmembrane receptor protein tyrosine kinase signaling pathway (GO:0007169)	GO:0007169		EMIF-AD	a+t- decrease	494	17	6.14	2.77	0.000209	0.0147
6534	transmembrane receptor protein tyrosine kinase signaling pathway (GO:0007169)	GO:0007169		EMIF-AD	a+t-<CN	494	30	9.46	3.17	7.32e-08	6.84e-06
6535	transmembrane receptor protein tyrosine kinase signaling pathway (GO:0007169)	GO:0007169		EMIF-AD	a+t+>a+t-	494	41	17.72	2.31	3.03e-06	0.000112	-0.0504 (0.0316)	0.59658
6536	transmembrane receptor protein tyrosine phosphatase signaling pathway (GO:0007185)	GO:0007185		EMIF-AD	a+t+>CN	6	3	0.13	22.62	0.000766	0.0195
6537	transmission of nerve impulse (GO:0019226)	GO:0019226		EMIF-AD	a+t- decrease	56	5	0.7	7.18	0.000912	0.0458
6538	transmission of nerve impulse (GO:0019226)	GO:0019226		EMIF-AD	a+t+>a+t-	56	8	2.01	3.98	0.00159	0.0273	0.206 (0.103)	0.0015104	1
6539	transport (GO:0006810)	GO:0006810		ADNI	a+t- increase	4430	8	1.9	4.21	2.89e-05	0.0207
6540	transport (GO:0006810)	GO:0006810		ADNI	a+t-<CN	4430	36	20.04	1.8	0.000205	0.0127
6541	transport (GO:0006810)	GO:0006810		ADNI	a+t+ decrease	4430	26	11.82	2.2	2.29e-05	0.00451
6542	transport (GO:0006810)	GO:0006810		ADNI	a+t+ NC > CN	4430	37	18.57	1.99	9.78e-06	0.00129
6543	transport (GO:0006810)	GO:0006810		ADNI	a+t+>a+t-	4430	59	33.13	1.78	2.87e-06	0.000173	0.0147 (0.0135)	0.0027581	1
6544	transport (GO:0006810)	GO:0006810		ADNI	a+t+>CN	4430	51	25.32	2.01	1.34e-07	1.33e-05
6545	transport (GO:0006810)	GO:0006810		EMIF-AD	a+t- increase	4430	32	10.97	2.92	3.33e-10	1.88e-07
6546	transport (GO:0006810)	GO:0006810		EMIF-AD	a+t->a+t+	4430	74	28.06	2.64	0	2.23e-15	0.0147 (0.0135)	0.0027581	1
6547	transport (GO:0006810)	GO:0006810		EMIF-AD	a+t->CN	4430	30	12.66	2.37	7.25e-07	0.000602
6548	transport (GO:0006810)	GO:0006810		EMIF-AD	a+t+ increase	4430	18	6.75	2.67	1.48e-05	0.0106
6549	transport (GO:0006810)	GO:0006810		EMIF-AD	a+t+ NC > CN	4472	83	48.78	1.7	2.51e-07	2.94e-05
6550	transport (GO:0006810)	GO:0006810		EMIF-AD	a+t+<CN	4430	27	9.28	2.91	8.67e-09	2.63e-06
6551	transport (GO:0006810)	GO:0006810		EMIF-AD	a+t+>a+t-	4430	215	158.88	1.35	2.34e-06	8.9e-05	0.0147 (0.0135)	0.0027581	1
6552	transport (GO:0006810)	GO:0006810		EMIF-AD	a+t+>CN	4430	146	97.9	1.49	2.87e-07	1.85e-05
6553	transport along microtubule (GO:0010970)	GO:0010970		ADNI	a+t+ NC > CN	149	5	0.62	8.01	0.000469	0.0255
6554	transport along microtubule (GO:0010970)	GO:0010970		ADNI	a+t+>CN	149	5	0.85	5.87	0.00188	0.0498
6555	trigeminal ganglion development (GO:0061551)	GO:0061551		EMIF-AD	a+t+>a+t-	5	3	0.18	16.73	0.00203	0.0335	0.277 (0.367)	0.27831
6556	trigeminal nerve morphogenesis (GO:0021636)	GO:0021636		EMIF-AD	a+t+>a+t-	5	3	0.18	16.73	0.00203	0.0336	-0.525 (0.39)	0.81746
6557	trigeminal nerve structural organization (GO:0021637)	GO:0021637		EMIF-AD	a+t+>a+t-	5	3	0.18	16.73	0.00203	0.0337	-0.525 (0.39)	0.81746
6558	triglyceride catabolic process (GO:0019433)	GO:0019433		ADNI	a+t->CN	26	2	0.01	NA	2.56e-05	0.0193
6559	triglyceride catabolic process (GO:0019433)	GO:0019433		ADNI	a+t+>CN	26	3	0.15	20.19	0.000587	0.0195
6560	triglyceride metabolic process (GO:0006641)	GO:0006641		EMIF-AD	a+t->a+t+	75	5	0.48	10.52	0.000151	0.0105	0.00603 (0.0811)	0.54898
6561	triglyceride-rich lipoprotein particle clearance (GO:0071830)	GO:0071830		ADNI	a+t->CN	8	2	0	NA	3.06e-06	0.0121
6562	triglyceride-rich lipoprotein particle clearance (GO:0071830)	GO:0071830		ADNI	a+t+>CN	8	2	0.05	43.74	0.0014	0.04
6563	triglyceride-rich lipoprotein particle remodeling (GO:0034370)	GO:0034370		ADNI	a+t->CN	12	2	0	NA	6.18e-06	0.00812
6564	triglyceride-rich lipoprotein particle remodeling (GO:0034370)	GO:0034370		EMIF-AD	a+t->a+t+	12	3	0.08	39.47	0.000105	0.00756	-0.148 (0.242)	0.61283
6565	triglyceride-rich lipoprotein particle remodeling (GO:0034370)	GO:0034370		EMIF-AD	a+t+>a+t-	12	4	0.43	9.29	0.00186	0.0312	-0.148 (0.242)	0.61283
6566	trunk neural crest cell migration (GO:0036484)	GO:0036484		EMIF-AD	a+t+>a+t-	4	3	0.14	20.91	0.0013	0.0236	-0.164 (0.393)	0.46719
6567	trunk segmentation (GO:0035290)	GO:0035290		EMIF-AD	a+t+>a+t-	4	3	0.14	20.91	0.0013	0.0236	-0.164 (0.393)	0.46719
6568	tube development (GO:0035295)	GO:0035295		ADNI	a+t- decrease	832	11	1.74	6.31	9.13e-07	0.000288
6569	tube development (GO:0035295)	GO:0035295		ADNI	a+t-<CN	832	12	3.76	3.19	0.000404	0.0216
6570	tube development (GO:0035295)	GO:0035295		ADNI	a+t+>a+t-	832	19	6.22	3.05	1.88e-05	0.000925	-0.0244 (0.0268)	0.11658
6571	tube development (GO:0035295)	GO:0035295		ADNI	a+t+>CN	832	13	4.76	2.73	0.00104	0.0312
6572	tube development (GO:0035295)	GO:0035295		EMIF-AD	a+t-<CN	832	43	15.93	2.7	9.5e-09	1.01e-06
6573	tube development (GO:0035295)	GO:0035295		EMIF-AD	a+t+ NC > CN	837	20	9.13	2.19	0.00112	0.0435
6574	tube development (GO:0035295)	GO:0035295		EMIF-AD	a+t+>a+t-	832	75	29.84	2.51	2.71e-12	2.91e-10	-0.0244 (0.0268)	0.11658
6575	tube development (GO:0035295)	GO:0035295		EMIF-AD	a+t+>CN	832	38	18.39	2.07	4.04e-05	0.00154
6576	tube morphogenesis (GO:0035239)	GO:0035239		ADNI	a+t- decrease	643	11	1.35	8.16	7.26e-08	3.95e-05
6577	tube morphogenesis (GO:0035239)	GO:0035239		ADNI	a+t-<CN	643	11	2.91	3.78	0.000172	0.011
6578	tube morphogenesis (GO:0035239)	GO:0035239		ADNI	a+t+>a+t-	643	17	4.81	3.54	8.66e-06	0.000465	-0.0247 (0.0296)	0.25226
6579	tube morphogenesis (GO:0035239)	GO:0035239		ADNI	a+t+>CN	643	11	3.67	2.99	0.00127	0.0368
6580	tube morphogenesis (GO:0035239)	GO:0035239		EMIF-AD	a+t-<CN	643	35	12.31	2.84	7.55e-08	7.01e-06
6581	tube morphogenesis (GO:0035239)	GO:0035239		EMIF-AD	a+t+>a+t-	643	61	23.06	2.65	5.88e-11	5.33e-09	-0.0247 (0.0296)	0.25226
6582	Unclassified (UNCLASSIFIED)	UNCLASSIFI		ADNI	a+t-<CN	3250	0	14.71	NA	1.97e-07	4.19e-05
6583	Unclassified (UNCLASSIFIED)	UNCLASSIFI		ADNI	a+t+ decrease	3250	0	8.67	NA	0.00013	0.0168
6584	Unclassified (UNCLASSIFIED)	UNCLASSIFI		ADNI	a+t+ NC > CN	3250	0	13.62	NA	7.4e-07	0.00013
6585	Unclassified (UNCLASSIFIED)	UNCLASSIFI		ADNI	a+t+>a+t-	3250	1	24.3	0.04	2.03e-10	3.17e-08
6586	Unclassified (UNCLASSIFIED)	UNCLASSIFI		ADNI	a+t+>CN	3250	0	18.57	NA	2.62e-09	4.17e-07
6587	Unclassified (UNCLASSIFIED)	UNCLASSIFI		EMIF-AD	a+t- decrease	3250	13	40.4	0.32	2.3e-07	3.45e-05
6588	Unclassified (UNCLASSIFIED)	UNCLASSIFI		EMIF-AD	a+t- increase	3250	0	8.05	NA	0.000322	0.0396
6589	Unclassified (UNCLASSIFIED)	UNCLASSIFI		EMIF-AD	a+t-<CN	3250	28	62.23	0.45	3.89e-07	3.32e-05
6590	Unclassified (UNCLASSIFIED)	UNCLASSIFI		EMIF-AD	a+t->a+t+	3250	1	20.59	0.05	8.77e-09	1.27e-06
6591	Unclassified (UNCLASSIFIED)	UNCLASSIFI		EMIF-AD	a+t->CN	3250	0	9.29	NA	8.89e-05	0.0275
6592	Unclassified (UNCLASSIFIED)	UNCLASSIFI		EMIF-AD	a+t+ NC > CN	3214	11	35.05	0.31	1.04e-06	0.000103
6593	Unclassified (UNCLASSIFIED)	UNCLASSIFI		EMIF-AD	a+t+>a+t-	3250	42	116.56	0.36	1.2e-16	2.19e-14
6594	Unclassified (UNCLASSIFIED)	UNCLASSIFI		EMIF-AD	a+t+>CN	3250	21	71.82	0.29	1.83e-13	3.62e-11
6595	vascular process in circulatory system (GO:0003018)	GO:0003018		ADNI	a+t-<CN	161	5	0.73	6.86	0.000931	0.0431
6596	vascular process in circulatory system (GO:0003018)	GO:0003018		ADNI	a+t+>a+t-	161	9	1.2	7.48	5.17e-06	0.000295	-0.186 (0.0674)	0.95275
6597	vascular process in circulatory system (GO:0003018)	GO:0003018		ADNI	a+t+>CN	161	6	0.92	6.52	0.000388	0.0142
6598	vasculature development (GO:0001944)	GO:0001944		ADNI	a+t- decrease	507	11	1.06	10.35	6.67e-09	6.57e-06
6599	vasculature development (GO:0001944)	GO:0001944		ADNI	a+t-<CN	507	11	2.29	4.8	2.14e-05	0.00206
6600	vasculature development (GO:0001944)	GO:0001944		ADNI	a+t+>a+t-	507	16	3.79	4.22	1.86e-06	0.000119	-0.0231 (0.0322)	0.14225
6601	vasculature development (GO:0001944)	GO:0001944		ADNI	a+t+>CN	507	10	2.9	3.45	0.000744	0.0236
6602	vasculature development (GO:0001944)	GO:0001944		EMIF-AD	a+t-<CN	507	27	9.71	2.78	3.59e-06	0.000245
6603	vasculature development (GO:0001944)	GO:0001944		EMIF-AD	a+t+>a+t-	507	52	18.18	2.86	1.09e-10	9.44e-09	-0.0231 (0.0322)	0.14225
6604	vasculature development (GO:0001944)	GO:0001944		EMIF-AD	a+t+>CN	507	24	11.2	2.14	0.000701	0.0181
6605	ventral trunk neural crest cell migration (GO:0036486)	GO:0036486		EMIF-AD	a+t+>a+t-	4	3	0.14	20.91	0.0013	0.0237	-0.164 (0.393)	0.46719
6606	very-low-density lipoprotein particle clearance (GO:0034447)	GO:0034447		ADNI	a+t->CN	6	2	0	NA	1.9e-06	0.01
6607	very-low-density lipoprotein particle clearance (GO:0034447)	GO:0034447		ADNI	a+t+>CN	6	2	0.03	58.32	0.000877	0.027
6608	very-low-density lipoprotein particle remodeling (GO:0034372)	GO:0034372		EMIF-AD	a+t-<CN	9	3	0.17	17.41	0.00128	0.0369
6609	very-low-density lipoprotein particle remodeling (GO:0034372)	GO:0034372		EMIF-AD	a+t+>a+t-	9	4	0.32	12.39	0.000794	0.0155	-0.0229 (0.261)	0.39609
6610	vesicle budding from membrane (GO:0006900)	GO:0006900		EMIF-AD	a+t->a+t+	96	6	0.61	9.87	4.56e-05	0.00363	-0.0197 (0.0783)	0.25121
6611	vesicle targeting, rough ER to cis-Golgi (GO:0048207)	GO:0048207		EMIF-AD	a+t->a+t+	63	4	0.4	10.02	0.000846	0.0441	-0.0155 (0.0964)	0.48567
6612	vesicle-mediated transport (GO:0016192)	GO:0016192		ADNI	a+t-<CN	1910	24	8.64	2.78	3.45e-06	0.0005
6613	vesicle-mediated transport (GO:0016192)	GO:0016192		ADNI	a+t+ decrease	1910	14	5.09	2.75	0.000396	0.0343
6614	vesicle-mediated transport (GO:0016192)	GO:0016192		ADNI	a+t+ NC > CN	1910	24	8.01	3	7.85e-07	0.000135
6615	vesicle-mediated transport (GO:0016192)	GO:0016192		ADNI	a+t+>a+t-	1910	40	14.28	2.8	1.99e-09	2.49e-07	-0.0167 (0.0191)	0.045436	1
6616	vesicle-mediated transport (GO:0016192)	GO:0016192		ADNI	a+t+>CN	1910	33	10.92	3.02	6.21e-09	8.83e-07
6617	vesicle-mediated transport (GO:0016192)	GO:0016192		EMIF-AD	a+t- increase	1910	23	4.73	4.86	3.16e-11	2.5e-08
6618	vesicle-mediated transport (GO:0016192)	GO:0016192		EMIF-AD	a+t- NC > CN	1917	12	2.92	4.11	1.35e-05	0.0164
6619	vesicle-mediated transport (GO:0016192)	GO:0016192		EMIF-AD	a+t-<CN	1910	61	36.57	1.67	0.000111	0.00506
6620	vesicle-mediated transport (GO:0016192)	GO:0016192		EMIF-AD	a+t->a+t+	1910	62	12.1	5.12	0	5.49e-26	-0.0167 (0.0191)	0.045436	1
6621	vesicle-mediated transport (GO:0016192)	GO:0016192		EMIF-AD	a+t->CN	1910	21	5.46	3.85	3.46e-08	0.000182
6622	vesicle-mediated transport (GO:0016192)	GO:0016192		EMIF-AD	a+t+ NC < CN	1917	7	1.19	5.9	5.58e-05	0.0465
6623	vesicle-mediated transport (GO:0016192)	GO:0016192		EMIF-AD	a+t+ NC > CN	1917	52	20.91	2.49	1.1e-09	2.02e-07
6624	vesicle-mediated transport (GO:0016192)	GO:0016192		EMIF-AD	a+t+<CN	1910	22	4	5.5	3.92e-12	2.21e-09
6625	vesicle-mediated transport (GO:0016192)	GO:0016192		EMIF-AD	a+t+>a+t-	1910	138	68.5	2.01	1.51e-14	2.12e-12	-0.0167 (0.0191)	0.045436	1
6626	vesicle-mediated transport (GO:0016192)	GO:0016192		EMIF-AD	a+t+>CN	1910	94	42.21	2.23	5.95e-13	9.98e-11
6627	vesicle-mediated transport in synapse (GO:0099003)	GO:0099003		EMIF-AD	a+t+>a+t-	133	17	4.77	3.56	1.81e-05	0.000566	-0.0747 (0.0549)	0.46097
6628	vesicle-mediated transport in synapse (GO:0099003)	GO:0099003		EMIF-AD	a+t+>CN	133	10	2.94	3.4	0.00112	0.0268
6629	viral entry into host cell (GO:0046718)	GO:0046718		ADNI	a+t-<CN	94	4	0.43	9.4	0.00101	0.0458
6630	viral entry into host cell (GO:0046718)	GO:0046718		ADNI	a+t+ decrease	94	4	0.25	15.95	0.000135	0.0166
6631	viral entry into host cell (GO:0046718)	GO:0046718		ADNI	a+t+ NC > CN	94	5	0.39	12.69	5.93e-05	0.00592
6632	viral entry into host cell (GO:0046718)	GO:0046718		ADNI	a+t+>a+t-	94	6	0.7	8.54	0.000102	0.00389	-0.0281 (0.0753)	0.187
6633	viral entry into host cell (GO:0046718)	GO:0046718		ADNI	a+t+>CN	94	5	0.54	9.31	0.000255	0.0101
6634	viral entry into host cell (GO:0046718)	GO:0046718		EMIF-AD	a+t-<CN	94	10	1.8	5.56	2.66e-05	0.00146
6635	viral entry into host cell (GO:0046718)	GO:0046718		EMIF-AD	a+t+>a+t-	94	15	3.37	4.45	5.29e-06	0.00018	-0.0281 (0.0753)	0.187
6636	viral entry into host cell (GO:0046718)	GO:0046718		EMIF-AD	a+t+>CN	94	12	2.08	5.78	3.17e-06	0.000167
6637	viral life cycle (GO:0019058)	GO:0019058		ADNI	a+t-<CN	167	6	0.76	7.94	0.000133	0.0088
6638	viral life cycle (GO:0019058)	GO:0019058		ADNI	a+t+ decrease	167	5	0.45	11.23	9.37e-05	0.0131
6639	viral life cycle (GO:0019058)	GO:0019058		ADNI	a+t+ NC > CN	167	7	0.7	10	8.36e-06	0.00111
6640	viral life cycle (GO:0019058)	GO:0019058		ADNI	a+t+>a+t-	167	9	1.25	7.21	6.86e-06	0.000381	-0.0722 (0.0451)	0.43466
6641	viral life cycle (GO:0019058)	GO:0019058		ADNI	a+t+>CN	167	7	0.95	7.33	6.22e-05	0.00302
6642	viral life cycle (GO:0019058)	GO:0019058		EMIF-AD	a+t-<CN	167	13	3.2	4.07	3.79e-05	0.00202
6643	viral life cycle (GO:0019058)	GO:0019058		EMIF-AD	a+t+>a+t-	167	18	5.99	3.01	8.05e-05	0.00217	-0.0722 (0.0451)	0.43466
6644	viral life cycle (GO:0019058)	GO:0019058		EMIF-AD	a+t+>CN	167	14	3.69	3.79	4.17e-05	0.00158
6645	viral process (GO:0016032)	GO:0016032		ADNI	a+t+>a+t-	613	14	4.58	3.05	0.000249	0.0082	-0.00935 (0.0281)	0.31748
6646	vitamin transport (GO:0051180)	GO:0051180		EMIF-AD	a+t->a+t+	37	4	0.23	17.07	0.000127	0.00901	0.154 (0.131)	0.032104	1
6647	vocal learning (GO:0042297)	GO:0042297		ADNI	a+t- decrease	7	2	0.01	NA	0.000152	0.0173
6648	vocal learning (GO:0042297)	GO:0042297		ADNI	a+t-<CN	7	3	0.03	94.72	1.04e-05	0.00115
6649	vocal learning (GO:0042297)	GO:0042297		ADNI	a+t+>a+t-	7	3	0.05	57.31	4.63e-05	0.00194	0.0172 (0.306)	0.20961
6650	vocal learning (GO:0042297)	GO:0042297		ADNI	a+t+>CN	7	3	0.04	74.99	2.09e-05	0.00116
6651	vocal learning (GO:0042297)	GO:0042297		EMIF-AD	a+t- decrease	7	3	0.09	34.48	0.000206	0.0146
6652	vocal learning (GO:0042297)	GO:0042297		EMIF-AD	a+t-<CN	7	3	0.13	22.38	0.000716	0.0236
6653	vocal learning (GO:0042297)	GO:0042297		EMIF-AD	a+t+>CN	7	3	0.15	19.39	0.00108	0.0258
6654	vocalization behavior (GO:0071625)	GO:0071625		ADNI	a+t- decrease	18	3	0.04	79.53	1.11e-05	0.0021
6655	vocalization behavior (GO:0071625)	GO:0071625		ADNI	a+t-<CN	18	4	0.08	49.11	2.65e-06	0.000399
6656	vocalization behavior (GO:0071625)	GO:0071625		ADNI	a+t+>a+t-	18	4	0.13	29.72	1.93e-05	0.000943	0.108 (0.236)	0.29371
6657	vocalization behavior (GO:0071625)	GO:0071625		ADNI	a+t+>CN	18	4	0.1	38.88	6.7e-06	0.000439
6658	vocalization behavior (GO:0071625)	GO:0071625		EMIF-AD	a+t- decrease	18	4	0.22	17.88	0.000136	0.0104
6659	vocalization behavior (GO:0071625)	GO:0071625		EMIF-AD	a+t-<CN	18	4	0.34	11.61	0.000686	0.0229
6660	vocalization behavior (GO:0071625)	GO:0071625		EMIF-AD	a+t+>a+t-	18	6	0.65	9.29	0.000133	0.00344	0.108 (0.236)	0.29371
6661	vocalization behavior (GO:0071625)	GO:0071625		EMIF-AD	a+t+>CN	18	4	0.4	10.06	0.00116	0.0274
6662	walking behavior (GO:0090659)	GO:0090659		EMIF-AD	a+t+>CN	34	5	0.75	6.65	0.00145	0.0329
6663	wound healing (GO:0042060)	GO:0042060		ADNI	a+t- decrease	471	6	0.99	6.08	0.000447	0.041
6664	wound healing (GO:0042060)	GO:0042060		ADNI	a+t-<CN	471	12	2.13	5.63	1.77e-06	0.000295
6665	wound healing (GO:0042060)	GO:0042060		ADNI	a+t+ NC > CN	471	9	1.97	4.56	0.000177	0.0125
6666	wound healing (GO:0042060)	GO:0042060		ADNI	a+t+>a+t-	471	18	3.52	5.11	2.57e-08	2.43e-06	0.0187 (0.0361)	0.23555
6667	wound healing (GO:0042060)	GO:0042060		ADNI	a+t+>CN	471	11	2.69	4.09	9.7e-05	0.00442
6668	wound healing (GO:0042060)	GO:0042060		EMIF-AD	a+t- increase	471	9	1.17	7.72	2.38e-06	0.000432
6669	wound healing (GO:0042060)	GO:0042060		EMIF-AD	a+t->a+t+	471	15	2.98	5.03	4.35e-07	5.2e-05	0.0187 (0.0361)	0.23555
6670	wound healing (GO:0042060)	GO:0042060		EMIF-AD	a+t->CN	471	10	1.35	7.43	9.56e-07	0.000685
6671	wound healing involved in inflammatory response (GO:0002246)	GO:0002246		ADNI	a+t+>a+t-	6	2	0.04	44.58	0.00149	0.0343	-0.369 (0.348)	0.76724
6672	zinc ion homeostasis (GO:0055069)	GO:0055069		EMIF-AD	a+t+>a+t-	36	7	1.29	5.42	0.00063	0.0128	0.394 (0.129)	0.050342
6673	zinc ion homeostasis (GO:0055069)	GO:0055069		EMIF-AD	a+t+>CN	36	6	0.8	7.54	0.000268	0.00812
6674	zymogen activation (GO:0031638)	GO:0031638		EMIF-AD	a+t->a+t+	39	5	0.25	20.24	8.17e-06	0.000826	0.251 (0.122)	0.0052587	1

### Sheet: sTable 3b. Syngo
Supplemental Table 3b. SynGO enriched synaptic cellular components and biological processes that differ for proteins that are increased in abnormal Aβ1-42 and abnormal t-tau versus CN or decreased in abnormal Aβ1-42 and normal t-tau versus CN.
Sort	Cohort	Contrast	GO term ID	GO domain (CC/BP)	GO term name	GO term name - hierarchical structure	GO parent term ID	GSEA p-value	GSEA genecluster FDR corrected p-value	genes-hgnc_id	genes-hgnc_symbol	Gene list input
1	ADNI	a+t+>CN	GO:0045202	CC	synapse	synapse		-0.0521357	-3.12814	HGNC:18583;HGNC:9067;HGNC:3757;HGNC:7007;HGNC:18370;HGNC:18263;HGNC:14244;HGNC:3758;HGNC:9317;HGNC:16183;HGNC:3403;HGNC:4004;HGNC:30897;HGNC:13760;HGNC:9388;HGNC:9390;HGNC:9391;HGNC:10934;HGNC:3313;HGNC:12666;HGNC:329;HGNC:15916;HGNC:29647;HGNC:8057;HGNC:8554;HGNC:12733;HGNC:10436;HGNC:12420;HGNC:3300;HGNC:3211;HGNC:3280;HGNC:3214;HGNC:3265;HGNC:10377;HGNC:6502;HGNC:10421;HGNC:10331;HGNC:10307;HGNC:10360;HGNC:10362;HGNC:12458;HGNC:10347;HGNC:10388;HGNC:10440;HGNC:10332;HGNC:10386;HGNC:10401;HGNC:10420;HGNC:10311;HGNC:10371;HGNC:10310;HGNC:10312;HGNC:10301;HGNC:10424;HGNC:10409;HGNC:10402;HGNC:10325;HGNC:10368;HGNC:10404;HGNC:10413;HGNC:10363;HGNC:10364;HGNC:13631;HGNC:10298;HGNC:10299;HGNC:10334;HGNC:10349;HGNC:10369;HGNC:10397;HGNC:10405;HGNC:10442;HGNC:6838;HGNC:13476;HGNC:11044;HGNC:1052;HGNC:10922;HGNC:3711;HGNC:5036;HGNC:24679;HGNC:7642;HGNC:12005;HGNC:2465;HGNC:2464;HGNC:9685;HGNC:17780;HGNC:143;HGNC:705;HGNC:23366;HGNC:6743;HGNC:12363;HGNC:21100;HGNC:9246;HGNC:9247;HGNC:9248;HGNC:17787;HGNC:31822;HGNC:9302;HGNC:9303;HGNC:9955;HGNC:13733;HGNC:9314;HGNC:9315;HGNC:264;HGNC:268;HGNC:10469;HGNC:678;HGNC:4227;HGNC:10410;HGNC:11026;HGNC:380;HGNC:602;HGNC:2095;HGNC:3015;HGNC:3192;HGNC:3661;HGNC:3662;HGNC:3694;HGNC:4449;HGNC:2380;HGNC:11219;HGNC:12684;HGNC:10831;HGNC:10830;HGNC:9299;HGNC:4452;HGNC:4454;HGNC:4329;HGNC:4077;HGNC:2252;HGNC:29132;HGNC:1750;HGNC:1753;HGNC:12854;HGNC:8660;HGNC:6766;HGNC:15852;HGNC:9304;HGNC:12852;HGNC:12851;HGNC:12853;HGNC:15983;HGNC:4042;HGNC:3087;HGNC:4043;HGNC:20075;HGNC:3419;HGNC:17789;HGNC:1768;HGNC:903;HGNC:974;HGNC:1765;HGNC:1749;HGNC:10302;HGNC:10303;HGNC:10304;HGNC:10305;HGNC:10306;HGNC:10313;HGNC:10315;HGNC:10316;HGNC:10317;HGNC:10328;HGNC:10327;HGNC:10329;HGNC:10330;HGNC:10333;HGNC:10336;HGNC:10344;HGNC:10345;HGNC:10359;HGNC:10348;HGNC:10372;HGNC:10340;HGNC:10383;HGNC:10384;HGNC:10385;HGNC:10387;HGNC:10389;HGNC:10396;HGNC:10411;HGNC:10414;HGNC:10417;HGNC:10418;HGNC:10426;HGNC:10416;HGNC:17867;HGNC:533;HGNC:1767;HGNC:1435;HGNC:17189;HGNC:17187;HGNC:11511;HGNC:18638;HGNC:6160;HGNC:6156;HGNC:6153;HGNC:4088;HGNC:9664;HGNC:4267;HGNC:11007;HGNC:29148;HGNC:30273;HGNC:9758;HGNC:9786;HGNC:14902;HGNC:1497;HGNC:16075;HGNC:11009;HGNC:1404;HGNC:29478;HGNC:3014;HGNC:1401;HGNC:933;HGNC:3387;HGNC:23149;HGNC:1426;HGNC:16018;HGNC:946;HGNC:12566;HGNC:2310;HGNC:2309;HGNC:21745;HGNC:21698;HGNC:11503;HGNC:7641;HGNC:15751;HGNC:11504;HGNC:8882;HGNC:581;HGNC:8881;HGNC:2987;HGNC:14946;HGNC:9250;HGNC:1775;HGNC:1226;HGNC:10750;HGNC:9164;HGNC:15848;HGNC:14674;HGNC:11003;HGNC:11276;HGNC:11446;HGNC:19665;HGNC:16511;HGNC:3084;HGNC:4814;HGNC:471;HGNC:29125;HGNC:2856;HGNC:5241;HGNC:3242;HGNC:30652;HGNC:30765;HGNC:9630;HGNC:18601;HGNC:4913;HGNC:12642;HGNC:19679;HGNC:9283;HGNC:9281;HGNC:555;HGNC:14584;HGNC:15972;HGNC:13487;HGNC:243;HGNC:244;HGNC:245;HGNC:568;HGNC:20879;HGNC:16859;HGNC:10003;HGNC:4401;HGNC:23271;HGNC:29192;HGNC:25412;HGNC:17938;HGNC:2888;HGNC:15853;HGNC:2696;HGNC:289;HGNC:290;HGNC:4092;HGNC:4093;HGNC:2176;HGNC:8607;HGNC:6137;HGNC:19266;HGNC:9380;HGNC:8148;HGNC:9612;HGNC:9402;HGNC:9393;HGNC:9395;HGNC:2495;HGNC:9401;HGNC:9153;HGNC:9316;HGNC:3775;HGNC:8016;HGNC:947;HGNC:5034;HGNC:4812;HGNC:4851;HGNC:3953;HGNC:24600;HGNC:6759;HGNC:7142;HGNC:1434;HGNC:1460;HGNC:2460;HGNC:14436;HGNC:18618;HGNC:11140;HGNC:16288;HGNC:12648;HGNC:7734;HGNC:7739;HGNC:144;HGNC:30306;HGNC:1243;HGNC:23150;HGNC:8011;HGNC:620;HGNC:30669;HGNC:29096;HGNC:14583;HGNC:12303;HGNC:661;HGNC:17282;HGNC:1117;HGNC:13406;HGNC:30339;HGNC:17283;HGNC:16831;HGNC:29344;HGNC:33891;HGNC:33892;HGNC:17072;HGNC:31922;HGNC:25824;HGNC:25841;HGNC:2494;HGNC:2510;HGNC:2514;HGNC:29059;HGNC:4687;HGNC:2515;HGNC:7979;HGNC:578;HGNC:12669;HGNC:1399;HGNC:27652;HGNC:23319;HGNC:14288;HGNC:8912;HGNC:2855;HGNC:815;HGNC:814;HGNC:817;HGNC:1473;HGNC:1388;HGNC:1395;HGNC:4460;HGNC:10596;HGNC:1951;HGNC:281;HGNC:4599;HGNC:4572;HGNC:4571;HGNC:4574;HGNC:4076;HGNC:4081;HGNC:4082;HGNC:4584;HGNC:4586;HGNC:4588;HGNC:16768;HGNC:3168;HGNC:6284;HGNC:6269;HGNC:4596;HGNC:4600;HGNC:1391;HGNC:8539;HGNC:8541;HGNC:8542;HGNC:8533;HGNC:15459;HGNC:4070;HGNC:9706;HGNC:19239;HGNC:28370;HGNC:8008;HGNC:7997;HGNC:11433;HGNC:4845;HGNC:6139;HGNC:4573;HGNC:7605;HGNC:8570;HGNC:6183;HGNC:2092;HGNC:8996;HGNC:2972;HGNC:2973;HGNC:2091;HGNC:2090;HGNC:21604;HGNC:24634;HGNC:15514;HGNC:14986;HGNC:12645;HGNC:17145;HGNC:2938;HGNC:22408;HGNC:8820;HGNC:11501;HGNC:14579;HGNC:30389;HGNC:10700;HGNC:12712;HGNC:11133;HGNC:868;HGNC:865;HGNC:866;HGNC:855;HGNC:13724;HGNC:853;HGNC:854;HGNC:856;HGNC:13527;HGNC:857;HGNC:16832;HGNC:864;HGNC:862;HGNC:18303;HGNC:8831;HGNC:16704;HGNC:17328;HGNC:11138;HGNC:543;HGNC:14259;HGNC:9767;HGNC:9777;HGNC:9778;HGNC:30269;HGNC:16235;HGNC:9783;HGNC:9784;HGNC:9785;HGNC:9774;HGNC:9761;HGNC:9759;HGNC:9782;HGNC:9781;HGNC:16524;HGNC:9788;HGNC:9763;HGNC:11494;HGNC:10819;HGNC:11496;HGNC:11495;HGNC:2985;HGNC:17056;HGNC:4141;HGNC:12643;HGNC:10563;HGNC:11486;HGNC:13634;HGNC:22980;HGNC:2021;HGNC:10935;HGNC:30386;HGNC:25380;HGNC:16703;HGNC:11018;HGNC:31399;HGNC:20151;HGNC:11056;HGNC:11054;HGNC:11048;HGNC:10936;HGNC:8154;HGNC:8153;HGNC:11507;HGNC:13531;HGNC:11014;HGNC:11506;HGNC:11498;HGNC:16507;HGNC:9677;HGNC:16874;HGNC:20566;HGNC:30670;HGNC:11431;HGNC:11441;HGNC:11442;HGNC:12762;HGNC:6499;HGNC:11430;HGNC:12644;HGNC:11509;HGNC:11510;HGNC:19265;HGNC:10966;HGNC:25417;HGNC:30757;HGNC:9051;HGNC:10575;HGNC:5464;HGNC:11512;HGNC:11513;HGNC:30378;HGNC:1717;HGNC:10004;HGNC:11132;HGNC:2171;HGNC:2175;HGNC:9501;HGNC:6250;HGNC:6222;HGNC:6233;HGNC:6235;HGNC:816;HGNC:6234;HGNC:6236;HGNC:6218;HGNC:6220;HGNC:6221;HGNC:17601;HGNC:3393;HGNC:3388;HGNC:6299;HGNC:6264;HGNC:6267;HGNC:6270;HGNC:5951;HGNC:239;HGNC:11051;HGNC:3226;HGNC:1389;HGNC:1392;HGNC:801;HGNC:3227;HGNC:3228;HGNC:18747;HGNC:10583;HGNC:10588;HGNC:10582;HGNC:4030;HGNC:11042;HGNC:10944;HGNC:10945;HGNC:8534;HGNC:2159;HGNC:1390;HGNC:11050;HGNC:202;HGNC:11049;HGNC:9681;HGNC:8156;HGNC:262;HGNC:263;HGNC:20973;HGNC:30238;HGNC:9508;HGNC:9509;HGNC:17091;HGNC:30100;HGNC:29509;HGNC:277;HGNC:14267;HGNC:4579;HGNC:4582;HGNC:4583;HGNC:5297;HGNC:4328;HGNC:4326;HGNC:4079;HGNC:11514;HGNC:10585;HGNC:4585;HGNC:1960;HGNC:1958;HGNC:15963;HGNC:1962;HGNC:5293;HGNC:5286;HGNC:5302;HGNC:5287;HGNC:6257;HGNC:3432;HGNC:1759;HGNC:10940;HGNC:4507;HGNC:4595;HGNC:30500;HGNC:7656;HGNC:9668;HGNC:3023;HGNC:3020;HGNC:3025;HGNC:3026;HGNC:1950;HGNC:1952;HGNC:1953;HGNC:4485;HGNC:21625;HGNC:1183;HGNC:3166;HGNC:7956;HGNC:3430;HGNC:10429;HGNC:10353;HGNC:6182;HGNC:6180;HGNC:613;HGNC:6572;HGNC:1543;HGNC:108;HGNC:6485;HGNC:6487;HGNC:6482;HGNC:6492;HGNC:6484;HGNC:7952;HGNC:7953;HGNC:24181;HGNC:19359;HGNC:24182;HGNC:11220;HGNC:11131;HGNC:18708;HGNC:3754;HGNC:188;HGNC:24163;HGNC:21746;HGNC:4024;HGNC:13759;HGNC:9392;HGNC:3312;HGNC:7666;HGNC:4023;HGNC:24036;HGNC:10064;HGNC:12732;HGNC:12734;HGNC:3287;HGNC:1464;HGNC:11439;HGNC:29843;HGNC:6192;HGNC:9701;HGNC:21747;HGNC:19092;HGNC:3285;HGNC:3289;HGNC:8590;HGNC:169;HGNC:170;HGNC:9287;HGNC:11275;HGNC:3296;HGNC:5044;HGNC:1748;HGNC:6057;HGNC:25589;HGNC:28788;HGNC:15842;HGNC:4272;HGNC:5144;HGNC:24596;HGNC:20284;HGNC:9611;HGNC:8032;HGNC:9801;HGNC:11438;HGNC:667;HGNC:1774;HGNC:12735;HGNC:8000;HGNC:77;HGNC:4047;HGNC:29351;HGNC:5270;HGNC:25903;HGNC:16835;HGNC:16523;HGNC:15590;HGNC:17748;HGNC:23479;HGNC:1441;HGNC:2157;HGNC:2228;HGNC:2325;HGNC:18415;HGNC:24023;HGNC:13221;HGNC:3332;HGNC:11274;HGNC:11273;HGNC:10257;HGNC:7608;HGNC:16921;HGNC:7602;HGNC:7603;HGNC:21015;HGNC:3338;HGNC:14957;HGNC:14958;HGNC:427;HGNC:682;HGNC:21744;HGNC:26776;HGNC:8609;HGNC:20271;HGNC:21292;HGNC:9399;HGNC:17512;HGNC:9056;HGNC:9588;HGNC:8988;HGNC:7727;HGNC:418;HGNC:3288;HGNC:2695;HGNC:5033;HGNC:3942;HGNC:2666;HGNC:7737;HGNC:15679;HGNC:24011;HGNC:132;HGNC:7568;HGNC:17089;HGNC:6178;HGNC:6404;HGNC:30672;HGNC:17447;HGNC:6872;HGNC:14561;HGNC:30368;HGNC:24476;HGNC:12855;HGNC:29568;HGNC:2928;HGNC:15465;HGNC:11283;HGNC:7872;HGNC:9361;HGNC:6735;HGNC:12841;HGNC:6524;HGNC:18472;HGNC:367;HGNC:9863;HGNC:9502;HGNC:3390;HGNC:8538;HGNC:4080;HGNC:4075;HGNC:5300;HGNC:1957;HGNC:14079;HGNC:13800;HGNC:1955;HGNC:1965;HGNC:1961;HGNC:1966;HGNC:31715;HGNC:4078;HGNC:4083;HGNC:4087;HGNC:6238;HGNC:6239;HGNC:35409;HGNC:23501;HGNC:19408;HGNC:19409;HGNC:14290;HGNC:14291;HGNC:14289;HGNC:14287;HGNC:15529;HGNC:6231;HGNC:17513;HGNC:17514;HGNC:3032;HGNC:11320;HGNC:8591;HGNC:8592;HGNC:14295;HGNC:14294;HGNC:15474;HGNC:18957;HGNC:6394;HGNC:6395;HGNC:43616;HGNC:18707;HGNC:16062;HGNC:11364;HGNC:1461;HGNC:24537;HGNC:9298;HGNC:9059;HGNC:3420;HGNC:1459;HGNC:2516;HGNC:1232;HGNC:6871;HGNC:6840;HGNC:652;HGNC:13838;HGNC:30036;HGNC:4617;HGNC:3271;HGNC:3297;HGNC:10439;HGNC:12362;HGNC:8648;HGNC:5042;HGNC:5041;HGNC:24941;HGNC:10011;HGNC:12631;HGNC:23841;HGNC:2857;HGNC:1491;HGNC:16626;HGNC:7208;HGNC:12687;HGNC:76;HGNC:29007;HGNC:8060;HGNC:9996;HGNC:2904;HGNC:11393;HGNC:11524;HGNC:17904;HGNC:2847;HGNC:24615;HGNC:30139;HGNC:2674;HGNC:9910;HGNC:5046;HGNC:16923;HGNC:1384;HGNC:375;HGNC:11411;HGNC:11497;HGNC:29112;HGNC:2905;HGNC:4037;HGNC:164;HGNC:2900;HGNC:2902;HGNC:81;HGNC:1014;HGNC:9507;HGNC:29364;HGNC:30212;HGNC:28130;HGNC:11172;HGNC:7978;HGNC:2974;HGNC:10832;HGNC:14312;HGNC:17098;HGNC:648;HGNC:2901;HGNC:2903;HGNC:7220;HGNC:24278;HGNC:28756;HGNC:13861;HGNC:379;HGNC:10055;HGNC:30377;HGNC:11805;HGNC:2850;HGNC:19701;HGNC:4593;HGNC:232;HGNC:201;HGNC:19411;HGNC:5996;HGNC:19410;HGNC:283;HGNC:23496;HGNC:2701;HGNC:10924;HGNC:1408;HGNC:28283;HGNC:14085;HGNC:1406;HGNC:1407;HGNC:13628;HGNC:4575;HGNC:4576;HGNC:10928;HGNC:37231;HGNC:13823;HGNC:28744;HGNC:29290;HGNC:21226;HGNC:28456;HGNC:20360;HGNC:15586;HGNC:25042;HGNC:29317;HGNC:18531;HGNC:9670;HGNC:9682;HGNC:9678;HGNC:17664;HGNC:34491;HGNC:11012;HGNC:3024;HGNC:20297;HGNC:7994;HGNC:16767;HGNC:16699;HGNC:13626;HGNC:18371;HGNC:17448;HGNC:6229;HGNC:945;HGNC:6144;HGNC:10734;HGNC:10730;HGNC:14644;HGNC:29193;HGNC:32326;HGNC:10834;HGNC:9394;HGNC:18790;HGNC:18706;HGNC:9760;HGNC:2172;HGNC:2363;HGNC:29943;HGNC:3591;HGNC:13581;HGNC:4597;HGNC:8004;HGNC:11055;HGNC:11052;HGNC:11068;HGNC:11069;HGNC:11070;HGNC:2467;HGNC:943;HGNC:8005;HGNC:18582;HGNC:8033;HGNC:21398;HGNC:1409;HGNC:3762;HGNC:1165;HGNC:4084;HGNC:13943;HGNC:4085;HGNC:286;HGNC:13449;HGNC:6263;HGNC:6291;HGNC:6141;HGNC:6158;HGNC:10441;HGNC:18540;HGNC:23059;HGNC:319;HGNC:5318;HGNC:11953	PPM1H;PLD1;FLOT1;RAB8A;RAB1B;RAB21;RAB18;FLOT2;PPP3R1;RIMS4;STX2;FUBP1;VCPIP1;CYFIP2;PRKAR1A;PRKAR1B;PRKAR2A;SLC18A1;ELAVL2;VCP;AGRN;PAK5;MAGI3;NUFIP1;PABPC1;WASF2;RPS6KB1;TUFM;EIF5A;EEF1D;EIF3B;EEF2;EIF2S1;RPLP2;RPSA;RPS3A;RPL29;RPL17;RPL5;RPL6;UBA52;RPL37;RPS15;RPS7;RPL3;RPS13;RPS18;RPS3;RPL18A;RPLP0;RPL18;RPL19;RPL11;RPS4X;RPS21;RPS19;RPL24;RPL8;RPS2;RPS25;RPL7;RPL7A;RPL36;RPL10;RPL10A;RPL31;RPL38;RPL9;RPS17;RPS20;RPS9;MAP1LC3A;TTYH1;SLC6A11;BIN1;SLC16A1;FKBP1A;HNRNPD;FBXL20;NAPG;TPD52;NCAN;VCAN;PTPRZ1;ACTBL2;ACTC1;ARPC2;ARPC5L;CAPRIN1;TSC2;QKI;PPFIA2;PPFIA3;PPFIA4;LIN7A;PLCXD3;PPP2R1A;PPP2R1B;RELA;CDH23;PPP3CA;PPP3CB;ADORA2B;ADORA3;RTN3;ARHGDIA;GDI2;RPS23;SLC3A2;AKR1A1;APOA4;CLU;DPYSL3;EEF1A2;FGA;FGB;FGG;GPC1;HAPLN1;SPARC;VGF;SH3GL2;SH3GL1;PPP2CA;GPC4;GPC6;GLRB;GABRA3;CORO1A;ABLIM3;CDH11;CDH13;YWHAQ;PCDH8;MADD;ARFGAP1;PPP2R2A;YWHAG;YWHAE;YWHAH;WNT3A;FZD4;DVL3;FZD5;USP46;EPS15;LIN7C;CDH9;AXIN1;BCAS1;CDH6;CDH10;RPL12;RPL13;RPL13A;RPL14;RPL15;RPL21;RPL22;RPL23;RPL23A;RPL27;RPL26;RPL27A;RPL28;RPL30;RPL32;RPL35;RPL35A;RPL36A;RPL37A;RPLP1;RPL34;RPS10;RPS11;RPS12;RPS14;RPS15A;RPS16;RPS24;RPS26;RPS27A;RPS28;RPS5;RPS27;NPTN;ANXA1;CDH8;CALB2;OLFM2;OLFM1;SYT3;SYT6;ITGB5;ITGB3;ITGB1;GABRG3;PTPRA;GHSR;SLC2A3;FBXO45;RAB8B;RAB1A;RAB6A;RAB6B;CASK;RAB33B;SLC2A4;CACNB4;ROGDI;DPYSL2;CACNB1;BACE1;EPHA3;UNC13C;CADPS;CADPS2;MAGI1;UNC13B;CPLX2;CPLX1;CPEB2;RNF216;SYNJ1;NAPA;NAPB;SYNJ2;PFN2;APBB1;PFN1;DOCK1;PPP1R9A;PPFIBP2;CDK5R1;GIPC1;SEPT3;SEPT5;SEPT6;PCDH15;SLC29A1;SPTBN2;STXBP3;STXBP5;SEPT8;DVL1;KALRN;AMPH;DNM3;DGKQ;HSPA8;EHD1;STON2;TNIK;PTN;RTN4R;HIP1;VAMP1;AAK1;PPP1CC;PPP1CA;AP1G1;VPS16;VPS18;VPS35;ADD1;ADD2;ADD3;AP3D1;CASKIN1;NOS1AP;RGS7;GNB5;RGS7BP;KIAA1107;SGIP1;CALY;DISC1;ARFGEF2;DBNL;GRK2;GRK3;GAD1;GAD2;CNTN6;PRKN;ITGA2;SYT10;PRKACA;OPHN1;PTK2B;PRKCG;PRKCA;PRKCB;CTBP2;PRKCE;PNKD;PPP3CC;FMR1;NSF;BAIAP2;HNRNPAB;HAP1;HTT;NCS1;ANKS1B;MARCKS;MARCKSL1;CALB1;CAMK2A;CSNK2B;RAPH1;LRRK2;SNCB;TRIM9;VAPA;NEFM;NEFL;ACTG1;PHB2;C1QBP;UNC13A;CNTNAP1;APP;SNAP47;ARHGAP44;VPS11;TRIO;ARFGAP3;RIMS1;BSN;PCLO;RIMBP2;RIMS2;TSPOAP1;RIMBP3;RIMBP3B;RIMBP3C;ERC1;ERC2;SYDE1;SYDE2;CTBP1;CTNNA2;CTNNB1;IQSEC2;GUCY1B1;CTNND1;NR3C2;APBA1;VDAC1;CACNA2D1;CPLX3;NTNG1;NTNG2;PHB;DGKI;ATP2B2;ATP2B1;ATP2B4;CANX;CACNA1A;CACNA1H;GPM6A;SCN8A;CHRM2;ADRA2A;GRM7;GRIA2;GRIA1;GRIA4;GABRA2;GABRB1;GABRB2;GRIN1;GRIN2B;GRIN2D;GRIN3B;LPAR2;KCNMA1;KCNJ8;GRM4;GRM8;CACNA1D;P2RY1;P2RY2;P2RY4;P2RX1;P2RX2;GABBR1;NECTIN1;SYT11;LRFN3;NRXN1;NRG1;STX1A;HCN1;ITGA3;GRIA3;MYO6;PACSIN1;ITSN1;CLTC;PIP5K1C;DNM1;DNM1L;CLTB;CLTA;EPN1;EPS15L1;PICALM;SNAP91;VAMP4;SNAPIN;DMXL2;ATG9A;PDYN;SYNGR3;VPS45;EXOC4;SEC22B;VPS33B;SNAP29;ATP6AP1;ATP6V0A1;ATP6V0A4;ATP6V0C;ATP6V0D1;ATP6V1B1;ATP6V1B2;ATP6V1C1;ATP6V1D;ATP6V1E1;ATP6V1F;ATP6V1G1;ATP6V1G2;ATP6V1H;PENK;SLC17A7;DTNBP1;SNCA;ANXA5;RAB26;RAB27B;RAB3A;RAB3B;RAB3C;DNAJC5;RAB5A;RAB5B;RAB5C;RAB35;RAB11B;RAB10;RAB4B;RAB4A;RAB14;RAB7A;RAB2A;SYN1;SGTA;SYN3;SYN2;DOC2A;RPH3A;GAPDH;VAMP2;SCAMP1;VAMP7;MAL2;SLC10A4;CLCN3;SLC18A2;SCAMP5;TMEM163;SLC17A6;SLC32A1;SLC6A17;SLC17A8;SLC6A9;SLC6A7;SLC6A2;SLC18A3;OPRK1;OPRD1;SYPL1;ATP8A1;SLC30A3;SYP;SYNGR1;SYNPR;PTPRN2;SV2B;SV2A;SV2C;STX16;STX6;STX7;WFS1;LAMP1;STX12;VAMP3;SYT1;SYT2;SYT9;SLC22A2;SVOP;STXBP5L;PLAT;SCG2;IGF1;SYT4;SYT5;EXOC3;SEPT7;RGS9;SNAP25;CNTN1;CNTN5;CYTH1;KCNH1;KCNA4;KCNC1;KCNC3;ATP2B3;KCNC2;KCNC4;KCNA1;KCNA2;KCNA3;CADM3;EPHB2;EPHA4;KCNQ5;KCNJ3;KCNJ6;KCNJ9;CADM1;ADCY8;SLC6A5;EFNB1;CACNA1B;CACNA1E;ATP1A3;EFNB2;EFNB3;CNTNAP4;SCN11A;SCN2A;SCN10A;FXYD6;SLC6A1;SLC1A6;SLC1A7;P2RX3;CNR1;CACNA1C;SLC6A4;ADAM23;SLC6A3;PTPRS;OPRM1;ADORA1;ADORA2A;ADGRL1;WLS;PSEN1;PSEN2;NCSTN;PSENEN;APH1A;ADRA1A;PCDH17;GRIK1;GRIK4;GRIK5;HTR3A;GLRA3;GLRA1;GABRA5;SYT7;SCN1A;GRIN2A;CHRNA7;CHRNA4;CHRNA6;CHRNB2;HTR2A;HTR1A;HTR7;HTR1B;KCNJ11;ERBB4;CDH2;SLC1A2;GABBR2;GRM3;PRRT2;NCAM1;PTPRD;DRD2;DRD1;DRD4;DRD5;CHRM1;CHRM3;CHRM4;GPER1;ANO1;ANO2;LPAR1;NPY1R;ERBB2;RPS6;RPL4;ITPR3;ITPR1;APOE;LGI1;CBLN1;ACHE;LAMA5;LAMB2;LAMA2;LAMC1;LAMA4;NPTX1;NPTX2;C1QL2;C1QL3;C1QL1;SPARCL1;SNAP23;GRIP1;FLNA;ADAM10;BEGAIN;CPEB3;FXR2;CYFIP1;PRKAR2B;ELAVL1;NCKAP1;FXR1;APC2;TRIM3;WASF1;WASF3;EIF4E;CAMK4;STX4;NSMF;JAK2;PURA;CPEB4;PSD2;EIF4B;EIF4EBP2;PAK1;ACTR2;ACTR3;PPP1R1B;SPTBN1;EIF4G1;HNRNPK;CDH1;INA;SEPT11;CAMKV;ERBIN;GIT1;HPCA;DYNLL2;SIPA1L1;PTK2;NTRK2;RAC1;STX3;RHOA;CDK5;WASL;NRGN;ABL2;FZD9;ARHGAP39;DNAJB1;ATAD1;TAOK2;RAB17;ARHGEF15;DACT1;DOCK10;CALD1;CNN3;COMT;CPSF2;HIP1R;KLHL17;BCL11A;MARK2;SPTB;SPTAN1;ROR2;MYO9A;AGAP2;MYO5A;MYO5B;FILIP1;CTTN;PUM1;PUM2;ALK;ARHGEF2;CPEB1;TENT2;PARN;NGDN;RIMS3;PRKCD;HOMER1;PLCB3;PTEN;PIN1;NEDD4;ALDOC;EIF4EBP1;DBN1;HNRNPA2B1;MTOR;DAG1;NEFH;CTTNBP2;ABI2;ACTB;MYH10;SYNE1;ITPKA;KPTN;SYNPO;CLSTN1;MAPK10;ARHGEF9;DLGAP3;DLGAP4;YWHAZ;LHFPL4;DMD;GPHN;SRC;NOS1;SRGN;LYN;YES1;LCK;ZDHHC5;AKAP1;RAPSN;CYTH2;EPHA7;P2RX6;GABRA6;GABRA1;HTR5A;CHRNA3;CHRNA9;CHRNA10;CHRNA1;CHRND;CHRNB1;CHRNE;GLRA4;GABRA4;GABRB3;GABRG2;KCND2;KCND3;SHISA7;SLITRK3;LRRTM1;LRRTM2;NLGN2;NLGN1;NLGN3;NLGN4X;NLGN4Y;KCNB1;HOMER2;HOMER3;DRP2;ABI1;PAK2;PAK3;SHANK2;SHANK3;SHANK1;MAGI2;KPNA1;KPNA2;CHMP4BP1;GRASP;CRTC1;STAT3;CAMK2B;CHMP2B;PPP1R9B;PLCB4;EPS8;CAMK1;CTNND2;EGLN1;MAPK1;MAP2K1;ARF1;ADGRA1;PLEKHA5;GSK3B;EIF3A;EIF4G2;RPS6KC1;TSC1;PCBP2;HNRNPH2;HNRNPH1;HNRNPA3;RHEB;USP8;GRIP2;DGKZ;CAPZB;RAPGEF4;MPDZ;VHL;ABL1;FRMPD4;NUMB;RGS14;DLG5;AURKA;TACC3;DROSHA;DGCR8;EEF2K;LZTS3;DAPK1;RBMX;HNRNPM;AGAP3;CABP1;AKAP5;CDKL5;SYNGAP1;IQSEC1;DLGAP1;FYN;ACTN2;DLG1;DLG3;ABR;BCR;PSD;TANC1;TANC2;PRR7;SNX1;NR3C1;DNM2;SH3GL3;CRIPT;DICER1;ARC;DLG2;DLG4;MPP2;ABHD17B;ABHD17A;LZTS1;AKAP9;RNF10;SCRIB;TIAM1;DGKB;CNKSR2;GRM1;ADCY1;ADAM22;LRRTM4;IL1RAPL1;LRRTM3;ADRA2C;PLPPR4;DCC;SLC16A3;CACNG4;GSG1L;RTN4;CACNG2;CACNG3;CACNG8;GRID1;GRID2;SLC16A7;SHISA9;NETO1;CNIH2;LRFN1;LRFN2;LRFN4;LRFN5;LRRC4;LRRC4B;LRRC4C;LRRC7;PTPRF;PTPRT;PTPRO;NECTIN3;SHISA6;SLC30A1;DRD3;SLITRK1;NRCAM;GRIN3A;SORCS3;CACNG7;CLSTN3;CLSTN2;KCNAB2;ADGRB3;ITGA8;SEMA4F;SEMA4B;NETO2;IQSEC3;IGSF9B;SH3GLB2;PICK1;NSG1;GRIPAP1;RAB11A;CNTN2;CRKL;TENM2;FARP1;FBXO2;GRM5;NRP1;SLC6A8;SLC6A6;SLC8A1;SLC8A2;SLC8A3;CSPG5;ADGRB1;NRP2;ADGRL2;NTRK3;ABHD6;CACNG5;FLRT3;DAGLA;GABRD;PRRT1;GABRE;ADRB2;SLITRK2;KCNJ2;KCNN2;ITGA5;ITGB4;RPS8;CPT1C;BCAN;ACAN;TNC;TNR
2	ADNI	a+t+>CN	GO:0097060	CC	synaptic membrane	├─ synaptic membrane	GO:0045202	1.504e-25	2.91097e-25	HGNC:17867;HGNC:533;HGNC:1767;HGNC:1435;HGNC:17189;HGNC:17187;HGNC:11511;HGNC:18638;HGNC:6160;HGNC:6156;HGNC:6153;HGNC:4088;HGNC:9664;HGNC:4267;HGNC:11007	NPTN;ANXA1;CDH8;CALB2;OLFM2;OLFM1;SYT3;SYT6;ITGB5;ITGB3;ITGB1;GABRG3;PTPRA;GHSR;SLC2A3
3	ADNI	a+t+>CN	GO:0099243	CC	extrinsic component of synaptic membrane	│ ├─ extrinsic component of synaptic membrane	GO:0097060			HGNC:17189;HGNC:17187	OLFM2;OLFM1
4	ADNI	a+t+>CN	GO:0099699	CC	integral component of synaptic membrane	│ └─ integral component of synaptic membrane	GO:0097060	9.55689e-16	1.54977e-15	HGNC:11511;HGNC:18638;HGNC:6160;HGNC:6156;HGNC:6153;HGNC:4088;HGNC:9664;HGNC:4267;HGNC:11007	SYT3;SYT6;ITGB5;ITGB3;ITGB1;GABRG3;PTPRA;GHSR;SLC2A3
5	ADNI	a+t+>CN	GO:0098793	CC	presynapse	├─ presynapse	GO:0045202	-0.0206965	-0.41393	HGNC:29148;HGNC:30273;HGNC:9758;HGNC:9786;HGNC:14902;HGNC:1497;HGNC:16075;HGNC:11009;HGNC:1404;HGNC:29478;HGNC:3014;HGNC:1401;HGNC:933;HGNC:10416;HGNC:3387;HGNC:23149;HGNC:1426;HGNC:16018;HGNC:946;HGNC:12566;HGNC:2310;HGNC:2309;HGNC:21745;HGNC:21698;HGNC:11503;HGNC:7641;HGNC:15751;HGNC:11504;HGNC:8882;HGNC:581;HGNC:8881;HGNC:2987;HGNC:14946;HGNC:9250;HGNC:1775;HGNC:1226;HGNC:10750;HGNC:9164;HGNC:15848;HGNC:3757;HGNC:14674;HGNC:11003;HGNC:11276;HGNC:11446;HGNC:19665;HGNC:16511;HGNC:3084;HGNC:4814;HGNC:471;HGNC:29125;HGNC:2856;HGNC:5241;HGNC:3242;HGNC:30652;HGNC:30765;HGNC:9630;HGNC:18601;HGNC:4913;HGNC:12642;HGNC:19679;HGNC:9283;HGNC:9281;HGNC:12852;HGNC:555;HGNC:12853;HGNC:14584;HGNC:15972;HGNC:13487;HGNC:243;HGNC:244;HGNC:245;HGNC:568;HGNC:20879;HGNC:16859;HGNC:10003;HGNC:4401;HGNC:23271;HGNC:29192;HGNC:25412;HGNC:10830;HGNC:17938;HGNC:2888;HGNC:15853;HGNC:2696;HGNC:289;HGNC:290;HGNC:4092;HGNC:4093;HGNC:2176;HGNC:8607;HGNC:6137;HGNC:19266;HGNC:9380;HGNC:8148;HGNC:9612;HGNC:9402;HGNC:9393;HGNC:9395;HGNC:2495;HGNC:9401;HGNC:9153;HGNC:9316;HGNC:3775;HGNC:8016;HGNC:947;HGNC:5034;HGNC:4812;HGNC:4851;HGNC:3953;HGNC:24600;HGNC:6759;HGNC:7142;HGNC:1434;HGNC:1460;HGNC:2460;HGNC:14436;HGNC:10831;HGNC:18618;HGNC:11140;HGNC:16288;HGNC:9246;HGNC:12648;HGNC:7734;HGNC:7739;HGNC:144;HGNC:30306;HGNC:1243;HGNC:23150;HGNC:8011;HGNC:620;HGNC:30669;HGNC:29096;HGNC:14583;HGNC:12303;HGNC:661;HGNC:17282;HGNC:1117;HGNC:13406;HGNC:30339;HGNC:17283;HGNC:16831;HGNC:29344;HGNC:33891;HGNC:33892;HGNC:17072;HGNC:31922;HGNC:25824;HGNC:25841;HGNC:2494;HGNC:2510;HGNC:2514;HGNC:29059;HGNC:4687;HGNC:2515;HGNC:7979;HGNC:9247;HGNC:578;HGNC:12669;HGNC:3758;HGNC:1399;HGNC:27652;HGNC:23319;HGNC:14288;HGNC:8912;HGNC:2855;HGNC:17867;HGNC:815;HGNC:814;HGNC:817;HGNC:1473;HGNC:1388;HGNC:1395;HGNC:4460;HGNC:10596;HGNC:1951;HGNC:281;HGNC:4599;HGNC:4572;HGNC:4571;HGNC:4574;HGNC:4077;HGNC:4076;HGNC:4081;HGNC:4082;HGNC:4584;HGNC:4586;HGNC:4588;HGNC:16768;HGNC:3168;HGNC:6284;HGNC:6269;HGNC:4596;HGNC:4600;HGNC:1391;HGNC:8539;HGNC:8541;HGNC:8542;HGNC:8533;HGNC:15459;HGNC:4070;HGNC:9706;HGNC:1749;HGNC:19239;HGNC:28370;HGNC:8008;HGNC:7997;HGNC:11433;HGNC:4845;HGNC:6139;HGNC:4573;HGNC:7605;HGNC:8570;HGNC:6183;HGNC:2092;HGNC:8996;HGNC:2972;HGNC:2973;HGNC:2091;HGNC:2090;HGNC:21604;HGNC:24634;HGNC:3419;HGNC:15514;HGNC:14986;HGNC:12645;HGNC:17145;HGNC:2938;HGNC:22408;HGNC:8820;HGNC:11501;HGNC:14579;HGNC:30389;HGNC:10700;HGNC:12712;HGNC:11133;HGNC:868;HGNC:865;HGNC:866;HGNC:855;HGNC:13724;HGNC:853;HGNC:854;HGNC:856;HGNC:13527;HGNC:857;HGNC:16832;HGNC:864;HGNC:862;HGNC:18303;HGNC:8831;HGNC:16704;HGNC:17328;HGNC:11138;HGNC:543;HGNC:14259;HGNC:9767;HGNC:9777;HGNC:9778;HGNC:30269;HGNC:16235;HGNC:9783;HGNC:9784;HGNC:9785;HGNC:9774;HGNC:9761;HGNC:9759;HGNC:9782;HGNC:9781;HGNC:16524;HGNC:9788;HGNC:9763;HGNC:11494;HGNC:10819;HGNC:11496;HGNC:11495;HGNC:2985;HGNC:17056;HGNC:1052;HGNC:4141;HGNC:12643;HGNC:10563;HGNC:11486;HGNC:13634;HGNC:22980;HGNC:2021;HGNC:10935;HGNC:30386;HGNC:25380;HGNC:16703;HGNC:11018;HGNC:31399;HGNC:20151;HGNC:11056;HGNC:11054;HGNC:11048;HGNC:10936;HGNC:8154;HGNC:8153;HGNC:11507;HGNC:13531;HGNC:11014;HGNC:11506;HGNC:11498;HGNC:16507;HGNC:9677;HGNC:16874;HGNC:20566;HGNC:30670;HGNC:11431;HGNC:11441;HGNC:11442;HGNC:12762;HGNC:6499;HGNC:11430;HGNC:12644;HGNC:11509;HGNC:11510;HGNC:19265;HGNC:10966;HGNC:25417;HGNC:30757;HGNC:9051;HGNC:10575;HGNC:5464;HGNC:11512;HGNC:11513;HGNC:30378;HGNC:1717;HGNC:10004;HGNC:11132;HGNC:2171;HGNC:2175;HGNC:4452;HGNC:9501;HGNC:6250;HGNC:6222;HGNC:6233;HGNC:6235;HGNC:816;HGNC:6234;HGNC:6236;HGNC:6218;HGNC:6220;HGNC:6221;HGNC:17601;HGNC:3393;HGNC:3388;HGNC:6299;HGNC:6264;HGNC:6267;HGNC:6270;HGNC:5951;HGNC:239;HGNC:11051;HGNC:3226;HGNC:1389;HGNC:1392;HGNC:801;HGNC:3227;HGNC:3228;HGNC:18747;HGNC:10583;HGNC:10588;HGNC:10582;HGNC:4030;HGNC:11042;HGNC:11044;HGNC:10944;HGNC:10945;HGNC:8534;HGNC:2159;HGNC:1390;HGNC:11050;HGNC:202;HGNC:11049;HGNC:9681;HGNC:8156;HGNC:262;HGNC:263;HGNC:20973;HGNC:30238;HGNC:9508;HGNC:9509;HGNC:17091;HGNC:30100;HGNC:29509;HGNC:277;HGNC:14267;HGNC:4579;HGNC:4582;HGNC:4583;HGNC:5297;HGNC:4328;HGNC:4326;HGNC:4079;HGNC:1768;HGNC:11514;HGNC:10585;HGNC:4585;HGNC:1960;HGNC:1958;HGNC:15963;HGNC:1962;HGNC:5293;HGNC:5286;HGNC:5302;HGNC:5287;HGNC:6257;HGNC:3432;HGNC:1759;HGNC:10940;HGNC:4507;HGNC:4595;HGNC:30500;HGNC:7656;HGNC:9668;HGNC:3023;HGNC:3020;HGNC:3025;HGNC:3026;HGNC:1950;HGNC:1952;HGNC:1953;HGNC:4485;HGNC:21625;HGNC:1183;HGNC:3166;HGNC:7956;HGNC:3430;HGNC:10315;HGNC:10429;HGNC:10369;HGNC:10298;HGNC:10299;HGNC:10301;HGNC:10302;HGNC:10303;HGNC:10304;HGNC:10305;HGNC:10307;HGNC:10306;HGNC:10310;HGNC:10316;HGNC:10317;HGNC:10327;HGNC:10325;HGNC:10328;HGNC:10329;HGNC:10330;HGNC:10331;HGNC:10336;HGNC:10340;HGNC:10344;HGNC:10345;HGNC:13631;HGNC:10359;HGNC:10347;HGNC:10348;HGNC:10349;HGNC:10353;HGNC:10360;HGNC:10362;HGNC:10363;HGNC:10364;HGNC:10368;HGNC:10371;HGNC:10377;HGNC:12458;HGNC:10383;HGNC:10384;HGNC:10385;HGNC:10387;HGNC:10389;HGNC:10396;HGNC:10411;HGNC:10414;HGNC:10417;HGNC:10418;HGNC:10426;HGNC:10386;HGNC:6182;HGNC:6180	FBXO45;RAB8B;RAB1A;RAB6A;RAB6B;CASK;RAB33B;SLC2A4;CACNB4;ROGDI;DPYSL2;CACNB1;BACE1;RPS27;EPHA3;UNC13C;CADPS;CADPS2;MAGI1;UNC13B;CPLX2;CPLX1;CPEB2;RNF216;SYNJ1;NAPA;NAPB;SYNJ2;PFN2;APBB1;PFN1;DOCK1;PPP1R9A;PPFIBP2;CDK5R1;GIPC1;SEPT3;SEPT5;SEPT6;FLOT1;PCDH15;SLC29A1;SPTBN2;STXBP3;STXBP5;SEPT8;DVL1;KALRN;AMPH;DNM3;DGKQ;HSPA8;EHD1;STON2;TNIK;PTN;RTN4R;HIP1;VAMP1;AAK1;PPP1CC;PPP1CA;YWHAG;AP1G1;YWHAH;VPS16;VPS18;VPS35;ADD1;ADD2;ADD3;AP3D1;CASKIN1;NOS1AP;RGS7;GNB5;RGS7BP;KIAA1107;SGIP1;SH3GL1;CALY;DISC1;ARFGEF2;DBNL;GRK2;GRK3;GAD1;GAD2;CNTN6;PRKN;ITGA2;SYT10;PRKACA;OPHN1;PTK2B;PRKCG;PRKCA;PRKCB;CTBP2;PRKCE;PNKD;PPP3CC;FMR1;NSF;BAIAP2;HNRNPAB;HAP1;HTT;NCS1;ANKS1B;MARCKS;MARCKSL1;CALB1;CAMK2A;CSNK2B;RAPH1;SH3GL2;LRRK2;SNCB;TRIM9;PPFIA2;VAPA;NEFM;NEFL;ACTG1;PHB2;C1QBP;UNC13A;CNTNAP1;APP;SNAP47;ARHGAP44;VPS11;TRIO;ARFGAP3;RIMS1;BSN;PCLO;RIMBP2;RIMS2;TSPOAP1;RIMBP3;RIMBP3B;RIMBP3C;ERC1;ERC2;SYDE1;SYDE2;CTBP1;CTNNA2;CTNNB1;IQSEC2;GUCY1B1;CTNND1;NR3C2;PPFIA3;APBA1;VDAC1;FLOT2;CACNA2D1;CPLX3;NTNG1;NTNG2;PHB;DGKI;NPTN;ATP2B2;ATP2B1;ATP2B4;CANX;CACNA1A;CACNA1H;GPM6A;SCN8A;CHRM2;ADRA2A;GRM7;GRIA2;GRIA1;GRIA4;GABRA3;GABRA2;GABRB1;GABRB2;GRIN1;GRIN2B;GRIN2D;GRIN3B;LPAR2;KCNMA1;KCNJ8;GRM4;GRM8;CACNA1D;P2RY1;P2RY2;P2RY4;P2RX1;P2RX2;GABBR1;NECTIN1;CDH10;SYT11;LRFN3;NRXN1;NRG1;STX1A;HCN1;ITGA3;GRIA3;MYO6;PACSIN1;ITSN1;CLTC;PIP5K1C;DNM1;DNM1L;CLTB;CLTA;EPN1;EPS15L1;EPS15;PICALM;SNAP91;VAMP4;SNAPIN;DMXL2;ATG9A;PDYN;SYNGR3;VPS45;EXOC4;SEC22B;VPS33B;SNAP29;ATP6AP1;ATP6V0A1;ATP6V0A4;ATP6V0C;ATP6V0D1;ATP6V1B1;ATP6V1B2;ATP6V1C1;ATP6V1D;ATP6V1E1;ATP6V1F;ATP6V1G1;ATP6V1G2;ATP6V1H;PENK;SLC17A7;DTNBP1;SNCA;ANXA5;RAB26;RAB27B;RAB3A;RAB3B;RAB3C;DNAJC5;RAB5A;RAB5B;RAB5C;RAB35;RAB11B;RAB10;RAB4B;RAB4A;RAB14;RAB7A;RAB2A;SYN1;SGTA;SYN3;SYN2;DOC2A;RPH3A;BIN1;GAPDH;VAMP2;SCAMP1;VAMP7;MAL2;SLC10A4;CLCN3;SLC18A2;SCAMP5;TMEM163;SLC17A6;SLC32A1;SLC6A17;SLC17A8;SLC6A9;SLC6A7;SLC6A2;SLC18A3;OPRK1;OPRD1;SYPL1;ATP8A1;SLC30A3;SYP;SYNGR1;SYNPR;PTPRN2;SV2B;SV2A;SV2C;STX16;STX6;STX7;WFS1;LAMP1;STX12;VAMP3;SYT1;SYT2;SYT9;SLC22A2;SVOP;STXBP5L;PLAT;SCG2;IGF1;SYT4;SYT5;EXOC3;SEPT7;RGS9;SNAP25;CNTN1;CNTN5;GPC4;CYTH1;KCNH1;KCNA4;KCNC1;KCNC3;ATP2B3;KCNC2;KCNC4;KCNA1;KCNA2;KCNA3;CADM3;EPHB2;EPHA4;KCNQ5;KCNJ3;KCNJ6;KCNJ9;CADM1;ADCY8;SLC6A5;EFNB1;CACNA1B;CACNA1E;ATP1A3;EFNB2;EFNB3;CNTNAP4;SCN11A;SCN2A;SCN10A;FXYD6;SLC6A1;SLC6A11;SLC1A6;SLC1A7;P2RX3;CNR1;CACNA1C;SLC6A4;ADAM23;SLC6A3;PTPRS;OPRM1;ADORA1;ADORA2A;ADGRL1;WLS;PSEN1;PSEN2;NCSTN;PSENEN;APH1A;ADRA1A;PCDH17;GRIK1;GRIK4;GRIK5;HTR3A;GLRA3;GLRA1;GABRA5;CDH9;SYT7;SCN1A;GRIN2A;CHRNA7;CHRNA4;CHRNA6;CHRNB2;HTR2A;HTR1A;HTR7;HTR1B;KCNJ11;ERBB4;CDH2;SLC1A2;GABBR2;GRM3;PRRT2;NCAM1;PTPRD;DRD2;DRD1;DRD4;DRD5;CHRM1;CHRM3;CHRM4;GPER1;ANO1;ANO2;LPAR1;NPY1R;ERBB2;RPL22;RPS6;RPL9;RPL10;RPL10A;RPL11;RPL12;RPL13;RPL13A;RPL14;RPL17;RPL15;RPL18;RPL23;RPL23A;RPL26;RPL24;RPL27;RPL27A;RPL28;RPL29;RPL32;RPL34;RPL35;RPL35A;RPL36;RPL36A;RPL37;RPL37A;RPL38;RPL4;RPL5;RPL6;RPL7;RPL7A;RPL8;RPLP0;RPLP2;UBA52;RPS10;RPS11;RPS12;RPS14;RPS15A;RPS16;RPS24;RPS26;RPS27A;RPS28;RPS5;RPS13;ITPR3;ITPR1
6	ADNI	a+t+>CN	GO:0099523	CC	presynaptic cytosol	│ ├─ presynaptic cytosol	GO:0098793	1.7284e-47	4.50887e-47	HGNC:9402;HGNC:9393;HGNC:9395;HGNC:2495;HGNC:9401;HGNC:9153;HGNC:9316;HGNC:3775;HGNC:8016;HGNC:947;HGNC:5034;HGNC:4812;HGNC:4851;HGNC:29148;HGNC:3953;HGNC:24600;HGNC:6759;HGNC:7142;HGNC:1434;HGNC:1460;HGNC:2460;HGNC:19665;HGNC:14436;HGNC:10831;HGNC:18618;HGNC:11140;HGNC:16288;HGNC:9246	PRKCG;PRKCA;PRKCB;CTBP2;PRKCE;PNKD;PPP3CC;FMR1;NSF;BAIAP2;HNRNPAB;HAP1;HTT;FBXO45;NCS1;ANKS1B;MARCKS;MARCKSL1;CALB1;CAMK2A;CSNK2B;STXBP5;RAPH1;SH3GL2;LRRK2;SNCB;TRIM9;PPFIA2
7	ADNI	a+t+>CN	GO:0099569	CC	presynaptic cytoskeleton	│ ├─ presynaptic cytoskeleton	GO:0098793	6.68524e-08	7.86498e-08	HGNC:12648;HGNC:7734;HGNC:7739;HGNC:144	VAPA;NEFM;NEFL;ACTG1
8	ADNI	a+t+>CN	GO:0099182	CC	presynaptic intermediate filament cytoskeleton	│ │ ├─ presynaptic intermediate filament cytoskeleton	GO:0099569			HGNC:7734;HGNC:7739	NEFM;NEFL
9	ADNI	a+t+>CN	GO:0099143	CC	presynaptic actin cytoskeleton	│ │ └─ presynaptic actin cytoskeleton	GO:0099569			HGNC:144	ACTG1
10	ADNI	a+t+>CN	GO:0048786	CC	presynaptic active zone	│ ├─ presynaptic active zone	GO:0098793	6.04257e-162	3.02128e-161	HGNC:3757;HGNC:30306;HGNC:1243;HGNC:23150;HGNC:8011;HGNC:620;HGNC:30669;HGNC:29096;HGNC:14583;HGNC:12303;HGNC:661;HGNC:17282;HGNC:2495;HGNC:1117;HGNC:13406;HGNC:30339;HGNC:17283;HGNC:16831;HGNC:29344;HGNC:33891;HGNC:33892;HGNC:17072;HGNC:31922;HGNC:25824;HGNC:25841;HGNC:2494;HGNC:2510;HGNC:2514;HGNC:29059;HGNC:4687;HGNC:2515;HGNC:7979;HGNC:9247;HGNC:7641;HGNC:578;HGNC:12669;HGNC:15751;HGNC:3758;HGNC:1399;HGNC:27652;HGNC:23319;HGNC:14288;HGNC:8912;HGNC:2855;HGNC:17867;HGNC:815;HGNC:814;HGNC:817;HGNC:1473;HGNC:1388;HGNC:1395;HGNC:4460;HGNC:10596;HGNC:1951;HGNC:281;HGNC:4599;HGNC:4572;HGNC:4571;HGNC:4574;HGNC:4077;HGNC:4076;HGNC:4081;HGNC:4082;HGNC:4584;HGNC:4586;HGNC:4588;HGNC:16768;HGNC:3168;HGNC:6284;HGNC:6269;HGNC:4596;HGNC:4600;HGNC:1391;HGNC:8539;HGNC:8541;HGNC:8542;HGNC:8533;HGNC:15459;HGNC:4070;HGNC:9706;HGNC:1749;HGNC:19239;HGNC:28370;HGNC:8008;HGNC:7997;HGNC:11433;HGNC:4845;HGNC:6139;HGNC:4573	FLOT1;PHB2;C1QBP;UNC13A;CNTNAP1;APP;SNAP47;ARHGAP44;VPS11;TRIO;ARFGAP3;RIMS1;CTBP2;BSN;PCLO;RIMBP2;RIMS2;TSPOAP1;RIMBP3;RIMBP3B;RIMBP3C;ERC1;ERC2;SYDE1;SYDE2;CTBP1;CTNNA2;CTNNB1;IQSEC2;GUCY1B1;CTNND1;NR3C2;PPFIA3;NAPA;APBA1;VDAC1;NAPB;FLOT2;CACNA2D1;CPLX3;NTNG1;NTNG2;PHB;DGKI;NPTN;ATP2B2;ATP2B1;ATP2B4;CANX;CACNA1A;CACNA1H;GPM6A;SCN8A;CHRM2;ADRA2A;GRM7;GRIA2;GRIA1;GRIA4;GABRA3;GABRA2;GABRB1;GABRB2;GRIN1;GRIN2B;GRIN2D;GRIN3B;LPAR2;KCNMA1;KCNJ8;GRM4;GRM8;CACNA1D;P2RY1;P2RY2;P2RY4;P2RX1;P2RX2;GABBR1;NECTIN1;CDH10;SYT11;LRFN3;NRXN1;NRG1;STX1A;HCN1;ITGA3;GRIA3
11	ADNI	a+t+>CN	GO:0098831	CC	presynaptic active zone cytoplasmic component	│ │ ├─ presynaptic active zone cytoplasmic component	GO:0048786	9.90664e-38	2.28615e-37	HGNC:17282;HGNC:2495;HGNC:1117;HGNC:13406;HGNC:30339;HGNC:17283;HGNC:16831;HGNC:29344;HGNC:33891;HGNC:33892;HGNC:17072;HGNC:31922;HGNC:25824;HGNC:25841;HGNC:2494;HGNC:2510;HGNC:2514;HGNC:29059;HGNC:4687;HGNC:2515;HGNC:7979;HGNC:9247	RIMS1;CTBP2;BSN;PCLO;RIMBP2;RIMS2;TSPOAP1;RIMBP3;RIMBP3B;RIMBP3C;ERC1;ERC2;SYDE1;SYDE2;CTBP1;CTNNA2;CTNNB1;IQSEC2;GUCY1B1;CTNND1;NR3C2;PPFIA3
12	ADNI	a+t+>CN	GO:0048787	CC	presynaptic active zone membrane	│ │ └─ presynaptic active zone membrane	GO:0048786	1.96509e-96	7.3691e-96	HGNC:7641;HGNC:578;HGNC:12669;HGNC:15751;HGNC:3758;HGNC:1399;HGNC:27652;HGNC:23319;HGNC:14288;HGNC:8912;HGNC:2855;HGNC:17867;HGNC:815;HGNC:814;HGNC:817;HGNC:1473;HGNC:1388;HGNC:1395;HGNC:4460;HGNC:10596;HGNC:1951;HGNC:281;HGNC:4599;HGNC:4572;HGNC:4571;HGNC:4574;HGNC:4077;HGNC:4076;HGNC:4081;HGNC:4082;HGNC:4584;HGNC:4586;HGNC:4588;HGNC:16768;HGNC:3168;HGNC:6284;HGNC:6269;HGNC:4596;HGNC:4600;HGNC:1391;HGNC:8539;HGNC:8541;HGNC:8542;HGNC:8533;HGNC:15459;HGNC:4070;HGNC:9706;HGNC:1749;HGNC:19239;HGNC:28370;HGNC:8008;HGNC:7997;HGNC:11433;HGNC:4845;HGNC:6139;HGNC:4573	NAPA;APBA1;VDAC1;NAPB;FLOT2;CACNA2D1;CPLX3;NTNG1;NTNG2;PHB;DGKI;NPTN;ATP2B2;ATP2B1;ATP2B4;CANX;CACNA1A;CACNA1H;GPM6A;SCN8A;CHRM2;ADRA2A;GRM7;GRIA2;GRIA1;GRIA4;GABRA3;GABRA2;GABRB1;GABRB2;GRIN1;GRIN2B;GRIN2D;GRIN3B;LPAR2;KCNMA1;KCNJ8;GRM4;GRM8;CACNA1D;P2RY1;P2RY2;P2RY4;P2RX1;P2RX2;GABBR1;NECTIN1;CDH10;SYT11;LRFN3;NRXN1;NRG1;STX1A;HCN1;ITGA3;GRIA3
13	ADNI	a+t+>CN	GO:0099029	CC	anchored component of presynaptic active zone membrane	│ │ ├─ anchored component of presynaptic active zone membrane	GO:0048787	3.09373e-09	3.86716e-09	HGNC:3758;HGNC:1399;HGNC:27652;HGNC:23319;HGNC:14288	FLOT2;CACNA2D1;CPLX3;NTNG1;NTNG2
14	ADNI	a+t+>CN	GO:0098891	CC	extrinsic component of presynaptic active zone membrane	│ │ ├─ extrinsic component of presynaptic active zone membrane	GO:0048787			HGNC:8912;HGNC:2855	PHB;DGKI
15	ADNI	a+t+>CN	GO:0099059	CC	integral component of presynaptic active zone membrane	│ │ └─ integral component of presynaptic active zone membrane	GO:0048787	1.36178e-76	4.30037e-76	HGNC:17867;HGNC:815;HGNC:814;HGNC:817;HGNC:1473;HGNC:1388;HGNC:1395;HGNC:4460;HGNC:10596;HGNC:1951;HGNC:281;HGNC:4599;HGNC:4572;HGNC:4571;HGNC:4574;HGNC:4077;HGNC:4076;HGNC:4081;HGNC:4082;HGNC:4584;HGNC:4586;HGNC:4588;HGNC:16768;HGNC:3168;HGNC:6284;HGNC:6269;HGNC:4596;HGNC:4600;HGNC:1391;HGNC:8539;HGNC:8541;HGNC:8542;HGNC:8533;HGNC:15459;HGNC:4070;HGNC:9706;HGNC:1749;HGNC:19239;HGNC:28370;HGNC:8008;HGNC:7997;HGNC:11433;HGNC:4845;HGNC:6139;HGNC:4573	NPTN;ATP2B2;ATP2B1;ATP2B4;CANX;CACNA1A;CACNA1H;GPM6A;SCN8A;CHRM2;ADRA2A;GRM7;GRIA2;GRIA1;GRIA4;GABRA3;GABRA2;GABRB1;GABRB2;GRIN1;GRIN2B;GRIN2D;GRIN3B;LPAR2;KCNMA1;KCNJ8;GRM4;GRM8;CACNA1D;P2RY1;P2RY2;P2RY4;P2RX1;P2RX2;GABBR1;NECTIN1;CDH10;SYT11;LRFN3;NRXN1;NRG1;STX1A;HCN1;ITGA3;GRIA3
16	ADNI	a+t+>CN	GO:0098833	CC	presynaptic endocytic zone	│ ├─ presynaptic endocytic zone	GO:0098793	3.41993e-27	6.83987e-27	HGNC:7605;HGNC:8570;HGNC:6183;HGNC:471;HGNC:13487;HGNC:2092;HGNC:8996;HGNC:2972;HGNC:2973;HGNC:2091;HGNC:2090;HGNC:21604;HGNC:24634;HGNC:3419;HGNC:15514;HGNC:14986	MYO6;PACSIN1;ITSN1;AMPH;VPS35;CLTC;PIP5K1C;DNM1;DNM1L;CLTB;CLTA;EPN1;EPS15L1;EPS15;PICALM;SNAP91
17	ADNI	a+t+>CN	GO:0098835	CC	presynaptic endocytic zone membrane	│ │ └─ presynaptic endocytic zone membrane	GO:0098833	1.22873e-20	2.23405e-20	HGNC:2092;HGNC:8996;HGNC:2972;HGNC:2973;HGNC:2091;HGNC:2090;HGNC:21604;HGNC:24634;HGNC:3419;HGNC:15514;HGNC:14986;HGNC:471	CLTC;PIP5K1C;DNM1;DNM1L;CLTB;CLTA;EPN1;EPS15L1;EPS15;PICALM;SNAP91;AMPH
18	ADNI	a+t+>CN	GO:0098894	CC	extrinsic component of presynaptic endocytic zone membrane	│ │ └─ extrinsic component of presynaptic endocytic zone membrane	GO:0098835	7.26769e-11	1.0141e-10	HGNC:21604;HGNC:24634;HGNC:3419;HGNC:15514;HGNC:14986;HGNC:471	EPN1;EPS15L1;EPS15;PICALM;SNAP91;AMPH
19	ADNI	a+t+>CN	GO:0098830	CC	presynaptic endosome	│ ├─ presynaptic endosome	GO:0098793			HGNC:568;HGNC:12645	AP3D1;VAMP4
20	ADNI	a+t+>CN	GO:0098954	CC	presynaptic endosome membrane	│ │ └─ presynaptic endosome membrane	GO:0098830			HGNC:12645	VAMP4
21	ADNI	a+t+>CN	GO:0099067	CC	integral component of presynaptic endosome membrane	│ │ └─ integral component of presynaptic endosome membrane	GO:0098954			HGNC:12645	VAMP4
22	ADNI	a+t+>CN	GO:0008021	CC	synaptic vesicle	│ ├─ synaptic vesicle	GO:0098793	3.8685e-210	2.90137e-209	HGNC:17145;HGNC:2938;HGNC:7142;HGNC:22408;HGNC:8820;HGNC:11501;HGNC:14579;HGNC:30389;HGNC:10700;HGNC:12712;HGNC:19665;HGNC:2855;HGNC:16288;HGNC:11133;HGNC:868;HGNC:865;HGNC:866;HGNC:855;HGNC:13724;HGNC:853;HGNC:854;HGNC:856;HGNC:13527;HGNC:857;HGNC:16832;HGNC:864;HGNC:862;HGNC:18303;HGNC:8831;HGNC:16704;HGNC:17328;HGNC:11138;HGNC:2973;HGNC:2090;HGNC:2091;HGNC:10831;HGNC:543;HGNC:8607;HGNC:14259;HGNC:9767;HGNC:9777;HGNC:9778;HGNC:30269;HGNC:16235;HGNC:9783;HGNC:9784;HGNC:9785;HGNC:9774;HGNC:9761;HGNC:9759;HGNC:9782;HGNC:9781;HGNC:16524;HGNC:9788;HGNC:9763;HGNC:27652;HGNC:11494;HGNC:471;HGNC:2092;HGNC:10819;HGNC:11496;HGNC:11495;HGNC:2985;HGNC:17056;HGNC:1052;HGNC:4141;HGNC:12642;HGNC:12643;HGNC:10563;HGNC:11486;HGNC:13634;HGNC:22980;HGNC:2021;HGNC:10935;HGNC:30386;HGNC:25380;HGNC:16703;HGNC:11018;HGNC:31399;HGNC:20151;HGNC:11056;HGNC:11054;HGNC:11048;HGNC:10936;HGNC:8154;HGNC:8153;HGNC:11507;HGNC:13531;HGNC:11014;HGNC:11506;HGNC:11433;HGNC:11498;HGNC:16507;HGNC:9677;HGNC:16874;HGNC:20566;HGNC:30670;HGNC:11431;HGNC:11441;HGNC:11442;HGNC:12762;HGNC:6499;HGNC:11430;HGNC:12644;HGNC:11509;HGNC:11510;HGNC:19265;HGNC:10966;HGNC:19239;HGNC:25417	SNAPIN;DMXL2;MARCKSL1;ATG9A;PDYN;SYNGR3;VPS45;EXOC4;SEC22B;VPS33B;STXBP5;DGKI;TRIM9;SNAP29;ATP6AP1;ATP6V0A1;ATP6V0A4;ATP6V0C;ATP6V0D1;ATP6V1B1;ATP6V1B2;ATP6V1C1;ATP6V1D;ATP6V1E1;ATP6V1F;ATP6V1G1;ATP6V1G2;ATP6V1H;PENK;SLC17A7;DTNBP1;SNCA;DNM1L;CLTA;CLTB;SH3GL2;ANXA5;PRKN;RAB26;RAB27B;RAB3A;RAB3B;RAB3C;DNAJC5;RAB5A;RAB5B;RAB5C;RAB35;RAB11B;RAB10;RAB4B;RAB4A;RAB14;RAB7A;RAB2A;CPLX3;SYN1;AMPH;CLTC;SGTA;SYN3;SYN2;DOC2A;RPH3A;BIN1;GAPDH;VAMP1;VAMP2;SCAMP1;VAMP7;MAL2;SLC10A4;CLCN3;SLC18A2;SCAMP5;TMEM163;SLC17A6;SLC32A1;SLC6A17;SLC17A8;SLC6A9;SLC6A7;SLC6A2;SLC18A3;OPRK1;OPRD1;SYPL1;ATP8A1;SLC30A3;SYP;STX1A;SYNGR1;SYNPR;PTPRN2;SV2B;SV2A;SV2C;STX16;STX6;STX7;WFS1;LAMP1;STX12;VAMP3;SYT1;SYT2;SYT9;SLC22A2;SYT11;SVOP
23	ADNI	a+t+>CN	GO:0034592	CC	synaptic vesicle lumen	│ │ ├─ synaptic vesicle lumen	GO:0008021			HGNC:8831	PENK
24	ADNI	a+t+>CN	GO:0030672	CC	synaptic vesicle membrane	│ │ └─ synaptic vesicle membrane	GO:0008021	1.01272e-146	4.34023e-146	HGNC:16704;HGNC:17328;HGNC:11138;HGNC:2973;HGNC:2090;HGNC:2091;HGNC:10831;HGNC:543;HGNC:8607;HGNC:14259;HGNC:9767;HGNC:9777;HGNC:9778;HGNC:30269;HGNC:16235;HGNC:9783;HGNC:9784;HGNC:9785;HGNC:9774;HGNC:9761;HGNC:9759;HGNC:9782;HGNC:9781;HGNC:16524;HGNC:9788;HGNC:9763;HGNC:27652;HGNC:11494;HGNC:471;HGNC:2092;HGNC:10819;HGNC:11496;HGNC:11495;HGNC:2985;HGNC:17056;HGNC:1052;HGNC:4141;HGNC:11133;HGNC:12642;HGNC:12643;HGNC:10563;HGNC:11486;HGNC:13634;HGNC:22980;HGNC:2021;HGNC:10935;HGNC:30386;HGNC:25380;HGNC:16703;HGNC:11018;HGNC:31399;HGNC:20151;HGNC:11056;HGNC:11054;HGNC:11048;HGNC:10936;HGNC:8154;HGNC:8153;HGNC:11507;HGNC:13531;HGNC:11014;HGNC:11506;HGNC:11433;HGNC:11498;HGNC:16507;HGNC:9677;HGNC:16874;HGNC:20566;HGNC:30670;HGNC:11431;HGNC:11441;HGNC:11442;HGNC:12762;HGNC:6499;HGNC:11430;HGNC:12644;HGNC:11509;HGNC:11510;HGNC:19265;HGNC:10966;HGNC:19239;HGNC:25417	SLC17A7;DTNBP1;SNCA;DNM1L;CLTA;CLTB;SH3GL2;ANXA5;PRKN;RAB26;RAB27B;RAB3A;RAB3B;RAB3C;DNAJC5;RAB5A;RAB5B;RAB5C;RAB35;RAB11B;RAB10;RAB4B;RAB4A;RAB14;RAB7A;RAB2A;CPLX3;SYN1;AMPH;CLTC;SGTA;SYN3;SYN2;DOC2A;RPH3A;BIN1;GAPDH;SNAP29;VAMP1;VAMP2;SCAMP1;VAMP7;MAL2;SLC10A4;CLCN3;SLC18A2;SCAMP5;TMEM163;SLC17A6;SLC32A1;SLC6A17;SLC17A8;SLC6A9;SLC6A7;SLC6A2;SLC18A3;OPRK1;OPRD1;SYPL1;ATP8A1;SLC30A3;SYP;STX1A;SYNGR1;SYNPR;PTPRN2;SV2B;SV2A;SV2C;STX16;STX6;STX7;WFS1;LAMP1;STX12;VAMP3;SYT1;SYT2;SYT9;SLC22A2;SYT11;SVOP
25	ADNI	a+t+>CN	GO:0098993	CC	anchored component of synaptic vesicle membrane	│ │ ├─ anchored component of synaptic vesicle membrane	GO:0030672	1.72931e-30	3.84291e-30	HGNC:14259;HGNC:9767;HGNC:9777;HGNC:9778;HGNC:30269;HGNC:16235;HGNC:9783;HGNC:9784;HGNC:9785;HGNC:9774;HGNC:9761;HGNC:9759;HGNC:9782;HGNC:9781;HGNC:16524;HGNC:9788;HGNC:9763;HGNC:27652	RAB26;RAB27B;RAB3A;RAB3B;RAB3C;DNAJC5;RAB5A;RAB5B;RAB5C;RAB35;RAB11B;RAB10;RAB4B;RAB4A;RAB14;RAB7A;RAB2A;CPLX3
26	ADNI	a+t+>CN	GO:0098850	CC	extrinsic component of synaptic vesicle membrane	│ │ ├─ extrinsic component of synaptic vesicle membrane	GO:0030672	5.2689e-19	9.29806e-19	HGNC:11494;HGNC:471;HGNC:2092;HGNC:10819;HGNC:11496;HGNC:11495;HGNC:2985;HGNC:17056;HGNC:1052;HGNC:4141;HGNC:11133	SYN1;AMPH;CLTC;SGTA;SYN3;SYN2;DOC2A;RPH3A;BIN1;GAPDH;SNAP29
27	ADNI	a+t+>CN	GO:0030285	CC	integral component of synaptic vesicle membrane	│ │ └─ integral component of synaptic vesicle membrane	GO:0030672	8.00973e-75	2.40292e-74	HGNC:12642;HGNC:12643;HGNC:10563;HGNC:11486;HGNC:13634;HGNC:22980;HGNC:2021;HGNC:10935;HGNC:30386;HGNC:25380;HGNC:16703;HGNC:11018;HGNC:31399;HGNC:20151;HGNC:11056;HGNC:11054;HGNC:11048;HGNC:10936;HGNC:8154;HGNC:8153;HGNC:11507;HGNC:13531;HGNC:11014;HGNC:11506;HGNC:11433;HGNC:11498;HGNC:16507;HGNC:9677;HGNC:16874;HGNC:20566;HGNC:30670;HGNC:11431;HGNC:11441;HGNC:11442;HGNC:12762;HGNC:6499;HGNC:11430;HGNC:12644;HGNC:11509;HGNC:11510;HGNC:19265;HGNC:10966;HGNC:19239;HGNC:25417	VAMP1;VAMP2;SCAMP1;VAMP7;MAL2;SLC10A4;CLCN3;SLC18A2;SCAMP5;TMEM163;SLC17A6;SLC32A1;SLC6A17;SLC17A8;SLC6A9;SLC6A7;SLC6A2;SLC18A3;OPRK1;OPRD1;SYPL1;ATP8A1;SLC30A3;SYP;STX1A;SYNGR1;SYNPR;PTPRN2;SV2B;SV2A;SV2C;STX16;STX6;STX7;WFS1;LAMP1;STX12;VAMP3;SYT1;SYT2;SYT9;SLC22A2;SYT11;SVOP
28	ADNI	a+t+>CN	GO:0098992	CC	neuronal dense core vesicle	│ ├─ neuronal dense core vesicle	GO:0098793	2.84956e-22	5.34293e-22	HGNC:2938;HGNC:8153;HGNC:10935;HGNC:30757;HGNC:9051;HGNC:10575;HGNC:8820;HGNC:8831;HGNC:5464;HGNC:1426;HGNC:19665;HGNC:11512;HGNC:11513	DMXL2;OPRD1;SLC18A2;STXBP5L;PLAT;SCG2;PDYN;PENK;IGF1;CADPS;STXBP5;SYT4;SYT5
29	ADNI	a+t+>CN	GO:0099013	CC	neuronal dense core vesicle lumen	│ │ ├─ neuronal dense core vesicle lumen	GO:0098992	5.83279e-06	5.83279e-06	HGNC:8820;HGNC:8831;HGNC:5464	PDYN;PENK;IGF1
30	ADNI	a+t+>CN	GO:0099012	CC	neuronal dense core vesicle membrane	│ │ └─ neuronal dense core vesicle membrane	GO:0098992	3.09373e-09	3.86716e-09	HGNC:1426;HGNC:19665;HGNC:11512;HGNC:10935;HGNC:11513	CADPS;STXBP5;SYT4;SLC18A2;SYT5
31	ADNI	a+t+>CN	GO:0098674	CC	extrinsic component of neuronal dense core vesicle membrane	│ │ ├─ extrinsic component of neuronal dense core vesicle membrane	GO:0099012			HGNC:1426;HGNC:19665	CADPS;STXBP5
32	ADNI	a+t+>CN	GO:0099066	CC	integral component of neuronal dense core vesicle membrane	│ │ └─ integral component of neuronal dense core vesicle membrane	GO:0099012	5.83279e-06	5.83279e-06	HGNC:11512;HGNC:10935;HGNC:11513	SYT4;SLC18A2;SYT5
33	ADNI	a+t+>CN	GO:0042734	CC	presynaptic membrane	│ ├─ presynaptic membrane	GO:0098793	-0.000279283	-0.00279283	HGNC:30378;HGNC:1717;HGNC:2514;HGNC:10004;HGNC:11132;HGNC:6759;HGNC:7142;HGNC:2171;HGNC:2176;HGNC:2175;HGNC:4452;HGNC:23271;HGNC:9501;HGNC:19665;HGNC:2510;HGNC:6250;HGNC:6222;HGNC:6233;HGNC:6235;HGNC:816;HGNC:6234;HGNC:6236;HGNC:6218;HGNC:6220;HGNC:6221;HGNC:17601;HGNC:3393;HGNC:3388;HGNC:6299;HGNC:6264;HGNC:6267;HGNC:6270;HGNC:5951;HGNC:239;HGNC:11051;HGNC:3226;HGNC:1389;HGNC:1392;HGNC:801;HGNC:3227;HGNC:3228;HGNC:18747;HGNC:10583;HGNC:10588;HGNC:10582;HGNC:4030;HGNC:11042;HGNC:11044;HGNC:11054;HGNC:10944;HGNC:10945;HGNC:8534;HGNC:2159;HGNC:1390;HGNC:11050;HGNC:202;HGNC:11049;HGNC:9681;HGNC:11048;HGNC:8154;HGNC:8156;HGNC:8153;HGNC:8008;HGNC:262;HGNC:263;HGNC:20973;HGNC:30238;HGNC:9508;HGNC:9509;HGNC:17091;HGNC:30100;HGNC:29509;HGNC:277;HGNC:11056;HGNC:14267;HGNC:4579;HGNC:4582;HGNC:4583;HGNC:5297;HGNC:11433;HGNC:4328;HGNC:4326;HGNC:4571;HGNC:4572;HGNC:4573;HGNC:4070;HGNC:4079;HGNC:1768;HGNC:11514;HGNC:10585;HGNC:4584;HGNC:4585;HGNC:4586;HGNC:4588;HGNC:1960;HGNC:1958;HGNC:15963;HGNC:1962;HGNC:5293;HGNC:5286;HGNC:5302;HGNC:5287;HGNC:6257;HGNC:4599;HGNC:12648;HGNC:3432;HGNC:1759;HGNC:10940;HGNC:4507;HGNC:4595;HGNC:30500;HGNC:7656;HGNC:9668;HGNC:3023;HGNC:3020;HGNC:3025;HGNC:3026;HGNC:1950;HGNC:1951;HGNC:1952;HGNC:1953;HGNC:4485;HGNC:21625;HGNC:1183;HGNC:10966;HGNC:3166;HGNC:7956;HGNC:3430	EXOC3;SEPT7;CTNNB1;RGS9;SNAP25;MARCKS;MARCKSL1;CNTN1;CNTN6;CNTN5;GPC4;RGS7BP;CYTH1;STXBP5;CTNNA2;KCNH1;KCNA4;KCNC1;KCNC3;ATP2B3;KCNC2;KCNC4;KCNA1;KCNA2;KCNA3;CADM3;EPHB2;EPHA4;KCNQ5;KCNJ3;KCNJ6;KCNJ9;CADM1;ADCY8;SLC6A5;EFNB1;CACNA1B;CACNA1E;ATP1A3;EFNB2;EFNB3;CNTNAP4;SCN11A;SCN2A;SCN10A;FXYD6;SLC6A1;SLC6A11;SLC6A7;SLC1A6;SLC1A7;P2RX3;CNR1;CACNA1C;SLC6A4;ADAM23;SLC6A3;PTPRS;SLC6A2;OPRK1;OPRM1;OPRD1;NRXN1;ADORA1;ADORA2A;ADGRL1;WLS;PSEN1;PSEN2;NCSTN;PSENEN;APH1A;ADRA1A;SLC6A9;PCDH17;GRIK1;GRIK4;GRIK5;HTR3A;STX1A;GLRA3;GLRA1;GRIA1;GRIA2;GRIA3;GABBR1;GABRA5;CDH9;SYT7;SCN1A;GRIN1;GRIN2A;GRIN2B;GRIN2D;CHRNA7;CHRNA4;CHRNA6;CHRNB2;HTR2A;HTR1A;HTR7;HTR1B;KCNJ11;GRM7;VAPA;ERBB4;CDH2;SLC1A2;GABBR2;GRM3;PRRT2;NCAM1;PTPRD;DRD2;DRD1;DRD4;DRD5;CHRM1;CHRM2;CHRM3;CHRM4;GPER1;ANO1;ANO2;SLC22A2;LPAR1;NPY1R;ERBB2
34	ADNI	a+t+>CN	GO:0099026	CC	anchored component of presynaptic membrane	│ │ ├─ anchored component of presynaptic membrane	GO:0042734	2.03677e-14	3.21596e-14	HGNC:11132;HGNC:6759;HGNC:7142;HGNC:2171;HGNC:2176;HGNC:2175;HGNC:4452;HGNC:23271	SNAP25;MARCKS;MARCKSL1;CNTN1;CNTN6;CNTN5;GPC4;RGS7BP
35	ADNI	a+t+>CN	GO:0098888	CC	extrinsic component of presynaptic membrane	│ │ ├─ extrinsic component of presynaptic membrane	GO:0042734	1.3301e-07	1.45102e-07	HGNC:11132;HGNC:9501;HGNC:19665;HGNC:2510	SNAP25;CYTH1;STXBP5;CTNNA2
36	ADNI	a+t+>CN	GO:0099056	CC	integral component of presynaptic membrane	│ │ └─ integral component of presynaptic membrane	GO:0042734	1.11508e-217	9.55783e-217	HGNC:6250;HGNC:6222;HGNC:6233;HGNC:6235;HGNC:816;HGNC:6234;HGNC:6236;HGNC:6218;HGNC:6220;HGNC:6221;HGNC:17601;HGNC:3393;HGNC:3388;HGNC:6299;HGNC:6264;HGNC:6267;HGNC:6270;HGNC:5951;HGNC:239;HGNC:11051;HGNC:3226;HGNC:1389;HGNC:1392;HGNC:801;HGNC:3227;HGNC:3228;HGNC:18747;HGNC:10583;HGNC:10588;HGNC:10582;HGNC:4030;HGNC:11042;HGNC:11044;HGNC:11054;HGNC:10944;HGNC:10945;HGNC:8534;HGNC:2159;HGNC:1390;HGNC:11050;HGNC:202;HGNC:11049;HGNC:9681;HGNC:11048;HGNC:8154;HGNC:8156;HGNC:8153;HGNC:8008;HGNC:262;HGNC:263;HGNC:20973;HGNC:30238;HGNC:9508;HGNC:9509;HGNC:17091;HGNC:30100;HGNC:29509;HGNC:277;HGNC:11056;HGNC:14267;HGNC:4579;HGNC:4582;HGNC:4583;HGNC:5297;HGNC:11433;HGNC:4328;HGNC:4326;HGNC:4571;HGNC:4572;HGNC:4573;HGNC:4070;HGNC:4079;HGNC:1768;HGNC:11514;HGNC:10585;HGNC:4584;HGNC:4585;HGNC:4586;HGNC:4588;HGNC:1960;HGNC:1958;HGNC:15963;HGNC:1962;HGNC:5293;HGNC:5286;HGNC:5302;HGNC:5287;HGNC:6257;HGNC:4599;HGNC:12648;HGNC:3432;HGNC:1759;HGNC:10940;HGNC:4507;HGNC:4595;HGNC:30500;HGNC:7656;HGNC:9668;HGNC:3023;HGNC:3020;HGNC:3025;HGNC:3026;HGNC:1950;HGNC:1951;HGNC:1952;HGNC:1953;HGNC:4485;HGNC:21625;HGNC:1183;HGNC:10966;HGNC:3166;HGNC:7956;HGNC:3430	KCNH1;KCNA4;KCNC1;KCNC3;ATP2B3;KCNC2;KCNC4;KCNA1;KCNA2;KCNA3;CADM3;EPHB2;EPHA4;KCNQ5;KCNJ3;KCNJ6;KCNJ9;CADM1;ADCY8;SLC6A5;EFNB1;CACNA1B;CACNA1E;ATP1A3;EFNB2;EFNB3;CNTNAP4;SCN11A;SCN2A;SCN10A;FXYD6;SLC6A1;SLC6A11;SLC6A7;SLC1A6;SLC1A7;P2RX3;CNR1;CACNA1C;SLC6A4;ADAM23;SLC6A3;PTPRS;SLC6A2;OPRK1;OPRM1;OPRD1;NRXN1;ADORA1;ADORA2A;ADGRL1;WLS;PSEN1;PSEN2;NCSTN;PSENEN;APH1A;ADRA1A;SLC6A9;PCDH17;GRIK1;GRIK4;GRIK5;HTR3A;STX1A;GLRA3;GLRA1;GRIA1;GRIA2;GRIA3;GABBR1;GABRA5;CDH9;SYT7;SCN1A;GRIN1;GRIN2A;GRIN2B;GRIN2D;CHRNA7;CHRNA4;CHRNA6;CHRNB2;HTR2A;HTR1A;HTR7;HTR1B;KCNJ11;GRM7;VAPA;ERBB4;CDH2;SLC1A2;GABBR2;GRM3;PRRT2;NCAM1;PTPRD;DRD2;DRD1;DRD4;DRD5;CHRM1;CHRM2;CHRM3;CHRM4;GPER1;ANO1;ANO2;SLC22A2;LPAR1;NPY1R;ERBB2
37	ADNI	a+t+>CN	SYNGO:presyn_ribosome	CC	presynaptic ribosome	│ ├─ presynaptic ribosome	GO:0098793	3.90068e-89	1.37671e-88	HGNC:10315;HGNC:10429;HGNC:10369;HGNC:10298;HGNC:10299;HGNC:10301;HGNC:10302;HGNC:10303;HGNC:10304;HGNC:10305;HGNC:10307;HGNC:10306;HGNC:10310;HGNC:10316;HGNC:10317;HGNC:10327;HGNC:10325;HGNC:10328;HGNC:10329;HGNC:10330;HGNC:10331;HGNC:10336;HGNC:10340;HGNC:10344;HGNC:10345;HGNC:13631;HGNC:10359;HGNC:10347;HGNC:10348;HGNC:10349;HGNC:10353;HGNC:10360;HGNC:10362;HGNC:10363;HGNC:10364;HGNC:10368;HGNC:10371;HGNC:10377;HGNC:12458;HGNC:10383;HGNC:10384;HGNC:10385;HGNC:10387;HGNC:10389;HGNC:10396;HGNC:10411;HGNC:10414;HGNC:10417;HGNC:10418;HGNC:10426;HGNC:10386;HGNC:10416	RPL22;RPS6;RPL9;RPL10;RPL10A;RPL11;RPL12;RPL13;RPL13A;RPL14;RPL17;RPL15;RPL18;RPL23;RPL23A;RPL26;RPL24;RPL27;RPL27A;RPL28;RPL29;RPL32;RPL34;RPL35;RPL35A;RPL36;RPL36A;RPL37;RPL37A;RPL38;RPL4;RPL5;RPL6;RPL7;RPL7A;RPL8;RPLP0;RPLP2;UBA52;RPS10;RPS11;RPS12;RPS14;RPS15A;RPS16;RPS24;RPS26;RPS27A;RPS28;RPS5;RPS13;RPS27
38	ADNI	a+t+>CN	SYNGO:presyn_er	CC	presynaptic ER	│ └─ presynaptic ER	GO:0098793			HGNC:6182;HGNC:6180	ITPR3;ITPR1
39	ADNI	a+t+>CN	SYNGO:presyn_er_membrane	CC	presynaptic ER membrane	│ ├─ presynaptic ER membrane	SYNGO:presyn_er			HGNC:6182	ITPR3
40	ADNI	a+t+>CN	SYNGO:presyn_er_membrane_integral	CC	integral component of presynaptic ER membrane	│ │ └─ integral component of presynaptic ER membrane	SYNGO:presyn_er_membrane			HGNC:6182	ITPR3
41	ADNI	a+t+>CN	SYNGO:presyn_ser	CC	presynaptic SER	│ └─ presynaptic SER	SYNGO:presyn_er			HGNC:6180	ITPR1
42	ADNI	a+t+>CN	SYNGO:presyn_ser_membrane	CC	presynaptic SER membrane	│ └─ presynaptic SER membrane	SYNGO:presyn_ser			HGNC:6180	ITPR1
43	ADNI	a+t+>CN	SYNGO:presyn_ser_membrane_integral	CC	integral component of presynaptic SER membrane	│ └─ integral component of presynaptic SER membrane	SYNGO:presyn_ser_membrane			HGNC:6180	ITPR1
44	ADNI	a+t+>CN	GO:0043083	CC	synaptic cleft	├─ synaptic cleft	GO:0045202	3.41993e-27	6.83987e-27	HGNC:613;HGNC:6572;HGNC:1543;HGNC:108;HGNC:6485;HGNC:6487;HGNC:6482;HGNC:6492;HGNC:6484;HGNC:7952;HGNC:7953;HGNC:24181;HGNC:19359;HGNC:24182;HGNC:329;HGNC:11220	APOE;LGI1;CBLN1;ACHE;LAMA5;LAMB2;LAMA2;LAMC1;LAMA4;NPTX1;NPTX2;C1QL2;C1QL3;C1QL1;AGRN;SPARCL1
45	ADNI	a+t+>CN	GO:0098965	CC	extracellular matrix of synaptic cleft	│ └─ extracellular matrix of synaptic cleft	GO:0043083	5.83279e-06	5.83279e-06	HGNC:329;HGNC:11220;HGNC:6485	AGRN;SPARCL1;LAMA5
46	ADNI	a+t+>CN	GO:0098794	CC	postsynapse	├─ postsynapse	GO:0045202	-0.0275297	-0.825891	HGNC:11131;HGNC:18708;HGNC:3754;HGNC:188;HGNC:24163;HGNC:21746;HGNC:4024;HGNC:13759;HGNC:9392;HGNC:3312;HGNC:10935;HGNC:7666;HGNC:4023;HGNC:24036;HGNC:10064;HGNC:12732;HGNC:12734;HGNC:2309;HGNC:2310;HGNC:3287;HGNC:21745;HGNC:3953;HGNC:15751;HGNC:7641;HGNC:8882;HGNC:8881;HGNC:801;HGNC:1464;HGNC:1226;HGNC:30238;HGNC:11003;HGNC:11439;HGNC:29843;HGNC:6192;HGNC:6743;HGNC:10368;HGNC:10371;HGNC:9701;HGNC:21747;HGNC:19092;HGNC:3285;HGNC:3289;HGNC:8590;HGNC:169;HGNC:170;HGNC:9287;HGNC:11275;HGNC:3296;HGNC:5044;HGNC:1748;HGNC:6057;HGNC:25589;HGNC:1434;HGNC:28788;HGNC:2856;HGNC:15842;HGNC:4272;HGNC:5144;HGNC:24596;HGNC:20284;HGNC:9051;HGNC:9630;HGNC:15514;HGNC:9611;HGNC:9612;HGNC:8032;HGNC:9801;HGNC:11438;HGNC:667;HGNC:1401;HGNC:1774;HGNC:12735;HGNC:9283;HGNC:9281;HGNC:21604;HGNC:8000;HGNC:19239;HGNC:77;HGNC:244;HGNC:243;HGNC:245;HGNC:13487;HGNC:568;HGNC:16859;HGNC:4047;HGNC:29351;HGNC:23271;HGNC:12303;HGNC:5241;HGNC:5270;HGNC:25903;HGNC:16835;HGNC:16523;HGNC:15853;HGNC:10831;HGNC:15590;HGNC:17748;HGNC:23479;HGNC:2696;HGNC:1441;HGNC:2157;HGNC:2228;HGNC:2325;HGNC:18415;HGNC:24023;HGNC:13221;HGNC:3332;HGNC:11274;HGNC:11273;HGNC:10257;HGNC:7608;HGNC:16921;HGNC:7602;HGNC:7603;HGNC:21015;HGNC:3338;HGNC:14957;HGNC:14958;HGNC:427;HGNC:7997;HGNC:9380;HGNC:8607;HGNC:682;HGNC:21744;HGNC:26776;HGNC:8609;HGNC:20271;HGNC:21292;HGNC:29148;HGNC:9399;HGNC:3775;HGNC:17512;HGNC:9402;HGNC:947;HGNC:9056;HGNC:9588;HGNC:4851;HGNC:8988;HGNC:7727;HGNC:4812;HGNC:1460;HGNC:418;HGNC:3288;HGNC:2695;HGNC:5033;HGNC:3942;HGNC:2666;HGNC:6759;HGNC:7734;HGNC:7739;HGNC:7737;HGNC:15679;HGNC:24011;HGNC:132;HGNC:144;HGNC:6183;HGNC:14946;HGNC:7605;HGNC:7568;HGNC:17089;HGNC:6178;HGNC:6404;HGNC:1717;HGNC:11276;HGNC:30672;HGNC:8156;HGNC:8153;HGNC:1960;HGNC:17447;HGNC:6872;HGNC:14561;HGNC:30368;HGNC:24476;HGNC:12855;HGNC:29568;HGNC:2928;HGNC:15465;HGNC:11283;HGNC:7872;HGNC:9361;HGNC:6735;HGNC:12841;HGNC:6524;HGNC:18472;HGNC:367;HGNC:9863;HGNC:7953;HGNC:9502;HGNC:3390;HGNC:8538;HGNC:4077;HGNC:4079;HGNC:4076;HGNC:4081;HGNC:4082;HGNC:4080;HGNC:4075;HGNC:5300;HGNC:1957;HGNC:1962;HGNC:1958;HGNC:14079;HGNC:13800;HGNC:1955;HGNC:1965;HGNC:1961;HGNC:1966;HGNC:31715;HGNC:4326;HGNC:4328;HGNC:4078;HGNC:4083;HGNC:4070;HGNC:4087;HGNC:6238;HGNC:6239;HGNC:1749;HGNC:35409;HGNC:28370;HGNC:23501;HGNC:19408;HGNC:19409;HGNC:14290;HGNC:14291;HGNC:14289;HGNC:14287;HGNC:15529;HGNC:6231;HGNC:17513;HGNC:17514;HGNC:8912;HGNC:30306;HGNC:3032;HGNC:11320;HGNC:8591;HGNC:8592;HGNC:14295;HGNC:14294;HGNC:15474;HGNC:18957;HGNC:6394;HGNC:6395;HGNC:43616;HGNC:18707;HGNC:24600;HGNC:16062;HGNC:11364;HGNC:17328;HGNC:1461;HGNC:24537;HGNC:9298;HGNC:9059;HGNC:3420;HGNC:1459;HGNC:2516;HGNC:1232;HGNC:11056;HGNC:6871;HGNC:6840;HGNC:10360;HGNC:652;HGNC:13838;HGNC:30036;HGNC:30669;HGNC:4617;HGNC:3271;HGNC:3297;HGNC:10311;HGNC:10333;HGNC:10439;HGNC:12362;HGNC:10302;HGNC:10305;HGNC:10349;HGNC:10363;HGNC:10386;HGNC:10416;HGNC:10420;HGNC:10413;HGNC:10402;HGNC:10401;HGNC:10387;HGNC:8648;HGNC:10353;HGNC:10316;HGNC:10299;HGNC:5042;HGNC:5041;HGNC:24941;HGNC:10362;HGNC:10011;HGNC:12631;HGNC:29096;HGNC:23841;HGNC:2857;HGNC:4814;HGNC:1491;HGNC:12363;HGNC:16626;HGNC:7208;HGNC:12687;HGNC:76;HGNC:29007;HGNC:3084;HGNC:8060;HGNC:9996;HGNC:8996;HGNC:2888;HGNC:2904;HGNC:11393;HGNC:11524;HGNC:17904;HGNC:2847;HGNC:24615;HGNC:30139;HGNC:289;HGNC:290;HGNC:2674;HGNC:9910;HGNC:5036;HGNC:5046;HGNC:16923;HGNC:1384;HGNC:375;HGNC:11411;HGNC:11497;HGNC:2510;HGNC:2514;HGNC:29059;HGNC:29112;HGNC:2905;HGNC:4037;HGNC:30765;HGNC:164;HGNC:2900;HGNC:2902;HGNC:81;HGNC:1014;HGNC:9507;HGNC:29364;HGNC:30212;HGNC:28130;HGNC:11172;HGNC:4141;HGNC:2515;HGNC:7979;HGNC:7978;HGNC:2974;HGNC:10830;HGNC:10832;HGNC:14312;HGNC:17098;HGNC:10004;HGNC:8570;HGNC:648;HGNC:2901;HGNC:2903;HGNC:7220;HGNC:24278;HGNC:28756;HGNC:13861;HGNC:379;HGNC:10055;HGNC:30377;HGNC:11805;HGNC:2855;HGNC:2850;HGNC:19701;HGNC:17867;HGNC:815;HGNC:4593;HGNC:232;HGNC:3227;HGNC:3228;HGNC:201;HGNC:19411;HGNC:10596;HGNC:5996;HGNC:19410;HGNC:281;HGNC:283;HGNC:4571;HGNC:23496;HGNC:4583;HGNC:4572;HGNC:4584;HGNC:4586;HGNC:4588;HGNC:16768;HGNC:2701;HGNC:10924;HGNC:3432;HGNC:1408;HGNC:28283;HGNC:14085;HGNC:1406;HGNC:1407;HGNC:13628;HGNC:4575;HGNC:4576;HGNC:10928;HGNC:37231;HGNC:13823;HGNC:28744;HGNC:29290;HGNC:21226;HGNC:28456;HGNC:20360;HGNC:15586;HGNC:25042;HGNC:29317;HGNC:18531;HGNC:9670;HGNC:9682;HGNC:9678;HGNC:9685;HGNC:17664;HGNC:34491;HGNC:4585;HGNC:4573;HGNC:4574;HGNC:11012;HGNC:3024;HGNC:3026;HGNC:1950;HGNC:1952;HGNC:1953;HGNC:20297;HGNC:7994;HGNC:16767;HGNC:16699;HGNC:13626;HGNC:18371;HGNC:17448;HGNC:12669;HGNC:6229;HGNC:945;HGNC:6144;HGNC:10734;HGNC:11433;HGNC:10730;HGNC:14644;HGNC:29193;HGNC:32326;HGNC:21698;HGNC:10834;HGNC:17938;HGNC:2090;HGNC:9394;HGNC:9783;HGNC:29125;HGNC:18790;HGNC:18706;HGNC:9760;HGNC:14986;HGNC:4913;HGNC:10003;HGNC:1399;HGNC:2172;HGNC:2171;HGNC:2363;HGNC:29943;HGNC:3591;HGNC:13581;HGNC:6222;HGNC:6235;HGNC:6236;HGNC:6218;HGNC:6233;HGNC:6220;HGNC:6221;HGNC:4597;HGNC:5951;HGNC:3393;HGNC:3388;HGNC:1473;HGNC:2021;HGNC:1390;HGNC:1392;HGNC:1395;HGNC:8004;HGNC:4030;HGNC:11042;HGNC:11044;HGNC:10944;HGNC:11055;HGNC:10945;HGNC:8533;HGNC:11052;HGNC:11050;HGNC:11049;HGNC:11068;HGNC:11069;HGNC:11070;HGNC:8154;HGNC:262;HGNC:263;HGNC:1759;HGNC:277;HGNC:1768;HGNC:14267;HGNC:15963;HGNC:4582;HGNC:5297;HGNC:5293;HGNC:5302;HGNC:4595;HGNC:2467;HGNC:4507;HGNC:943;HGNC:8005;HGNC:18582;HGNC:8033;HGNC:21398;HGNC:1409;HGNC:3762;HGNC:1165;HGNC:6153;HGNC:4084;HGNC:13943;HGNC:4085;HGNC:3020;HGNC:286;HGNC:8660;HGNC:7656;HGNC:3023;HGNC:3025;HGNC:1951;HGNC:13449;HGNC:4485;HGNC:6263;HGNC:6291;HGNC:4845;HGNC:6139;HGNC:6141;HGNC:6158;HGNC:3166;HGNC:10298;HGNC:10301;HGNC:10303;HGNC:10304;HGNC:10307;HGNC:10306;HGNC:10310;HGNC:10313;HGNC:10315;HGNC:10317;HGNC:10327;HGNC:10325;HGNC:10328;HGNC:10329;HGNC:10330;HGNC:10331;HGNC:10334;HGNC:10336;HGNC:10340;HGNC:10344;HGNC:10345;HGNC:13631;HGNC:10359;HGNC:10347;HGNC:10348;HGNC:10364;HGNC:10372;HGNC:10377;HGNC:12458;HGNC:10383;HGNC:10384;HGNC:10385;HGNC:10389;HGNC:10396;HGNC:10411;HGNC:10414;HGNC:10417;HGNC:10418;HGNC:10426;HGNC:10388;HGNC:10397;HGNC:10404;HGNC:10405;HGNC:10409;HGNC:10410;HGNC:10421;HGNC:10429;HGNC:10440;HGNC:10441;HGNC:10442;HGNC:6502;HGNC:10369;HGNC:18540;HGNC:9508;HGNC:6180	SNAP23;GRIP1;FLNA;ADAM10;BEGAIN;CPEB3;FXR2;CYFIP1;PRKAR2B;ELAVL1;SLC18A2;NCKAP1;FXR1;APC2;TRIM3;WASF1;WASF3;CPLX1;CPLX2;EIF4E;CPEB2;NCS1;NAPB;NAPA;PFN2;PFN1;ATP1A3;CAMK4;GIPC1;WLS;SLC29A1;STX4;NSMF;JAK2;CAPRIN1;RPL8;RPLP0;PURA;CPEB4;PSD2;EIF4B;EIF4EBP2;PAK1;ACTR2;ACTR3;PPP1R1B;SPTBN1;EIF4G1;HNRNPK;CDH1;INA;SEPT11;CALB1;CAMKV;DGKQ;ERBIN;GIT1;HPCA;DYNLL2;SIPA1L1;PLAT;PTN;PICALM;PTK2;PTK2B;NTRK2;RAC1;STX3;RHOA;CACNB1;CDK5;WASL;PPP1CC;PPP1CA;EPN1;NRGN;SYT11;ABL2;ADD2;ADD1;ADD3;VPS35;AP3D1;NOS1AP;FZD9;ARHGAP39;RGS7BP;TRIO;HSPA8;DNAJB1;ATAD1;TAOK2;RAB17;ARFGEF2;SH3GL2;ARHGEF15;DACT1;DOCK10;DBNL;CALD1;CNN3;COMT;CPSF2;HIP1R;KLHL17;BCL11A;MARK2;SPTB;SPTAN1;ROR2;MYO9A;AGAP2;MYO5A;MYO5B;FILIP1;CTTN;PUM1;PUM2;ALK;NRG1;PRKACA;PRKN;ARHGEF2;CPEB1;TENT2;PARN;NGDN;RIMS3;FBXO45;PRKCD;FMR1;HOMER1;PRKCG;BAIAP2;PLCB3;PTEN;HTT;PIN1;NEDD4;HAP1;CAMK2A;ALDOC;EIF4EBP1;DBN1;HNRNPA2B1;MTOR;DAG1;MARCKS;NEFM;NEFL;NEFH;CTTNBP2;ABI2;ACTB;ACTG1;ITSN1;PPP1R9A;MYO6;MYH10;SYNE1;ITPKA;KPTN;SEPT7;SPTBN2;SYNPO;OPRM1;OPRD1;CHRNA7;CLSTN1;MAPK10;ARHGEF9;DLGAP3;DLGAP4;YWHAZ;LHFPL4;DMD;GPHN;SRC;NOS1;SRGN;LYN;YES1;LCK;ZDHHC5;AKAP1;RAPSN;NPTX2;CYTH2;EPHA7;P2RX6;GABRA3;GABRA5;GABRA2;GABRB1;GABRB2;GABRA6;GABRA1;HTR5A;CHRNA3;CHRNB2;CHRNA4;CHRNA9;CHRNA10;CHRNA1;CHRND;CHRNB1;CHRNE;GLRA4;GLRA1;GLRA3;GABRA4;GABRB3;GABBR1;GABRG2;KCND2;KCND3;CDH10;SHISA7;LRFN3;SLITRK3;LRRTM1;LRRTM2;NLGN2;NLGN1;NLGN3;NLGN4X;NLGN4Y;KCNB1;HOMER2;HOMER3;PHB;PHB2;DRP2;ABI1;PAK2;PAK3;SHANK2;SHANK3;SHANK1;MAGI2;KPNA1;KPNA2;CHMP4BP1;GRASP;ANKS1B;CRTC1;STAT3;DTNBP1;CAMK2B;CHMP2B;PPP1R9B;PLCB4;EPS8;CAMK1;CTNND2;EGLN1;SLC6A9;MAPK1;MAP2K1;RPL5;ARF1;ADGRA1;PLEKHA5;SNAP47;GSK3B;EIF3A;EIF4G2;RPL18A;RPL30;RPS6KC1;TSC1;RPL12;RPL14;RPL38;RPL7;RPS13;RPS27;RPS3;RPS25;RPS19;RPS18;RPS14;PCBP2;RPL4;RPL23;RPL10A;HNRNPH2;HNRNPH1;HNRNPA3;RPL6;RHEB;USP8;ARHGAP44;GRIP2;DGKZ;KALRN;CAPZB;TSC2;RAPGEF4;MPDZ;VHL;ABL1;FRMPD4;DVL1;NUMB;RGS14;PIP5K1C;DISC1;DLG5;AURKA;TACC3;DROSHA;DGCR8;EEF2K;LZTS3;GRK2;GRK3;DAPK1;RBMX;HNRNPD;HNRNPM;AGAP3;CABP1;AKAP5;CDKL5;SYNGAP1;CTNNA2;CTNNB1;IQSEC2;IQSEC1;DLGAP1;FYN;TNIK;ACTN2;DLG1;DLG3;ABR;BCR;PSD;TANC1;TANC2;PRR7;SNX1;GAPDH;CTNND1;NR3C2;NR3C1;DNM2;SH3GL1;SH3GL3;CRIPT;DICER1;RGS9;PACSIN1;ARC;DLG2;DLG4;MPP2;ABHD17B;ABHD17A;LZTS1;AKAP9;RNF10;SCRIB;TIAM1;DGKI;DGKB;CNKSR2;NPTN;ATP2B2;GRM1;ADCY1;EFNB2;EFNB3;ADAM22;LRRTM4;SCN8A;IL1RAPL1;LRRTM3;ADRA2A;ADRA2C;GRIA1;PLPPR4;GRIK5;GRIA2;GRIN1;GRIN2B;GRIN2D;GRIN3B;DCC;SLC16A3;ERBB4;CACNG4;GSG1L;RTN4;CACNG2;CACNG3;CACNG8;GRID1;GRID2;SLC16A7;SHISA9;NETO1;CNIH2;LRFN1;LRFN2;LRFN4;LRFN5;LRRC4;LRRC4B;LRRC4C;LRRC7;PTPRF;PTPRT;PTPRO;PTPRZ1;NECTIN3;SHISA6;GRIN2A;GRIA3;GRIA4;SLC30A1;DRD3;DRD5;CHRM1;CHRM3;CHRM4;SLITRK1;NRCAM;GRIN3A;SORCS3;CACNG7;CLSTN3;CLSTN2;VDAC1;KCNAB2;ADGRB3;ITGA8;SEMA4F;STX1A;SEMA4B;NETO2;IQSEC3;IGSF9B;RNF216;SH3GLB2;CALY;CLTA;PICK1;RAB5A;DNM3;NSG1;GRIPAP1;RAB11A;SNAP91;HIP1;RGS7;CACNA2D1;CNTN2;CNTN1;CRKL;TENM2;FARP1;FBXO2;KCNA4;KCNC3;KCNC4;KCNA1;KCNC1;KCNA2;KCNA3;GRM5;CADM1;EPHB2;EPHA4;CANX;CLCN3;CACNA1C;CACNA1E;CACNA1H;NRP1;FXYD6;SLC6A1;SLC6A11;SLC1A6;SLC6A8;SLC1A7;P2RX1;SLC6A6;SLC6A4;SLC6A3;SLC8A1;SLC8A2;SLC8A3;OPRK1;ADORA1;ADORA2A;CDH2;ADRA1A;CDH9;PCDH17;CHRNA6;GRIK4;HTR3A;HTR2A;HTR7;GRM3;CSPG5;GABBR2;ADGRB1;NRP2;ADGRL2;NTRK3;ABHD6;CACNG5;FLRT3;DAGLA;ITGB1;GABRD;PRRT1;GABRE;DRD1;ADRB2;PCDH8;NCAM1;DRD2;DRD4;CHRM2;SLITRK2;GPER1;KCNJ2;KCNN2;HCN1;ITGA3;ITGA5;ITGB4;LPAR1;RPL10;RPL11;RPL13;RPL13A;RPL17;RPL15;RPL18;RPL21;RPL22;RPL23A;RPL26;RPL24;RPL27;RPL27A;RPL28;RPL29;RPL31;RPL32;RPL34;RPL35;RPL35A;RPL36;RPL36A;RPL37;RPL37A;RPL7A;RPLP1;RPLP2;UBA52;RPS10;RPS11;RPS12;RPS15A;RPS16;RPS24;RPS26;RPS27A;RPS28;RPS5;RPS15;RPS17;RPS2;RPS20;RPS21;RPS23;RPS3A;RPS6;RPS7;RPS8;RPS9;RPSA;RPL9;CPT1C;PSEN1;ITPR1
47	ADNI	a+t+>CN	GO:0099524	CC	postsynaptic cytosol	│ ├─ postsynaptic cytosol	GO:0098794	8.62449e-39	2.06988e-38	HGNC:21292;HGNC:29148;HGNC:9399;HGNC:3775;HGNC:17512;HGNC:9402;HGNC:947;HGNC:9056;HGNC:9588;HGNC:4851;HGNC:8988;HGNC:7727;HGNC:3953;HGNC:4812;HGNC:1434;HGNC:1460;HGNC:418;HGNC:3288;HGNC:2695;HGNC:5033;HGNC:3287;HGNC:3942;HGNC:2666	RIMS3;FBXO45;PRKCD;FMR1;HOMER1;PRKCG;BAIAP2;PLCB3;PTEN;HTT;PIN1;NEDD4;NCS1;HAP1;CALB1;CAMK2A;ALDOC;EIF4EBP1;DBN1;HNRNPA2B1;EIF4E;MTOR;DAG1
48	ADNI	a+t+>CN	GO:0099571	CC	postsynaptic cytoskeleton	│ ├─ postsynaptic cytoskeleton	GO:0098794	2.13046e-39	5.32616e-39	HGNC:6759;HGNC:6057;HGNC:7734;HGNC:7739;HGNC:7737;HGNC:21015;HGNC:3338;HGNC:15679;HGNC:2695;HGNC:24011;HGNC:132;HGNC:144;HGNC:7602;HGNC:7603;HGNC:6183;HGNC:14946;HGNC:7605;HGNC:7568;HGNC:17089;HGNC:6178;HGNC:6404;HGNC:1717;HGNC:11276	MARCKS;INA;NEFM;NEFL;NEFH;FILIP1;CTTN;CTTNBP2;DBN1;ABI2;ACTB;ACTG1;MYO5A;MYO5B;ITSN1;PPP1R9A;MYO6;MYH10;SYNE1;ITPKA;KPTN;SEPT7;SPTBN2
49	ADNI	a+t+>CN	GO:0099160	CC	postsynaptic intermediate filament cytoskeleton	│ │ ├─ postsynaptic intermediate filament cytoskeleton	GO:0099571	6.68524e-08	7.86498e-08	HGNC:6057;HGNC:7734;HGNC:7739;HGNC:7737	INA;NEFM;NEFL;NEFH
50	ADNI	a+t+>CN	GO:0098871	CC	postsynaptic actin cytoskeleton	│ │ ├─ postsynaptic actin cytoskeleton	GO:0099571	3.41993e-27	6.83987e-27	HGNC:21015;HGNC:3338;HGNC:15679;HGNC:2695;HGNC:24011;HGNC:132;HGNC:144;HGNC:7602;HGNC:7603;HGNC:6183;HGNC:14946;HGNC:7605;HGNC:7568;HGNC:17089;HGNC:6178;HGNC:6404	FILIP1;CTTN;CTTNBP2;DBN1;ABI2;ACTB;ACTG1;MYO5A;MYO5B;ITSN1;PPP1R9A;MYO6;MYH10;SYNE1;ITPKA;KPTN
51	ADNI	a+t+>CN	GO:0150050	CC	postsynaptic septin cytoskeleton	│ │ ├─ postsynaptic septin cytoskeleton	GO:0099571			HGNC:1717	SEPT7
52	ADNI	a+t+>CN	GO:0099189	CC	postsynaptic spectrin-associated cytoskeleton	│ │ └─ postsynaptic spectrin-associated cytoskeleton	GO:0099571			HGNC:11276	SPTBN2
53	ADNI	a+t+>CN	GO:0097444	CC	spine apparatus	│ ├─ spine apparatus	GO:0098794	3.09373e-09	3.86716e-09	HGNC:30672;HGNC:8156;HGNC:8153;HGNC:1960;HGNC:17447	SYNPO;OPRM1;OPRD1;CHRNA7;CLSTN1
54	ADNI	a+t+>CN	GO:0098897	CC	spine apparatus membrane	│ │ └─ spine apparatus membrane	GO:0097444			HGNC:1960;HGNC:17447	CHRNA7;CLSTN1
55	ADNI	a+t+>CN	GO:0099065	CC	integral component of spine apparatus membrane	│ │ └─ integral component of spine apparatus membrane	GO:0098897			HGNC:1960;HGNC:17447	CHRNA7;CLSTN1
56	ADNI	a+t+>CN	GO:0150051	CC	postsynaptic Golgi apparatus	│ ├─ postsynaptic Golgi apparatus	GO:0098794			HGNC:6872	MAPK10
57	ADNI	a+t+>CN	GO:0099572	CC	postsynaptic specialization	│ ├─ postsynaptic specialization	GO:0098794	-0.0101148	-0.151722	HGNC:14561;HGNC:15842;HGNC:30368;HGNC:24476;HGNC:12855;HGNC:29568;HGNC:2928;HGNC:15465;HGNC:11283;HGNC:7872;HGNC:9361;HGNC:6735;HGNC:12841;HGNC:6524;HGNC:18472;HGNC:367;HGNC:9863;HGNC:5241;HGNC:7953;HGNC:9502;HGNC:3390;HGNC:8538;HGNC:4077;HGNC:4079;HGNC:4076;HGNC:4081;HGNC:4082;HGNC:4080;HGNC:4075;HGNC:5300;HGNC:1960;HGNC:1957;HGNC:1962;HGNC:1958;HGNC:14079;HGNC:13800;HGNC:1955;HGNC:1965;HGNC:1961;HGNC:1966;HGNC:31715;HGNC:4326;HGNC:4328;HGNC:4078;HGNC:4083;HGNC:4070;HGNC:4087;HGNC:6238;HGNC:6239;HGNC:1749;HGNC:35409;HGNC:28370;HGNC:23501;HGNC:19408;HGNC:19409;HGNC:14290;HGNC:14291;HGNC:14289;HGNC:14287;HGNC:15529;HGNC:6231;HGNC:17512;HGNC:17513;HGNC:17514;HGNC:8912;HGNC:30306;HGNC:3032;HGNC:11320;HGNC:8590;HGNC:8591;HGNC:8592;HGNC:14295;HGNC:14294;HGNC:15474;HGNC:18957;HGNC:6394;HGNC:6395;HGNC:43616;HGNC:18707;HGNC:24600;HGNC:16062;HGNC:11364;HGNC:17328;HGNC:1461;HGNC:1460;HGNC:24537;HGNC:14946;HGNC:9298;HGNC:9059;HGNC:3420;HGNC:1459;HGNC:24596;HGNC:7605;HGNC:2516;HGNC:1232;HGNC:11056;HGNC:6871;HGNC:6840;HGNC:10360;HGNC:652;HGNC:13838;HGNC:30036;HGNC:30669;HGNC:4617;HGNC:3271;HGNC:3297;HGNC:10311;HGNC:10333;HGNC:10439;HGNC:12362;HGNC:10368;HGNC:10371;HGNC:10302;HGNC:10305;HGNC:10349;HGNC:10363;HGNC:10386;HGNC:10416;HGNC:10420;HGNC:10413;HGNC:10402;HGNC:10401;HGNC:10387;HGNC:8648;HGNC:10353;HGNC:10316;HGNC:10299;HGNC:9701;HGNC:5042;HGNC:5041;HGNC:24941;HGNC:10362;HGNC:10011;HGNC:2695;HGNC:12631;HGNC:5270;HGNC:29096;HGNC:23841;HGNC:2857;HGNC:18708;HGNC:4814;HGNC:1491;HGNC:12363;HGNC:16626;HGNC:7208;HGNC:12687;HGNC:76;HGNC:29007;HGNC:3084;HGNC:8060;HGNC:9996;HGNC:8996;HGNC:2888;HGNC:2904;HGNC:21744;HGNC:11393;HGNC:11524;HGNC:17904;HGNC:2847;HGNC:24615;HGNC:30139;HGNC:289;HGNC:290;HGNC:2674;HGNC:9910;HGNC:5036;HGNC:5046;HGNC:5033;HGNC:16923;HGNC:1384;HGNC:375;HGNC:11411;HGNC:11497;HGNC:947;HGNC:2510;HGNC:2514;HGNC:29059;HGNC:29112;HGNC:2905;HGNC:4037;HGNC:682;HGNC:30765;HGNC:164;HGNC:2900;HGNC:2902;HGNC:81;HGNC:1014;HGNC:9507;HGNC:29364;HGNC:30212;HGNC:28130;HGNC:11172;HGNC:4141;HGNC:2515;HGNC:7979;HGNC:7978;HGNC:2974;HGNC:10830;HGNC:10832;HGNC:14312;HGNC:17098;HGNC:6057;HGNC:9612;HGNC:10004;HGNC:8570;HGNC:648;HGNC:2901;HGNC:2903;HGNC:7220;HGNC:24278;HGNC:28756;HGNC:23271;HGNC:13861;HGNC:379;HGNC:10055;HGNC:30377;HGNC:11805;HGNC:2855;HGNC:2850;HGNC:19701;HGNC:17867;HGNC:815;HGNC:4593;HGNC:232;HGNC:3227;HGNC:3228;HGNC:201;HGNC:19411;HGNC:10596;HGNC:5996;HGNC:19410;HGNC:8153;HGNC:281;HGNC:283;HGNC:4571;HGNC:23496;HGNC:4583;HGNC:4572;HGNC:4584;HGNC:4586;HGNC:4588;HGNC:16768;HGNC:2701;HGNC:10924;HGNC:3432;HGNC:1408;HGNC:28283;HGNC:14085;HGNC:1406;HGNC:1407;HGNC:13628;HGNC:4575;HGNC:4576;HGNC:10928;HGNC:37231;HGNC:13823;HGNC:28744;HGNC:29290;HGNC:21226;HGNC:28456;HGNC:20360;HGNC:15586;HGNC:25042;HGNC:29317;HGNC:18531;HGNC:9670;HGNC:9682;HGNC:9678;HGNC:9685;HGNC:17664;HGNC:34491;HGNC:4585;HGNC:4573;HGNC:4574;HGNC:11012;HGNC:3024;HGNC:3026;HGNC:1950;HGNC:1952;HGNC:1953;HGNC:20297;HGNC:7994;HGNC:16767;HGNC:16699;HGNC:13626;HGNC:7997;HGNC:18371;HGNC:17448;HGNC:17447;HGNC:12669;HGNC:6229;HGNC:945;HGNC:6144;HGNC:10734;HGNC:11433;HGNC:10730;HGNC:14644;HGNC:29193;HGNC:25589;HGNC:32326	ARHGEF9;ERBIN;DLGAP3;DLGAP4;YWHAZ;LHFPL4;DMD;GPHN;SRC;NOS1;SRGN;LYN;YES1;LCK;ZDHHC5;AKAP1;RAPSN;HSPA8;NPTX2;CYTH2;EPHA7;P2RX6;GABRA3;GABRA5;GABRA2;GABRB1;GABRB2;GABRA6;GABRA1;HTR5A;CHRNA7;CHRNA3;CHRNB2;CHRNA4;CHRNA9;CHRNA10;CHRNA1;CHRND;CHRNB1;CHRNE;GLRA4;GLRA1;GLRA3;GABRA4;GABRB3;GABBR1;GABRG2;KCND2;KCND3;CDH10;SHISA7;LRFN3;SLITRK3;LRRTM1;LRRTM2;NLGN2;NLGN1;NLGN3;NLGN4X;NLGN4Y;KCNB1;HOMER1;HOMER2;HOMER3;PHB;PHB2;DRP2;ABI1;PAK1;PAK2;PAK3;SHANK2;SHANK3;SHANK1;MAGI2;KPNA1;KPNA2;CHMP4BP1;GRASP;ANKS1B;CRTC1;STAT3;DTNBP1;CAMK2B;CAMK2A;CHMP2B;PPP1R9A;PPP1R9B;PLCB4;EPS8;CAMK1;DYNLL2;MYO6;CTNND2;EGLN1;SLC6A9;MAPK1;MAP2K1;RPL5;ARF1;ADGRA1;PLEKHA5;SNAP47;GSK3B;EIF3A;EIF4G2;RPL18A;RPL30;RPS6KC1;TSC1;RPL8;RPLP0;RPL12;RPL14;RPL38;RPL7;RPS13;RPS27;RPS3;RPS25;RPS19;RPS18;RPS14;PCBP2;RPL4;RPL23;RPL10A;PURA;HNRNPH2;HNRNPH1;HNRNPA3;RPL6;RHEB;DBN1;USP8;DNAJB1;ARHGAP44;GRIP2;DGKZ;GRIP1;KALRN;CAPZB;TSC2;RAPGEF4;MPDZ;VHL;ABL1;FRMPD4;DVL1;NUMB;RGS14;PIP5K1C;DISC1;DLG5;CPEB1;AURKA;TACC3;DROSHA;DGCR8;EEF2K;LZTS3;GRK2;GRK3;DAPK1;RBMX;HNRNPD;HNRNPM;HNRNPA2B1;AGAP3;CABP1;AKAP5;CDKL5;SYNGAP1;BAIAP2;CTNNA2;CTNNB1;IQSEC2;IQSEC1;DLGAP1;FYN;ARHGEF2;TNIK;ACTN2;DLG1;DLG3;ABR;BCR;PSD;TANC1;TANC2;PRR7;SNX1;GAPDH;CTNND1;NR3C2;NR3C1;DNM2;SH3GL1;SH3GL3;CRIPT;DICER1;INA;PTK2B;RGS9;PACSIN1;ARC;DLG2;DLG4;MPP2;ABHD17B;ABHD17A;RGS7BP;LZTS1;AKAP9;RNF10;SCRIB;TIAM1;DGKI;DGKB;CNKSR2;NPTN;ATP2B2;GRM1;ADCY1;EFNB2;EFNB3;ADAM22;LRRTM4;SCN8A;IL1RAPL1;LRRTM3;OPRD1;ADRA2A;ADRA2C;GRIA1;PLPPR4;GRIK5;GRIA2;GRIN1;GRIN2B;GRIN2D;GRIN3B;DCC;SLC16A3;ERBB4;CACNG4;GSG1L;RTN4;CACNG2;CACNG3;CACNG8;GRID1;GRID2;SLC16A7;SHISA9;NETO1;CNIH2;LRFN1;LRFN2;LRFN4;LRFN5;LRRC4;LRRC4B;LRRC4C;LRRC7;PTPRF;PTPRT;PTPRO;PTPRZ1;NECTIN3;SHISA6;GRIN2A;GRIA3;GRIA4;SLC30A1;DRD3;DRD5;CHRM1;CHRM3;CHRM4;SLITRK1;NRCAM;GRIN3A;SORCS3;CACNG7;NRG1;CLSTN3;CLSTN2;CLSTN1;VDAC1;KCNAB2;ADGRB3;ITGA8;SEMA4F;STX1A;SEMA4B;NETO2;IQSEC3;SEPT11;IGSF9B
58	ADNI	a+t+>CN	GO:0099091	CC	postsynaptic specialization, intracellular component	│ │ ├─ postsynaptic specialization, intracellular component	GO:0099572	9.55689e-16	1.54977e-15	HGNC:15465;HGNC:11283;HGNC:7872;HGNC:9361;HGNC:6735;HGNC:12841;HGNC:6524;HGNC:18472;HGNC:367	GPHN;SRC;NOS1;SRGN;LYN;YES1;LCK;ZDHHC5;AKAP1
59	ADNI	a+t+>CN	GO:0099634	CC	postsynaptic specialization membrane	│ │ ├─ postsynaptic specialization membrane	GO:0099572	1.36178e-76	4.30037e-76	HGNC:9863;HGNC:5241;HGNC:7953;HGNC:9502;HGNC:3390;HGNC:8538;HGNC:4077;HGNC:4079;HGNC:4076;HGNC:4081;HGNC:4082;HGNC:4080;HGNC:4075;HGNC:5300;HGNC:1960;HGNC:1957;HGNC:1962;HGNC:1958;HGNC:14079;HGNC:13800;HGNC:1955;HGNC:1965;HGNC:1961;HGNC:1966;HGNC:31715;HGNC:4326;HGNC:4328;HGNC:4078;HGNC:4083;HGNC:4070;HGNC:4087;HGNC:6238;HGNC:6239;HGNC:1749;HGNC:35409;HGNC:28370;HGNC:23501;HGNC:19408;HGNC:19409;HGNC:14290;HGNC:14291;HGNC:14289;HGNC:14287;HGNC:15529;HGNC:6231	RAPSN;HSPA8;NPTX2;CYTH2;EPHA7;P2RX6;GABRA3;GABRA5;GABRA2;GABRB1;GABRB2;GABRA6;GABRA1;HTR5A;CHRNA7;CHRNA3;CHRNB2;CHRNA4;CHRNA9;CHRNA10;CHRNA1;CHRND;CHRNB1;CHRNE;GLRA4;GLRA1;GLRA3;GABRA4;GABRB3;GABBR1;GABRG2;KCND2;KCND3;CDH10;SHISA7;LRFN3;SLITRK3;LRRTM1;LRRTM2;NLGN2;NLGN1;NLGN3;NLGN4X;NLGN4Y;KCNB1
60	ADNI	a+t+>CN	GO:0098892	CC	extrinsic component of postsynaptic specialization membrane	│ │ │ ├─ extrinsic component of postsynaptic specialization membrane	GO:0099634			HGNC:7953;HGNC:9502	NPTX2;CYTH2
61	ADNI	a+t+>CN	GO:0099060	CC	integral component of postsynaptic specialization membrane	│ │ │ └─ integral component of postsynaptic specialization membrane	GO:0099634	1.51477e-69	4.32791e-69	HGNC:3390;HGNC:8538;HGNC:4077;HGNC:4079;HGNC:4076;HGNC:4081;HGNC:4082;HGNC:4080;HGNC:4075;HGNC:5300;HGNC:1960;HGNC:1957;HGNC:1962;HGNC:1958;HGNC:14079;HGNC:13800;HGNC:1955;HGNC:1965;HGNC:1961;HGNC:1966;HGNC:31715;HGNC:4326;HGNC:4328;HGNC:4078;HGNC:4083;HGNC:4070;HGNC:4087;HGNC:6238;HGNC:6239;HGNC:1749;HGNC:35409;HGNC:28370;HGNC:23501;HGNC:19408;HGNC:19409;HGNC:14290;HGNC:14291;HGNC:14289;HGNC:14287;HGNC:15529;HGNC:6231	EPHA7;P2RX6;GABRA3;GABRA5;GABRA2;GABRB1;GABRB2;GABRA6;GABRA1;HTR5A;CHRNA7;CHRNA3;CHRNB2;CHRNA4;CHRNA9;CHRNA10;CHRNA1;CHRND;CHRNB1;CHRNE;GLRA4;GLRA1;GLRA3;GABRA4;GABRB3;GABBR1;GABRG2;KCND2;KCND3;CDH10;SHISA7;LRFN3;SLITRK3;LRRTM1;LRRTM2;NLGN2;NLGN1;NLGN3;NLGN4X;NLGN4Y;KCNB1
62	ADNI	a+t+>CN	GO:0014069	CC	postsynaptic density	│ │ ├─ postsynaptic density	GO:0099572	-0.00681854	-0.0818224	HGNC:17512;HGNC:17513;HGNC:17514;HGNC:8912;HGNC:30306;HGNC:3032;HGNC:11320;HGNC:8590;HGNC:8591;HGNC:8592;HGNC:14295;HGNC:14294;HGNC:15474;HGNC:18957;HGNC:6394;HGNC:6395;HGNC:43616;HGNC:18707;HGNC:24600;HGNC:16062;HGNC:11364;HGNC:17328;HGNC:1461;HGNC:1460;HGNC:24537;HGNC:14946;HGNC:9298;HGNC:9059;HGNC:3420;HGNC:1459;HGNC:24596;HGNC:7605;HGNC:2516;HGNC:1232;HGNC:11056;HGNC:6871;HGNC:6840;HGNC:10360;HGNC:652;HGNC:13838;HGNC:30036;HGNC:30669;HGNC:4617;HGNC:3271;HGNC:3297;HGNC:10311;HGNC:10333;HGNC:10439;HGNC:12362;HGNC:10368;HGNC:10371;HGNC:10302;HGNC:10305;HGNC:10349;HGNC:10363;HGNC:10386;HGNC:10416;HGNC:10420;HGNC:10413;HGNC:10402;HGNC:10401;HGNC:10387;HGNC:8648;HGNC:10353;HGNC:10316;HGNC:10299;HGNC:9701;HGNC:5042;HGNC:5041;HGNC:24941;HGNC:10362;HGNC:10011;HGNC:2695;HGNC:12631;HGNC:5270;HGNC:29096;HGNC:23841;HGNC:2857;HGNC:5241;HGNC:18708;HGNC:4814;HGNC:1491;HGNC:12363;HGNC:16626;HGNC:7208;HGNC:12687;HGNC:76;HGNC:29007;HGNC:3084;HGNC:8060;HGNC:9996;HGNC:8996;HGNC:2888;HGNC:2904;HGNC:21744;HGNC:11393;HGNC:11524;HGNC:17904;HGNC:2847;HGNC:24615;HGNC:30139;HGNC:289;HGNC:290;HGNC:2674;HGNC:9910;HGNC:5036;HGNC:5046;HGNC:5033;HGNC:16923;HGNC:1384;HGNC:375;HGNC:11411;HGNC:11497;HGNC:947;HGNC:2510;HGNC:2514;HGNC:29059;HGNC:29112;HGNC:2905;HGNC:4037;HGNC:682;HGNC:30765;HGNC:164;HGNC:7872;HGNC:2900;HGNC:2902;HGNC:81;HGNC:1014;HGNC:9507;HGNC:29364;HGNC:30212;HGNC:28130;HGNC:11172;HGNC:4141;HGNC:2515;HGNC:7979;HGNC:7978;HGNC:2974;HGNC:10830;HGNC:10832;HGNC:14312;HGNC:17098;HGNC:6057;HGNC:9612;HGNC:10004;HGNC:8570;HGNC:648;HGNC:2901;HGNC:2903;HGNC:7220;HGNC:24278;HGNC:28756;HGNC:23271;HGNC:13861;HGNC:379;HGNC:10055;HGNC:30377;HGNC:11805;HGNC:2855;HGNC:2850;HGNC:19701;HGNC:17867;HGNC:815;HGNC:4593;HGNC:232;HGNC:3227;HGNC:3228;HGNC:201;HGNC:19411;HGNC:19409;HGNC:10596;HGNC:5996;HGNC:19410;HGNC:8153;HGNC:281;HGNC:283;HGNC:4571;HGNC:23496;HGNC:4583;HGNC:4572;HGNC:4584;HGNC:4586;HGNC:4588;HGNC:16768;HGNC:2701;HGNC:1960;HGNC:3390;HGNC:10924;HGNC:3432;HGNC:1408;HGNC:28283;HGNC:14085;HGNC:1406;HGNC:1407;HGNC:13628;HGNC:4575;HGNC:4576;HGNC:10928;HGNC:37231;HGNC:13823;HGNC:28744;HGNC:28370;HGNC:29290;HGNC:21226;HGNC:28456;HGNC:20360;HGNC:15586;HGNC:25042;HGNC:29317;HGNC:18531;HGNC:9670;HGNC:9682;HGNC:9678;HGNC:9685;HGNC:17664;HGNC:34491;HGNC:4585;HGNC:4573;HGNC:4574;HGNC:11012;HGNC:3024;HGNC:3026;HGNC:1950;HGNC:1952;HGNC:1953;HGNC:20297;HGNC:7994;HGNC:16767;HGNC:16699;HGNC:23501;HGNC:13626;HGNC:7997;HGNC:18371;HGNC:17448;HGNC:17447;HGNC:12669;HGNC:6229;HGNC:945;HGNC:6144;HGNC:10734;HGNC:11433;HGNC:10730;HGNC:14644	HOMER1;HOMER2;HOMER3;PHB;PHB2;DRP2;ABI1;PAK1;PAK2;PAK3;SHANK2;SHANK3;SHANK1;MAGI2;KPNA1;KPNA2;CHMP4BP1;GRASP;ANKS1B;CRTC1;STAT3;DTNBP1;CAMK2B;CAMK2A;CHMP2B;PPP1R9A;PPP1R9B;PLCB4;EPS8;CAMK1;DYNLL2;MYO6;CTNND2;EGLN1;SLC6A9;MAPK1;MAP2K1;RPL5;ARF1;ADGRA1;PLEKHA5;SNAP47;GSK3B;EIF3A;EIF4G2;RPL18A;RPL30;RPS6KC1;TSC1;RPL8;RPLP0;RPL12;RPL14;RPL38;RPL7;RPS13;RPS27;RPS3;RPS25;RPS19;RPS18;RPS14;PCBP2;RPL4;RPL23;RPL10A;PURA;HNRNPH2;HNRNPH1;HNRNPA3;RPL6;RHEB;DBN1;USP8;DNAJB1;ARHGAP44;GRIP2;DGKZ;HSPA8;GRIP1;KALRN;CAPZB;TSC2;RAPGEF4;MPDZ;VHL;ABL1;FRMPD4;DVL1;NUMB;RGS14;PIP5K1C;DISC1;DLG5;CPEB1;AURKA;TACC3;DROSHA;DGCR8;EEF2K;LZTS3;GRK2;GRK3;DAPK1;RBMX;HNRNPD;HNRNPM;HNRNPA2B1;AGAP3;CABP1;AKAP5;CDKL5;SYNGAP1;BAIAP2;CTNNA2;CTNNB1;IQSEC2;IQSEC1;DLGAP1;FYN;ARHGEF2;TNIK;ACTN2;NOS1;DLG1;DLG3;ABR;BCR;PSD;TANC1;TANC2;PRR7;SNX1;GAPDH;CTNND1;NR3C2;NR3C1;DNM2;SH3GL1;SH3GL3;CRIPT;DICER1;INA;PTK2B;RGS9;PACSIN1;ARC;DLG2;DLG4;MPP2;ABHD17B;ABHD17A;RGS7BP;LZTS1;AKAP9;RNF10;SCRIB;TIAM1;DGKI;DGKB;CNKSR2;NPTN;ATP2B2;GRM1;ADCY1;EFNB2;EFNB3;ADAM22;LRRTM4;LRRTM2;SCN8A;IL1RAPL1;LRRTM3;OPRD1;ADRA2A;ADRA2C;GRIA1;PLPPR4;GRIK5;GRIA2;GRIN1;GRIN2B;GRIN2D;GRIN3B;DCC;CHRNA7;EPHA7;SLC16A3;ERBB4;CACNG4;GSG1L;RTN4;CACNG2;CACNG3;CACNG8;GRID1;GRID2;SLC16A7;SHISA9;NETO1;CNIH2;LRFN3;LRFN1;LRFN2;LRFN4;LRFN5;LRRC4;LRRC4B;LRRC4C;LRRC7;PTPRF;PTPRT;PTPRO;PTPRZ1;NECTIN3;SHISA6;GRIN2A;GRIA3;GRIA4;SLC30A1;DRD3;DRD5;CHRM1;CHRM3;CHRM4;SLITRK1;NRCAM;GRIN3A;SORCS3;SLITRK3;CACNG7;NRG1;CLSTN3;CLSTN2;CLSTN1;VDAC1;KCNAB2;ADGRB3;ITGA8;SEMA4F;STX1A;SEMA4B;NETO2
63	ADNI	a+t+>CN	GO:0099092	CC	postsynaptic density, intracellular component	│ │ │ ├─ postsynaptic density, intracellular component	GO:0014069	2.57575e-64	7.02477e-64	HGNC:1384;HGNC:375;HGNC:11411;HGNC:14294;HGNC:11497;HGNC:947;HGNC:2510;HGNC:2514;HGNC:29059;HGNC:29112;HGNC:24600;HGNC:2905;HGNC:4037;HGNC:682;HGNC:30765;HGNC:164;HGNC:7872;HGNC:2900;HGNC:2902;HGNC:81;HGNC:1014;HGNC:9507;HGNC:29364;HGNC:30212;HGNC:28130;HGNC:11172;HGNC:4141;HGNC:2515;HGNC:7979;HGNC:7978;HGNC:2974;HGNC:10830;HGNC:10832;HGNC:23841;HGNC:14312;HGNC:17098;HGNC:6057;HGNC:9612	CABP1;AKAP5;CDKL5;SHANK3;SYNGAP1;BAIAP2;CTNNA2;CTNNB1;IQSEC2;IQSEC1;ANKS1B;DLGAP1;FYN;ARHGEF2;TNIK;ACTN2;NOS1;DLG1;DLG3;ABR;BCR;PSD;TANC1;TANC2;PRR7;SNX1;GAPDH;CTNND1;NR3C2;NR3C1;DNM2;SH3GL1;SH3GL3;GRIP2;CRIPT;DICER1;INA;PTK2B
64	ADNI	a+t+>CN	GO:0098839	CC	postsynaptic density membrane	│ │ │ └─ postsynaptic density membrane	GO:0014069	5.62157e-188	3.37294e-187	HGNC:29059;HGNC:164;HGNC:10004;HGNC:8570;HGNC:648;HGNC:2901;HGNC:2903;HGNC:7220;HGNC:24278;HGNC:28756;HGNC:23271;HGNC:13861;HGNC:379;HGNC:10055;HGNC:30377;HGNC:11805;HGNC:2855;HGNC:2850;HGNC:19701;HGNC:17867;HGNC:815;HGNC:4593;HGNC:232;HGNC:3227;HGNC:3228;HGNC:201;HGNC:19411;HGNC:19409;HGNC:10596;HGNC:5996;HGNC:19410;HGNC:8153;HGNC:281;HGNC:283;HGNC:4571;HGNC:23496;HGNC:4583;HGNC:4572;HGNC:4584;HGNC:4586;HGNC:4588;HGNC:16768;HGNC:2701;HGNC:1960;HGNC:3390;HGNC:10924;HGNC:3432;HGNC:1408;HGNC:28283;HGNC:14085;HGNC:1406;HGNC:1407;HGNC:13628;HGNC:4575;HGNC:4576;HGNC:10928;HGNC:37231;HGNC:13823;HGNC:28744;HGNC:28370;HGNC:29290;HGNC:21226;HGNC:28456;HGNC:20360;HGNC:15586;HGNC:25042;HGNC:29317;HGNC:18531;HGNC:9670;HGNC:9682;HGNC:9678;HGNC:9685;HGNC:17664;HGNC:34491;HGNC:4585;HGNC:4573;HGNC:4574;HGNC:11012;HGNC:3024;HGNC:3026;HGNC:1950;HGNC:1952;HGNC:1953;HGNC:20297;HGNC:7994;HGNC:16767;HGNC:16699;HGNC:23501;HGNC:13626;HGNC:7997;HGNC:18371;HGNC:17448;HGNC:17447;HGNC:12669;HGNC:6229;HGNC:945;HGNC:6144;HGNC:10734;HGNC:11433;HGNC:10730;HGNC:14644	IQSEC2;ACTN2;RGS9;PACSIN1;ARC;DLG2;DLG4;MPP2;ABHD17B;ABHD17A;RGS7BP;LZTS1;AKAP9;RNF10;SCRIB;TIAM1;DGKI;DGKB;CNKSR2;NPTN;ATP2B2;GRM1;ADCY1;EFNB2;EFNB3;ADAM22;LRRTM4;LRRTM2;SCN8A;IL1RAPL1;LRRTM3;OPRD1;ADRA2A;ADRA2C;GRIA1;PLPPR4;GRIK5;GRIA2;GRIN1;GRIN2B;GRIN2D;GRIN3B;DCC;CHRNA7;EPHA7;SLC16A3;ERBB4;CACNG4;GSG1L;RTN4;CACNG2;CACNG3;CACNG8;GRID1;GRID2;SLC16A7;SHISA9;NETO1;CNIH2;LRFN3;LRFN1;LRFN2;LRFN4;LRFN5;LRRC4;LRRC4B;LRRC4C;LRRC7;PTPRF;PTPRT;PTPRO;PTPRZ1;NECTIN3;SHISA6;GRIN2A;GRIA3;GRIA4;SLC30A1;DRD3;DRD5;CHRM1;CHRM3;CHRM4;SLITRK1;NRCAM;GRIN3A;SORCS3;SLITRK3;CACNG7;NRG1;CLSTN3;CLSTN2;CLSTN1;VDAC1;KCNAB2;ADGRB3;ITGA8;SEMA4F;STX1A;SEMA4B;NETO2
65	ADNI	a+t+>CN	GO:0099031	CC	anchored component of postsynaptic density membrane	│ │ │ ├─ anchored component of postsynaptic density membrane	GO:0098839	1.71491e-12	2.50962e-12	HGNC:2901;HGNC:2903;HGNC:7220;HGNC:24278;HGNC:28756;HGNC:23271;HGNC:13861	DLG2;DLG4;MPP2;ABHD17B;ABHD17A;RGS7BP;LZTS1
66	ADNI	a+t+>CN	GO:0099147	CC	extrinsic component of postsynaptic density membrane	│ │ │ ├─ extrinsic component of postsynaptic density membrane	GO:0098839	1.71491e-12	2.50962e-12	HGNC:379;HGNC:10055;HGNC:30377;HGNC:11805;HGNC:2855;HGNC:2850;HGNC:19701	AKAP9;RNF10;SCRIB;TIAM1;DGKI;DGKB;CNKSR2
67	ADNI	a+t+>CN	GO:0099061	CC	integral component of postsynaptic density membrane	│ │ │ └─ integral component of postsynaptic density membrane	GO:0098839	1.01272e-146	4.34023e-146	HGNC:17867;HGNC:815;HGNC:4593;HGNC:232;HGNC:3227;HGNC:3228;HGNC:201;HGNC:19411;HGNC:19409;HGNC:10596;HGNC:5996;HGNC:19410;HGNC:8153;HGNC:281;HGNC:283;HGNC:4571;HGNC:23496;HGNC:4583;HGNC:4572;HGNC:4584;HGNC:4586;HGNC:4588;HGNC:16768;HGNC:2701;HGNC:1960;HGNC:3390;HGNC:10924;HGNC:3432;HGNC:1408;HGNC:28283;HGNC:14085;HGNC:1406;HGNC:1407;HGNC:13628;HGNC:4575;HGNC:4576;HGNC:10928;HGNC:37231;HGNC:13823;HGNC:28744;HGNC:28370;HGNC:29290;HGNC:21226;HGNC:28456;HGNC:20360;HGNC:15586;HGNC:25042;HGNC:29317;HGNC:18531;HGNC:9670;HGNC:9682;HGNC:9678;HGNC:9685;HGNC:17664;HGNC:34491;HGNC:4585;HGNC:4573;HGNC:4574;HGNC:11012;HGNC:3024;HGNC:3026;HGNC:1950;HGNC:1952;HGNC:1953;HGNC:20297;HGNC:7994;HGNC:16767;HGNC:16699;HGNC:23501;HGNC:13626;HGNC:7997;HGNC:18371;HGNC:17448;HGNC:17447;HGNC:12669;HGNC:6229;HGNC:945;HGNC:6144;HGNC:10734;HGNC:11433;HGNC:10730;HGNC:14644	NPTN;ATP2B2;GRM1;ADCY1;EFNB2;EFNB3;ADAM22;LRRTM4;LRRTM2;SCN8A;IL1RAPL1;LRRTM3;OPRD1;ADRA2A;ADRA2C;GRIA1;PLPPR4;GRIK5;GRIA2;GRIN1;GRIN2B;GRIN2D;GRIN3B;DCC;CHRNA7;EPHA7;SLC16A3;ERBB4;CACNG4;GSG1L;RTN4;CACNG2;CACNG3;CACNG8;GRID1;GRID2;SLC16A7;SHISA9;NETO1;CNIH2;LRFN3;LRFN1;LRFN2;LRFN4;LRFN5;LRRC4;LRRC4B;LRRC4C;LRRC7;PTPRF;PTPRT;PTPRO;PTPRZ1;NECTIN3;SHISA6;GRIN2A;GRIA3;GRIA4;SLC30A1;DRD3;DRD5;CHRM1;CHRM3;CHRM4;SLITRK1;NRCAM;GRIN3A;SORCS3;SLITRK3;CACNG7;NRG1;CLSTN3;CLSTN2;CLSTN1;VDAC1;KCNAB2;ADGRB3;ITGA8;SEMA4F;STX1A;SEMA4B;NETO2
68	ADNI	a+t+>CN	GO:0099629	CC	postsynaptic specialization of symmetric synapse	│ │ └─ postsynaptic specialization of symmetric synapse	GO:0099572	5.83279e-06	5.83279e-06	HGNC:29193;HGNC:25589;HGNC:32326	IQSEC3;SEPT11;IGSF9B
69	ADNI	a+t+>CN	GO:0098843	CC	postsynaptic endocytic zone	│ ├─ postsynaptic endocytic zone	GO:0098794	4.0508e-14	6.232e-14	HGNC:21698;HGNC:17089;HGNC:10834;HGNC:17938;HGNC:2090;HGNC:9394;HGNC:9783;HGNC:29125	RNF216;SYNE1;SH3GLB2;CALY;CLTA;PICK1;RAB5A;DNM3
70	ADNI	a+t+>CN	GO:0098844	CC	postsynaptic endocytic zone membrane	│ │ └─ postsynaptic endocytic zone membrane	GO:0098843			HGNC:9783;HGNC:29125	RAB5A;DNM3
71	ADNI	a+t+>CN	GO:0098845	CC	postsynaptic endosome	│ ├─ postsynaptic endosome	GO:0098794	2.24843e-17	3.85444e-17	HGNC:18790;HGNC:17447;HGNC:10832;HGNC:648;HGNC:11172;HGNC:18706;HGNC:9760;HGNC:7603;HGNC:28756;HGNC:24278	NSG1;CLSTN1;SH3GL3;ARC;SNX1;GRIPAP1;RAB11A;MYO5B;ABHD17A;ABHD17B
72	ADNI	a+t+>CN	GO:0098895	CC	postsynaptic endosome membrane	│ │ ├─ postsynaptic endosome membrane	GO:0098845			HGNC:11172	SNX1
73	ADNI	a+t+>CN	GO:0098999	CC	extrinsic component of postsynaptic endosome membrane	│ │ │ └─ extrinsic component of postsynaptic endosome membrane	GO:0098895			HGNC:11172	SNX1
74	ADNI	a+t+>CN	GO:0098842	CC	postsynaptic early endosome	│ │ ├─ postsynaptic early endosome	GO:0098845			HGNC:18706	GRIPAP1
75	ADNI	a+t+>CN	GO:0098896	CC	postsynaptic early endosome membrane	│ │ │ └─ postsynaptic early endosome membrane	GO:0098842			HGNC:18706	GRIPAP1
76	ADNI	a+t+>CN	GO:0098998	CC	extrinsic component of postsynaptic early endosome membrane	│ │ │ └─ extrinsic component of postsynaptic early endosome membrane	GO:0098896			HGNC:18706	GRIPAP1
77	ADNI	a+t+>CN	GO:0098837	CC	postsynaptic recycling endosome	│ │ └─ postsynaptic recycling endosome	GO:0098845	1.3301e-07	1.45102e-07	HGNC:9760;HGNC:7603;HGNC:28756;HGNC:24278	RAB11A;MYO5B;ABHD17A;ABHD17B
78	ADNI	a+t+>CN	GO:0098944	CC	postsynaptic recycling endosome membrane	│ │ └─ postsynaptic recycling endosome membrane	GO:0098837	5.83279e-06	5.83279e-06	HGNC:7603;HGNC:28756;HGNC:24278	MYO5B;ABHD17A;ABHD17B
79	ADNI	a+t+>CN	GO:0099033	CC	anchored component of postsynaptic recycling endosome membrane	│ │ └─ anchored component of postsynaptic recycling endosome membrane	GO:0098944			HGNC:28756;HGNC:24278	ABHD17A;ABHD17B
80	ADNI	a+t+>CN	GO:0045211	CC	postsynaptic membrane	│ ├─ postsynaptic membrane	GO:0098794	1.3417e-207	8.94465e-207	HGNC:2514;HGNC:2695;HGNC:14986;HGNC:4913;HGNC:8000;HGNC:10003;HGNC:1399;HGNC:6759;HGNC:2172;HGNC:2171;HGNC:2363;HGNC:18957;HGNC:29943;HGNC:3591;HGNC:2510;HGNC:13581;HGNC:6222;HGNC:6235;HGNC:815;HGNC:6236;HGNC:6218;HGNC:6233;HGNC:6220;HGNC:6221;HGNC:4597;HGNC:5951;HGNC:3393;HGNC:3388;HGNC:1473;HGNC:2021;HGNC:1390;HGNC:1392;HGNC:1395;HGNC:8004;HGNC:4030;HGNC:19408;HGNC:11056;HGNC:11042;HGNC:11044;HGNC:10944;HGNC:11055;HGNC:10945;HGNC:8533;HGNC:11052;HGNC:11050;HGNC:11049;HGNC:11068;HGNC:11069;HGNC:11070;HGNC:8154;HGNC:8156;HGNC:1950;HGNC:262;HGNC:263;HGNC:1759;HGNC:277;HGNC:281;HGNC:283;HGNC:4571;HGNC:4572;HGNC:4573;HGNC:4583;HGNC:1768;HGNC:14267;HGNC:15963;HGNC:1960;HGNC:4582;HGNC:5297;HGNC:4593;HGNC:5293;HGNC:5302;HGNC:4595;HGNC:2467;HGNC:4070;HGNC:4507;HGNC:943;HGNC:8005;HGNC:18582;HGNC:8033;HGNC:7994;HGNC:21398;HGNC:4079;HGNC:1409;HGNC:3762;HGNC:1165;HGNC:6153;HGNC:6238;HGNC:4084;HGNC:4083;HGNC:13943;HGNC:4085;HGNC:3020;HGNC:286;HGNC:8660;HGNC:7656;HGNC:3023;HGNC:3025;HGNC:1951;HGNC:23501;HGNC:13449;HGNC:4485;HGNC:6263;HGNC:6291;HGNC:11439;HGNC:4845;HGNC:6139;HGNC:6141;HGNC:6158;HGNC:3166	CTNNB1;DBN1;SNAP91;HIP1;NRGN;RGS7;CACNA2D1;MARCKS;CNTN2;CNTN1;CRKL;MAGI2;TENM2;FARP1;CTNNA2;FBXO2;KCNA4;KCNC3;ATP2B2;KCNC4;KCNA1;KCNC1;KCNA2;KCNA3;GRM5;CADM1;EPHB2;EPHA4;CANX;CLCN3;CACNA1C;CACNA1E;CACNA1H;NRP1;FXYD6;LRRTM1;SLC6A9;SLC6A1;SLC6A11;SLC1A6;SLC6A8;SLC1A7;P2RX1;SLC6A6;SLC6A4;SLC6A3;SLC8A1;SLC8A2;SLC8A3;OPRK1;OPRM1;CHRM1;ADORA1;ADORA2A;CDH2;ADRA1A;ADRA2A;ADRA2C;GRIA1;GRIA2;GRIA3;GRIK5;CDH9;PCDH17;CHRNA6;CHRNA7;GRIK4;HTR3A;GRM1;HTR2A;HTR7;GRM3;CSPG5;GABBR1;GABBR2;ADGRB1;NRP2;ADGRL2;NTRK3;NRCAM;ABHD6;GABRA5;CACNG5;FLRT3;DAGLA;ITGB1;KCND2;GABRD;GABRB3;PRRT1;GABRE;DRD1;ADRB2;PCDH8;NCAM1;DRD2;DRD4;CHRM2;SLITRK3;SLITRK2;GPER1;KCNJ2;KCNN2;STX4;HCN1;ITGA3;ITGA5;ITGB4;LPAR1
81	ADNI	a+t+>CN	GO:0099025	CC	anchored component of postsynaptic membrane	│ │ ├─ anchored component of postsynaptic membrane	GO:0045211	6.68524e-08	7.86498e-08	HGNC:1399;HGNC:6759;HGNC:2172;HGNC:2171	CACNA2D1;MARCKS;CNTN2;CNTN1
82	ADNI	a+t+>CN	GO:0098890	CC	extrinsic component of postsynaptic membrane	│ │ ├─ extrinsic component of postsynaptic membrane	GO:0045211	7.26769e-11	1.0141e-10	HGNC:2363;HGNC:18957;HGNC:29943;HGNC:3591;HGNC:2510;HGNC:13581	CRKL;MAGI2;TENM2;FARP1;CTNNA2;FBXO2
83	ADNI	a+t+>CN	GO:0099055	CC	integral component of postsynaptic membrane	│ │ └─ integral component of postsynaptic membrane	GO:0045211	5.66517e-170	3.09009e-169	HGNC:6222;HGNC:6235;HGNC:815;HGNC:6236;HGNC:6218;HGNC:6233;HGNC:6220;HGNC:6221;HGNC:4597;HGNC:5951;HGNC:3393;HGNC:3388;HGNC:1473;HGNC:2021;HGNC:1390;HGNC:1392;HGNC:1395;HGNC:8004;HGNC:4030;HGNC:19408;HGNC:11056;HGNC:11042;HGNC:11044;HGNC:10944;HGNC:11055;HGNC:10945;HGNC:8533;HGNC:11052;HGNC:11050;HGNC:11049;HGNC:11068;HGNC:11069;HGNC:11070;HGNC:8154;HGNC:8156;HGNC:1950;HGNC:262;HGNC:263;HGNC:1759;HGNC:277;HGNC:281;HGNC:283;HGNC:4571;HGNC:4572;HGNC:4573;HGNC:4583;HGNC:1768;HGNC:14267;HGNC:15963;HGNC:1960;HGNC:4582;HGNC:5297;HGNC:4593;HGNC:5293;HGNC:5302;HGNC:4595;HGNC:2467;HGNC:4070;HGNC:4507;HGNC:943;HGNC:8005;HGNC:18582;HGNC:8033;HGNC:7994;HGNC:21398;HGNC:4079;HGNC:1409;HGNC:3762;HGNC:1165;HGNC:6153;HGNC:6238;HGNC:4084;HGNC:4083;HGNC:13943;HGNC:4085;HGNC:3020;HGNC:286;HGNC:8660;HGNC:7656;HGNC:3023;HGNC:3025;HGNC:1951;HGNC:23501;HGNC:13449;HGNC:4485;HGNC:6263;HGNC:6291;HGNC:11439;HGNC:4845;HGNC:6139;HGNC:6141;HGNC:6158;HGNC:3166	KCNA4;KCNC3;ATP2B2;KCNC4;KCNA1;KCNC1;KCNA2;KCNA3;GRM5;CADM1;EPHB2;EPHA4;CANX;CLCN3;CACNA1C;CACNA1E;CACNA1H;NRP1;FXYD6;LRRTM1;SLC6A9;SLC6A1;SLC6A11;SLC1A6;SLC6A8;SLC1A7;P2RX1;SLC6A6;SLC6A4;SLC6A3;SLC8A1;SLC8A2;SLC8A3;OPRK1;OPRM1;CHRM1;ADORA1;ADORA2A;CDH2;ADRA1A;ADRA2A;ADRA2C;GRIA1;GRIA2;GRIA3;GRIK5;CDH9;PCDH17;CHRNA6;CHRNA7;GRIK4;HTR3A;GRM1;HTR2A;HTR7;GRM3;CSPG5;GABBR1;GABBR2;ADGRB1;NRP2;ADGRL2;NTRK3;NRCAM;ABHD6;GABRA5;CACNG5;FLRT3;DAGLA;ITGB1;KCND2;GABRD;GABRB3;PRRT1;GABRE;DRD1;ADRB2;PCDH8;NCAM1;DRD2;DRD4;CHRM2;SLITRK3;SLITRK2;GPER1;KCNJ2;KCNN2;STX4;HCN1;ITGA3;ITGA5;ITGB4;LPAR1
84	ADNI	a+t+>CN	SYNGO:postsyn_ribosome	CC	postsynaptic ribosome	│ ├─ postsynaptic ribosome	GO:0098794	7.91567e-123	3.16627e-122	HGNC:10298;HGNC:10299;HGNC:10301;HGNC:10302;HGNC:10303;HGNC:10304;HGNC:10305;HGNC:10307;HGNC:10306;HGNC:10310;HGNC:10313;HGNC:10316;HGNC:10315;HGNC:10317;HGNC:10327;HGNC:10325;HGNC:10328;HGNC:10329;HGNC:10330;HGNC:10331;HGNC:10334;HGNC:10333;HGNC:10336;HGNC:10340;HGNC:10344;HGNC:10345;HGNC:13631;HGNC:10359;HGNC:10347;HGNC:10348;HGNC:10349;HGNC:10353;HGNC:10360;HGNC:10362;HGNC:10363;HGNC:10364;HGNC:10368;HGNC:10371;HGNC:10372;HGNC:10377;HGNC:12458;HGNC:10383;HGNC:10384;HGNC:10385;HGNC:10387;HGNC:10389;HGNC:10396;HGNC:10411;HGNC:10414;HGNC:10417;HGNC:10418;HGNC:10426;HGNC:10386;HGNC:10388;HGNC:10397;HGNC:10401;HGNC:10402;HGNC:10404;HGNC:10405;HGNC:10409;HGNC:10410;HGNC:10420;HGNC:10421;HGNC:10429;HGNC:10440;HGNC:10441;HGNC:10442;HGNC:6502;HGNC:10369;HGNC:10416	RPL10;RPL10A;RPL11;RPL12;RPL13;RPL13A;RPL14;RPL17;RPL15;RPL18;RPL21;RPL23;RPL22;RPL23A;RPL26;RPL24;RPL27;RPL27A;RPL28;RPL29;RPL31;RPL30;RPL32;RPL34;RPL35;RPL35A;RPL36;RPL36A;RPL37;RPL37A;RPL38;RPL4;RPL5;RPL6;RPL7;RPL7A;RPL8;RPLP0;RPLP1;RPLP2;UBA52;RPS10;RPS11;RPS12;RPS14;RPS15A;RPS16;RPS24;RPS26;RPS27A;RPS28;RPS5;RPS13;RPS15;RPS17;RPS18;RPS19;RPS2;RPS20;RPS21;RPS23;RPS3;RPS3A;RPS6;RPS7;RPS8;RPS9;RPSA;RPL9;RPS27
85	ADNI	a+t+>CN	SYNGO:postsyn_er	CC	postsynaptic ER	│ └─ postsynaptic ER	GO:0098794	3.09373e-09	3.86716e-09	HGNC:18540;HGNC:9059;HGNC:9508;HGNC:7602;HGNC:6180	CPT1C;PLCB4;PSEN1;MYO5A;ITPR1
86	ADNI	a+t+>CN	SYNGO:postsyn_er_membrane	CC	postsynaptic ER membrane	│ ├─ postsynaptic ER membrane	SYNGO:postsyn_er			HGNC:18540	CPT1C
87	ADNI	a+t+>CN	SYNGO:postsyn_er_membrane_integral	CC	integral component of postsynaptic ER membrane	│ │ └─ integral component of postsynaptic ER membrane	SYNGO:postsyn_er_membrane			HGNC:18540	CPT1C
88	ADNI	a+t+>CN	SYNGO:postsyn_ser	CC	postsynaptic SER	│ └─ postsynaptic SER	SYNGO:postsyn_er	1.3301e-07	1.45102e-07	HGNC:9059;HGNC:9508;HGNC:7602;HGNC:6180	PLCB4;PSEN1;MYO5A;ITPR1
89	ADNI	a+t+>CN	SYNGO:postsyn_ser_membrane	CC	postsynaptic SER membrane	│ └─ postsynaptic SER membrane	SYNGO:postsyn_ser			HGNC:6180	ITPR1
90	ADNI	a+t+>CN	SYNGO:postsyn_ser_membrane_integral	CC	integral component of postsynaptic SER membrane	│ └─ integral component of postsynaptic SER membrane	SYNGO:postsyn_ser_membrane			HGNC:6180	ITPR1
91	ADNI	a+t+>CN	GO:0099544	CC	extrasynaptic space	└─ extrasynaptic space	GO:0045202	3.09373e-09	3.86716e-09	HGNC:9051;HGNC:23059;HGNC:319;HGNC:5318;HGNC:11953	PLAT;BCAN;ACAN;TNC;TNR
92	ADNI	a+t+>CN	GO:0098966	CC	perisynaptic extracellular matrix	└─ perisynaptic extracellular matrix	GO:0099544	1.3301e-07	1.45102e-07	HGNC:23059;HGNC:319;HGNC:5318;HGNC:11953	BCAN;ACAN;TNC;TNR
93	ADNI	a+t+>CN	SYNGO:synprocess	BP	process in the synapse	process in the synapse		-0.0402705	-5.03381	HGNC:1774;HGNC:17072;HGNC:3953;HGNC:2159;HGNC:7142;HGNC:8539;HGNC:8541;HGNC:262;HGNC:8542;HGNC:8533;HGNC:15459;HGNC:6250;HGNC:16874;HGNC:31922;HGNC:7956;HGNC:7955;HGNC:816;HGNC:1434;HGNC:1435;HGNC:16831;HGNC:1388;HGNC:5287;HGNC:1392;HGNC:30339;HGNC:1389;HGNC:1391;HGNC:1402;HGNC:1404;HGNC:6270;HGNC:4579;HGNC:4581;HGNC:4582;HGNC:4583;HGNC:5297;HGNC:4326;HGNC:4571;HGNC:4572;HGNC:4573;HGNC:4574;HGNC:4075;HGNC:4077;HGNC:4076;HGNC:4079;HGNC:4082;HGNC:4081;HGNC:4586;HGNC:4585;HGNC:4584;HGNC:4588;HGNC:16768;HGNC:6284;HGNC:4580;HGNC:6222;HGNC:6234;HGNC:6233;HGNC:6236;HGNC:6218;HGNC:6220;HGNC:6299;HGNC:6264;HGNC:6267;HGNC:10588;HGNC:10582;HGNC:10585;HGNC:6289;HGNC:6269;HGNC:6257;HGNC:4070;HGNC:8016;HGNC:19665;HGNC:11494;HGNC:11495;HGNC:11496;HGNC:1117;HGNC:16235;HGNC:1775;HGNC:9390;HGNC:8008;HGNC:9067;HGNC:11498;HGNC:11499;HGNC:11501;HGNC:11502;HGNC:11133;HGNC:9778;HGNC:9091;HGNC:16626;HGNC:3166;HGNC:13406;HGNC:2987;HGNC:2514;HGNC:11320;HGNC:24011;HGNC:29859;HGNC:9774;HGNC:568;HGNC:560;HGNC:555;HGNC:29192;HGNC:12645;HGNC:11441;HGNC:11430;HGNC:17792;HGNC:11132;HGNC:12643;HGNC:23149;HGNC:23150;HGNC:12566;HGNC:11433;HGNC:18539;HGNC:9247;HGNC:11438;HGNC:2985;HGNC:2986;HGNC:11514;HGNC:11509;HGNC:11510;HGNC:19265;HGNC:30500;HGNC:17282;HGNC:17283;HGNC:17145;HGNC:9402;HGNC:9393;HGNC:9395;HGNC:1497;HGNC:24679;HGNC:9246;HGNC:11506;HGNC:30670;HGNC:30757;HGNC:4272;HGNC:4273;HGNC:2467;HGNC:17328;HGNC:15972;HGNC:12786;HGNC:3084;HGNC:29148;HGNC:2495;HGNC:1460;HGNC:9164;HGNC:9777;HGNC:12642;HGNC:2309;HGNC:2310;HGNC:27652;HGNC:7641;HGNC:11444;HGNC:20566;HGNC:1426;HGNC:16018;HGNC:17056;HGNC:15751;HGNC:10935;HGNC:16704;HGNC:20151;HGNC:16703;HGNC:11018;HGNC:10936;HGNC:22980;HGNC:4141;HGNC:25380;HGNC:11014;HGNC:2021;HGNC:18303;HGNC:862;HGNC:864;HGNC:16832;HGNC:857;HGNC:13527;HGNC:856;HGNC:854;HGNC:853;HGNC:13724;HGNC:855;HGNC:866;HGNC:865;HGNC:868;HGNC:9767;HGNC:1473;HGNC:659;HGNC:2092;HGNC:10831;HGNC:2972;HGNC:29125;HGNC:14986;HGNC:15514;HGNC:471;HGNC:8570;HGNC:564;HGNC:9783;HGNC:24634;HGNC:3419;HGNC:21604;HGNC:6183;HGNC:3242;HGNC:2974;HGNC:1052;HGNC:30652;HGNC:2973;HGNC:11138;HGNC:11140;HGNC:563;HGNC:30377;HGNC:2876;HGNC:9316;HGNC:30386;HGNC:132;HGNC:26953;HGNC:8996;HGNC:144;HGNC:9315;HGNC:18618;HGNC:2856;HGNC:13487;HGNC:19239;HGNC:8148;HGNC:8607;HGNC:11009;HGNC:11503;HGNC:5241;HGNC:15469;HGNC:19266;HGNC:8537;HGNC:11051;HGNC:11056;HGNC:11044;HGNC:10944;HGNC:11049;HGNC:11042;HGNC:11050;HGNC:11048;HGNC:10940;HGNC:3757;HGNC:16937;HGNC:3024;HGNC:3023;HGNC:10819;HGNC:30672;HGNC:7602;HGNC:12784;HGNC:4047;HGNC:815;HGNC:11068;HGNC:11069;HGNC:11070;HGNC:6180;HGNC:4593;HGNC:1950;HGNC:7979;HGNC:10003;HGNC:23271;HGNC:7872;HGNC:285;HGNC:1955;HGNC:1966;HGNC:1961;HGNC:1967;HGNC:1965;HGNC:1962;HGNC:1964;HGNC:1957;HGNC:1958;HGNC:1960;HGNC:14079;HGNC:13800;HGNC:4327;HGNC:4329;HGNC:4083;HGNC:4078;HGNC:4080;HGNC:4087;HGNC:4088;HGNC:4084;HGNC:4085;HGNC:4090;HGNC:4091;HGNC:4587;HGNC:16767;HGNC:6238;HGNC:17512;HGNC:17514;HGNC:24163;HGNC:379;HGNC:7952;HGNC:7953;HGNC:2906;HGNC:11283;HGNC:7954;HGNC:37231;HGNC:28744;HGNC:35409;HGNC:34491;HGNC:1409;HGNC:1408;HGNC:13823;HGNC:14644;HGNC:9404;HGNC:3227;HGNC:3758;HGNC:8010;HGNC:3420;HGNC:2515;HGNC:15842;HGNC:1362;HGNC:17652;HGNC:18540;HGNC:1406;HGNC:3025;HGNC:3026;HGNC:12851;HGNC:2902;HGNC:13628;HGNC:2087;HGNC:2516;HGNC:18472;HGNC:19694;HGNC:16923;HGNC:15465;HGNC:201;HGNC:6572;HGNC:2901;HGNC:2900;HGNC:2903;HGNC:26802;HGNC:1407;HGNC:13626;HGNC:29568;HGNC:9863;HGNC:24181;HGNC:19359;HGNC:3430;HGNC:3432;HGNC:29059;HGNC:6840;HGNC:2666;HGNC:18957;HGNC:30765;HGNC:4617;HGNC:188;HGNC:9855;HGNC:5173;HGNC:4814;HGNC:8590;HGNC:8591;HGNC:8592;HGNC:4267;HGNC:4454;HGNC:4452;HGNC:7648;HGNC:11439;HGNC:11131;HGNC:30669;HGNC:6156;HGNC:6153;HGNC:7605;HGNC:17938;HGNC:10834;HGNC:9317;HGNC:375;HGNC:29112;HGNC:4812;HGNC:7727;HGNC:5144;HGNC:17089;HGNC:28283;HGNC:7997;HGNC:10886;HGNC:648;HGNC:25903;HGNC:9394;HGNC:20075;HGNC:8060;HGNC:21698;HGNC:4913;HGNC:18638;HGNC:11512;HGNC:30238;HGNC:3287;HGNC:1165;HGNC:15917;HGNC:21398;HGNC:427;HGNC:4685;HGNC:5996;HGNC:9668;HGNC:5995;HGNC:29943;HGNC:29944;HGNC:29945;HGNC:8117;HGNC:5951;HGNC:3591;HGNC:17867;HGNC:3228;HGNC:9051;HGNC:9071;HGNC:1033;HGNC:8032;HGNC:239;HGNC:9391;HGNC:9392;HGNC:232;HGNC:947;HGNC:948;HGNC:370;HGNC:9065;HGNC:9059;HGNC:11364;HGNC:6192;HGNC:8780;HGNC:5044;HGNC:14946;HGNC:30829;HGNC:3392;HGNC:4037;HGNC:7603;HGNC:9361;HGNC:4597;HGNC:1759;HGNC:11370;HGNC:377;HGNC:8534;HGNC:1750;HGNC:11052;HGNC:8660;HGNC:11953;HGNC:15586;HGNC:81;HGNC:1014;HGNC:29317;HGNC:23319;HGNC:14288;HGNC:2850;HGNC:2852;HGNC:6470;HGNC:21226;HGNC:7656;HGNC:9664;HGNC:9681;HGNC:2465;HGNC:7999;HGNC:15983;HGNC:4485;HGNC:9996;HGNC:8571;HGNC:712;HGNC:9630;HGNC:10257;HGNC:12684;HGNC:6877;HGNC:1874;HGNC:21744;HGNC:11411;HGNC:18747;HGNC:11497;HGNC:15474;HGNC:14294;HGNC:2905;HGNC:30368;HGNC:3390;HGNC:28788;HGNC:8881;HGNC:8882;HGNC:24537;HGNC:29096;HGNC:12496;HGNC:14540;HGNC:21228;HGNC:6291;HGNC:8574;HGNC:9401;HGNC:9501;HGNC:578;HGNC:579;HGNC:263;HGNC:286;HGNC:281;HGNC:277;HGNC:264;HGNC:268;HGNC:4328;HGNC:5293;HGNC:5302;HGNC:1226;HGNC:933;HGNC:5286;HGNC:1963;HGNC:15963;HGNC:1959;HGNC:1951;HGNC:2855;HGNC:4596;HGNC:4599;HGNC:4600;HGNC:3020;HGNC:12853;HGNC:17972;HGNC:24600;HGNC:9314;HGNC:2701;HGNC:8000;HGNC:18129;HGNC:16699;HGNC:12303;HGNC:9380;HGNC:1464;HGNC:6057;HGNC:7739;HGNC:7737;HGNC:5464;HGNC:5465;HGNC:9612;HGNC:8831;HGNC:3754;HGNC:20974;HGNC:581;HGNC:18582;HGNC:14291;HGNC:29193;HGNC:11276;HGNC:1717;HGNC:8004;HGNC:19701;HGNC:29351;HGNC:7679;HGNC:14460;HGNC:2904;HGNC:18415;HGNC:12733;HGNC:170;HGNC:12735;HGNC:6485;HGNC:6139;HGNC:43616;HGNC:8005;HGNC:10728;HGNC:10011;HGNC:30320;HGNC:14295;HGNC:9670;HGNC:29364;HGNC:12363;HGNC:24278;HGNC:28756;HGNC:26925;HGNC:7994;HGNC:12687;HGNC:4575;HGNC:655;HGNC:17748;HGNC:9508;HGNC:9509;HGNC:16835;HGNC:2888;HGNC:1736;HGNC:3332;HGNC:7765;HGNC:9910;HGNC:5046;HGNC:11805;HGNC:7608;HGNC:21015;HGNC:9857;HGNC:3338;HGNC:1232;HGNC:667;HGNC:12734;HGNC:12732;HGNC:2510;HGNC:1384;HGNC:6178;HGNC:11274;HGNC:15679;HGNC:13759;HGNC:6759;HGNC:7568;HGNC:9611;HGNC:21292;HGNC:16183;HGNC:7666;HGNC:12666;HGNC:329;HGNC:6990;HGNC:2460;HGNC:1459;HGNC:25589;HGNC:11219;HGNC:20766;HGNC:20778;HGNC:613;HGNC:10723;HGNC:11220;HGNC:1767;HGNC:4460;HGNC:9706;HGNC:9678;HGNC:9682;HGNC:23502;HGNC:20297;HGNC:13449;HGNC:163;HGNC:1461;HGNC:2696;HGNC:7220;HGNC:6487;HGNC:1768;HGNC:3387;HGNC:14267;HGNC:32326;HGNC:3225;HGNC:3762;HGNC:28370;HGNC:28456;HGNC:20360;HGNC:25042;HGNC:23501;HGNC:1749;HGNC:1765;HGNC:6876;HGNC:19267;HGNC:19835;HGNC:12855;HGNC:9107;HGNC:25824;HGNC:25841;HGNC:244;HGNC:3226;HGNC:11891;HGNC:2052;HGNC:10662;HGNC:2175;HGNC:9245;HGNC:9248;HGNC:14436;HGNC:4043;HGNC:3393;HGNC:19411;HGNC:9250;HGNC:8029;HGNC:7998;HGNC:29506;HGNC:3313;HGNC:1919;HGNC:19408;HGNC:19410;HGNC:5997;HGNC:8033;HGNC:1543;HGNC:4576;HGNC:1544;HGNC:620;HGNC:14290;HGNC:4038;HGNC:18371;HGNC:9507;HGNC:15590;HGNC:13861;HGNC:30139;HGNC:8061;HGNC:2363;HGNC:14289;HGNC:19190;HGNC:2362;HGNC:14561;HGNC:4140;HGNC:76;HGNC:19409;HGNC:20284;HGNC:29290;HGNC:14312;HGNC:3388;HGNC:7807;HGNC:945;HGNC:9106;HGNC:10899;HGNC:24182;HGNC:23059;HGNC:77;HGNC:24968;HGNC:17447;HGNC:4601;HGNC:9102;HGNC:11186;HGNC:2857;HGNC:15607;HGNC:652;HGNC:10252;HGNC:943;HGNC:2695;HGNC:16859;HGNC:29007;HGNC:9803;HGNC:31399;HGNC:11055;HGNC:11054;HGNC:10924;HGNC:13432;HGNC:1748;HGNC:12631;HGNC:13581;HGNC:3942;HGNC:21745;HGNC:3775;HGNC:18683;HGNC:3288;HGNC:108;HGNC:2228;HGNC:14259;HGNC:29105;HGNC:10064;HGNC:8988;HGNC:24023;HGNC:2553;HGNC:4092;HGNC:4093;HGNC:10315;HGNC:10369;HGNC:10298;HGNC:10299;HGNC:10301;HGNC:10302;HGNC:10303;HGNC:10304;HGNC:10305;HGNC:10307;HGNC:10306;HGNC:10310;HGNC:10316;HGNC:10317;HGNC:10327;HGNC:10325;HGNC:10328;HGNC:10329;HGNC:10330;HGNC:10331;HGNC:10336;HGNC:10340;HGNC:10344;HGNC:10345;HGNC:13631;HGNC:10359;HGNC:10347;HGNC:10348;HGNC:10349;HGNC:10353;HGNC:10360;HGNC:10362;HGNC:10363;HGNC:10364;HGNC:10368;HGNC:10371;HGNC:10377;HGNC:12458;HGNC:10383;HGNC:10384;HGNC:10385;HGNC:10387;HGNC:10389;HGNC:10396;HGNC:10411;HGNC:10414;HGNC:10417;HGNC:10418;HGNC:10426;HGNC:10386;HGNC:10416;HGNC:3214;HGNC:3315;HGNC:24615;HGNC:26776;HGNC:20271;HGNC:3014;HGNC:18263;HGNC:3659;HGNC:11729;HGNC:6323;HGNC:19167;HGNC:9701;HGNC:5048;HGNC:10774;HGNC:11371;HGNC:6766;HGNC:25564;HGNC:18706;HGNC:7007;HGNC:17059;HGNC:6872;HGNC:18708;HGNC:23841;HGNC:9760;HGNC:18790;HGNC:18707	CDK5;ERC1;NCS1;CNR1;MARCKSL1;P2RY1;P2RY2;ADORA1;P2RY4;P2RX1;P2RX2;KCNH1;SV2B;ERC2;NPY1R;NPY;ATP2B3;CALB1;CALB2;TSPOAP1;CACNA1A;HTR1B;CACNA1E;RIMBP2;CACNA1B;CACNA1D;CACNB2;CACNB4;KCNJ9;GRIK1;GRIK3;GRIK4;GRIK5;HTR3A;GLRA1;GRIA1;GRIA2;GRIA3;GRIA4;GABRA1;GABRA3;GABRA2;GABRA5;GABRB2;GABRB1;GRIN2B;GRIN2A;GRIN1;GRIN2D;GRIN3B;KCNMA1;GRIK2;KCNA4;KCNC2;KCNC1;KCNC4;KCNA1;KCNA2;KCNQ5;KCNJ3;KCNJ6;SCN2A;SCN10A;SCN1A;KCNMB4;KCNJ8;KCNJ11;GABBR1;NSF;STXBP5;SYN1;SYN2;SYN3;BSN;DNAJC5;CDK5R1;PRKAR1B;NRXN1;PLD1;SYNGR1;SYNGR2;SYNGR3;SYNGR4;SNAP29;RAB3B;PLS3;RAPGEF4;LPAR1;PCLO;DOCK1;CTNNB1;ABI1;ABI2;ABI3;RAB35;AP3D1;AP1S2;AP1G1;KIAA1107;VAMP4;STX6;STX12;VTI1A;SNAP25;VAMP2;UNC13C;UNC13A;UNC13B;STX1A;STX1B;PPFIA3;STX3;DOC2A;DOC2B;SYT7;SYT1;SYT2;SYT9;PRRT2;RIMS1;RIMS2;SNAPIN;PRKCG;PRKCA;PRKCB;CASK;FBXL20;PPFIA2;SYP;SV2C;STXBP5L;GIT1;GIT2;CSPG5;DTNBP1;VPS18;WNT7A;DVL1;FBXO45;CTBP2;CAMK2A;SEPT5;RAB3A;VAMP1;CPLX1;CPLX2;CPLX3;NAPA;STXBP1;SV2A;CADPS;CADPS2;RPH3A;NAPB;SLC18A2;SLC17A7;SLC17A8;SLC17A6;SLC32A1;SLC18A3;SLC10A4;GAPDH;TMEM163;SLC30A3;CLCN3;ATP6V1H;ATP6V1G2;ATP6V1G1;ATP6V1F;ATP6V1E1;ATP6V1D;ATP6V1C1;ATP6V1B2;ATP6V1B1;ATP6V0D1;ATP6V0C;ATP6V0A4;ATP6V0A1;ATP6AP1;RAB27B;CANX;ARF6;CLTC;SH3GL2;DNM1;DNM3;SNAP91;PICALM;AMPH;PACSIN1;AP2M1;RAB5A;EPS15L1;EPS15;EPN1;ITSN1;EHD1;DNM2;BIN1;STON2;DNM1L;SNCA;SNCB;AP2B1;SCRIB;DIAPH1;PPP3CC;SCAMP5;ACTB;KIAA1109;PIP5K1C;ACTG1;PPP3CB;LRRK2;DGKQ;VPS35;SYT11;OPHN1;PRKN;SLC2A4;SYNJ1;HSPA8;DNAJC6;SYT10;P2RX7;SLC6A5;SLC6A9;SLC6A11;SLC1A6;SLC6A3;SLC6A1;SLC6A4;SLC6A2;SLC1A2;FLOT1;ARL6IP5;DRD3;DRD2;SGTA;SYNPO;MYO5A;WNT5A;FZD9;ATP2B2;SLC8A1;SLC8A2;SLC8A3;ITPR1;GRM1;CHRM1;NR3C2;RGS7;RGS7BP;NOS1;ADRB1;CHRNA1;CHRNE;CHRNB1;CHRNG;CHRND;CHRNB2;CHRNB4;CHRNA3;CHRNA4;CHRNA7;CHRNA9;CHRNA10;GLRA2;GLRB;GABRB3;GABRA4;GABRA6;GABRG2;GABRG3;GABRD;GABRE;GABRR1;GABRR2;GRIN2C;GRIN3A;KCND2;HOMER1;HOMER3;BEGAIN;AKAP9;NPTX1;NPTX2;DLGAP2;SRC;NPTXR;SHISA9;CNIH2;SHISA7;SHISA6;CACNG5;CACNG4;NETO1;NETO2;PRKCI;EFNB2;FLOT2;NRXN3;EPS8;CTNND1;ERBIN;FRRS1L;PORCN;CPT1C;CACNG2;DRD4;DRD5;YWHAE;DLG3;CACNG8;CLPTM1;CTNND2;ZDHHC5;STXBP4;AGAP3;GPHN;ADAM22;LGI1;DLG2;DLG1;DLG4;CNIH3;CACNG3;CACNG7;LHFPL4;RAPSN;C1QL2;C1QL3;ERBB2;ERBB4;IQSEC2;MAP2K1;DAG1;MAGI2;TNIK;GSK3B;ADAM10;RAP1A;HRAS;KALRN;PAK1;PAK2;PAK3;GHSR;GPC6;GPC4;NBEA;STX4;SNAP23;SNAP47;ITGB3;ITGB1;MYO6;CALY;SH3GLB2;PPP3R1;AKAP5;IQSEC1;HAP1;NEDD4;HPCA;SYNE1;GSG1L;NRG1;SIRT2;ARC;ATAD1;PICK1;USP46;NUMB;RNF216;HIP1;SYT6;SYT4;WLS;EIF4E;DAGLA;PLCB1;ABHD6;ALK;GUCY1A1;IL1RAPL1;PTPRD;IL1RAP;TENM2;TENM3;TENM4;TENM1;CADM1;FARP1;NPTN;EFNB3;PLAT;PLG;BDNF;NTRK2;ADCY8;PRKAR2A;PRKAR2B;ADCY1;BAIAP2;BAIAP3;AKAP12;PLCG1;PLCB4;STAT3;JAK2;PDE4A;HNRNPK;PPP1R9A;TUBB2B;EPHB1;FYN;MYO5B;SRGN;GRM5;CDH2;STAU1;AKAP7;P2RX3;CDH11;SLC6A6;PCDH8;TNR;LRRC4;ABR;BCR;LRRC4C;NTNG1;NTNG2;DGKB;DGKE;L1CAM;LRFN2;NCAM1;PTPRA;PTPRS;NCAN;NRG3;WNT3A;GPER1;RGS14;PACSIN2;ARRB2;PTN;ROR2;VGF;MAPK3;CFL1;CPEB1;CDKL5;CNTNAP4;SYNGAP1;SHANK1;SHANK3;DLGAP1;DLGAP3;EPHA7;CAMKV;PFN1;PFN2;CHMP2B;ARHGAP44;UBE3A;WNK1;BTBD9;KCNN2;PAFAH1B1;PRKCE;CYTH1;APBA1;APBA2;ADORA2A;ADRB2;ADRA2A;ADRA1A;ADORA2B;ADORA3;GLRA3;HTR2A;HTR7;GIPC1;BACE1;HTR1A;CHRNB3;CHRNA6;CHRNA5;CHRM2;DGKI;GRM4;GRM7;GRM8;DRD1;YWHAH;NRN1;ANKS1B;PPP3CA;DCC;NRGN;GHRL;SORCS3;TRIO;PRKACA;CAMK4;INA;NEFL;NEFH;IGF1;IGF1R;PTK2B;PENK;FLNA;ADGRL3;APBB1;ADGRL2;NLGN1;IQSEC3;SPTBN2;SEPT7;NRP1;CNKSR2;ARHGAP39;NDRG1;NDRG2;DLG5;HIP1R;WASF2;ACTR3;WASL;LAMA5;ITGA3;CHMP4BP1;NRP2;SEMA3F;RHEB;ARHGAP22;SHANK2;PTPRF;TANC1;TSC2;ABHD17B;ABHD17A;ABHD17C;NRCAM;VHL;GRID1;ARF4;DACT1;PSEN1;PSEN2;TAOK2;DISC1;CDC42;MARK2;NF1;RBMX;HNRNPM;TIAM1;MYO9A;FILIP1;RAP1B;CTTN;EGLN1;RHOA;WASF3;WASF1;CTNNA2;CABP1;ITPKA;SPTB;CTTNBP2;CYFIP1;MARCKS;MYH10;PTK2;RIMS3;RIMS4;NCKAP1;VCP;AGRN;MECP2;CSNK2B;CAMK1;SEPT11;SPARC;TUBA1A;TUBB;APOE;SEMA3A;SPARCL1;CDH8;GPM6A;NECTIN1;PTPRO;PTPRT;SLITRK4;SLITRK1;SLITRK2;ACTN1;CAMK2B;DBNL;MPP2;LAMB2;CDH9;EPHA3;PCDH17;IGSF9B;EFNA5;FLRT3;LRFN3;LRFN4;LRFN5;LRRC4B;SLITRK3;CDH10;CDH6;MAPK14;MDGA1;MDGA2;YWHAZ;PLXND1;SYDE1;SYDE2;ADD2;EFNB1;CLEC3B;CLEC3A;SDCBP;CNTN5;PPFIA1;PPFIA4;RAPH1;FZD5;EPHB2;LRRTM4;PPFIBP2;NTN1;NRG2;SRCIN1;ELAVL2;CHD4;LRRTM1;LRRTM3;IL1RAPL2;NTRK3;CBLN1;GRID2;CBLN2;APP;NLGN2;FZD1;CLSTN3;PSD;ARHGEF15;LZTS1;LZTS3;NUMBL;CRKL;NLGN3;DOCK7;CRK;ARHGEF9;GAP43;ABL1;LRRTM2;SIPA1L1;LRFN1;CRIPT;EPHA4;NGEF;ADGRB3;PLXNC1;SKP1;C1QL1;BCAN;ABL2;EXOC2;CLSTN1;GRN;PLXNA4;SORT1;DGKZ;ARHGEF7;ARF1;ROCK2;ADGRB1;DBN1;NOS1AP;FRMPD4;RAC3;SLC6A17;SLC6A8;SLC6A7;SLC16A3;RNF19A;CDH1;USP8;FBXO2;MTOR;CPEB2;FMR1;EIF4A3;EIF4EBP1;ACHE;COMT;RAB26;PLEKHG5;TRIM3;PIN1;KLHL17;CUL3;GAD1;GAD2;RPL22;RPL9;RPL10;RPL10A;RPL11;RPL12;RPL13;RPL13A;RPL14;RPL17;RPL15;RPL18;RPL23;RPL23A;RPL26;RPL24;RPL27;RPL27A;RPL28;RPL29;RPL32;RPL34;RPL35;RPL35A;RPL36;RPL36A;RPL37;RPL37A;RPL38;RPL4;RPL5;RPL6;RPL7;RPL7A;RPL8;RPLP0;RPLP2;UBA52;RPS10;RPS11;RPS12;RPS14;RPS15A;RPS16;RPS24;RPS26;RPS27A;RPS28;RPS5;RPS13;RPS27;EEF2;ELAVL4;EEF2K;TENT2;NGDN;DPYSL2;RAB21;FEZ1;TERF2;KIF5A;KIF17;PURA;HNRNPU;SFPQ;STAU2;MADD;ARL8B;GRIPAP1;RAB8A;SACM1L;MAPK10;GRIP1;GRIP2;RAB11A;NSG1;GRASP
94	ADNI	a+t+>CN	SYNGO:presynprocess	BP	process in the presynapse	├─ process in the presynapse	SYNGO:synprocess	-0.00658872	-0.27453	HGNC:1774;HGNC:17072;HGNC:3953;HGNC:2159;HGNC:7142;HGNC:8539;HGNC:8541;HGNC:262;HGNC:8542;HGNC:8533;HGNC:15459;HGNC:6250;HGNC:16874;HGNC:31922;HGNC:7956;HGNC:7955;HGNC:816;HGNC:1434;HGNC:1435;HGNC:16831;HGNC:1388;HGNC:5287;HGNC:1392;HGNC:30339;HGNC:1389;HGNC:1391;HGNC:1402;HGNC:1404;HGNC:6270;HGNC:4579;HGNC:4581;HGNC:4582;HGNC:4583;HGNC:5297;HGNC:4326;HGNC:4571;HGNC:4572;HGNC:4573;HGNC:4574;HGNC:4075;HGNC:4077;HGNC:4076;HGNC:4079;HGNC:4082;HGNC:4081;HGNC:4586;HGNC:4585;HGNC:4584;HGNC:4588;HGNC:16768;HGNC:6284;HGNC:4580;HGNC:6222;HGNC:6234;HGNC:6233;HGNC:6236;HGNC:6218;HGNC:6220;HGNC:6299;HGNC:6264;HGNC:6267;HGNC:10588;HGNC:10582;HGNC:10585;HGNC:6289;HGNC:6269;HGNC:6257;HGNC:4070;HGNC:8016;HGNC:19665;HGNC:11494;HGNC:11495;HGNC:11496;HGNC:1117;HGNC:16235;HGNC:1775;HGNC:9390;HGNC:8008;HGNC:9067;HGNC:11498;HGNC:11499;HGNC:11501;HGNC:11502;HGNC:11133;HGNC:9778;HGNC:9091;HGNC:16626;HGNC:3166;HGNC:13406;HGNC:2987;HGNC:2514;HGNC:11320;HGNC:24011;HGNC:29859;HGNC:9774;HGNC:568;HGNC:560;HGNC:555;HGNC:29192;HGNC:12645;HGNC:11441;HGNC:11430;HGNC:17792;HGNC:11132;HGNC:12643;HGNC:23149;HGNC:23150;HGNC:12566;HGNC:11433;HGNC:18539;HGNC:9247;HGNC:11438;HGNC:2985;HGNC:2986;HGNC:11514;HGNC:11509;HGNC:11510;HGNC:19265;HGNC:30500;HGNC:17282;HGNC:17283;HGNC:17145;HGNC:9402;HGNC:9393;HGNC:9395;HGNC:1497;HGNC:24679;HGNC:9246;HGNC:11506;HGNC:30670;HGNC:30757;HGNC:4272;HGNC:4273;HGNC:2467;HGNC:17328;HGNC:15972;HGNC:12786;HGNC:3084;HGNC:29148;HGNC:2495;HGNC:1460;HGNC:9164;HGNC:9777;HGNC:12642;HGNC:2309;HGNC:2310;HGNC:27652;HGNC:7641;HGNC:11444;HGNC:20566;HGNC:1426;HGNC:16018;HGNC:17056;HGNC:15751;HGNC:10935;HGNC:16704;HGNC:20151;HGNC:16703;HGNC:11018;HGNC:10936;HGNC:22980;HGNC:4141;HGNC:25380;HGNC:11014;HGNC:2021;HGNC:18303;HGNC:862;HGNC:864;HGNC:16832;HGNC:857;HGNC:13527;HGNC:856;HGNC:854;HGNC:853;HGNC:13724;HGNC:855;HGNC:866;HGNC:865;HGNC:868;HGNC:9767;HGNC:1473;HGNC:659;HGNC:2092;HGNC:10831;HGNC:2972;HGNC:29125;HGNC:14986;HGNC:15514;HGNC:471;HGNC:8570;HGNC:564;HGNC:9783;HGNC:24634;HGNC:3419;HGNC:21604;HGNC:6183;HGNC:3242;HGNC:2974;HGNC:1052;HGNC:30652;HGNC:2973;HGNC:11138;HGNC:11140;HGNC:563;HGNC:30377;HGNC:2876;HGNC:9316;HGNC:30386;HGNC:132;HGNC:26953;HGNC:8996;HGNC:144;HGNC:9315;HGNC:18618;HGNC:2856;HGNC:13487;HGNC:19239;HGNC:8148;HGNC:8607;HGNC:11009;HGNC:11503;HGNC:5241;HGNC:15469;HGNC:19266;HGNC:8537;HGNC:11051;HGNC:11056;HGNC:11044;HGNC:10944;HGNC:11049;HGNC:11042;HGNC:11050;HGNC:11048;HGNC:10940;HGNC:3757;HGNC:16937;HGNC:3024;HGNC:3023;HGNC:10819	CDK5;ERC1;NCS1;CNR1;MARCKSL1;P2RY1;P2RY2;ADORA1;P2RY4;P2RX1;P2RX2;KCNH1;SV2B;ERC2;NPY1R;NPY;ATP2B3;CALB1;CALB2;TSPOAP1;CACNA1A;HTR1B;CACNA1E;RIMBP2;CACNA1B;CACNA1D;CACNB2;CACNB4;KCNJ9;GRIK1;GRIK3;GRIK4;GRIK5;HTR3A;GLRA1;GRIA1;GRIA2;GRIA3;GRIA4;GABRA1;GABRA3;GABRA2;GABRA5;GABRB2;GABRB1;GRIN2B;GRIN2A;GRIN1;GRIN2D;GRIN3B;KCNMA1;GRIK2;KCNA4;KCNC2;KCNC1;KCNC4;KCNA1;KCNA2;KCNQ5;KCNJ3;KCNJ6;SCN2A;SCN10A;SCN1A;KCNMB4;KCNJ8;KCNJ11;GABBR1;NSF;STXBP5;SYN1;SYN2;SYN3;BSN;DNAJC5;CDK5R1;PRKAR1B;NRXN1;PLD1;SYNGR1;SYNGR2;SYNGR3;SYNGR4;SNAP29;RAB3B;PLS3;RAPGEF4;LPAR1;PCLO;DOCK1;CTNNB1;ABI1;ABI2;ABI3;RAB35;AP3D1;AP1S2;AP1G1;KIAA1107;VAMP4;STX6;STX12;VTI1A;SNAP25;VAMP2;UNC13C;UNC13A;UNC13B;STX1A;STX1B;PPFIA3;STX3;DOC2A;DOC2B;SYT7;SYT1;SYT2;SYT9;PRRT2;RIMS1;RIMS2;SNAPIN;PRKCG;PRKCA;PRKCB;CASK;FBXL20;PPFIA2;SYP;SV2C;STXBP5L;GIT1;GIT2;CSPG5;DTNBP1;VPS18;WNT7A;DVL1;FBXO45;CTBP2;CAMK2A;SEPT5;RAB3A;VAMP1;CPLX1;CPLX2;CPLX3;NAPA;STXBP1;SV2A;CADPS;CADPS2;RPH3A;NAPB;SLC18A2;SLC17A7;SLC17A8;SLC17A6;SLC32A1;SLC18A3;SLC10A4;GAPDH;TMEM163;SLC30A3;CLCN3;ATP6V1H;ATP6V1G2;ATP6V1G1;ATP6V1F;ATP6V1E1;ATP6V1D;ATP6V1C1;ATP6V1B2;ATP6V1B1;ATP6V0D1;ATP6V0C;ATP6V0A4;ATP6V0A1;ATP6AP1;RAB27B;CANX;ARF6;CLTC;SH3GL2;DNM1;DNM3;SNAP91;PICALM;AMPH;PACSIN1;AP2M1;RAB5A;EPS15L1;EPS15;EPN1;ITSN1;EHD1;DNM2;BIN1;STON2;DNM1L;SNCA;SNCB;AP2B1;SCRIB;DIAPH1;PPP3CC;SCAMP5;ACTB;KIAA1109;PIP5K1C;ACTG1;PPP3CB;LRRK2;DGKQ;VPS35;SYT11;OPHN1;PRKN;SLC2A4;SYNJ1;HSPA8;DNAJC6;SYT10;P2RX7;SLC6A5;SLC6A9;SLC6A11;SLC1A6;SLC6A3;SLC6A1;SLC6A4;SLC6A2;SLC1A2;FLOT1;ARL6IP5;DRD3;DRD2;SGTA
95	ADNI	a+t+>CN	GO:0099509	BP	regulation of presynaptic cytosolic calcium levels	│ ├─ regulation of presynaptic cytosolic calcium levels	SYNGO:presynprocess	3.43948e-47	1.22838e-46	HGNC:1774;HGNC:17072;HGNC:3953;HGNC:2159;HGNC:7142;HGNC:8539;HGNC:8541;HGNC:262;HGNC:8542;HGNC:8533;HGNC:15459;HGNC:6250;HGNC:16874;HGNC:31922;HGNC:7956;HGNC:7955;HGNC:816;HGNC:1434;HGNC:1435;HGNC:16831;HGNC:1388;HGNC:5287;HGNC:1392;HGNC:30339;HGNC:1389;HGNC:1391;HGNC:1402;HGNC:1404	CDK5;ERC1;NCS1;CNR1;MARCKSL1;P2RY1;P2RY2;ADORA1;P2RY4;P2RX1;P2RX2;KCNH1;SV2B;ERC2;NPY1R;NPY;ATP2B3;CALB1;CALB2;TSPOAP1;CACNA1A;HTR1B;CACNA1E;RIMBP2;CACNA1B;CACNA1D;CACNB2;CACNB4
96	ADNI	a+t+>CN	GO:1905056	BP	ATPase-coupled calcium ion transmembrane transporter activity involved in regulation of presynaptic cytosolic calcium levels	│ │ ├─ ATPase-coupled calcium ion transmembrane transporter activity involved in regulation of presynaptic cytosolic calcium levels	GO:0099509			HGNC:816	ATP2B3
97	ADNI	a+t+>CN	GO:0099534	BP	calcium ion binding involved in regulation of presynaptic cytosolic calcium levels	│ │ ├─ calcium ion binding involved in regulation of presynaptic cytosolic calcium levels	GO:0099509			HGNC:1434;HGNC:1435	CALB1;CALB2
98	ADNI	a+t+>CN	GO:0099626	BP	voltage-gated calcium channel activity involved in regulation of presynaptic cytosolic calcium levels	│ │ └─ voltage-gated calcium channel activity involved in regulation of presynaptic cytosolic calcium levels	GO:0099509	9.55689e-16	1.61434e-15	HGNC:16831;HGNC:1388;HGNC:5287;HGNC:1392;HGNC:30339;HGNC:1389;HGNC:1391;HGNC:1402;HGNC:1404	TSPOAP1;CACNA1A;HTR1B;CACNA1E;RIMBP2;CACNA1B;CACNA1D;CACNB2;CACNB4
99	ADNI	a+t+>CN	GO:0099635	BP	voltage-gated calcium channel activity involved in positive regulation of presynaptic cytosolic calcium levels	│ │ └─ voltage-gated calcium channel activity involved in positive regulation of presynaptic cytosolic calcium levels	GO:0099626	1.3301e-07	1.48448e-07	HGNC:1389;HGNC:1391;HGNC:1402;HGNC:1404	CACNA1B;CACNA1D;CACNB2;CACNB4
100	ADNI	a+t+>CN	GO:0099505	BP	regulation of presynaptic membrane potential	│ ├─ regulation of presynaptic membrane potential	SYNGO:presynprocess	1.51477e-69	7.88942e-69	HGNC:6270;HGNC:4579;HGNC:4581;HGNC:4582;HGNC:4583;HGNC:5297;HGNC:4326;HGNC:4571;HGNC:4572;HGNC:4573;HGNC:4574;HGNC:4075;HGNC:4077;HGNC:4076;HGNC:4079;HGNC:4082;HGNC:4081;HGNC:4586;HGNC:4585;HGNC:4584;HGNC:4588;HGNC:16768;HGNC:6284;HGNC:4580;HGNC:6250;HGNC:6222;HGNC:6234;HGNC:6233;HGNC:6236;HGNC:6218;HGNC:6220;HGNC:6299;HGNC:6264;HGNC:6267;HGNC:10588;HGNC:10582;HGNC:10585;HGNC:6289;HGNC:6269;HGNC:6257;HGNC:4070	KCNJ9;GRIK1;GRIK3;GRIK4;GRIK5;HTR3A;GLRA1;GRIA1;GRIA2;GRIA3;GRIA4;GABRA1;GABRA3;GABRA2;GABRA5;GABRB2;GABRB1;GRIN2B;GRIN2A;GRIN1;GRIN2D;GRIN3B;KCNMA1;GRIK2;KCNH1;KCNA4;KCNC2;KCNC1;KCNC4;KCNA1;KCNA2;KCNQ5;KCNJ3;KCNJ6;SCN2A;SCN10A;SCN1A;KCNMB4;KCNJ8;KCNJ11;GABBR1
101	ADNI	a+t+>CN	GO:0099507	BP	ligand-gated ion channel activity involved in regulation of presynaptic membrane potential	│ │ ├─ ligand-gated ion channel activity involved in regulation of presynaptic membrane potential	GO:0099505	8.62449e-39	2.62942e-38	HGNC:4579;HGNC:4581;HGNC:4582;HGNC:4583;HGNC:5297;HGNC:4326;HGNC:4571;HGNC:4572;HGNC:4573;HGNC:4574;HGNC:4075;HGNC:4077;HGNC:4076;HGNC:4079;HGNC:4082;HGNC:4081;HGNC:4586;HGNC:4585;HGNC:4584;HGNC:4588;HGNC:16768;HGNC:6284;HGNC:4580	GRIK1;GRIK3;GRIK4;GRIK5;HTR3A;GLRA1;GRIA1;GRIA2;GRIA3;GRIA4;GABRA1;GABRA3;GABRA2;GABRA5;GABRB2;GABRB1;GRIN2B;GRIN2A;GRIN1;GRIN2D;GRIN3B;KCNMA1;GRIK2
102	ADNI	a+t+>CN	GO:0099508	BP	voltage-gated ion channel activity involved in regulation of presynaptic membrane potential	│ │ ├─ voltage-gated ion channel activity involved in regulation of presynaptic membrane potential	GO:0099505	3.41993e-27	8.54983e-27	HGNC:6250;HGNC:6222;HGNC:6234;HGNC:6233;HGNC:6236;HGNC:6218;HGNC:6220;HGNC:6299;HGNC:6264;HGNC:6267;HGNC:10588;HGNC:10582;HGNC:10585;HGNC:6289;HGNC:6269;HGNC:6257	KCNH1;KCNA4;KCNC2;KCNC1;KCNC4;KCNA1;KCNA2;KCNQ5;KCNJ3;KCNJ6;SCN2A;SCN10A;SCN1A;KCNMB4;KCNJ8;KCNJ11
103	ADNI	a+t+>CN	GO:0150047	BP	G-protein coupled neurotransmitter receptor activity involved in regulation of presynaptic membrane potential	│ │ └─ G-protein coupled neurotransmitter receptor activity involved in regulation of presynaptic membrane potential	GO:0099505			HGNC:4070;HGNC:4081	GABBR1;GABRB1
104	ADNI	a+t+>CN	GO:0099504	BP	synaptic vesicle cycle	│ ├─ synaptic vesicle cycle	SYNGO:presynprocess	-0.00271001	-0.0677501	HGNC:8016;HGNC:19665;HGNC:11494;HGNC:11495;HGNC:11496;HGNC:1117;HGNC:16235;HGNC:1775;HGNC:9390;HGNC:8008;HGNC:9067;HGNC:11498;HGNC:11499;HGNC:11501;HGNC:11502;HGNC:11133;HGNC:9778;HGNC:9091;HGNC:16626;HGNC:3166;HGNC:13406;HGNC:2987;HGNC:2514;HGNC:11320;HGNC:24011;HGNC:29859;HGNC:9774;HGNC:568;HGNC:560;HGNC:555;HGNC:29192;HGNC:12645;HGNC:11441;HGNC:11430;HGNC:17792;HGNC:11132;HGNC:12643;HGNC:23149;HGNC:23150;HGNC:12566;HGNC:11433;HGNC:18539;HGNC:9247;HGNC:11438;HGNC:2985;HGNC:2986;HGNC:11514;HGNC:11509;HGNC:11510;HGNC:19265;HGNC:30500;HGNC:17282;HGNC:17283;HGNC:30339;HGNC:1389;HGNC:17072;HGNC:31922;HGNC:17145;HGNC:9402;HGNC:9393;HGNC:9395;HGNC:1497;HGNC:24679;HGNC:9246;HGNC:11506;HGNC:30670;HGNC:30757;HGNC:8539;HGNC:8541;HGNC:8542;HGNC:8533;HGNC:4272;HGNC:4273;HGNC:5287;HGNC:2467;HGNC:17328;HGNC:6250;HGNC:1392;HGNC:1404;HGNC:15972;HGNC:12786;HGNC:3084;HGNC:15459;HGNC:29148;HGNC:16874;HGNC:7956;HGNC:7955;HGNC:2495;HGNC:1460;HGNC:9164;HGNC:9777;HGNC:12642;HGNC:2309;HGNC:2310;HGNC:27652;HGNC:7641;HGNC:11444;HGNC:20566;HGNC:1426;HGNC:16018;HGNC:17056;HGNC:15751;HGNC:10935;HGNC:16704;HGNC:20151;HGNC:16703;HGNC:11018;HGNC:10936;HGNC:22980;HGNC:4141;HGNC:25380;HGNC:11014;HGNC:2021;HGNC:18303;HGNC:862;HGNC:864;HGNC:16832;HGNC:857;HGNC:13527;HGNC:856;HGNC:854;HGNC:853;HGNC:13724;HGNC:855;HGNC:866;HGNC:865;HGNC:868;HGNC:9767;HGNC:1473;HGNC:659;HGNC:2092;HGNC:10831;HGNC:2972;HGNC:29125;HGNC:14986;HGNC:15514;HGNC:471;HGNC:8570;HGNC:564;HGNC:9783;HGNC:24634;HGNC:3419;HGNC:21604;HGNC:6183;HGNC:3242;HGNC:2974;HGNC:1052;HGNC:30652;HGNC:2973;HGNC:11138;HGNC:11140;HGNC:563;HGNC:30377;HGNC:2876;HGNC:9316;HGNC:30386;HGNC:132;HGNC:26953;HGNC:8996;HGNC:144;HGNC:9315;HGNC:18618;HGNC:2856;HGNC:13487;HGNC:19239;HGNC:8148;HGNC:8607;HGNC:11009;HGNC:11503;HGNC:5241;HGNC:15469	NSF;STXBP5;SYN1;SYN2;SYN3;BSN;DNAJC5;CDK5R1;PRKAR1B;NRXN1;PLD1;SYNGR1;SYNGR2;SYNGR3;SYNGR4;SNAP29;RAB3B;PLS3;RAPGEF4;LPAR1;PCLO;DOCK1;CTNNB1;ABI1;ABI2;ABI3;RAB35;AP3D1;AP1S2;AP1G1;KIAA1107;VAMP4;STX6;STX12;VTI1A;SNAP25;VAMP2;UNC13C;UNC13A;UNC13B;STX1A;STX1B;PPFIA3;STX3;DOC2A;DOC2B;SYT7;SYT1;SYT2;SYT9;PRRT2;RIMS1;RIMS2;RIMBP2;CACNA1B;ERC1;ERC2;SNAPIN;PRKCG;PRKCA;PRKCB;CASK;FBXL20;PPFIA2;SYP;SV2C;STXBP5L;P2RY1;P2RY2;P2RY4;P2RX1;GIT1;GIT2;HTR1B;CSPG5;DTNBP1;KCNH1;CACNA1E;CACNB4;VPS18;WNT7A;DVL1;P2RX2;FBXO45;SV2B;NPY1R;NPY;CTBP2;CAMK2A;SEPT5;RAB3A;VAMP1;CPLX1;CPLX2;CPLX3;NAPA;STXBP1;SV2A;CADPS;CADPS2;RPH3A;NAPB;SLC18A2;SLC17A7;SLC17A8;SLC17A6;SLC32A1;SLC18A3;SLC10A4;GAPDH;TMEM163;SLC30A3;CLCN3;ATP6V1H;ATP6V1G2;ATP6V1G1;ATP6V1F;ATP6V1E1;ATP6V1D;ATP6V1C1;ATP6V1B2;ATP6V1B1;ATP6V0D1;ATP6V0C;ATP6V0A4;ATP6V0A1;ATP6AP1;RAB27B;CANX;ARF6;CLTC;SH3GL2;DNM1;DNM3;SNAP91;PICALM;AMPH;PACSIN1;AP2M1;RAB5A;EPS15L1;EPS15;EPN1;ITSN1;EHD1;DNM2;BIN1;STON2;DNM1L;SNCA;SNCB;AP2B1;SCRIB;DIAPH1;PPP3CC;SCAMP5;ACTB;KIAA1109;PIP5K1C;ACTG1;PPP3CB;LRRK2;DGKQ;VPS35;SYT11;OPHN1;PRKN;SLC2A4;SYNJ1;HSPA8;DNAJC6
105	ADNI	a+t+>CN	GO:0098693	BP	regulation of synaptic vesicle cycle	│ │ ├─ regulation of synaptic vesicle cycle	GO:0099504	3.41993e-27	8.54983e-27	HGNC:1117;HGNC:16235;HGNC:11494;HGNC:1775;HGNC:9390;HGNC:8008;HGNC:9067;HGNC:11498;HGNC:11499;HGNC:11501;HGNC:11502;HGNC:11133;HGNC:9778;HGNC:9091;HGNC:16626;HGNC:3166	BSN;DNAJC5;SYN1;CDK5R1;PRKAR1B;NRXN1;PLD1;SYNGR1;SYNGR2;SYNGR3;SYNGR4;SNAP29;RAB3B;PLS3;RAPGEF4;LPAR1
106	ADNI	a+t+>CN	GO:0097091	BP	synaptic vesicle clustering	│ │ ├─ synaptic vesicle clustering	GO:0099504	9.55689e-16	1.61434e-15	HGNC:13406;HGNC:2987;HGNC:2514;HGNC:11496;HGNC:11495;HGNC:11320;HGNC:24011;HGNC:29859;HGNC:1117	PCLO;DOCK1;CTNNB1;SYN3;SYN2;ABI1;ABI2;ABI3;BSN
107	ADNI	a+t+>CN	GO:0099532	BP	synaptic vesicle endosomal processing	│ │ ├─ synaptic vesicle endosomal processing	GO:0099504	9.55689e-16	1.61434e-15	HGNC:9774;HGNC:568;HGNC:560;HGNC:555;HGNC:29192;HGNC:12645;HGNC:11441;HGNC:11430;HGNC:17792	RAB35;AP3D1;AP1S2;AP1G1;KIAA1107;VAMP4;STX6;STX12;VTI1A
108	ADNI	a+t+>CN	GO:0016182	BP	synaptic vesicle budding from endosome	│ │ │ ├─ synaptic vesicle budding from endosome	GO:0099532	1.3301e-07	1.48448e-07	HGNC:568;HGNC:560;HGNC:555;HGNC:29192	AP3D1;AP1S2;AP1G1;KIAA1107
109	ADNI	a+t+>CN	GO:0016189	BP	synaptic vesicle to endosome fusion	│ │ │ └─ synaptic vesicle to endosome fusion	GO:0099532	1.3301e-07	1.48448e-07	HGNC:12645;HGNC:11441;HGNC:11430;HGNC:17792	VAMP4;STX6;STX12;VTI1A
110	ADNI	a+t+>CN	GO:0016079	BP	synaptic vesicle exocytosis	│ │ ├─ synaptic vesicle exocytosis	GO:0099504	6.79633e-121	6.53493e-120	HGNC:11132;HGNC:12643;HGNC:23149;HGNC:23150;HGNC:12566;HGNC:11433;HGNC:18539;HGNC:9247;HGNC:11438;HGNC:2985;HGNC:2986;HGNC:11514;HGNC:11509;HGNC:11510;HGNC:19265;HGNC:30500;HGNC:17282;HGNC:17283;HGNC:30339;HGNC:1389;HGNC:17072;HGNC:31922;HGNC:17145;HGNC:9402;HGNC:9393;HGNC:9395;HGNC:1497;HGNC:24679;HGNC:9246;HGNC:11506;HGNC:30670;HGNC:30757;HGNC:19665;HGNC:8539;HGNC:8541;HGNC:8542;HGNC:8533;HGNC:4272;HGNC:4273;HGNC:5287;HGNC:2467;HGNC:17328;HGNC:6250;HGNC:1392;HGNC:1404;HGNC:15972;HGNC:12786;HGNC:3084;HGNC:15459;HGNC:29148;HGNC:16874;HGNC:11133;HGNC:7956;HGNC:7955;HGNC:2495;HGNC:1460;HGNC:9164;HGNC:9777;HGNC:12642;HGNC:2309;HGNC:2310;HGNC:27652;HGNC:7641;HGNC:11444;HGNC:20566;HGNC:1426;HGNC:16018;HGNC:17056;HGNC:15751	SNAP25;VAMP2;UNC13C;UNC13A;UNC13B;STX1A;STX1B;PPFIA3;STX3;DOC2A;DOC2B;SYT7;SYT1;SYT2;SYT9;PRRT2;RIMS1;RIMS2;RIMBP2;CACNA1B;ERC1;ERC2;SNAPIN;PRKCG;PRKCA;PRKCB;CASK;FBXL20;PPFIA2;SYP;SV2C;STXBP5L;STXBP5;P2RY1;P2RY2;P2RY4;P2RX1;GIT1;GIT2;HTR1B;CSPG5;DTNBP1;KCNH1;CACNA1E;CACNB4;VPS18;WNT7A;DVL1;P2RX2;FBXO45;SV2B;SNAP29;NPY1R;NPY;CTBP2;CAMK2A;SEPT5;RAB3A;VAMP1;CPLX1;CPLX2;CPLX3;NAPA;STXBP1;SV2A;CADPS;CADPS2;RPH3A;NAPB
111	ADNI	a+t+>CN	GO:0099502	BP	calcium-dependent activation of synaptic vesicle fusion	│ │ │ ├─ calcium-dependent activation of synaptic vesicle fusion	GO:0016079	2.84956e-22	5.93659e-22	HGNC:2985;HGNC:2986;HGNC:11514;HGNC:11509;HGNC:11510;HGNC:19265;HGNC:30500;HGNC:17282;HGNC:17283;HGNC:30339;HGNC:1389;HGNC:17072;HGNC:31922	DOC2A;DOC2B;SYT7;SYT1;SYT2;SYT9;PRRT2;RIMS1;RIMS2;RIMBP2;CACNA1B;ERC1;ERC2
112	ADNI	a+t+>CN	GO:0150037	BP	regulation of calcium-dependent activation of synaptic vesicle fusion	│ │ │ │ └─ regulation of calcium-dependent activation of synaptic vesicle fusion	GO:0099502	1.71491e-12	2.46395e-12	HGNC:30500;HGNC:17282;HGNC:17283;HGNC:30339;HGNC:1389;HGNC:17072;HGNC:31922	PRRT2;RIMS1;RIMS2;RIMBP2;CACNA1B;ERC1;ERC2
113	ADNI	a+t+>CN	GO:2000300	BP	regulation of synaptic vesicle exocytosis	│ │ │ ├─ regulation of synaptic vesicle exocytosis	GO:0016079	5.50816e-54	2.15163e-53	HGNC:17145;HGNC:9402;HGNC:9393;HGNC:9395;HGNC:1497;HGNC:24679;HGNC:9246;HGNC:11506;HGNC:30670;HGNC:30757;HGNC:19665;HGNC:8539;HGNC:8541;HGNC:8542;HGNC:8533;HGNC:4272;HGNC:4273;HGNC:5287;HGNC:2467;HGNC:17328;HGNC:6250;HGNC:1392;HGNC:1404;HGNC:15972;HGNC:12786;HGNC:3084;HGNC:15459;HGNC:29148;HGNC:16874;HGNC:11133;HGNC:7956;HGNC:7955	SNAPIN;PRKCG;PRKCA;PRKCB;CASK;FBXL20;PPFIA2;SYP;SV2C;STXBP5L;STXBP5;P2RY1;P2RY2;P2RY4;P2RX1;GIT1;GIT2;HTR1B;CSPG5;DTNBP1;KCNH1;CACNA1E;CACNB4;VPS18;WNT7A;DVL1;P2RX2;FBXO45;SV2B;SNAP29;NPY1R;NPY
114	ADNI	a+t+>CN	GO:0016081	BP	synaptic vesicle docking	│ │ │ ├─ synaptic vesicle docking	GO:0016079	4.0508e-14	6.25124e-14	HGNC:17282;HGNC:2495;HGNC:17283;HGNC:12643;HGNC:9247;HGNC:1460;HGNC:19665;HGNC:9164	RIMS1;CTBP2;RIMS2;VAMP2;PPFIA3;CAMK2A;STXBP5;SEPT5
115	ADNI	a+t+>CN	GO:0099148	BP	regulation of synaptic vesicle docking	│ │ │ │ └─ regulation of synaptic vesicle docking	GO:0016081	5.83279e-06	5.83279e-06	HGNC:1460;HGNC:19665;HGNC:9164	CAMK2A;STXBP5;SEPT5
116	ADNI	a+t+>CN	GO:0031629	BP	synaptic vesicle fusion to presynaptic active zone membrane	│ │ │ ├─ synaptic vesicle fusion to presynaptic active zone membrane	GO:0016079	7.26769e-11	1.0094e-10	HGNC:18539;HGNC:9777;HGNC:12642;HGNC:2309;HGNC:2310;HGNC:27652	STX1B;RAB3A;VAMP1;CPLX1;CPLX2;CPLX3
117	ADNI	a+t+>CN	GO:0031630	BP	regulation of synaptic vesicle fusion to presynaptic active zone membrane	│ │ │ │ └─ regulation of synaptic vesicle fusion to presynaptic active zone membrane	GO:0031629	3.09373e-09	3.98676e-09	HGNC:9777;HGNC:12642;HGNC:2309;HGNC:2310;HGNC:27652	RAB3A;VAMP1;CPLX1;CPLX2;CPLX3
118	ADNI	a+t+>CN	GO:0016082	BP	synaptic vesicle priming	│ │ │ └─ synaptic vesicle priming	GO:0016079	2.84956e-22	5.93659e-22	HGNC:7641;HGNC:17282;HGNC:11444;HGNC:17283;HGNC:20566;HGNC:12642;HGNC:17072;HGNC:31922;HGNC:1426;HGNC:16018;HGNC:17056;HGNC:15751;HGNC:19665	NAPA;RIMS1;STXBP1;RIMS2;SV2A;VAMP1;ERC1;ERC2;CADPS;CADPS2;RPH3A;NAPB;STXBP5
119	ADNI	a+t+>CN	GO:0010807	BP	regulation of synaptic vesicle priming	│ │ │ └─ regulation of synaptic vesicle priming	GO:0016082	5.83279e-06	5.83279e-06	HGNC:7641;HGNC:15751;HGNC:19665	NAPA;NAPB;STXBP5
120	ADNI	a+t+>CN	GO:0098700	BP	synaptic vesicle neurotransmitter loading	│ │ ├─ synaptic vesicle neurotransmitter loading	GO:0099504	4.0508e-14	6.25124e-14	HGNC:10935;HGNC:16704;HGNC:20151;HGNC:16703;HGNC:11018;HGNC:10936;HGNC:22980;HGNC:4141	SLC18A2;SLC17A7;SLC17A8;SLC17A6;SLC32A1;SLC18A3;SLC10A4;GAPDH
121	ADNI	a+t+>CN	GO:0099162	BP	regulation of synaptic vesicle neurotransmitter loading	│ │ │ └─ regulation of synaptic vesicle neurotransmitter loading	GO:0098700			HGNC:22980;HGNC:4141	SLC10A4;GAPDH
122	ADNI	a+t+>CN	GO:0099180	BP	zinc ion import into synaptic vesicle	│ │ ├─ zinc ion import into synaptic vesicle	GO:0099504			HGNC:25380;HGNC:11014	TMEM163;SLC30A3
123	ADNI	a+t+>CN	GO:0097401	BP	synaptic vesicle proton loading	│ │ ├─ synaptic vesicle proton loading	GO:0099504	1.504e-25	3.48148e-25	HGNC:2021;HGNC:18303;HGNC:862;HGNC:864;HGNC:16832;HGNC:857;HGNC:13527;HGNC:856;HGNC:854;HGNC:853;HGNC:13724;HGNC:855;HGNC:866;HGNC:865;HGNC:868	CLCN3;ATP6V1H;ATP6V1G2;ATP6V1G1;ATP6V1F;ATP6V1E1;ATP6V1D;ATP6V1C1;ATP6V1B2;ATP6V1B1;ATP6V0D1;ATP6V0C;ATP6V0A4;ATP6V0A1;ATP6AP1
124	ADNI	a+t+>CN	GO:0048488	BP	synaptic vesicle endocytosis	│ │ └─ synaptic vesicle endocytosis	GO:0099504	6.20457e-82	4.08196e-81	HGNC:9767;HGNC:1473;HGNC:659;HGNC:2092;HGNC:10831;HGNC:2972;HGNC:29125;HGNC:14986;HGNC:15514;HGNC:471;HGNC:8570;HGNC:564;HGNC:9783;HGNC:24634;HGNC:3419;HGNC:21604;HGNC:6183;HGNC:3242;HGNC:2974;HGNC:1052;HGNC:30652;HGNC:2973;HGNC:555;HGNC:11138;HGNC:11140;HGNC:563;HGNC:30377;HGNC:29192;HGNC:2876;HGNC:9316;HGNC:12645;HGNC:30386;HGNC:132;HGNC:26953;HGNC:8996;HGNC:144;HGNC:11514;HGNC:9315;HGNC:18618;HGNC:2856;HGNC:13487;HGNC:19239;HGNC:8148;HGNC:8607;HGNC:11009;HGNC:11503;HGNC:5241;HGNC:15469	RAB27B;CANX;ARF6;CLTC;SH3GL2;DNM1;DNM3;SNAP91;PICALM;AMPH;PACSIN1;AP2M1;RAB5A;EPS15L1;EPS15;EPN1;ITSN1;EHD1;DNM2;BIN1;STON2;DNM1L;AP1G1;SNCA;SNCB;AP2B1;SCRIB;KIAA1107;DIAPH1;PPP3CC;VAMP4;SCAMP5;ACTB;KIAA1109;PIP5K1C;ACTG1;SYT7;PPP3CB;LRRK2;DGKQ;VPS35;SYT11;OPHN1;PRKN;SLC2A4;SYNJ1;HSPA8;DNAJC6
125	ADNI	a+t+>CN	GO:1900242	BP	regulation of synaptic vesicle endocytosis	│ │ ├─ regulation of synaptic vesicle endocytosis	GO:0048488	1.504e-25	3.48148e-25	HGNC:9316;HGNC:12645;HGNC:30386;HGNC:132;HGNC:26953;HGNC:8996;HGNC:144;HGNC:11514;HGNC:9315;HGNC:18618;HGNC:2856;HGNC:13487;HGNC:19239;HGNC:8148;HGNC:8607	PPP3CC;VAMP4;SCAMP5;ACTB;KIAA1109;PIP5K1C;ACTG1;SYT7;PPP3CB;LRRK2;DGKQ;VPS35;SYT11;OPHN1;PRKN
126	ADNI	a+t+>CN	GO:0016185	BP	synaptic vesicle budding from presynaptic endocytic zone membrane	│ │ ├─ synaptic vesicle budding from presynaptic endocytic zone membrane	GO:0048488			HGNC:11009	SLC2A4
127	ADNI	a+t+>CN	GO:0098694	BP	regulation of synaptic vesicle budding from presynaptic endocytic zone membrane	│ │ │ └─ regulation of synaptic vesicle budding from presynaptic endocytic zone membrane	GO:0016185			HGNC:11009	SLC2A4
128	ADNI	a+t+>CN	GO:0016191	BP	synaptic vesicle uncoating	│ │ └─ synaptic vesicle uncoating	GO:0048488	5.83279e-06	5.83279e-06	HGNC:11503;HGNC:5241;HGNC:15469	SYNJ1;HSPA8;DNAJC6
129	ADNI	a+t+>CN	GO:0099525	BP	presynaptic dense core vesicle exocytosis	│ ├─ presynaptic dense core vesicle exocytosis	SYNGO:presynprocess	1.3301e-07	1.48448e-07	HGNC:1426;HGNC:19266;HGNC:8537;HGNC:19665	CADPS;SYT10;P2RX7;STXBP5
130	ADNI	a+t+>CN	GO:0099161	BP	regulation of presynaptic dense core vesicle exocytosis	│ │ └─ regulation of presynaptic dense core vesicle exocytosis	GO:0099525			HGNC:8537;HGNC:19665	P2RX7;STXBP5
131	ADNI	a+t+>CN	GO:0001504	BP	neurotransmitter uptake	│ ├─ neurotransmitter uptake	SYNGO:presynprocess	3.09373e-09	3.98676e-09	HGNC:11051;HGNC:11056;HGNC:11044;HGNC:10944;HGNC:11049	SLC6A5;SLC6A9;SLC6A11;SLC1A6;SLC6A3
132	ADNI	a+t+>CN	GO:0098810	BP	neurotransmitter reuptake	│ ├─ neurotransmitter reuptake	SYNGO:presynprocess	2.24843e-17	4.01504e-17	HGNC:11042;HGNC:11051;HGNC:11050;HGNC:11048;HGNC:10940;HGNC:3757;HGNC:11501;HGNC:16937;HGNC:3024;HGNC:3023	SLC6A1;SLC6A5;SLC6A4;SLC6A2;SLC1A2;FLOT1;SYNGR3;ARL6IP5;DRD3;DRD2
133	ADNI	a+t+>CN	GO:0051580	BP	regulation of neurotransmitter uptake	│ │ └─ regulation of neurotransmitter uptake	GO:0098810	3.09373e-09	3.98676e-09	HGNC:3757;HGNC:11501;HGNC:16937;HGNC:3024;HGNC:3023	FLOT1;SYNGR3;ARL6IP5;DRD3;DRD2
134	ADNI	a+t+>CN	SYNGO:presyn_chaperoneProteinFolding	BP	presynaptic chaperone-mediated protein folding	│ └─ presynaptic chaperone-mediated protein folding	SYNGO:presynprocess	5.83279e-06	5.83279e-06	HGNC:10819;HGNC:16235;HGNC:5241	SGTA;DNAJC5;HSPA8
135	ADNI	a+t+>CN	SYNGO:postsynprocess	BP	process in the postsynapse	├─ process in the postsynapse	SYNGO:synprocess	-0.0031637	-0.0988656	HGNC:30672;HGNC:7602;HGNC:12784;HGNC:4047;HGNC:815;HGNC:1434;HGNC:11068;HGNC:11069;HGNC:11070;HGNC:6180;HGNC:4593;HGNC:1950;HGNC:7979;HGNC:10003;HGNC:23271;HGNC:7872;HGNC:285;HGNC:4070;HGNC:4076;HGNC:4584;HGNC:4585;HGNC:4586;HGNC:1955;HGNC:1966;HGNC:1961;HGNC:1967;HGNC:1965;HGNC:1962;HGNC:1964;HGNC:1957;HGNC:1958;HGNC:1960;HGNC:14079;HGNC:13800;HGNC:4326;HGNC:4327;HGNC:4329;HGNC:4572;HGNC:4075;HGNC:4083;HGNC:4077;HGNC:4078;HGNC:4079;HGNC:4080;HGNC:4081;HGNC:4082;HGNC:4087;HGNC:4088;HGNC:4084;HGNC:4085;HGNC:4090;HGNC:4091;HGNC:4588;HGNC:4571;HGNC:4573;HGNC:4574;HGNC:4580;HGNC:4583;HGNC:4579;HGNC:4587;HGNC:16767;HGNC:6236;HGNC:6218;HGNC:6220;HGNC:6238;HGNC:17512;HGNC:17514;HGNC:24163;HGNC:379;HGNC:7952;HGNC:7953;HGNC:2906;HGNC:11283;HGNC:7954;HGNC:37231;HGNC:28744;HGNC:35409;HGNC:34491;HGNC:1409;HGNC:1408;HGNC:13823;HGNC:14644;HGNC:9404;HGNC:3227;HGNC:3758;HGNC:8010;HGNC:3420;HGNC:2515;HGNC:15842;HGNC:1362;HGNC:17652;HGNC:18540;HGNC:1406;HGNC:3025;HGNC:3026;HGNC:12851;HGNC:2902;HGNC:13628;HGNC:2087;HGNC:2516;HGNC:18472;HGNC:19694;HGNC:8607;HGNC:16923;HGNC:15465;HGNC:201;HGNC:6572;HGNC:4272;HGNC:2901;HGNC:2900;HGNC:2903;HGNC:26802;HGNC:1407;HGNC:13626;HGNC:29568;HGNC:9863;HGNC:24181;HGNC:19359;HGNC:3430;HGNC:3432;HGNC:29059;HGNC:6840;HGNC:2666;HGNC:18957;HGNC:30765;HGNC:4617;HGNC:188;HGNC:9855;HGNC:1460;HGNC:5173;HGNC:4814;HGNC:8590;HGNC:8591;HGNC:8592;HGNC:4267;HGNC:4454;HGNC:4452;HGNC:16626;HGNC:7648;HGNC:11438;HGNC:11439;HGNC:11131;HGNC:30669;HGNC:2309;HGNC:6156;HGNC:6153;HGNC:7605;HGNC:563;HGNC:564;HGNC:17938;HGNC:3419;HGNC:9783;HGNC:10834;HGNC:9317;HGNC:375;HGNC:29112;HGNC:4812;HGNC:7727;HGNC:5144;HGNC:30377;HGNC:17089;HGNC:3024;HGNC:28283;HGNC:8570;HGNC:7997;HGNC:10886;HGNC:8148;HGNC:648;HGNC:8996;HGNC:11503;HGNC:25903;HGNC:9394;HGNC:20075;HGNC:8060;HGNC:21698;HGNC:4913;HGNC:3166;HGNC:18638;HGNC:11512	SYNPO;MYO5A;WNT5A;FZD9;ATP2B2;CALB1;SLC8A1;SLC8A2;SLC8A3;ITPR1;GRM1;CHRM1;NR3C2;RGS7;RGS7BP;NOS1;ADRB1;GABBR1;GABRA2;GRIN1;GRIN2A;GRIN2B;CHRNA1;CHRNE;CHRNB1;CHRNG;CHRND;CHRNB2;CHRNB4;CHRNA3;CHRNA4;CHRNA7;CHRNA9;CHRNA10;GLRA1;GLRA2;GLRB;GRIA2;GABRA1;GABRB3;GABRA3;GABRA4;GABRA5;GABRA6;GABRB1;GABRB2;GABRG2;GABRG3;GABRD;GABRE;GABRR1;GABRR2;GRIN2D;GRIA1;GRIA3;GRIA4;GRIK2;GRIK5;GRIK1;GRIN2C;GRIN3A;KCNC4;KCNA1;KCNA2;KCND2;HOMER1;HOMER3;BEGAIN;AKAP9;NPTX1;NPTX2;DLGAP2;SRC;NPTXR;SHISA9;CNIH2;SHISA7;SHISA6;CACNG5;CACNG4;NETO1;NETO2;PRKCI;EFNB2;FLOT2;NRXN3;EPS8;CTNND1;ERBIN;FRRS1L;PORCN;CPT1C;CACNG2;DRD4;DRD5;YWHAE;DLG3;CACNG8;CLPTM1;CTNND2;ZDHHC5;STXBP4;PRKN;AGAP3;GPHN;ADAM22;LGI1;GIT1;DLG2;DLG1;DLG4;CNIH3;CACNG3;CACNG7;LHFPL4;RAPSN;C1QL2;C1QL3;ERBB2;ERBB4;IQSEC2;MAP2K1;DAG1;MAGI2;TNIK;GSK3B;ADAM10;RAP1A;CAMK2A;HRAS;KALRN;PAK1;PAK2;PAK3;GHSR;GPC6;GPC4;RAPGEF4;NBEA;STX3;STX4;SNAP23;SNAP47;CPLX1;ITGB3;ITGB1;MYO6;AP2B1;AP2M1;CALY;EPS15;RAB5A;SH3GLB2;PPP3R1;AKAP5;IQSEC1;HAP1;NEDD4;HPCA;SCRIB;SYNE1;DRD3;GSG1L;PACSIN1;NRG1;SIRT2;OPHN1;ARC;PIP5K1C;SYNJ1;ATAD1;PICK1;USP46;NUMB;RNF216;HIP1;LPAR1;SYT6;SYT4
136	ADNI	a+t+>CN	GO:0099566	BP	regulation of postsynaptic cytosolic calcium levels	│ ├─ regulation of postsynaptic cytosolic calcium levels	SYNGO:postsynprocess	5.2689e-19	1.01325e-18	HGNC:30672;HGNC:7602;HGNC:12784;HGNC:4047;HGNC:815;HGNC:1434;HGNC:11068;HGNC:11069;HGNC:11070;HGNC:6180;HGNC:4593	SYNPO;MYO5A;WNT5A;FZD9;ATP2B2;CALB1;SLC8A1;SLC8A2;SLC8A3;ITPR1;GRM1
137	ADNI	a+t+>CN	GO:1905059	BP	ATPase-coupled calcium ion transmembrane transporter activity involved in regulation of postsynaptic cytosolic calcium levels	│ │ ├─ ATPase-coupled calcium ion transmembrane transporter activity involved in regulation of postsynaptic cytosolic calcium levels	GO:0099566			HGNC:815	ATP2B2
138	ADNI	a+t+>CN	GO:0099567	BP	calcium ion binding involved in regulation of postsynaptic cytosolic calcium levels	│ │ ├─ calcium ion binding involved in regulation of postsynaptic cytosolic calcium levels	GO:0099566			HGNC:1434	CALB1
139	ADNI	a+t+>CN	GO:1905060	BP	calcium:cation antiporter activity involved in regulation of postsynaptic cytosolic calcium ion levels	│ │ ├─ calcium:cation antiporter activity involved in regulation of postsynaptic cytosolic calcium ion levels	GO:0099566	5.83279e-06	5.83279e-06	HGNC:11068;HGNC:11069;HGNC:11070	SLC8A1;SLC8A2;SLC8A3
140	ADNI	a+t+>CN	GO:0098695	BP	inositol 1,4,5-trisphosphate receptor activity involved in regulation of postsynaptic cytosolic calcium levels	│ │ ├─ inositol 1,4,5-trisphosphate receptor activity involved in regulation of postsynaptic cytosolic calcium levels	GO:0099566			HGNC:6180	ITPR1
141	ADNI	a+t+>CN	GO:0099583	BP	neurotransmitter receptor activity involved in regulation of postsynaptic cytosolic calcium levels	│ │ └─ neurotransmitter receptor activity involved in regulation of postsynaptic cytosolic calcium levels	GO:0099566			HGNC:4593	GRM1
142	ADNI	a+t+>CN	GO:0098872	BP	G-protein coupled neurotransmitter receptor activity involved in regulation of postsynaptic cytosolic calcium levels	│ │ └─ G-protein coupled neurotransmitter receptor activity involved in regulation of postsynaptic cytosolic calcium levels	GO:0099583			HGNC:4593	GRM1
143	ADNI	a+t+>CN	GO:0060078	BP	regulation of postsynaptic membrane potential	│ ├─ regulation of postsynaptic membrane potential	SYNGO:postsynprocess	9.00848e-93	7.03788e-92	HGNC:1950;HGNC:7979;HGNC:10003;HGNC:23271;HGNC:7872;HGNC:285;HGNC:4070;HGNC:4076;HGNC:4584;HGNC:4585;HGNC:4586;HGNC:1955;HGNC:1966;HGNC:1961;HGNC:1967;HGNC:1965;HGNC:1962;HGNC:1964;HGNC:1957;HGNC:1958;HGNC:1960;HGNC:14079;HGNC:13800;HGNC:4326;HGNC:4327;HGNC:4329;HGNC:4572;HGNC:4075;HGNC:4083;HGNC:4077;HGNC:4078;HGNC:4079;HGNC:4080;HGNC:4081;HGNC:4082;HGNC:4087;HGNC:4088;HGNC:4084;HGNC:4085;HGNC:4090;HGNC:4091;HGNC:4588;HGNC:4571;HGNC:4573;HGNC:4574;HGNC:4580;HGNC:4583;HGNC:4579;HGNC:4587;HGNC:16767;HGNC:6236;HGNC:6218;HGNC:6220;HGNC:6238	CHRM1;NR3C2;RGS7;RGS7BP;NOS1;ADRB1;GABBR1;GABRA2;GRIN1;GRIN2A;GRIN2B;CHRNA1;CHRNE;CHRNB1;CHRNG;CHRND;CHRNB2;CHRNB4;CHRNA3;CHRNA4;CHRNA7;CHRNA9;CHRNA10;GLRA1;GLRA2;GLRB;GRIA2;GABRA1;GABRB3;GABRA3;GABRA4;GABRA5;GABRA6;GABRB1;GABRB2;GABRG2;GABRG3;GABRD;GABRE;GABRR1;GABRR2;GRIN2D;GRIA1;GRIA3;GRIA4;GRIK2;GRIK5;GRIK1;GRIN2C;GRIN3A;KCNC4;KCNA1;KCNA2;KCND2
144	ADNI	a+t+>CN	GO:0099529	BP	neurotransmitter receptor activity involved in regulation of postsynaptic membrane potential	│ │ ├─ neurotransmitter receptor activity involved in regulation of postsynaptic membrane potential	GO:0060078			HGNC:285;HGNC:4070	ADRB1;GABBR1
145	ADNI	a+t+>CN	GO:0099579	BP	G-protein coupled neurotransmitter receptor activity involved in regulation of postsynaptic membrane potential	│ │ │ └─ G-protein coupled neurotransmitter receptor activity involved in regulation of postsynaptic membrane potential	GO:0099529			HGNC:285;HGNC:4070	ADRB1;GABBR1
146	ADNI	a+t+>CN	GO:1904315	BP	transmitter-gated ion channel activity involved in regulation of postsynaptic membrane potential	│ │ ├─ transmitter-gated ion channel activity involved in regulation of postsynaptic membrane potential	GO:0060078	4.65348e-73	2.76993e-72	HGNC:4076;HGNC:4584;HGNC:4585;HGNC:4586;HGNC:1955;HGNC:1966;HGNC:1961;HGNC:1967;HGNC:1965;HGNC:1962;HGNC:1964;HGNC:1957;HGNC:1958;HGNC:1960;HGNC:14079;HGNC:13800;HGNC:4326;HGNC:4327;HGNC:4329;HGNC:4572;HGNC:4075;HGNC:4083;HGNC:4077;HGNC:4078;HGNC:4079;HGNC:4080;HGNC:4081;HGNC:4082;HGNC:4087;HGNC:4088;HGNC:4084;HGNC:4085;HGNC:4090;HGNC:4091;HGNC:4588;HGNC:4571;HGNC:4573;HGNC:4574;HGNC:4580;HGNC:4583;HGNC:4579;HGNC:4587;HGNC:16767	GABRA2;GRIN1;GRIN2A;GRIN2B;CHRNA1;CHRNE;CHRNB1;CHRNG;CHRND;CHRNB2;CHRNB4;CHRNA3;CHRNA4;CHRNA7;CHRNA9;CHRNA10;GLRA1;GLRA2;GLRB;GRIA2;GABRA1;GABRB3;GABRA3;GABRA4;GABRA5;GABRA6;GABRB1;GABRB2;GABRG2;GABRG3;GABRD;GABRE;GABRR1;GABRR2;GRIN2D;GRIA1;GRIA3;GRIA4;GRIK2;GRIK5;GRIK1;GRIN2C;GRIN3A
147	ADNI	a+t+>CN	GO:1905030	BP	voltage-gated ion channel activity involved in regulation of postsynaptic membrane potential	│ │ └─ voltage-gated ion channel activity involved in regulation of postsynaptic membrane potential	GO:0060078	1.3301e-07	1.48448e-07	HGNC:6236;HGNC:6218;HGNC:6220;HGNC:6238	KCNC4;KCNA1;KCNA2;KCND2
148	ADNI	a+t+>CN	GO:0098962	BP	regulation of postsynaptic neurotransmitter receptor activity	│ ├─ regulation of postsynaptic neurotransmitter receptor activity	SYNGO:postsynprocess	7.71974e-29	2.05312e-28	HGNC:17512;HGNC:17514;HGNC:24163;HGNC:379;HGNC:7952;HGNC:7953;HGNC:2906;HGNC:11283;HGNC:7954;HGNC:37231;HGNC:28744;HGNC:35409;HGNC:34491;HGNC:1409;HGNC:1408;HGNC:13823;HGNC:14644	HOMER1;HOMER3;BEGAIN;AKAP9;NPTX1;NPTX2;DLGAP2;SRC;NPTXR;SHISA9;CNIH2;SHISA7;SHISA6;CACNG5;CACNG4;NETO1;NETO2
149	ADNI	a+t+>CN	GO:0099072	BP	regulation of postsynaptic membrane neurotransmitter receptor levels	│ ├─ regulation of postsynaptic membrane neurotransmitter receptor levels	SYNGO:postsynprocess	5.62157e-188	7.80774e-187	HGNC:9404;HGNC:3227;HGNC:3758;HGNC:8010;HGNC:3420;HGNC:2515;HGNC:15842;HGNC:1362;HGNC:17652;HGNC:18540;HGNC:1406;HGNC:3025;HGNC:3026;HGNC:12851;HGNC:2902;HGNC:13628;HGNC:2087;HGNC:2516;HGNC:18472;HGNC:19694;HGNC:8607;HGNC:16923;HGNC:7953;HGNC:15465;HGNC:201;HGNC:7954;HGNC:6572;HGNC:4272;HGNC:7952;HGNC:2901;HGNC:2900;HGNC:2903;HGNC:26802;HGNC:1407;HGNC:13626;HGNC:29568;HGNC:9863;HGNC:24181;HGNC:19359;HGNC:3430;HGNC:3432;HGNC:13823;HGNC:14644;HGNC:29059;HGNC:6840;HGNC:2666;HGNC:18957;HGNC:30765;HGNC:4617;HGNC:188;HGNC:9855;HGNC:1460;HGNC:5173;HGNC:4814;HGNC:8590;HGNC:8591;HGNC:8592;HGNC:4267;HGNC:4454;HGNC:4452;HGNC:16626;HGNC:7648;HGNC:11438;HGNC:11439;HGNC:11131;HGNC:30669;HGNC:2309;HGNC:34491;HGNC:6156;HGNC:6153;HGNC:7605;HGNC:563;HGNC:564;HGNC:17938;HGNC:3419;HGNC:9783;HGNC:10834;HGNC:9317;HGNC:375;HGNC:29112;HGNC:4812;HGNC:7727;HGNC:5144;HGNC:30377;HGNC:17089;HGNC:3024;HGNC:28283;HGNC:8570;HGNC:7997;HGNC:10886;HGNC:8148;HGNC:648;HGNC:8996;HGNC:11503;HGNC:25903;HGNC:9394;HGNC:20075;HGNC:8060;HGNC:21698;HGNC:4913;HGNC:3166	PRKCI;EFNB2;FLOT2;NRXN3;EPS8;CTNND1;ERBIN;FRRS1L;PORCN;CPT1C;CACNG2;DRD4;DRD5;YWHAE;DLG3;CACNG8;CLPTM1;CTNND2;ZDHHC5;STXBP4;PRKN;AGAP3;NPTX2;GPHN;ADAM22;NPTXR;LGI1;GIT1;NPTX1;DLG2;DLG1;DLG4;CNIH3;CACNG3;CACNG7;LHFPL4;RAPSN;C1QL2;C1QL3;ERBB2;ERBB4;NETO1;NETO2;IQSEC2;MAP2K1;DAG1;MAGI2;TNIK;GSK3B;ADAM10;RAP1A;CAMK2A;HRAS;KALRN;PAK1;PAK2;PAK3;GHSR;GPC6;GPC4;RAPGEF4;NBEA;STX3;STX4;SNAP23;SNAP47;CPLX1;SHISA6;ITGB3;ITGB1;MYO6;AP2B1;AP2M1;CALY;EPS15;RAB5A;SH3GLB2;PPP3R1;AKAP5;IQSEC1;HAP1;NEDD4;HPCA;SCRIB;SYNE1;DRD3;GSG1L;PACSIN1;NRG1;SIRT2;OPHN1;ARC;PIP5K1C;SYNJ1;ATAD1;PICK1;USP46;NUMB;RNF216;HIP1;LPAR1
150	ADNI	a+t+>CN	GO:0099645	BP	neurotransmitter receptor localization to postsynaptic specialization membrane	│ │ ├─ neurotransmitter receptor localization to postsynaptic specialization membrane	GO:0099072	2.67093e-71	1.45159e-70	HGNC:7953;HGNC:15465;HGNC:201;HGNC:7954;HGNC:6572;HGNC:4272;HGNC:7952;HGNC:2901;HGNC:2900;HGNC:2903;HGNC:26802;HGNC:1407;HGNC:1406;HGNC:13626;HGNC:29568;HGNC:9863;HGNC:24181;HGNC:19359;HGNC:8010;HGNC:3430;HGNC:3432;HGNC:13823;HGNC:14644;HGNC:29059;HGNC:6840;HGNC:2666;HGNC:18957;HGNC:30765;HGNC:4617;HGNC:188;HGNC:9855;HGNC:1460;HGNC:5173;HGNC:4814;HGNC:8590;HGNC:8591;HGNC:8592;HGNC:4267;HGNC:4454;HGNC:4452;HGNC:16626;HGNC:7648	NPTX2;GPHN;ADAM22;NPTXR;LGI1;GIT1;NPTX1;DLG2;DLG1;DLG4;CNIH3;CACNG3;CACNG2;CACNG7;LHFPL4;RAPSN;C1QL2;C1QL3;NRXN3;ERBB2;ERBB4;NETO1;NETO2;IQSEC2;MAP2K1;DAG1;MAGI2;TNIK;GSK3B;ADAM10;RAP1A;CAMK2A;HRAS;KALRN;PAK1;PAK2;PAK3;GHSR;GPC6;GPC4;RAPGEF4;NBEA
151	ADNI	a+t+>CN	GO:0098696	BP	regulation of neurotransmitter receptor localization to postsynaptic specialization membrane	│ │ │ └─ regulation of neurotransmitter receptor localization to postsynaptic specialization membrane	GO:0099645	8.47245e-34	2.46292e-33	HGNC:29059;HGNC:6840;HGNC:2666;HGNC:18957;HGNC:30765;HGNC:4617;HGNC:188;HGNC:9855;HGNC:1460;HGNC:5173;HGNC:4814;HGNC:8590;HGNC:8591;HGNC:8592;HGNC:4267;HGNC:4454;HGNC:4452;HGNC:16626;HGNC:7648;HGNC:14644	IQSEC2;MAP2K1;DAG1;MAGI2;TNIK;GSK3B;ADAM10;RAP1A;CAMK2A;HRAS;KALRN;PAK1;PAK2;PAK3;GHSR;GPC6;GPC4;RAPGEF4;NBEA;NETO2
152	ADNI	a+t+>CN	GO:0098967	BP	exocytic insertion of neurotransmitter receptor to postsynaptic membrane	│ │ ├─ exocytic insertion of neurotransmitter receptor to postsynaptic membrane	GO:0099072	3.09373e-09	3.98676e-09	HGNC:11438;HGNC:11439;HGNC:11131;HGNC:30669;HGNC:2309	STX3;STX4;SNAP23;SNAP47;CPLX1
153	ADNI	a+t+>CN	GO:0099145	BP	regulation of exocytic insertion of neurotransmitter receptor to postsynaptic membrane	│ │ │ └─ regulation of exocytic insertion of neurotransmitter receptor to postsynaptic membrane	GO:0098967			HGNC:2309	CPLX1
154	ADNI	a+t+>CN	GO:0098970	BP	postsynaptic neurotransmitter receptor diffusion trapping	│ │ ├─ postsynaptic neurotransmitter receptor diffusion trapping	GO:0099072	1.3301e-07	1.48448e-07	HGNC:34491;HGNC:1406;HGNC:6156;HGNC:6153	SHISA6;CACNG2;ITGB3;ITGB1
155	ADNI	a+t+>CN	GO:0150054	BP	regulation of postsynaptic neurotransmitter receptor diffusion trapping	│ │ │ └─ regulation of postsynaptic neurotransmitter receptor diffusion trapping	GO:0098970			HGNC:6156;HGNC:6153	ITGB3;ITGB1
156	ADNI	a+t+>CN	GO:0098884	BP	postsynaptic neurotransmitter receptor endocytosis	│ │ └─ postsynaptic neurotransmitter receptor endocytosis	GO:0099072	2.07214e-57	9.25062e-57	HGNC:7605;HGNC:563;HGNC:564;HGNC:17938;HGNC:3419;HGNC:9783;HGNC:10834;HGNC:9317;HGNC:3227;HGNC:375;HGNC:29112;HGNC:4812;HGNC:7727;HGNC:5144;HGNC:30377;HGNC:17089;HGNC:3024;HGNC:3025;HGNC:6156;HGNC:28283;HGNC:8570;HGNC:7997;HGNC:10886;HGNC:8148;HGNC:648;HGNC:8996;HGNC:11503;HGNC:25903;HGNC:9394;HGNC:20075;HGNC:8060;HGNC:21698;HGNC:4913;HGNC:3166	MYO6;AP2B1;AP2M1;CALY;EPS15;RAB5A;SH3GLB2;PPP3R1;EFNB2;AKAP5;IQSEC1;HAP1;NEDD4;HPCA;SCRIB;SYNE1;DRD3;DRD4;ITGB3;GSG1L;PACSIN1;NRG1;SIRT2;OPHN1;ARC;PIP5K1C;SYNJ1;ATAD1;PICK1;USP46;NUMB;RNF216;HIP1;LPAR1
157	ADNI	a+t+>CN	GO:0099149	BP	regulation of postsynaptic neurotransmitter receptor endocytosis	│ │ └─ regulation of postsynaptic neurotransmitter receptor endocytosis	GO:0098884	1.67713e-45	5.82336e-45	HGNC:9317;HGNC:3227;HGNC:375;HGNC:29112;HGNC:4812;HGNC:7727;HGNC:5144;HGNC:30377;HGNC:17089;HGNC:3024;HGNC:3025;HGNC:6156;HGNC:28283;HGNC:8570;HGNC:7997;HGNC:10886;HGNC:8148;HGNC:648;HGNC:8996;HGNC:11503;HGNC:25903;HGNC:9394;HGNC:20075;HGNC:8060;HGNC:21698;HGNC:4913;HGNC:3166	PPP3R1;EFNB2;AKAP5;IQSEC1;HAP1;NEDD4;HPCA;SCRIB;SYNE1;DRD3;DRD4;ITGB3;GSG1L;PACSIN1;NRG1;SIRT2;OPHN1;ARC;PIP5K1C;SYNJ1;ATAD1;PICK1;USP46;NUMB;RNF216;HIP1;LPAR1
158	ADNI	a+t+>CN	GO:0150038	BP	postsynaptic dense core vesicle exocytosis	│ └─ postsynaptic dense core vesicle exocytosis	SYNGO:postsynprocess			HGNC:18638;HGNC:11512	SYT6;SYT4
159	ADNI	a+t+>CN	GO:0150044	BP	regulation of postsynaptic dense core vesicle exocytosis	│ └─ regulation of postsynaptic dense core vesicle exocytosis	GO:0150038			HGNC:11512	SYT4
160	ADNI	a+t+>CN	GO:0099536	BP	synaptic signaling	├─ synaptic signaling	SYNGO:synprocess	-0.00256577	-0.0534535	HGNC:30238;HGNC:8010;HGNC:3287;HGNC:2159;HGNC:1165;HGNC:15917;HGNC:21398;HGNC:8008;HGNC:8590;HGNC:427;HGNC:4685;HGNC:5996;HGNC:9668;HGNC:5995;HGNC:29943;HGNC:29944;HGNC:29945;HGNC:8117;HGNC:5951;HGNC:2666;HGNC:3591;HGNC:17867;HGNC:3228;HGNC:9051;HGNC:9071;HGNC:1033;HGNC:8032;HGNC:11512;HGNC:239;HGNC:9390;HGNC:9391;HGNC:9392;HGNC:232;HGNC:947;HGNC:948;HGNC:370;HGNC:9065;HGNC:9059;HGNC:29059;HGNC:11364;HGNC:6192;HGNC:8780;HGNC:5044;HGNC:14946;HGNC:30829;HGNC:3392;HGNC:4037;HGNC:7603;HGNC:9361;HGNC:4597;HGNC:1759;HGNC:648;HGNC:11370;HGNC:377;HGNC:8534;HGNC:1750;HGNC:11052;HGNC:8660;HGNC:11953;HGNC:15586;HGNC:81;HGNC:1014;HGNC:29317;HGNC:23319;HGNC:14288;HGNC:2850;HGNC:2852;HGNC:6153;HGNC:6470;HGNC:21226;HGNC:7656;HGNC:9664;HGNC:9681;HGNC:2465;HGNC:7999;HGNC:15983;HGNC:4485;HGNC:9996;HGNC:2972;HGNC:8571;HGNC:712;HGNC:9630;HGNC:12784;HGNC:10257;HGNC:12684;HGNC:6877;HGNC:1874;HGNC:21744;HGNC:11411;HGNC:18747;HGNC:11497;HGNC:15474;HGNC:14294;HGNC:2905;HGNC:30368;HGNC:3390;HGNC:28788;HGNC:2906;HGNC:8881;HGNC:8882;HGNC:24537;HGNC:29096;HGNC:11438;HGNC:12496;HGNC:14540;HGNC:21228;HGNC:6291;HGNC:8574;HGNC:9401;HGNC:9501;HGNC:578;HGNC:579;HGNC:263;HGNC:286;HGNC:281;HGNC:277;HGNC:264;HGNC:268;HGNC:4328;HGNC:5293;HGNC:5302;HGNC:1226;HGNC:933;HGNC:7605;HGNC:4617;HGNC:5286;HGNC:5287;HGNC:1963;HGNC:1962;HGNC:1958;HGNC:15963;HGNC:1959;HGNC:1960;HGNC:1957;HGNC:1951;HGNC:2855;HGNC:4596;HGNC:4599;HGNC:4600;HGNC:3020;HGNC:3023;HGNC:3025;HGNC:7979;HGNC:12853;HGNC:16767;HGNC:17972;HGNC:4913;HGNC:24600;HGNC:30672;HGNC:9317;HGNC:9314;HGNC:2701;HGNC:8000;HGNC:18129;HGNC:4267;HGNC:16699;HGNC:12303;HGNC:9380;HGNC:1464;HGNC:6057;HGNC:7739;HGNC:7737;HGNC:1950;HGNC:29112;HGNC:5464;HGNC:5465;HGNC:9612;HGNC:8831;HGNC:7872	WLS;NRXN3;EIF4E;CNR1;DAGLA;PLCB1;ABHD6;NRXN1;PAK1;ALK;GUCY1A1;IL1RAPL1;PTPRD;IL1RAP;TENM2;TENM3;TENM4;TENM1;CADM1;DAG1;FARP1;NPTN;EFNB3;PLAT;PLG;BDNF;NTRK2;SYT4;ADCY8;PRKAR1B;PRKAR2A;PRKAR2B;ADCY1;BAIAP2;BAIAP3;AKAP12;PLCG1;PLCB4;IQSEC2;STAT3;JAK2;PDE4A;HNRNPK;PPP1R9A;TUBB2B;EPHB1;FYN;MYO5B;SRGN;GRM5;CDH2;ARC;STAU1;AKAP7;P2RX3;CDH11;SLC6A6;PCDH8;TNR;LRRC4;ABR;BCR;LRRC4C;NTNG1;NTNG2;DGKB;DGKE;ITGB1;L1CAM;LRFN2;NCAM1;PTPRA;PTPRS;NCAN;NRG3;WNT3A;GPER1;RGS14;DNM1;PACSIN2;ARRB2;PTN;WNT5A;ROR2;VGF;MAPK3;CFL1;CPEB1;CDKL5;CNTNAP4;SYNGAP1;SHANK1;SHANK3;DLGAP1;DLGAP3;EPHA7;CAMKV;DLGAP2;PFN1;PFN2;CHMP2B;ARHGAP44;STX3;UBE3A;WNK1;BTBD9;KCNN2;PAFAH1B1;PRKCE;CYTH1;APBA1;APBA2;ADORA2A;ADRB2;ADRA2A;ADRA1A;ADORA2B;ADORA3;GLRA3;HTR2A;HTR7;GIPC1;BACE1;MYO6;GSK3B;HTR1A;HTR1B;CHRNB3;CHRNB2;CHRNA4;CHRNA6;CHRNA5;CHRNA7;CHRNA3;CHRM2;DGKI;GRM4;GRM7;GRM8;DRD1;DRD2;DRD4;NR3C2;YWHAH;GRIN3A;NRN1;HIP1;ANKS1B;SYNPO;PPP3R1;PPP3CA;DCC;NRGN;GHRL;GHSR;SORCS3;TRIO;PRKACA;CAMK4;INA;NEFL;NEFH;CHRM1;IQSEC1;IGF1;IGF1R;PTK2B;PENK;NOS1
161	ADNI	a+t+>CN	GO:0099537	BP	trans-synaptic signaling	│ ├─ trans-synaptic signaling	GO:0099536	-0.00245349	-0.0438123	HGNC:30238;HGNC:8010;HGNC:3287;HGNC:2159;HGNC:1165;HGNC:15917;HGNC:21398;HGNC:8008;HGNC:8590;HGNC:427;HGNC:4685;HGNC:5996;HGNC:9668;HGNC:5995;HGNC:29943;HGNC:29944;HGNC:29945;HGNC:8117;HGNC:5951;HGNC:2666;HGNC:3591;HGNC:17867;HGNC:3228;HGNC:9051;HGNC:9071;HGNC:1033;HGNC:8032;HGNC:11512;HGNC:239;HGNC:9390;HGNC:9391;HGNC:9392;HGNC:232;HGNC:947;HGNC:948;HGNC:370;HGNC:9065;HGNC:9059;HGNC:29059;HGNC:11364;HGNC:6192;HGNC:8780;HGNC:5044;HGNC:14946;HGNC:30829;HGNC:3392;HGNC:4037;HGNC:7603;HGNC:9361;HGNC:4597;HGNC:1759;HGNC:648;HGNC:11370;HGNC:377;HGNC:8534;HGNC:1750;HGNC:11052;HGNC:8660;HGNC:11953;HGNC:15586;HGNC:81;HGNC:1014;HGNC:29317;HGNC:23319;HGNC:14288;HGNC:2850;HGNC:2852;HGNC:6153;HGNC:6470;HGNC:21226;HGNC:7656;HGNC:9664;HGNC:9681;HGNC:2465;HGNC:7999;HGNC:15983;HGNC:4485;HGNC:9996;HGNC:2972;HGNC:8571;HGNC:712;HGNC:9630;HGNC:12784;HGNC:10257;HGNC:12684;HGNC:6877;HGNC:1874;HGNC:21744;HGNC:11411;HGNC:18747;HGNC:11497;HGNC:15474;HGNC:14294;HGNC:2905;HGNC:30368;HGNC:3390;HGNC:28788;HGNC:2906;HGNC:8881;HGNC:8882;HGNC:24537;HGNC:29096;HGNC:11438;HGNC:12496;HGNC:14540;HGNC:21228;HGNC:6291;HGNC:8574;HGNC:9401;HGNC:9501;HGNC:578;HGNC:579;HGNC:263;HGNC:286;HGNC:281;HGNC:277;HGNC:264;HGNC:268;HGNC:4328;HGNC:5293;HGNC:5302;HGNC:1226;HGNC:933;HGNC:7605;HGNC:4617;HGNC:5286;HGNC:5287;HGNC:1963;HGNC:1962;HGNC:1958;HGNC:15963;HGNC:1959;HGNC:1960;HGNC:1957;HGNC:1951;HGNC:2855;HGNC:4596;HGNC:4599;HGNC:4600;HGNC:3020;HGNC:3023;HGNC:3025;HGNC:7979;HGNC:12853;HGNC:16767;HGNC:17972;HGNC:4913;HGNC:24600;HGNC:30672;HGNC:9317;HGNC:9314;HGNC:2701;HGNC:8000;HGNC:18129;HGNC:4267;HGNC:16699;HGNC:12303;HGNC:9380;HGNC:1464;HGNC:6057;HGNC:7739;HGNC:7737;HGNC:1950;HGNC:29112;HGNC:5464;HGNC:5465;HGNC:9612	WLS;NRXN3;EIF4E;CNR1;DAGLA;PLCB1;ABHD6;NRXN1;PAK1;ALK;GUCY1A1;IL1RAPL1;PTPRD;IL1RAP;TENM2;TENM3;TENM4;TENM1;CADM1;DAG1;FARP1;NPTN;EFNB3;PLAT;PLG;BDNF;NTRK2;SYT4;ADCY8;PRKAR1B;PRKAR2A;PRKAR2B;ADCY1;BAIAP2;BAIAP3;AKAP12;PLCG1;PLCB4;IQSEC2;STAT3;JAK2;PDE4A;HNRNPK;PPP1R9A;TUBB2B;EPHB1;FYN;MYO5B;SRGN;GRM5;CDH2;ARC;STAU1;AKAP7;P2RX3;CDH11;SLC6A6;PCDH8;TNR;LRRC4;ABR;BCR;LRRC4C;NTNG1;NTNG2;DGKB;DGKE;ITGB1;L1CAM;LRFN2;NCAM1;PTPRA;PTPRS;NCAN;NRG3;WNT3A;GPER1;RGS14;DNM1;PACSIN2;ARRB2;PTN;WNT5A;ROR2;VGF;MAPK3;CFL1;CPEB1;CDKL5;CNTNAP4;SYNGAP1;SHANK1;SHANK3;DLGAP1;DLGAP3;EPHA7;CAMKV;DLGAP2;PFN1;PFN2;CHMP2B;ARHGAP44;STX3;UBE3A;WNK1;BTBD9;KCNN2;PAFAH1B1;PRKCE;CYTH1;APBA1;APBA2;ADORA2A;ADRB2;ADRA2A;ADRA1A;ADORA2B;ADORA3;GLRA3;HTR2A;HTR7;GIPC1;BACE1;MYO6;GSK3B;HTR1A;HTR1B;CHRNB3;CHRNB2;CHRNA4;CHRNA6;CHRNA5;CHRNA7;CHRNA3;CHRM2;DGKI;GRM4;GRM7;GRM8;DRD1;DRD2;DRD4;NR3C2;YWHAH;GRIN3A;NRN1;HIP1;ANKS1B;SYNPO;PPP3R1;PPP3CA;DCC;NRGN;GHRL;GHSR;SORCS3;TRIO;PRKACA;CAMK4;INA;NEFL;NEFH;CHRM1;IQSEC1;IGF1;IGF1R;PTK2B
162	ADNI	a+t+>CN	GO:0099541	BP	trans-synaptic signaling by lipid	│ │ ├─ trans-synaptic signaling by lipid	GO:0099537	7.26769e-11		HGNC:2159;HGNC:1165;HGNC:15917;HGNC:21398;HGNC:8008;HGNC:8590	CNR1;DAGLA;PLCB1;ABHD6;NRXN1;PAK1
163	ADNI	a+t+>CN	GO:0099542	BP	trans-synaptic signaling by endocannabinoid	│ │ │ └─ trans-synaptic signaling by endocannabinoid	GO:0099541	7.26769e-11	1.0094e-10	HGNC:2159;HGNC:1165;HGNC:15917;HGNC:21398;HGNC:8008;HGNC:8590	CNR1;DAGLA;PLCB1;ABHD6;NRXN1;PAK1
164	ADNI	a+t+>CN	GO:0098921	BP	retrograde trans-synaptic signaling by endocannabinoid	│ │ │ ├─ retrograde trans-synaptic signaling by endocannabinoid	GO:0099542	1.3301e-07	1.48448e-07	HGNC:2159;HGNC:1165;HGNC:15917;HGNC:21398	CNR1;DAGLA;PLCB1;ABHD6
165	ADNI	a+t+>CN	GO:0099178	BP	regulation of retrograde trans-synaptic signaling by endocanabinoid	│ │ │ │ └─ regulation of retrograde trans-synaptic signaling by endocanabinoid	GO:0098921			HGNC:15917;HGNC:21398	PLCB1;ABHD6
166	ADNI	a+t+>CN	GO:0099553	BP	trans-synaptic signaling by endocannabinoid, modulating synaptic transmission	│ │ │ └─ trans-synaptic signaling by endocannabinoid, modulating synaptic transmission	GO:0099542			HGNC:8008;HGNC:8590	NRXN1;PAK1
167	ADNI	a+t+>CN	GO:0150036	BP	regulation of trans-synaptic signaling by endocannabinoid, modulating synaptic transmission	│ │ │ └─ regulation of trans-synaptic signaling by endocannabinoid, modulating synaptic transmission	GO:0099553			HGNC:8008;HGNC:8590	NRXN1;PAK1
168	ADNI	a+t+>CN	GO:0099540	BP	trans-synaptic signaling by neuropeptide	│ │ ├─ trans-synaptic signaling by neuropeptide	GO:0099537			HGNC:427	ALK
169	ADNI	a+t+>CN	GO:0099543	BP	trans-synaptic signaling by soluble gas	│ │ ├─ trans-synaptic signaling by soluble gas	GO:0099537			HGNC:4685	GUCY1A1
170	ADNI	a+t+>CN	GO:0099548	BP	trans-synaptic signaling by nitric oxide	│ │ │ └─ trans-synaptic signaling by nitric oxide	GO:0099543			HGNC:4685	GUCY1A1
171	ADNI	a+t+>CN	GO:0099555	BP	trans-synaptic signaling by nitric oxide, modulating synaptic transmission	│ │ │ └─ trans-synaptic signaling by nitric oxide, modulating synaptic transmission	GO:0099548			HGNC:4685	GUCY1A1
172	ADNI	a+t+>CN	GO:0098925	BP	retrograde trans-synaptic signaling by nitric oxide, modulating synaptic transmission	│ │ │ └─ retrograde trans-synaptic signaling by nitric oxide, modulating synaptic transmission	GO:0099555			HGNC:4685	GUCY1A1
173	ADNI	a+t+>CN	GO:0099545	BP	trans-synaptic signaling by trans-synaptic complex	│ │ ├─ trans-synaptic signaling by trans-synaptic complex	GO:0099537	1.22873e-20	2.47727e-20	HGNC:5996;HGNC:9668;HGNC:5995;HGNC:29943;HGNC:29944;HGNC:29945;HGNC:8117;HGNC:5951;HGNC:2666;HGNC:3591;HGNC:17867;HGNC:3228	IL1RAPL1;PTPRD;IL1RAP;TENM2;TENM3;TENM4;TENM1;CADM1;DAG1;FARP1;NPTN;EFNB3
174	ADNI	a+t+>CN	GO:0098942	BP	retrograde trans-synaptic signaling by trans-synaptic protein complex	│ │ │ ├─ retrograde trans-synaptic signaling by trans-synaptic protein complex	GO:0099545	1.71491e-12	2.46395e-12	HGNC:29943;HGNC:29944;HGNC:29945;HGNC:8117;HGNC:5951;HGNC:2666;HGNC:3591	TENM2;TENM3;TENM4;TENM1;CADM1;DAG1;FARP1
175	ADNI	a+t+>CN	GO:0099557	BP	trans-synaptic signaling by trans-synaptic complex, modulating synaptic transmission	│ │ │ └─ trans-synaptic signaling by trans-synaptic complex, modulating synaptic transmission	GO:0099545			HGNC:17867;HGNC:3228	NPTN;EFNB3
176	ADNI	a+t+>CN	GO:0099157	BP	trans-synaptic signalling via exosome	│ │ ├─ trans-synaptic signalling via exosome	GO:0099537			HGNC:30238	WLS
177	ADNI	a+t+>CN	GO:0099183	BP	trans-synaptic signaling by BDNF, modulating synaptic transmission	│ │ ├─ trans-synaptic signaling by BDNF, modulating synaptic transmission	GO:0099537	3.09373e-09	3.98676e-09	HGNC:9051;HGNC:9071;HGNC:1033;HGNC:8032;HGNC:11512	PLAT;PLG;BDNF;NTRK2;SYT4
178	ADNI	a+t+>CN	GO:0150035	BP	regulation of trans-synaptic signaling by BDNF, modulating synaptic transmission	│ │ │ └─ regulation of trans-synaptic signaling by BDNF, modulating synaptic transmission	GO:0099183			HGNC:11512	SYT4
179	ADNI	a+t+>CN	GO:0007268	BP	chemical synaptic transmission	│ │ └─ chemical synaptic transmission	GO:0099537	-0.00105538	-0.0164904	HGNC:239;HGNC:9390;HGNC:9391;HGNC:9392;HGNC:232;HGNC:947;HGNC:948;HGNC:370;HGNC:9065;HGNC:9059;HGNC:29059;HGNC:11364;HGNC:6192;HGNC:8780;HGNC:5044;HGNC:14946;HGNC:30829;HGNC:3392;HGNC:4037;HGNC:7603;HGNC:9361;HGNC:4597;HGNC:1759;HGNC:648;HGNC:11370;HGNC:377;HGNC:8534;HGNC:1750;HGNC:11052;HGNC:8660;HGNC:11953;HGNC:15586;HGNC:81;HGNC:1014;HGNC:29317;HGNC:23319;HGNC:14288;HGNC:2850;HGNC:2852;HGNC:6153;HGNC:6470;HGNC:21226;HGNC:7656;HGNC:9664;HGNC:9668;HGNC:9681;HGNC:2465;HGNC:7999;HGNC:15983;HGNC:4485;HGNC:9996;HGNC:2972;HGNC:8571;HGNC:712;HGNC:9630;HGNC:12784;HGNC:10257;HGNC:12684;HGNC:6877;HGNC:1874;HGNC:21744;HGNC:11411;HGNC:18747;HGNC:11497;HGNC:15474;HGNC:14294;HGNC:2905;HGNC:30368;HGNC:3390;HGNC:28788;HGNC:2906;HGNC:8881;HGNC:8882;HGNC:24537;HGNC:29096;HGNC:11438;HGNC:12496;HGNC:14540;HGNC:21228;HGNC:6291;HGNC:8574;HGNC:9401;HGNC:9501;HGNC:578;HGNC:579;HGNC:8010;HGNC:263;HGNC:286;HGNC:281;HGNC:277;HGNC:264;HGNC:268;HGNC:4328;HGNC:5293;HGNC:5302;HGNC:1226;HGNC:933;HGNC:7605;HGNC:4617;HGNC:5286;HGNC:5287;HGNC:1963;HGNC:1962;HGNC:1958;HGNC:15963;HGNC:1959;HGNC:1960;HGNC:1957;HGNC:1951;HGNC:2855;HGNC:4596;HGNC:4599;HGNC:4600;HGNC:3020;HGNC:3023;HGNC:3025;HGNC:7979;HGNC:12853;HGNC:16767;HGNC:17972;HGNC:4913;HGNC:24600;HGNC:30672;HGNC:15917;HGNC:9317;HGNC:9314;HGNC:2701;HGNC:8000;HGNC:18129;HGNC:4267;HGNC:16699;HGNC:12303;HGNC:9380;HGNC:1464;HGNC:6057;HGNC:7739;HGNC:7737;HGNC:1950;HGNC:29112;HGNC:5464;HGNC:5465;HGNC:9612	ADCY8;PRKAR1B;PRKAR2A;PRKAR2B;ADCY1;BAIAP2;BAIAP3;AKAP12;PLCG1;PLCB4;IQSEC2;STAT3;JAK2;PDE4A;HNRNPK;PPP1R9A;TUBB2B;EPHB1;FYN;MYO5B;SRGN;GRM5;CDH2;ARC;STAU1;AKAP7;P2RX3;CDH11;SLC6A6;PCDH8;TNR;LRRC4;ABR;BCR;LRRC4C;NTNG1;NTNG2;DGKB;DGKE;ITGB1;L1CAM;LRFN2;NCAM1;PTPRA;PTPRD;PTPRS;NCAN;NRG3;WNT3A;GPER1;RGS14;DNM1;PACSIN2;ARRB2;PTN;WNT5A;ROR2;VGF;MAPK3;CFL1;CPEB1;CDKL5;CNTNAP4;SYNGAP1;SHANK1;SHANK3;DLGAP1;DLGAP3;EPHA7;CAMKV;DLGAP2;PFN1;PFN2;CHMP2B;ARHGAP44;STX3;UBE3A;WNK1;BTBD9;KCNN2;PAFAH1B1;PRKCE;CYTH1;APBA1;APBA2;NRXN3;ADORA2A;ADRB2;ADRA2A;ADRA1A;ADORA2B;ADORA3;GLRA3;HTR2A;HTR7;GIPC1;BACE1;MYO6;GSK3B;HTR1A;HTR1B;CHRNB3;CHRNB2;CHRNA4;CHRNA6;CHRNA5;CHRNA7;CHRNA3;CHRM2;DGKI;GRM4;GRM7;GRM8;DRD1;DRD2;DRD4;NR3C2;YWHAH;GRIN3A;NRN1;HIP1;ANKS1B;SYNPO;PLCB1;PPP3R1;PPP3CA;DCC;NRGN;GHRL;GHSR;SORCS3;TRIO;PRKACA;CAMK4;INA;NEFL;NEFH;CHRM1;IQSEC1;IGF1;IGF1R;PTK2B
180	ADNI	a+t+>CN	GO:0050804	BP	modulation of chemical synaptic transmission	│ │ ├─ modulation of chemical synaptic transmission	GO:0007268	1.12058e-144	1.16727e-143	HGNC:239;HGNC:9390;HGNC:9391;HGNC:9392;HGNC:232;HGNC:947;HGNC:948;HGNC:370;HGNC:9065;HGNC:9059;HGNC:29059;HGNC:11364;HGNC:6192;HGNC:8780;HGNC:5044;HGNC:14946;HGNC:30829;HGNC:3392;HGNC:4037;HGNC:7603;HGNC:9361;HGNC:4597;HGNC:1759;HGNC:648;HGNC:11370;HGNC:377;HGNC:8534;HGNC:1750;HGNC:11052;HGNC:8660;HGNC:11953;HGNC:15586;HGNC:81;HGNC:1014;HGNC:29317;HGNC:23319;HGNC:14288;HGNC:2850;HGNC:2852;HGNC:6153;HGNC:6470;HGNC:21226;HGNC:7656;HGNC:9664;HGNC:9668;HGNC:9681;HGNC:2465;HGNC:7999;HGNC:15983;HGNC:4485;HGNC:9996;HGNC:2972;HGNC:8571;HGNC:712;HGNC:9630;HGNC:12784;HGNC:10257;HGNC:12684;HGNC:6877;HGNC:1874;HGNC:21744;HGNC:11411;HGNC:18747;HGNC:11497;HGNC:15474;HGNC:14294;HGNC:2905;HGNC:30368;HGNC:3390;HGNC:28788;HGNC:2906;HGNC:8881;HGNC:8882;HGNC:24537;HGNC:29096;HGNC:11438;HGNC:12496;HGNC:14540;HGNC:21228;HGNC:6291;HGNC:8574	ADCY8;PRKAR1B;PRKAR2A;PRKAR2B;ADCY1;BAIAP2;BAIAP3;AKAP12;PLCG1;PLCB4;IQSEC2;STAT3;JAK2;PDE4A;HNRNPK;PPP1R9A;TUBB2B;EPHB1;FYN;MYO5B;SRGN;GRM5;CDH2;ARC;STAU1;AKAP7;P2RX3;CDH11;SLC6A6;PCDH8;TNR;LRRC4;ABR;BCR;LRRC4C;NTNG1;NTNG2;DGKB;DGKE;ITGB1;L1CAM;LRFN2;NCAM1;PTPRA;PTPRD;PTPRS;NCAN;NRG3;WNT3A;GPER1;RGS14;DNM1;PACSIN2;ARRB2;PTN;WNT5A;ROR2;VGF;MAPK3;CFL1;CPEB1;CDKL5;CNTNAP4;SYNGAP1;SHANK1;SHANK3;DLGAP1;DLGAP3;EPHA7;CAMKV;DLGAP2;PFN1;PFN2;CHMP2B;ARHGAP44;STX3;UBE3A;WNK1;BTBD9;KCNN2;PAFAH1B1
181	ADNI	a+t+>CN	GO:0099531	BP	presynaptic process involved in chemical synaptic transmission	│ │ ├─ presynaptic process involved in chemical synaptic transmission	GO:0007268	1.34126e-71		HGNC:9401;HGNC:232;HGNC:8882;HGNC:9501;HGNC:578;HGNC:579;HGNC:8010;HGNC:263;HGNC:286;HGNC:281;HGNC:277;HGNC:264;HGNC:268;HGNC:4328;HGNC:5293;HGNC:5302;HGNC:1226;HGNC:933;HGNC:7605;HGNC:4617;HGNC:5286;HGNC:5287;HGNC:1963;HGNC:1962;HGNC:1958;HGNC:15963;HGNC:1959;HGNC:1960;HGNC:1957;HGNC:1951;HGNC:2855;HGNC:4596;HGNC:4599;HGNC:4600;HGNC:3020;HGNC:3023;HGNC:3025;HGNC:7979;HGNC:12853;HGNC:16767;HGNC:17972;HGNC:4913	PRKCE;ADCY1;PFN2;CYTH1;APBA1;APBA2;NRXN3;ADORA2A;ADRB2;ADRA2A;ADRA1A;ADORA2B;ADORA3;GLRA3;HTR2A;HTR7;GIPC1;BACE1;MYO6;GSK3B;HTR1A;HTR1B;CHRNB3;CHRNB2;CHRNA4;CHRNA6;CHRNA5;CHRNA7;CHRNA3;CHRM2;DGKI;GRM4;GRM7;GRM8;DRD1;DRD2;DRD4;NR3C2;YWHAH;GRIN3A;NRN1;HIP1
182	ADNI	a+t+>CN	GO:0099171	BP	presynaptic modulation of chemical synaptic transmission	│ │ │ └─ presynaptic modulation of chemical synaptic transmission	GO:0099531	1.34126e-71	7.62081e-71	HGNC:9401;HGNC:232;HGNC:8882;HGNC:9501;HGNC:578;HGNC:579;HGNC:8010;HGNC:263;HGNC:286;HGNC:281;HGNC:277;HGNC:264;HGNC:268;HGNC:4328;HGNC:5293;HGNC:5302;HGNC:1226;HGNC:933;HGNC:7605;HGNC:4617;HGNC:5286;HGNC:5287;HGNC:1963;HGNC:1962;HGNC:1958;HGNC:15963;HGNC:1959;HGNC:1960;HGNC:1957;HGNC:1951;HGNC:2855;HGNC:4596;HGNC:4599;HGNC:4600;HGNC:3020;HGNC:3023;HGNC:3025;HGNC:7979;HGNC:12853;HGNC:16767;HGNC:17972;HGNC:4913	PRKCE;ADCY1;PFN2;CYTH1;APBA1;APBA2;NRXN3;ADORA2A;ADRB2;ADRA2A;ADRA1A;ADORA2B;ADORA3;GLRA3;HTR2A;HTR7;GIPC1;BACE1;MYO6;GSK3B;HTR1A;HTR1B;CHRNB3;CHRNB2;CHRNA4;CHRNA6;CHRNA5;CHRNA7;CHRNA3;CHRM2;DGKI;GRM4;GRM7;GRM8;DRD1;DRD2;DRD4;NR3C2;YWHAH;GRIN3A;NRN1;HIP1
183	ADNI	a+t+>CN	GO:0099565	BP	postsynaptic process involved in chemical synaptic transmission	│ │ └─ postsynaptic process involved in chemical synaptic transmission	GO:0007268	9.22994e-41	3.03616e-40	HGNC:24600;HGNC:30672;HGNC:15917;HGNC:9317;HGNC:9314;HGNC:2701;HGNC:3020;HGNC:3023;HGNC:8000;HGNC:18129;HGNC:4267;HGNC:16699;HGNC:12303;HGNC:12784;HGNC:9380;HGNC:1464;HGNC:6057;HGNC:7739;HGNC:7737;HGNC:1950;HGNC:29112;HGNC:5464;HGNC:5465;HGNC:9612	ANKS1B;SYNPO;PLCB1;PPP3R1;PPP3CA;DCC;DRD1;DRD2;NRGN;GHRL;GHSR;SORCS3;TRIO;WNT5A;PRKACA;CAMK4;INA;NEFL;NEFH;CHRM1;IQSEC1;IGF1;IGF1R;PTK2B
184	ADNI	a+t+>CN	GO:0099170	BP	postsynaptic modulation of chemical synaptic transmission	│ │ └─ postsynaptic modulation of chemical synaptic transmission	GO:0099565	4.33495e-39	1.35467e-38	HGNC:30672;HGNC:15917;HGNC:9317;HGNC:9314;HGNC:2701;HGNC:3020;HGNC:3023;HGNC:8000;HGNC:18129;HGNC:4267;HGNC:16699;HGNC:12303;HGNC:12784;HGNC:9380;HGNC:1464;HGNC:6057;HGNC:7739;HGNC:7737;HGNC:1950;HGNC:29112;HGNC:5464;HGNC:5465;HGNC:9612	SYNPO;PLCB1;PPP3R1;PPP3CA;DCC;DRD1;DRD2;NRGN;GHRL;GHSR;SORCS3;TRIO;WNT5A;PRKACA;CAMK4;INA;NEFL;NEFH;CHRM1;IQSEC1;IGF1;IGF1R;PTK2B
185	ADNI	a+t+>CN	GO:0099538	BP	synaptic signaling via neuropeptide	│ ├─ synaptic signaling via neuropeptide	GO:0099536			HGNC:8831;HGNC:12684	PENK;VGF
186	ADNI	a+t+>CN	GO:0099163	BP	synaptic signaling by nitric oxide	│ └─ synaptic signaling by nitric oxide	GO:0099536	5.83279e-06	5.83279e-06	HGNC:7872;HGNC:12784;HGNC:10257	NOS1;WNT5A;ROR2
187	ADNI	a+t+>CN	GO:0150045	BP	regulation of synaptic signaling by nitric oxide	│ └─ regulation of synaptic signaling by nitric oxide	GO:0099163			HGNC:12784;HGNC:10257	WNT5A;ROR2
188	ADNI	a+t+>CN	GO:0050808	BP	synapse organization	├─ synapse organization	SYNGO:synprocess	-0.00916854	-0.573033	HGNC:3754;HGNC:20974;HGNC:581;HGNC:18582;HGNC:9681;HGNC:7648;HGNC:14291;HGNC:29193;HGNC:188;HGNC:11276;HGNC:1717;HGNC:8004;HGNC:19701;HGNC:4047;HGNC:3084;HGNC:29351;HGNC:7679;HGNC:14460;HGNC:2904;HGNC:18415;HGNC:12733;HGNC:24011;HGNC:170;HGNC:12735;HGNC:6485;HGNC:6139;HGNC:24537;HGNC:11411;HGNC:43616;HGNC:3390;HGNC:8005;HGNC:10728;HGNC:10011;HGNC:5044;HGNC:30320;HGNC:5996;HGNC:9361;HGNC:14295;HGNC:14294;HGNC:9670;HGNC:29364;HGNC:12363;HGNC:18129;HGNC:4267;HGNC:2850;HGNC:24278;HGNC:28756;HGNC:26925;HGNC:21226;HGNC:7994;HGNC:12687;HGNC:4575;HGNC:655;HGNC:12784;HGNC:12786;HGNC:16626;HGNC:5241;HGNC:17748;HGNC:9508;HGNC:9509;HGNC:16835;HGNC:2888;HGNC:1736;HGNC:8592;HGNC:3332;HGNC:7765;HGNC:10257;HGNC:9910;HGNC:5046;HGNC:6183;HGNC:947;HGNC:11805;HGNC:8574;HGNC:7608;HGNC:30368;HGNC:21015;HGNC:29096;HGNC:11370;HGNC:3020;HGNC:9857;HGNC:3338;HGNC:28788;HGNC:4617;HGNC:7603;HGNC:1232;HGNC:667;HGNC:1874;HGNC:12734;HGNC:12732;HGNC:2510;HGNC:8881;HGNC:8882;HGNC:1384;HGNC:6178;HGNC:11274;HGNC:15679;HGNC:13759;HGNC:6759;HGNC:7568;HGNC:4814;HGNC:9611;HGNC:21292;HGNC:16183;HGNC:7666;HGNC:12666;HGNC:329;HGNC:6990;HGNC:2460;HGNC:1459;HGNC:18747;HGNC:25589;HGNC:11219;HGNC:20766;HGNC:20778;HGNC:613;HGNC:10723;HGNC:2666;HGNC:11220;HGNC:1767;HGNC:4460;HGNC:9706;HGNC:9678;HGNC:9682;HGNC:23502;HGNC:20297;HGNC:13449;HGNC:15983;HGNC:9246;HGNC:17282;HGNC:13406;HGNC:30339;HGNC:1117;HGNC:17283;HGNC:17072;HGNC:31922;HGNC:2495;HGNC:9091;HGNC:163;HGNC:29125;HGNC:132;HGNC:144;HGNC:1461;HGNC:2696;HGNC:6057;HGNC:7739;HGNC:7737;HGNC:18957;HGNC:4272;HGNC:9863;HGNC:15474;HGNC:2905;HGNC:2903;HGNC:7220;HGNC:2900;HGNC:2902;HGNC:2901;HGNC:2516;HGNC:6487;HGNC:5951;HGNC:1768;HGNC:3387;HGNC:14267;HGNC:5995;HGNC:32326;HGNC:3225;HGNC:3762;HGNC:4452;HGNC:28370;HGNC:28456;HGNC:20360;HGNC:15586;HGNC:25042;HGNC:7656;HGNC:14288;HGNC:9668;HGNC:23501;HGNC:29317;HGNC:8008;HGNC:23319;HGNC:7997;HGNC:1749;HGNC:1765;HGNC:8660;HGNC:6876;HGNC:19267;HGNC:19835;HGNC:12855;HGNC:9107;HGNC:25824;HGNC:25841;HGNC:3432;HGNC:244;HGNC:3227;HGNC:3226;HGNC:11891;HGNC:2052;HGNC:10662;HGNC:2175;HGNC:9245;HGNC:9247;HGNC:9248;HGNC:14436;HGNC:4043;HGNC:3393;HGNC:19411;HGNC:9250;HGNC:8029;HGNC:7998;HGNC:2514;HGNC:29506;HGNC:3313;HGNC:1919;HGNC:19408;HGNC:19410;HGNC:3591;HGNC:5997;HGNC:8033;HGNC:1543;HGNC:4576;HGNC:1544;HGNC:620;HGNC:659;HGNC:14290;HGNC:4038;HGNC:18371;HGNC:9507;HGNC:13487;HGNC:8060;HGNC:15590;HGNC:13861;HGNC:30139;HGNC:8061;HGNC:2363;HGNC:14289;HGNC:19190;HGNC:2362;HGNC:14561;HGNC:7954;HGNC:4140;HGNC:76;HGNC:7952;HGNC:24181;HGNC:8010;HGNC:19359;HGNC:19409;HGNC:20284;HGNC:29290;HGNC:14312;HGNC:9612;HGNC:3388;HGNC:1774;HGNC:7807;HGNC:945;HGNC:9106;HGNC:6153;HGNC:10899;HGNC:24182;HGNC:23059;HGNC:77;HGNC:24968;HGNC:8590;HGNC:8591;HGNC:17447;HGNC:4601;HGNC:9102;HGNC:11186;HGNC:29943;HGNC:29944;HGNC:29945;HGNC:8117;HGNC:11497;HGNC:8148;HGNC:6156;HGNC:2857;HGNC:11320;HGNC:29859;HGNC:15607;HGNC:652;HGNC:14946;HGNC:10252;HGNC:943;HGNC:2695;HGNC:16859;HGNC:29007;HGNC:10831;HGNC:9803	FLNA;ADGRL3;APBB1;ADGRL2;PTPRS;NBEA;NLGN1;IQSEC3;ADAM10;SPTBN2;SEPT7;NRP1;CNKSR2;FZD9;DVL1;ARHGAP39;NDRG1;NDRG2;DLG5;HIP1R;WASF2;ABI2;ACTR3;WASL;LAMA5;ITGA3;CHMP2B;CDKL5;CHMP4BP1;EPHA7;NRP2;SEMA3F;RHEB;HNRNPK;ARHGAP22;IL1RAPL1;SRGN;SHANK2;SHANK3;PTPRF;TANC1;TSC2;GHRL;GHSR;DGKB;ABHD17B;ABHD17A;ABHD17C;LRFN2;NRCAM;VHL;GRID1;ARF4;WNT5A;WNT7A;RAPGEF4;HSPA8;DACT1;PSEN1;PSEN2;TAOK2;DISC1;CDC42;PAK3;MARK2;NF1;ROR2;RBMX;HNRNPM;ITSN1;BAIAP2;TIAM1;PAFAH1B1;MYO9A;DLGAP3;FILIP1;ARHGAP44;STAU1;DRD1;RAP1B;CTTN;CAMKV;GSK3B;MYO5B;EGLN1;RHOA;CFL1;WASF3;WASF1;CTNNA2;PFN1;PFN2;CABP1;ITPKA;SPTB;CTTNBP2;CYFIP1;MARCKS;MYH10;KALRN;PTK2;RIMS3;RIMS4;NCKAP1;VCP;AGRN;MECP2;CSNK2B;CAMK1;CNTNAP4;SEPT11;SPARC;TUBA1A;TUBB;APOE;SEMA3A;DAG1;SPARCL1;CDH8;GPM6A;NECTIN1;PTPRO;PTPRT;SLITRK4;SLITRK1;SLITRK2;WNT3A;PPFIA2;RIMS1;PCLO;RIMBP2;BSN;RIMS2;ERC1;ERC2;CTBP2;PLS3;ACTN1;DNM3;ACTB;ACTG1;CAMK2B;DBNL;INA;NEFL;NEFH;MAGI2;GIT1;RAPSN;SHANK1;DLGAP1;DLG4;MPP2;DLG1;DLG3;DLG2;CTNND2;LAMB2;CADM1;CDH9;EPHA3;PCDH17;IL1RAP;IGSF9B;EFNA5;FLRT3;GPC4;LRFN3;LRFN4;LRFN5;LRRC4;LRRC4B;NCAM1;NTNG2;PTPRD;SLITRK3;LRRC4C;NRXN1;NTNG1;NRG1;CDH10;CDH6;PCDH8;MAPK14;MDGA1;MDGA2;YWHAZ;PLXND1;SYDE1;SYDE2;ERBB4;ADD2;EFNB2;EFNB1;CLEC3B;CLEC3A;SDCBP;CNTN5;PPFIA1;PPFIA3;PPFIA4;RAPH1;FZD5;EPHB2;LRRTM4;PPFIBP2;NTN1;NRG2;CTNNB1;SRCIN1;ELAVL2;CHD4;LRRTM1;LRRTM3;FARP1;IL1RAPL2;NTRK3;CBLN1;GRID2;CBLN2;APP;ARF6;NLGN2;FZD1;CLSTN3;PSD;VPS35;NUMB;ARHGEF15;LZTS1;LZTS3;NUMBL;CRKL;NLGN3;DOCK7;CRK;ARHGEF9;NPTXR;GAP43;ABL1;NPTX1;C1QL2;NRXN3;C1QL3;LRRTM2;SIPA1L1;LRFN1;CRIPT;PTK2B;EPHA4;CDK5;NGEF;ADGRB3;PLXNC1;ITGB1;SKP1;C1QL1;BCAN;ABL2;EXOC2;PAK1;PAK2;CLSTN1;GRN;PLXNA4;SORT1;TENM2;TENM3;TENM4;TENM1;SYNGAP1;OPHN1;ITGB3;DGKZ;ABI1;ABI3;ARHGEF7;ARF1;PPP1R9A;ROCK2;ADGRB1;DBN1;NOS1AP;FRMPD4;SH3GL2;RAC3
189	ADNI	a+t+>CN	GO:0099172	BP	presynapse organization	│ ├─ presynapse organization	GO:0050808			HGNC:14291	NLGN1
190	ADNI	a+t+>CN	GO:0099174	BP	regulation of presynapse organization	│ │ └─ regulation of presynapse organization	GO:0099172			HGNC:14291	NLGN1
191	ADNI	a+t+>CN	GO:0099173	BP	postsynapse organization	│ ├─ postsynapse organization	GO:0050808	4.74239e-117	4.23428e-116	HGNC:29193;HGNC:188;HGNC:11276;HGNC:1717;HGNC:8004;HGNC:19701;HGNC:4047;HGNC:3084;HGNC:29351;HGNC:7679;HGNC:14460;HGNC:2904;HGNC:18415;HGNC:12733;HGNC:24011;HGNC:170;HGNC:12735;HGNC:6485;HGNC:6139;HGNC:24537;HGNC:11411;HGNC:43616;HGNC:3390;HGNC:8005;HGNC:10728;HGNC:10011;HGNC:5044;HGNC:30320;HGNC:5996;HGNC:9361;HGNC:14295;HGNC:14294;HGNC:9670;HGNC:29364;HGNC:12363;HGNC:18129;HGNC:4267;HGNC:2850;HGNC:24278;HGNC:28756;HGNC:26925;HGNC:21226;HGNC:7994;HGNC:12687;HGNC:4575;HGNC:655;HGNC:12784;HGNC:12786;HGNC:16626;HGNC:5241;HGNC:17748;HGNC:9508;HGNC:9509;HGNC:16835;HGNC:2888;HGNC:1736;HGNC:8592;HGNC:3332;HGNC:7765;HGNC:10257;HGNC:9910;HGNC:5046;HGNC:6183;HGNC:947;HGNC:11805;HGNC:8574;HGNC:7608	IQSEC3;ADAM10;SPTBN2;SEPT7;NRP1;CNKSR2;FZD9;DVL1;ARHGAP39;NDRG1;NDRG2;DLG5;HIP1R;WASF2;ABI2;ACTR3;WASL;LAMA5;ITGA3;CHMP2B;CDKL5;CHMP4BP1;EPHA7;NRP2;SEMA3F;RHEB;HNRNPK;ARHGAP22;IL1RAPL1;SRGN;SHANK2;SHANK3;PTPRF;TANC1;TSC2;GHRL;GHSR;DGKB;ABHD17B;ABHD17A;ABHD17C;LRFN2;NRCAM;VHL;GRID1;ARF4;WNT5A;WNT7A;RAPGEF4;HSPA8;DACT1;PSEN1;PSEN2;TAOK2;DISC1;CDC42;PAK3;MARK2;NF1;ROR2;RBMX;HNRNPM;ITSN1;BAIAP2;TIAM1;PAFAH1B1;MYO9A
192	ADNI	a+t+>CN	GO:0099175	BP	regulation of postsynapse organization	│ │ ├─ regulation of postsynapse organization	GO:0099173	1.59806e-85	1.10976e-84	HGNC:24537;HGNC:11411;HGNC:43616;HGNC:3390;HGNC:8005;HGNC:10728;HGNC:10011;HGNC:5044;HGNC:30320;HGNC:5996;HGNC:9361;HGNC:14295;HGNC:14294;HGNC:9670;HGNC:29364;HGNC:12363;HGNC:18129;HGNC:4267;HGNC:2850;HGNC:24278;HGNC:28756;HGNC:26925;HGNC:21226;HGNC:7994;HGNC:12687;HGNC:4575;HGNC:655;HGNC:12784;HGNC:12786;HGNC:16626;HGNC:5241;HGNC:17748;HGNC:188;HGNC:9508;HGNC:9509;HGNC:16835;HGNC:3084;HGNC:2888;HGNC:1736;HGNC:12735;HGNC:8592;HGNC:3332;HGNC:7765;HGNC:10257;HGNC:9910;HGNC:5046;HGNC:6183;HGNC:947;HGNC:11805;HGNC:8574	CHMP2B;CDKL5;CHMP4BP1;EPHA7;NRP2;SEMA3F;RHEB;HNRNPK;ARHGAP22;IL1RAPL1;SRGN;SHANK2;SHANK3;PTPRF;TANC1;TSC2;GHRL;GHSR;DGKB;ABHD17B;ABHD17A;ABHD17C;LRFN2;NRCAM;VHL;GRID1;ARF4;WNT5A;WNT7A;RAPGEF4;HSPA8;DACT1;ADAM10;PSEN1;PSEN2;TAOK2;DVL1;DISC1;CDC42;WASL;PAK3;MARK2;NF1;ROR2;RBMX;HNRNPM;ITSN1;BAIAP2;TIAM1;PAFAH1B1
193	ADNI	a+t+>CN	GO:0099084	BP	postsynaptic specialization organization	│ │ └─ postsynaptic specialization organization	GO:0099173			HGNC:7608	MYO9A
194	ADNI	a+t+>CN	GO:0099563	BP	modification of synaptic structure	│ ├─ modification of synaptic structure	GO:0050808	2.66912e-56	1.15048e-55	HGNC:30368;HGNC:21015;HGNC:29096;HGNC:11370;HGNC:3020;HGNC:9857;HGNC:3338;HGNC:1736;HGNC:28788;HGNC:4617;HGNC:7603;HGNC:24537;HGNC:1232;HGNC:7765;HGNC:667;HGNC:1874;HGNC:12734;HGNC:12732;HGNC:2510;HGNC:8881;HGNC:8882;HGNC:1384;HGNC:6178;HGNC:11274;HGNC:15679;HGNC:13759;HGNC:6759;HGNC:6183;HGNC:947;HGNC:11805;HGNC:7568;HGNC:4814;HGNC:9611	DLGAP3;FILIP1;ARHGAP44;STAU1;DRD1;RAP1B;CTTN;CDC42;CAMKV;GSK3B;MYO5B;CHMP2B;EGLN1;NF1;RHOA;CFL1;WASF3;WASF1;CTNNA2;PFN1;PFN2;CABP1;ITPKA;SPTB;CTTNBP2;CYFIP1;MARCKS;ITSN1;BAIAP2;TIAM1;MYH10;KALRN;PTK2
195	ADNI	a+t+>CN	GO:0099010	BP	modification of postsynaptic structure	│ │ └─ modification of postsynaptic structure	GO:0099563	1.36835e-54	5.70145e-54	HGNC:21015;HGNC:29096;HGNC:11370;HGNC:3020;HGNC:9857;HGNC:3338;HGNC:1736;HGNC:28788;HGNC:4617;HGNC:7603;HGNC:24537;HGNC:1232;HGNC:7765;HGNC:667;HGNC:1874;HGNC:12734;HGNC:12732;HGNC:2510;HGNC:8881;HGNC:8882;HGNC:1384;HGNC:6178;HGNC:11274;HGNC:15679;HGNC:13759;HGNC:6759;HGNC:6183;HGNC:947;HGNC:11805;HGNC:7568;HGNC:4814;HGNC:9611	FILIP1;ARHGAP44;STAU1;DRD1;RAP1B;CTTN;CDC42;CAMKV;GSK3B;MYO5B;CHMP2B;EGLN1;NF1;RHOA;CFL1;WASF3;WASF1;CTNNA2;PFN1;PFN2;CABP1;ITPKA;SPTB;CTTNBP2;CYFIP1;MARCKS;ITSN1;BAIAP2;TIAM1;MYH10;KALRN;PTK2
196	ADNI	a+t+>CN	GO:0099159	BP	regulation of modification of postsynaptic structure	│ │ ├─ regulation of modification of postsynaptic structure	GO:0099010	4.0508e-14	6.25124e-14	HGNC:1736;HGNC:28788;HGNC:4617;HGNC:7603;HGNC:24537;HGNC:1232;HGNC:7765;HGNC:667	CDC42;CAMKV;GSK3B;MYO5B;CHMP2B;EGLN1;NF1;RHOA
197	ADNI	a+t+>CN	GO:0098885	BP	modification of postsynaptic actin cytoskeleton	│ │ └─ modification of postsynaptic actin cytoskeleton	GO:0099010	2.0861e-34	6.20865e-34	HGNC:1874;HGNC:12734;HGNC:12732;HGNC:3338;HGNC:2510;HGNC:8881;HGNC:8882;HGNC:1384;HGNC:6178;HGNC:11274;HGNC:15679;HGNC:13759;HGNC:6759;HGNC:6183;HGNC:947;HGNC:11805;HGNC:7568;HGNC:667;HGNC:4814;HGNC:9611	CFL1;WASF3;WASF1;CTTN;CTNNA2;PFN1;PFN2;CABP1;ITPKA;SPTB;CTTNBP2;CYFIP1;MARCKS;ITSN1;BAIAP2;TIAM1;MYH10;RHOA;KALRN;PTK2
198	ADNI	a+t+>CN	GO:1905274	BP	regulation of modification of postsynaptic actin cytoskeleton	│ │ └─ regulation of modification of postsynaptic actin cytoskeleton	GO:0098885	5.38548e-18	1.01998e-17	HGNC:15679;HGNC:13759;HGNC:6759;HGNC:6183;HGNC:947;HGNC:11805;HGNC:7568;HGNC:667;HGNC:4814;HGNC:9611	CTTNBP2;CYFIP1;MARCKS;ITSN1;BAIAP2;TIAM1;MYH10;RHOA;KALRN;PTK2
199	ADNI	a+t+>CN	GO:0050807	BP	regulation of synapse organization	│ ├─ regulation of synapse organization	GO:0050808	6.985e-49	2.56801e-48	HGNC:21292;HGNC:16183;HGNC:15679;HGNC:7666;HGNC:12666;HGNC:329;HGNC:6990;HGNC:2460;HGNC:1459;HGNC:18747;HGNC:655;HGNC:25589;HGNC:11219;HGNC:20766;HGNC:20778;HGNC:613;HGNC:10723;HGNC:2666;HGNC:11220;HGNC:1767;HGNC:4460;HGNC:9706;HGNC:9678;HGNC:9682;HGNC:23502;HGNC:20297;HGNC:13449;HGNC:15983;HGNC:12784	RIMS3;RIMS4;CTTNBP2;NCKAP1;VCP;AGRN;MECP2;CSNK2B;CAMK1;CNTNAP4;ARF4;SEPT11;SPARC;TUBA1A;TUBB;APOE;SEMA3A;DAG1;SPARCL1;CDH8;GPM6A;NECTIN1;PTPRO;PTPRT;SLITRK4;SLITRK1;SLITRK2;WNT3A;WNT5A
200	ADNI	a+t+>CN	GO:0098918	BP	structural constituent of synapse	│ ├─ structural constituent of synapse	GO:0050808	1.04099e-57	5.00475e-57	HGNC:9246;HGNC:17282;HGNC:13406;HGNC:30339;HGNC:1117;HGNC:17283;HGNC:17072;HGNC:31922;HGNC:2495;HGNC:9091;HGNC:11276;HGNC:163;HGNC:29125;HGNC:1717;HGNC:132;HGNC:144;HGNC:1461;HGNC:2696;HGNC:6057;HGNC:7739;HGNC:7737;HGNC:18957;HGNC:4272;HGNC:9863;HGNC:14294;HGNC:15474;HGNC:2905;HGNC:14295;HGNC:2903;HGNC:7220;HGNC:2900;HGNC:2902;HGNC:2901;HGNC:2516	PPFIA2;RIMS1;PCLO;RIMBP2;BSN;RIMS2;ERC1;ERC2;CTBP2;PLS3;SPTBN2;ACTN1;DNM3;SEPT7;ACTB;ACTG1;CAMK2B;DBNL;INA;NEFL;NEFH;MAGI2;GIT1;RAPSN;SHANK3;SHANK1;DLGAP1;SHANK2;DLG4;MPP2;DLG1;DLG3;DLG2;CTNND2
201	ADNI	a+t+>CN	GO:0099181	BP	structural constituent of presynapse	│ │ ├─ structural constituent of presynapse	GO:0098918	2.24843e-17	4.01504e-17	HGNC:9246;HGNC:17282;HGNC:13406;HGNC:30339;HGNC:1117;HGNC:17283;HGNC:17072;HGNC:31922;HGNC:2495;HGNC:9091	PPFIA2;RIMS1;PCLO;RIMBP2;BSN;RIMS2;ERC1;ERC2;CTBP2;PLS3
202	ADNI	a+t+>CN	GO:0098882	BP	structural constituent of active zone	│ │ │ ├─ structural constituent of active zone	GO:0099181	4.0508e-14	6.25124e-14	HGNC:17282;HGNC:13406;HGNC:30339;HGNC:1117;HGNC:17283;HGNC:17072;HGNC:31922;HGNC:2495	RIMS1;PCLO;RIMBP2;BSN;RIMS2;ERC1;ERC2;CTBP2
203	ADNI	a+t+>CN	GO:0098699	BP	structural constituent of presynaptic actin cytoskeleton	│ │ │ └─ structural constituent of presynaptic actin cytoskeleton	GO:0099181			HGNC:9091	PLS3
204	ADNI	a+t+>CN	GO:0099186	BP	structural constituent of postsynapse	│ │ └─ structural constituent of postsynapse	GO:0098918	9.22994e-41	3.03616e-40	HGNC:11276;HGNC:163;HGNC:29125;HGNC:1717;HGNC:132;HGNC:144;HGNC:1461;HGNC:2696;HGNC:6057;HGNC:7739;HGNC:7737;HGNC:18957;HGNC:4272;HGNC:9863;HGNC:14294;HGNC:15474;HGNC:2905;HGNC:14295;HGNC:2903;HGNC:7220;HGNC:2900;HGNC:2902;HGNC:2901;HGNC:2516	SPTBN2;ACTN1;DNM3;SEPT7;ACTB;ACTG1;CAMK2B;DBNL;INA;NEFL;NEFH;MAGI2;GIT1;RAPSN;SHANK3;SHANK1;DLGAP1;SHANK2;DLG4;MPP2;DLG1;DLG3;DLG2;CTNND2
205	ADNI	a+t+>CN	GO:0098973	BP	structural constituent of postsynaptic actin cytoskeleton	│ │ ├─ structural constituent of postsynaptic actin cytoskeleton	GO:0099186	1.3301e-07	1.48448e-07	HGNC:132;HGNC:144;HGNC:1461;HGNC:2696	ACTB;ACTG1;CAMK2B;DBNL
206	ADNI	a+t+>CN	GO:0099184	BP	structural constituent of postsynaptic intermediate filament cytoskeleton	│ │ ├─ structural constituent of postsynaptic intermediate filament cytoskeleton	GO:0099186	2.9308e-06	3.24203e-06	HGNC:6057;HGNC:7739;HGNC:7737	INA;NEFL;NEFH
207	ADNI	a+t+>CN	GO:0098879	BP	structural constituent of postsynaptic specialization	│ │ ├─ structural constituent of postsynaptic specialization	GO:0099186	5.83279e-06	5.83279e-06	HGNC:18957;HGNC:4272;HGNC:9863	MAGI2;GIT1;RAPSN
208	ADNI	a+t+>CN	GO:0098919	BP	structural constituent of postsynaptic density	│ │ └─ structural constituent of postsynaptic density	GO:0099186	5.2689e-19	1.01325e-18	HGNC:14294;HGNC:15474;HGNC:2905;HGNC:18957;HGNC:14295;HGNC:2903;HGNC:7220;HGNC:2900;HGNC:2902;HGNC:2901;HGNC:2516	SHANK3;SHANK1;DLGAP1;MAGI2;SHANK2;DLG4;MPP2;DLG1;DLG3;DLG2;CTNND2
209	ADNI	a+t+>CN	GO:0150043	BP	structural constituent of synapse-associated extracellular matrix	│ ├─ structural constituent of synapse-associated extracellular matrix	GO:0050808			HGNC:6487	LAMB2
210	ADNI	a+t+>CN	GO:0099560	BP	synapse adhesion between pre- and post-synapse	│ ├─ synapse adhesion between pre- and post-synapse	GO:0050808	1.39474e-62	6.97368e-62	HGNC:11220;HGNC:5951;HGNC:1768;HGNC:3387;HGNC:14267;HGNC:5995;HGNC:32326;HGNC:3225;HGNC:3762;HGNC:4452;HGNC:28370;HGNC:28456;HGNC:20360;HGNC:15586;HGNC:25042;HGNC:7656;HGNC:14288;HGNC:9670;HGNC:9681;HGNC:9668;HGNC:20297;HGNC:13449;HGNC:23501;HGNC:29317;HGNC:14291;HGNC:8008;HGNC:23319;HGNC:7997;HGNC:1749;HGNC:1765;HGNC:6139;HGNC:18957;HGNC:8660;HGNC:16835;HGNC:6876;HGNC:19267;HGNC:19835	SPARCL1;CADM1;CDH9;EPHA3;PCDH17;IL1RAP;IGSF9B;EFNA5;FLRT3;GPC4;LRFN3;LRFN4;LRFN5;LRRC4;LRRC4B;NCAM1;NTNG2;PTPRF;PTPRS;PTPRD;SLITRK1;SLITRK2;SLITRK3;LRRC4C;NLGN1;NRXN1;NTNG1;NRG1;CDH10;CDH6;ITGA3;MAGI2;PCDH8;TAOK2;MAPK14;MDGA1;MDGA2
211	ADNI	a+t+>CN	GO:0099179	BP	regulation of synaptic membrane adhesion	│ │ └─ regulation of synaptic membrane adhesion	GO:0099560	1.71491e-12	2.46395e-12	HGNC:18957;HGNC:28370;HGNC:8660;HGNC:16835;HGNC:6876;HGNC:19267;HGNC:19835	MAGI2;LRFN3;PCDH8;TAOK2;MAPK14;MDGA1;MDGA2
212	ADNI	a+t+>CN	GO:0008039	BP	synaptic target recognition	│ ├─ synaptic target recognition	GO:0050808	5.83279e-06	5.83279e-06	HGNC:12855;HGNC:9107;HGNC:10723	YWHAZ;PLXND1;SEMA3A
213	ADNI	a+t+>CN	GO:0007416	BP	synapse assembly	│ ├─ synapse assembly	GO:0050808	2.09203e-157	2.37731e-156	HGNC:25824;HGNC:25841;HGNC:1768;HGNC:5951;HGNC:3432;HGNC:244;HGNC:3227;HGNC:3084;HGNC:3226;HGNC:11891;HGNC:2052;HGNC:10662;HGNC:2175;HGNC:9245;HGNC:9246;HGNC:9247;HGNC:9248;HGNC:14436;HGNC:9668;HGNC:9681;HGNC:8008;HGNC:4043;HGNC:3393;HGNC:19411;HGNC:9250;HGNC:8029;HGNC:7998;HGNC:2514;HGNC:29506;HGNC:3313;HGNC:1919;HGNC:5995;HGNC:5996;HGNC:19408;HGNC:19410;HGNC:7997;HGNC:3591;HGNC:5997;HGNC:8033;HGNC:1543;HGNC:4576;HGNC:1544;HGNC:620;HGNC:25042;HGNC:20360;HGNC:28456;HGNC:28370;HGNC:4452;HGNC:20297;HGNC:13449;HGNC:23501;HGNC:659;HGNC:14290;HGNC:19267;HGNC:14288;HGNC:4038;HGNC:15983;HGNC:12786;HGNC:18371;HGNC:19835;HGNC:9507;HGNC:13487;HGNC:8060;HGNC:15590;HGNC:13861;HGNC:30139;HGNC:8061;HGNC:2363;HGNC:14291;HGNC:14289;HGNC:19190;HGNC:2362;HGNC:14561;HGNC:7954;HGNC:4140;HGNC:76;HGNC:12784;HGNC:11276;HGNC:7952;HGNC:24181;HGNC:8010;HGNC:19359;HGNC:19409;HGNC:20284;HGNC:29290;HGNC:14312;HGNC:9612	SYDE1;SYDE2;CDH9;CADM1;ERBB4;ADD2;EFNB2;DVL1;EFNB1;CLEC3B;CLEC3A;SDCBP;CNTN5;PPFIA1;PPFIA2;PPFIA3;PPFIA4;RAPH1;PTPRD;PTPRS;NRXN1;FZD5;EPHB2;LRRTM4;PPFIBP2;NTN1;NRG2;CTNNB1;SRCIN1;ELAVL2;CHD4;IL1RAP;IL1RAPL1;LRRTM1;LRRTM3;NRG1;FARP1;IL1RAPL2;NTRK3;CBLN1;GRID2;CBLN2;APP;LRRC4B;LRFN5;LRFN4;LRFN3;GPC4;SLITRK1;SLITRK2;SLITRK3;ARF6;NLGN2;MDGA1;NTNG2;FZD1;WNT3A;WNT7A;CLSTN3;MDGA2;PSD;VPS35;NUMB;ARHGEF15;LZTS1;LZTS3;NUMBL;CRKL;NLGN1;NLGN3;DOCK7;CRK;ARHGEF9;NPTXR;GAP43;ABL1;WNT5A;SPTBN2;NPTX1;C1QL2;NRXN3;C1QL3;LRRTM2;SIPA1L1;LRFN1;CRIPT;PTK2B
214	ADNI	a+t+>CN	GO:0099054	BP	presynapse assembly	│ │ ├─ presynapse assembly	GO:0007416	7.71974e-29	2.05312e-28	HGNC:3227;HGNC:3084;HGNC:3226;HGNC:11891;HGNC:2052;HGNC:10662;HGNC:2175;HGNC:5951;HGNC:9245;HGNC:9246;HGNC:9247;HGNC:9248;HGNC:14436;HGNC:9668;HGNC:9681;HGNC:8008;HGNC:4043	EFNB2;DVL1;EFNB1;CLEC3B;CLEC3A;SDCBP;CNTN5;CADM1;PPFIA1;PPFIA2;PPFIA3;PPFIA4;RAPH1;PTPRD;PTPRS;NRXN1;FZD5
215	ADNI	a+t+>CN	GO:0051963	BP	regulation of synapse assembly	│ │ ├─ regulation of synapse assembly	GO:0007416	1.14798e-78	7.17488e-78	HGNC:3393;HGNC:19411;HGNC:9250;HGNC:8029;HGNC:7998;HGNC:2514;HGNC:29506;HGNC:3313;HGNC:1919;HGNC:5995;HGNC:5996;HGNC:19408;HGNC:19410;HGNC:7997;HGNC:3591;HGNC:5997;HGNC:8033;HGNC:1543;HGNC:4576;HGNC:1544;HGNC:620;HGNC:25042;HGNC:20360;HGNC:28456;HGNC:28370;HGNC:4452;HGNC:20297;HGNC:13449;HGNC:23501;HGNC:659;HGNC:14290;HGNC:8008;HGNC:19267;HGNC:14288;HGNC:4038;HGNC:15983;HGNC:12786;HGNC:18371;HGNC:19835;HGNC:9507;HGNC:13487;HGNC:8060;HGNC:15590;HGNC:13861;HGNC:30139;HGNC:8061	EPHB2;LRRTM4;PPFIBP2;NTN1;NRG2;CTNNB1;SRCIN1;ELAVL2;CHD4;IL1RAP;IL1RAPL1;LRRTM1;LRRTM3;NRG1;FARP1;IL1RAPL2;NTRK3;CBLN1;GRID2;CBLN2;APP;LRRC4B;LRFN5;LRFN4;LRFN3;GPC4;SLITRK1;SLITRK2;SLITRK3;ARF6;NLGN2;NRXN1;MDGA1;NTNG2;FZD1;WNT3A;WNT7A;CLSTN3;MDGA2;PSD;VPS35;NUMB;ARHGEF15;LZTS1;LZTS3;NUMBL
216	ADNI	a+t+>CN	GO:1905606	BP	regulation of presynapse assembly	│ │ │ ├─ regulation of presynapse assembly	GO:0051963	1.4045e-50	5.32007e-50	HGNC:5995;HGNC:5996;HGNC:19408;HGNC:19410;HGNC:7997;HGNC:3591;HGNC:5997;HGNC:8033;HGNC:1543;HGNC:4576;HGNC:1544;HGNC:620;HGNC:25042;HGNC:20360;HGNC:28456;HGNC:28370;HGNC:4452;HGNC:20297;HGNC:13449;HGNC:23501;HGNC:659;HGNC:14290;HGNC:8008;HGNC:19267;HGNC:14288;HGNC:4038;HGNC:15983;HGNC:12786;HGNC:18371;HGNC:19835	IL1RAP;IL1RAPL1;LRRTM1;LRRTM3;NRG1;FARP1;IL1RAPL2;NTRK3;CBLN1;GRID2;CBLN2;APP;LRRC4B;LRFN5;LRFN4;LRFN3;GPC4;SLITRK1;SLITRK2;SLITRK3;ARF6;NLGN2;NRXN1;MDGA1;NTNG2;FZD1;WNT3A;WNT7A;CLSTN3;MDGA2
217	ADNI	a+t+>CN	GO:0150052	BP	regulation of postsynapse assembly	│ │ │ └─ regulation of postsynapse assembly	GO:0051963	1.71491e-12	2.46395e-12	HGNC:9507;HGNC:13487;HGNC:8060;HGNC:15590;HGNC:13861;HGNC:30139;HGNC:8061	PSD;VPS35;NUMB;ARHGEF15;LZTS1;LZTS3;NUMBL
218	ADNI	a+t+>CN	GO:0098698	BP	postsynaptic specialization assembly	│ │ ├─ postsynaptic specialization assembly	GO:0007416	5.50816e-54	2.15163e-53	HGNC:2363;HGNC:14290;HGNC:14291;HGNC:14288;HGNC:14289;HGNC:19190;HGNC:2362;HGNC:14561;HGNC:7954;HGNC:4140;HGNC:76;HGNC:8008;HGNC:12784;HGNC:11276;HGNC:8033;HGNC:7952;HGNC:24181;HGNC:8010;HGNC:19359;HGNC:19409;HGNC:19408;HGNC:5995;HGNC:9668;HGNC:20284;HGNC:9681;HGNC:1543;HGNC:4576;HGNC:25042;HGNC:28456;HGNC:29290;HGNC:14312;HGNC:9612	CRKL;NLGN2;NLGN1;NTNG2;NLGN3;DOCK7;CRK;ARHGEF9;NPTXR;GAP43;ABL1;NRXN1;WNT5A;SPTBN2;NTRK3;NPTX1;C1QL2;NRXN3;C1QL3;LRRTM2;LRRTM1;IL1RAP;PTPRD;SIPA1L1;PTPRS;CBLN1;GRID2;LRRC4B;LRFN4;LRFN1;CRIPT;PTK2B
219	ADNI	a+t+>CN	GO:0099150	BP	regulation of postsynaptic specialization assembly	│ │ │ ├─ regulation of postsynaptic specialization assembly	GO:0098698	1.71491e-12	2.46395e-12	HGNC:14561;HGNC:7954;HGNC:4140;HGNC:76;HGNC:8008;HGNC:12784;HGNC:11276	ARHGEF9;NPTXR;GAP43;ABL1;NRXN1;WNT5A;SPTBN2
220	ADNI	a+t+>CN	GO:0097107	BP	postsynaptic density assembly	│ │ │ └─ postsynaptic density assembly	GO:0098698	3.84335e-32	1.0676e-31	HGNC:8033;HGNC:7952;HGNC:24181;HGNC:8010;HGNC:19359;HGNC:19409;HGNC:19408;HGNC:5995;HGNC:9668;HGNC:20284;HGNC:9681;HGNC:1543;HGNC:4576;HGNC:8008;HGNC:25042;HGNC:28456;HGNC:29290;HGNC:14312;HGNC:9612	NTRK3;NPTX1;C1QL2;NRXN3;C1QL3;LRRTM2;LRRTM1;IL1RAP;PTPRD;SIPA1L1;PTPRS;CBLN1;GRID2;NRXN1;LRRC4B;LRFN4;LRFN1;CRIPT;PTK2B
221	ADNI	a+t+>CN	GO:0099151	BP	regulation of postsynaptic density assembly	│ │ │ └─ regulation of postsynaptic density assembly	GO:0097107	6.56817e-24	1.46611e-23	HGNC:19409;HGNC:19408;HGNC:5995;HGNC:9668;HGNC:20284;HGNC:9681;HGNC:1543;HGNC:4576;HGNC:8008;HGNC:25042;HGNC:28456;HGNC:29290;HGNC:14312;HGNC:9612	LRRTM2;LRRTM1;IL1RAP;PTPRD;SIPA1L1;PTPRS;CBLN1;GRID2;NRXN1;LRRC4B;LRFN4;LRFN1;CRIPT;PTK2B
222	ADNI	a+t+>CN	GO:0097104	BP	postsynaptic membrane assembly	│ │ └─ postsynaptic membrane assembly	GO:0007416			HGNC:3393	EPHB2
223	ADNI	a+t+>CN	GO:0098883	BP	synapse disassembly	│ ├─ synapse disassembly	GO:0050808	4.0508e-14		HGNC:3388;HGNC:1774;HGNC:7807;HGNC:945;HGNC:9106;HGNC:6153;HGNC:10899;HGNC:24182	EPHA4;CDK5;NGEF;ADGRB3;PLXNC1;ITGB1;SKP1;C1QL1
224	ADNI	a+t+>CN	GO:1905806	BP	regulation of synapse disassembly	│ │ └─ regulation of synapse disassembly	GO:0098883	4.0508e-14	6.25124e-14	HGNC:1774;HGNC:3388;HGNC:7807;HGNC:945;HGNC:9106;HGNC:6153;HGNC:10899;HGNC:24182	CDK5;EPHA4;NGEF;ADGRB3;PLXNC1;ITGB1;SKP1;C1QL1
225	ADNI	a+t+>CN	GO:0060074	BP	synapse maturation	│ ├─ synapse maturation	GO:0050808	7.56184e-26	1.85339e-25	HGNC:8881;HGNC:23059;HGNC:77;HGNC:24968;HGNC:7739;HGNC:8590;HGNC:8591;HGNC:8592;HGNC:12855;HGNC:7998;HGNC:17447;HGNC:24181;HGNC:945;HGNC:1461;HGNC:13487	PFN1;BCAN;ABL2;EXOC2;NEFL;PAK1;PAK2;PAK3;YWHAZ;NRG2;CLSTN1;C1QL2;ADGRB3;CAMK2B;VPS35
226	ADNI	a+t+>CN	GO:0090128	BP	regulation of synapse maturation	│ │ └─ regulation of synapse maturation	GO:0060074	6.17821e-21	1.26603e-20	HGNC:24968;HGNC:7739;HGNC:8590;HGNC:8591;HGNC:8592;HGNC:12855;HGNC:7998;HGNC:17447;HGNC:24181;HGNC:945;HGNC:1461;HGNC:13487	EXOC2;NEFL;PAK1;PAK2;PAK3;YWHAZ;NRG2;CLSTN1;C1QL2;ADGRB3;CAMK2B;VPS35
227	ADNI	a+t+>CN	GO:0099558	BP	maintenance of synapse structure	│ ├─ maintenance of synapse structure	GO:0050808	3.41993e-27	8.54983e-27	HGNC:4601;HGNC:10723;HGNC:9102;HGNC:11186;HGNC:29943;HGNC:29944;HGNC:29945;HGNC:8117;HGNC:5951;HGNC:11497;HGNC:5241;HGNC:8148;HGNC:6156;HGNC:6153;HGNC:2857;HGNC:659	GRN;SEMA3A;PLXNA4;SORT1;TENM2;TENM3;TENM4;TENM1;CADM1;SYNGAP1;HSPA8;OPHN1;ITGB3;ITGB1;DGKZ;ARF6
228	ADNI	a+t+>CN	GO:0099559	BP	maintenance of alignment of postsynaptic density and presynaptic active zone	│ │ ├─ maintenance of alignment of postsynaptic density and presynaptic active zone	GO:0099558	1.3301e-07	1.48448e-07	HGNC:29943;HGNC:29944;HGNC:29945;HGNC:8117	TENM2;TENM3;TENM4;TENM1
229	ADNI	a+t+>CN	GO:0098880	BP	maintenance of postsynaptic specialization structure	│ │ └─ maintenance of postsynaptic specialization structure	GO:0099558	4.0508e-14	6.25124e-14	HGNC:5951;HGNC:11497;HGNC:5241;HGNC:8148;HGNC:6156;HGNC:6153;HGNC:2857;HGNC:659	CADM1;SYNGAP1;HSPA8;OPHN1;ITGB3;ITGB1;DGKZ;ARF6
230	ADNI	a+t+>CN	GO:0099562	BP	maintenance of postsynaptic density structure	│ │ └─ maintenance of postsynaptic density structure	GO:0098880			HGNC:2857;HGNC:659	DGKZ;ARF6
231	ADNI	a+t+>CN	GO:0099187	BP	presynaptic cytoskeleton organization	│ ├─ presynaptic cytoskeleton organization	GO:0050808	1.3301e-07		HGNC:11320;HGNC:24011;HGNC:29859;HGNC:15607	ABI1;ABI2;ABI3;ARHGEF7
232	ADNI	a+t+>CN	GO:0099140	BP	presynaptic actin cytoskeleton organization	│ │ └─ presynaptic actin cytoskeleton organization	GO:0099187	1.3301e-07	1.48448e-07	HGNC:11320;HGNC:24011;HGNC:29859;HGNC:15607	ABI1;ABI2;ABI3;ARHGEF7
233	ADNI	a+t+>CN	GO:0099188	BP	postsynaptic cytoskeleton organization	│ └─ postsynaptic cytoskeleton organization	GO:0050808	4.33495e-39	1.35467e-38	HGNC:12733;HGNC:652;HGNC:24011;HGNC:14946;HGNC:3591;HGNC:10252;HGNC:20284;HGNC:943;HGNC:2695;HGNC:170;HGNC:12735;HGNC:15607;HGNC:16859;HGNC:29007;HGNC:7568;HGNC:10831;HGNC:29506;HGNC:2696;HGNC:9803;HGNC:29943;HGNC:29944;HGNC:29945;HGNC:8117	WASF2;ARF1;ABI2;PPP1R9A;FARP1;ROCK2;SIPA1L1;ADGRB1;DBN1;ACTR3;WASL;ARHGEF7;NOS1AP;FRMPD4;MYH10;SH3GL2;SRCIN1;DBNL;RAC3;TENM2;TENM3;TENM4;TENM1
234	ADNI	a+t+>CN	GO:0098974	BP	postsynaptic actin cytoskeleton organization	│ ├─ postsynaptic actin cytoskeleton organization	GO:0099188	1.93211e-32	5.48894e-32	HGNC:12733;HGNC:652;HGNC:24011;HGNC:14946;HGNC:3591;HGNC:10252;HGNC:20284;HGNC:943;HGNC:2695;HGNC:170;HGNC:12735;HGNC:15607;HGNC:16859;HGNC:29007;HGNC:7568;HGNC:10831;HGNC:29506;HGNC:2696;HGNC:9803	WASF2;ARF1;ABI2;PPP1R9A;FARP1;ROCK2;SIPA1L1;ADGRB1;DBN1;ACTR3;WASL;ARHGEF7;NOS1AP;FRMPD4;MYH10;SH3GL2;SRCIN1;DBNL;RAC3
235	ADNI	a+t+>CN	GO:0099190	BP	postsynaptic spectrin-associated cytoskeleton organization	│ └─ postsynaptic spectrin-associated cytoskeleton organization	GO:0099188	1.3301e-07	1.48448e-07	HGNC:29943;HGNC:29944;HGNC:29945;HGNC:8117	TENM2;TENM3;TENM4;TENM1
236	ADNI	a+t+>CN	SYNGO:metabolism	BP	metabolism	├─ metabolism	SYNGO:synprocess	1.81854e-172	2.27317e-171	HGNC:31399;HGNC:11055;HGNC:11054;HGNC:10924;HGNC:24278;HGNC:2159;HGNC:4141;HGNC:21698;HGNC:13432;HGNC:1748;HGNC:7727;HGNC:12631;HGNC:13581;HGNC:24679;HGNC:21744;HGNC:3942;HGNC:21745;HGNC:3775;HGNC:3287;HGNC:18683;HGNC:13759;HGNC:3288;HGNC:108;HGNC:2228;HGNC:14259;HGNC:29105;HGNC:8607;HGNC:188;HGNC:9508;HGNC:9509;HGNC:10064;HGNC:8988;HGNC:1232;HGNC:12687;HGNC:24023;HGNC:2553;HGNC:4092;HGNC:4093;HGNC:10315;HGNC:10369;HGNC:10298;HGNC:10299;HGNC:10301;HGNC:10302;HGNC:10303;HGNC:10304;HGNC:10305;HGNC:10307;HGNC:10306;HGNC:10310;HGNC:10316;HGNC:10317;HGNC:10327;HGNC:10325;HGNC:10328;HGNC:10329;HGNC:10330;HGNC:10331;HGNC:10336;HGNC:10340;HGNC:10344;HGNC:10345;HGNC:13631;HGNC:10359;HGNC:10347;HGNC:10348;HGNC:10349;HGNC:10353;HGNC:10360;HGNC:10362;HGNC:10363;HGNC:10364;HGNC:10368;HGNC:10371;HGNC:10377;HGNC:12458;HGNC:10383;HGNC:10384;HGNC:10385;HGNC:10387;HGNC:10389;HGNC:10396;HGNC:10411;HGNC:10414;HGNC:10417;HGNC:10418;HGNC:10426;HGNC:10386;HGNC:10416;HGNC:3214;HGNC:3315;HGNC:24615;HGNC:26776;HGNC:20271	SLC6A17;SLC6A8;SLC6A7;SLC16A3;ABHD17B;CNR1;GAPDH;RNF216;RNF19A;CDH1;NEDD4;USP8;FBXO2;FBXL20;CPEB1;MTOR;CPEB2;FMR1;EIF4E;EIF4A3;CYFIP1;EIF4EBP1;ACHE;COMT;RAB26;PLEKHG5;PRKN;ADAM10;PSEN1;PSEN2;TRIM3;PIN1;EGLN1;VHL;KLHL17;CUL3;GAD1;GAD2;RPL22;RPL9;RPL10;RPL10A;RPL11;RPL12;RPL13;RPL13A;RPL14;RPL17;RPL15;RPL18;RPL23;RPL23A;RPL26;RPL24;RPL27;RPL27A;RPL28;RPL29;RPL32;RPL34;RPL35;RPL35A;RPL36;RPL36A;RPL37;RPL37A;RPL38;RPL4;RPL5;RPL6;RPL7;RPL7A;RPL8;RPLP0;RPLP2;UBA52;RPS10;RPS11;RPS12;RPS14;RPS15A;RPS16;RPS24;RPS26;RPS27A;RPS28;RPS5;RPS13;RPS27;EEF2;ELAVL4;EEF2K;TENT2;NGDN
237	ADNI	a+t+>CN	SYNGO:presyn_ATPmetabolic	BP	ATP metabolic process in the presynapse	│ ├─ ATP metabolic process in the presynapse	SYNGO:metabolism			HGNC:2159	CNR1
238	ADNI	a+t+>CN	SYNGO:presyn_regulationATPmetabolic	BP	regulation of ATP metabolic process in the presynapse	│ │ └─ regulation of ATP metabolic process in the presynapse	SYNGO:presyn_ATPmetabolic			HGNC:2159	CNR1
239	ADNI	a+t+>CN	SYNGO:postsyn_ATPmetabolic	BP	ATP metabolic process in the postsynapse	│ ├─ ATP metabolic process in the postsynapse	SYNGO:metabolism			HGNC:4141	GAPDH
240	ADNI	a+t+>CN	GO:0099546	BP	protein catabolic process, modulating synaptic transmission	│ ├─ protein catabolic process, modulating synaptic transmission	SYNGO:metabolism			HGNC:21698	RNF216
241	ADNI	a+t+>CN	GO:0099574	BP	regulation of protein catabolic process at synapse, modulating synaptic transmission	│ ├─ regulation of protein catabolic process at synapse, modulating synaptic transmission	SYNGO:metabolism	7.26769e-11	1.0094e-10	HGNC:13432;HGNC:1748;HGNC:7727;HGNC:12631;HGNC:13581;HGNC:24679	RNF19A;CDH1;NEDD4;USP8;FBXO2;FBXL20
242	ADNI	a+t+>CN	GO:0099576	BP	regulation of protein catabolic process at postsynapse, modulating synaptic transmission	│ │ ├─ regulation of protein catabolic process at postsynapse, modulating synaptic transmission	GO:0099574	3.09373e-09	3.98676e-09	HGNC:13432;HGNC:1748;HGNC:7727;HGNC:12631;HGNC:13581	RNF19A;CDH1;NEDD4;USP8;FBXO2
243	ADNI	a+t+>CN	GO:0099575	BP	regulation of protein catabolic process at presynapse, modulating synaptic transmission	│ │ └─ regulation of protein catabolic process at presynapse, modulating synaptic transmission	GO:0099574			HGNC:24679	FBXL20
244	ADNI	a+t+>CN	GO:0099547	BP	regulation of translation at synapse, modulating synaptic transmission	│ ├─ regulation of translation at synapse, modulating synaptic transmission	SYNGO:metabolism	2.03677e-14	3.39462e-14	HGNC:21744;HGNC:3942;HGNC:21745;HGNC:3775;HGNC:3287;HGNC:18683;HGNC:13759;HGNC:3288	CPEB1;MTOR;CPEB2;FMR1;EIF4E;EIF4A3;CYFIP1;EIF4EBP1
245	ADNI	a+t+>CN	GO:0099578	BP	regulation of translation at postsynapse, modulating synaptic transmission	│ │ ├─ regulation of translation at postsynapse, modulating synaptic transmission	GO:0099547	6.68524e-08	8.52709e-08	HGNC:3775;HGNC:3287;HGNC:18683;HGNC:13759	FMR1;EIF4E;EIF4A3;CYFIP1
246	ADNI	a+t+>CN	GO:0099577	BP	regulation of translation at presynapse, modulating synaptic transmission	│ │ └─ regulation of translation at presynapse, modulating synaptic transmission	GO:0099547			HGNC:3775;HGNC:3288	FMR1;EIF4EBP1
247	ADNI	a+t+>CN	GO:0042135	BP	neurotransmitter catabolic process	│ ├─ neurotransmitter catabolic process	SYNGO:metabolism			HGNC:108;HGNC:2228	ACHE;COMT
248	ADNI	a+t+>CN	SYNGO:catabolic_synapse	BP	protein catabolic process at synapse	│ ├─ protein catabolic process at synapse	SYNGO:metabolism	2.84956e-22	5.93659e-22	HGNC:14259;HGNC:29105;HGNC:8607;HGNC:188;HGNC:9508;HGNC:9509;HGNC:10064;HGNC:8988;HGNC:1232;HGNC:12687;HGNC:24023;HGNC:2553;HGNC:7727	RAB26;PLEKHG5;PRKN;ADAM10;PSEN1;PSEN2;TRIM3;PIN1;EGLN1;VHL;KLHL17;CUL3;NEDD4
249	ADNI	a+t+>CN	SYNGO:catabolic_presynapse	BP	protein catabolic process at presynapse	│ │ ├─ protein catabolic process at presynapse	SYNGO:catabolic_synapse	5.83279e-06		HGNC:14259;HGNC:29105;HGNC:8607	RAB26;PLEKHG5;PRKN
250	ADNI	a+t+>CN	SYNGO:catabolic_presynapse_regulation	BP	regulation of protein catabolic process at presynapse	│ │ │ └─ regulation of protein catabolic process at presynapse	SYNGO:catabolic_presynapse	5.83279e-06	5.83279e-06	HGNC:14259;HGNC:29105;HGNC:8607	RAB26;PLEKHG5;PRKN
251	ADNI	a+t+>CN	SYNGO:catabolic_postsynapse	BP	protein catabolic process at postsynapse	│ │ └─ protein catabolic process at postsynapse	SYNGO:catabolic_synapse	2.24843e-17	4.01504e-17	HGNC:188;HGNC:9508;HGNC:9509;HGNC:10064;HGNC:8988;HGNC:1232;HGNC:12687;HGNC:24023;HGNC:2553;HGNC:7727	ADAM10;PSEN1;PSEN2;TRIM3;PIN1;EGLN1;VHL;KLHL17;CUL3;NEDD4
