## Supplemental table 3 for "Cerebrospinal fluid total tau levels indicate aberrant neuronal plasticity in Alzheimer’s disease" (part 2 of 2)

### Sheet: sTable 3b. Syngo (continued)
Supplemental Table 3b. SynGO enriched synaptic cellular components and biological processes that differ for proteins that are increased in abnormal Aβ1-42 and abnormal t-tau versus CN or decreased in abnormal Aβ1-42 and normal t-tau versus CN.
252	ADNI	a+t+>CN	SYNGO:catabolic_postsynapse_regulation	BP	regulation of protein catabolic process at postsynapse	│ │ └─ regulation of protein catabolic process at postsynapse	SYNGO:catabolic_postsynapse	1.71491e-12	2.46395e-12	HGNC:10064;HGNC:8988;HGNC:1232;HGNC:12687;HGNC:24023;HGNC:2553;HGNC:7727	TRIM3;PIN1;EGLN1;VHL;KLHL17;CUL3;NEDD4
253	ADNI	a+t+>CN	GO:0042136	BP	neurotransmitter biosynthetic process	│ ├─ neurotransmitter biosynthetic process	SYNGO:metabolism			HGNC:4092;HGNC:4093	GAD1;GAD2
254	ADNI	a+t+>CN	SYNGO:translation_synapse	BP	protein translation at synapse	│ └─ protein translation at synapse	SYNGO:metabolism	1.96509e-96		HGNC:10315;HGNC:10369;HGNC:10298;HGNC:10299;HGNC:10301;HGNC:10302;HGNC:10303;HGNC:10304;HGNC:10305;HGNC:10307;HGNC:10306;HGNC:10310;HGNC:10316;HGNC:10317;HGNC:10327;HGNC:10325;HGNC:10328;HGNC:10329;HGNC:10330;HGNC:10331;HGNC:10336;HGNC:10340;HGNC:10344;HGNC:10345;HGNC:13631;HGNC:10359;HGNC:10347;HGNC:10348;HGNC:10349;HGNC:10353;HGNC:10360;HGNC:10362;HGNC:10363;HGNC:10364;HGNC:10368;HGNC:10371;HGNC:10377;HGNC:12458;HGNC:10383;HGNC:10384;HGNC:10385;HGNC:10387;HGNC:10389;HGNC:10396;HGNC:10411;HGNC:10414;HGNC:10417;HGNC:10418;HGNC:10426;HGNC:10386;HGNC:10416;HGNC:3214;HGNC:3315;HGNC:24615;HGNC:26776;HGNC:20271	RPL22;RPL9;RPL10;RPL10A;RPL11;RPL12;RPL13;RPL13A;RPL14;RPL17;RPL15;RPL18;RPL23;RPL23A;RPL26;RPL24;RPL27;RPL27A;RPL28;RPL29;RPL32;RPL34;RPL35;RPL35A;RPL36;RPL36A;RPL37;RPL37A;RPL38;RPL4;RPL5;RPL6;RPL7;RPL7A;RPL8;RPLP0;RPLP2;UBA52;RPS10;RPS11;RPS12;RPS14;RPS15A;RPS16;RPS24;RPS26;RPS27A;RPS28;RPS5;RPS13;RPS27;EEF2;ELAVL4;EEF2K;TENT2;NGDN
255	ADNI	a+t+>CN	SYNGO:translation_presynapse	BP	protein translation at presynapse	│ ├─ protein translation at presynapse	SYNGO:translation_synapse	2.51377e-87	1.84836e-86	HGNC:10315;HGNC:10369;HGNC:10298;HGNC:10299;HGNC:10301;HGNC:10302;HGNC:10303;HGNC:10304;HGNC:10305;HGNC:10307;HGNC:10306;HGNC:10310;HGNC:10316;HGNC:10317;HGNC:10327;HGNC:10325;HGNC:10328;HGNC:10329;HGNC:10330;HGNC:10331;HGNC:10336;HGNC:10340;HGNC:10344;HGNC:10345;HGNC:13631;HGNC:10359;HGNC:10347;HGNC:10348;HGNC:10349;HGNC:10353;HGNC:10360;HGNC:10362;HGNC:10363;HGNC:10364;HGNC:10368;HGNC:10371;HGNC:10377;HGNC:12458;HGNC:10383;HGNC:10384;HGNC:10385;HGNC:10387;HGNC:10389;HGNC:10396;HGNC:10411;HGNC:10414;HGNC:10417;HGNC:10418;HGNC:10426;HGNC:10386;HGNC:10416	RPL22;RPL9;RPL10;RPL10A;RPL11;RPL12;RPL13;RPL13A;RPL14;RPL17;RPL15;RPL18;RPL23;RPL23A;RPL26;RPL24;RPL27;RPL27A;RPL28;RPL29;RPL32;RPL34;RPL35;RPL35A;RPL36;RPL36A;RPL37;RPL37A;RPL38;RPL4;RPL5;RPL6;RPL7;RPL7A;RPL8;RPLP0;RPLP2;UBA52;RPS10;RPS11;RPS12;RPS14;RPS15A;RPS16;RPS24;RPS26;RPS27A;RPS28;RPS5;RPS13;RPS27
256	ADNI	a+t+>CN	SYNGO:translation_postsynapse	BP	protein translation at postsynapse	│ └─ protein translation at postsynapse	SYNGO:translation_synapse	1.96509e-96	1.63758e-95	HGNC:3214;HGNC:10369;HGNC:10298;HGNC:10299;HGNC:10301;HGNC:10302;HGNC:10303;HGNC:10304;HGNC:10305;HGNC:10307;HGNC:10306;HGNC:10310;HGNC:10316;HGNC:10315;HGNC:10317;HGNC:10327;HGNC:10325;HGNC:10328;HGNC:10329;HGNC:10330;HGNC:10331;HGNC:10336;HGNC:10340;HGNC:10344;HGNC:10345;HGNC:13631;HGNC:10359;HGNC:10347;HGNC:10348;HGNC:10349;HGNC:10353;HGNC:10360;HGNC:10362;HGNC:10363;HGNC:10364;HGNC:10368;HGNC:10371;HGNC:10377;HGNC:12458;HGNC:10383;HGNC:10384;HGNC:10385;HGNC:10387;HGNC:10389;HGNC:10396;HGNC:10411;HGNC:10414;HGNC:10417;HGNC:10418;HGNC:10426;HGNC:10386;HGNC:10416;HGNC:3315;HGNC:24615;HGNC:26776;HGNC:20271	EEF2;RPL9;RPL10;RPL10A;RPL11;RPL12;RPL13;RPL13A;RPL14;RPL17;RPL15;RPL18;RPL23;RPL22;RPL23A;RPL26;RPL24;RPL27;RPL27A;RPL28;RPL29;RPL32;RPL34;RPL35;RPL35A;RPL36;RPL36A;RPL37;RPL37A;RPL38;RPL4;RPL5;RPL6;RPL7;RPL7A;RPL8;RPLP0;RPLP2;UBA52;RPS10;RPS11;RPS12;RPS14;RPS15A;RPS16;RPS24;RPS26;RPS27A;RPS28;RPS5;RPS13;RPS27;ELAVL4;EEF2K;TENT2;NGDN
257	ADNI	a+t+>CN	SYNGO:translation_postsynapse_regulation	BP	regulation of protein translation at postsynapse	│ └─ regulation of protein translation at postsynapse	SYNGO:translation_postsynapse	1.3301e-07	1.48448e-07	HGNC:3315;HGNC:24615;HGNC:26776;HGNC:20271	ELAVL4;EEF2K;TENT2;NGDN
258	ADNI	a+t+>CN	SYNGO:transport	BP	transport	└─ transport	SYNGO:synprocess	2.07214e-57	9.25062e-57	HGNC:11052;HGNC:3014;HGNC:7602;HGNC:17972;HGNC:18263;HGNC:3659;HGNC:24968;HGNC:11729;HGNC:3758;HGNC:6323;HGNC:19167;HGNC:12732;HGNC:9701;HGNC:5048;HGNC:10774;HGNC:11370;HGNC:11371;HGNC:6766;HGNC:25564;HGNC:7603;HGNC:18706;HGNC:7007;HGNC:17059;HGNC:6872;HGNC:17447;HGNC:18708;HGNC:23841;HGNC:30377;HGNC:9760;HGNC:18790;HGNC:13487;HGNC:18707;HGNC:29096;HGNC:568	SLC6A6;DPYSL2;MYO5A;NRN1;RAB21;FEZ1;EXOC2;TERF2;FLOT2;KIF5A;KIF17;WASF1;PURA;HNRNPU;SFPQ;STAU1;STAU2;MADD;ARL8B;MYO5B;GRIPAP1;RAB8A;SACM1L;MAPK10;CLSTN1;GRIP1;GRIP2;SCRIB;RAB11A;NSG1;VPS35;GRASP;ARHGAP44;AP3D1
259	ADNI	a+t+>CN	GO:0008088	BP	axo-dendritic transport	├─ axo-dendritic transport	SYNGO:transport	2.84956e-22	5.93659e-22	HGNC:18263;HGNC:3659;HGNC:24968;HGNC:11729;HGNC:3758;HGNC:6323;HGNC:19167;HGNC:12732;HGNC:9701;HGNC:5048;HGNC:10774;HGNC:11370;HGNC:11371	RAB21;FEZ1;EXOC2;TERF2;FLOT2;KIF5A;KIF17;WASF1;PURA;HNRNPU;SFPQ;STAU1;STAU2
260	ADNI	a+t+>CN	GO:0098930	BP	axonal transport	│ ├─ axonal transport	GO:0008088	1.3301e-07	1.48448e-07	HGNC:18263;HGNC:3659;HGNC:24968;HGNC:11729	RAB21;FEZ1;EXOC2;TERF2
261	ADNI	a+t+>CN	GO:0008089	BP	anterograde axonal transport	│ │ ├─ anterograde axonal transport	GO:0098930	5.83279e-06	5.83279e-06	HGNC:18263;HGNC:3659;HGNC:24968	RAB21;FEZ1;EXOC2
262	ADNI	a+t+>CN	GO:0099641	BP	anterograde axonal protein transport	│ │ │ └─ anterograde axonal protein transport	GO:0008089			HGNC:3659;HGNC:24968	FEZ1;EXOC2
263	ADNI	a+t+>CN	GO:0099088	BP	axonal transport of messenger ribonucleoprotein complex	│ │ └─ axonal transport of messenger ribonucleoprotein complex	GO:0098930			HGNC:11729	TERF2
264	ADNI	a+t+>CN	GO:0098935	BP	dendritic transport	│ └─ dendritic transport	GO:0008088	9.55689e-16	1.61434e-15	HGNC:3758;HGNC:6323;HGNC:19167;HGNC:12732;HGNC:9701;HGNC:5048;HGNC:10774;HGNC:11370;HGNC:11371	FLOT2;KIF5A;KIF17;WASF1;PURA;HNRNPU;SFPQ;STAU1;STAU2
265	ADNI	a+t+>CN	GO:0098937	BP	anterograde dendritic transport	│ ├─ anterograde dendritic transport	GO:0098935	5.83279e-06	5.83279e-06	HGNC:3758;HGNC:6323;HGNC:19167	FLOT2;KIF5A;KIF17
266	ADNI	a+t+>CN	GO:0098971	BP	anterograde dendritic transport of neurotransmitter receptor complex	│ │ └─ anterograde dendritic transport of neurotransmitter receptor complex	GO:0098937			HGNC:6323;HGNC:19167	KIF5A;KIF17
267	ADNI	a+t+>CN	GO:0098939	BP	dendritic transport of mitochondrion	│ ├─ dendritic transport of mitochondrion	GO:0098935			HGNC:12732	WASF1
268	ADNI	a+t+>CN	GO:0098961	BP	dendritic transport of ribonucleoprotein complex	│ └─ dendritic transport of ribonucleoprotein complex	GO:0098935	3.09373e-09		HGNC:9701;HGNC:5048;HGNC:10774;HGNC:11370;HGNC:11371	PURA;HNRNPU;SFPQ;STAU1;STAU2
269	ADNI	a+t+>CN	GO:0098963	BP	dendritic transport of messenger ribonucleoprotein complex	│ └─ dendritic transport of messenger ribonucleoprotein complex	GO:0098961	3.09373e-09	3.98676e-09	HGNC:9701;HGNC:5048;HGNC:10774;HGNC:11370;HGNC:11371	PURA;HNRNPU;SFPQ;STAU1;STAU2
270	ADNI	a+t+>CN	GO:0098964	BP	anterograde dendritic transport of messenger ribonucleoprotein complex	│ └─ anterograde dendritic transport of messenger ribonucleoprotein complex	GO:0098963			HGNC:11371	STAU2
271	ADNI	a+t+>CN	GO:0099514	BP	synaptic vesicle cytoskeletal transport	├─ synaptic vesicle cytoskeletal transport	SYNGO:transport			HGNC:6766;HGNC:25564	MADD;ARL8B
272	ADNI	a+t+>CN	GO:0099517	BP	synaptic vesicle transport along microtubule	│ └─ synaptic vesicle transport along microtubule	GO:0099514			HGNC:6766;HGNC:25564	MADD;ARL8B
273	ADNI	a+t+>CN	GO:0048490	BP	anterograde synaptic vesicle transport	│ └─ anterograde synaptic vesicle transport	GO:0099517			HGNC:6766;HGNC:25564	MADD;ARL8B
274	ADNI	a+t+>CN	GO:1903742	BP	regulation of anterograde synaptic vesicle transport	│ └─ regulation of anterograde synaptic vesicle transport	GO:0048490			HGNC:25564	ARL8B
275	ADNI	a+t+>CN	GO:0099090	BP	synaptic vesicle recycling via endosome	├─ synaptic vesicle recycling via endosome	SYNGO:transport			HGNC:7603;HGNC:18706	MYO5B;GRIPAP1
276	ADNI	a+t+>CN	GO:0099158	BP	regulation of recycling endosome localization within postsynapse	│ └─ regulation of recycling endosome localization within postsynapse	GO:0099090			HGNC:18706	GRIPAP1
277	ADNI	a+t+>CN	GO:0099089	BP	establishment of endoplasmic reticulum localization to postsynapse	├─ establishment of endoplasmic reticulum localization to postsynapse	SYNGO:transport			HGNC:7602	MYO5A
278	ADNI	a+t+>CN	GO:0099637	BP	neurotransmitter receptor transport	└─ neurotransmitter receptor transport	SYNGO:transport	1.504e-25	3.48148e-25	HGNC:7007;HGNC:17059;HGNC:6872;HGNC:17447;HGNC:7603;HGNC:18708;HGNC:23841;HGNC:30377;HGNC:9760;HGNC:18790;HGNC:13487;HGNC:18706;HGNC:18707;HGNC:29096;HGNC:568	RAB8A;SACM1L;MAPK10;CLSTN1;MYO5B;GRIP1;GRIP2;SCRIB;RAB11A;NSG1;VPS35;GRIPAP1;GRASP;ARHGAP44;AP3D1
279	ADNI	a+t+>CN	GO:0098877	BP	neurotransmitter receptor transport to plasma membrane	├─ neurotransmitter receptor transport to plasma membrane	GO:0099637	6.56817e-24	1.46611e-23	HGNC:7007;HGNC:17059;HGNC:6872;HGNC:17447;HGNC:7603;HGNC:18708;HGNC:23841;HGNC:30377;HGNC:9760;HGNC:18790;HGNC:13487;HGNC:18706;HGNC:18707;HGNC:29096	RAB8A;SACM1L;MAPK10;CLSTN1;MYO5B;GRIP1;GRIP2;SCRIB;RAB11A;NSG1;VPS35;GRIPAP1;GRASP;ARHGAP44
280	ADNI	a+t+>CN	GO:0098969	BP	neurotransmitter receptor transport to postsynaptic membrane	│ ├─ neurotransmitter receptor transport to postsynaptic membrane	GO:0098877	1.3301e-07	1.48448e-07	HGNC:7007;HGNC:17059;HGNC:6872;HGNC:17447	RAB8A;SACM1L;MAPK10;CLSTN1
281	ADNI	a+t+>CN	GO:0099639	BP	neurotransmitter receptor transport, endosome to plasma membrane	│ └─ neurotransmitter receptor transport, endosome to plasma membrane	GO:0098877	5.2689e-19	1.01325e-18	HGNC:7603;HGNC:18708;HGNC:23841;HGNC:30377;HGNC:9760;HGNC:18790;HGNC:7007;HGNC:13487;HGNC:18706;HGNC:18707;HGNC:29096	MYO5B;GRIP1;GRIP2;SCRIB;RAB11A;NSG1;RAB8A;VPS35;GRIPAP1;GRASP;ARHGAP44
282	ADNI	a+t+>CN	GO:0098887	BP	neurotransmitter receptor transport, endosome to postsynaptic membrane	│ └─ neurotransmitter receptor transport, endosome to postsynaptic membrane	GO:0099639	2.24843e-17	4.01504e-17	HGNC:18708;HGNC:23841;HGNC:30377;HGNC:9760;HGNC:18790;HGNC:7007;HGNC:13487;HGNC:18706;HGNC:18707;HGNC:29096	GRIP1;GRIP2;SCRIB;RAB11A;NSG1;RAB8A;VPS35;GRIPAP1;GRASP;ARHGAP44
283	ADNI	a+t+>CN	GO:0099152	BP	regulation of neurotransmitter receptor transport, endosome to postsynaptic membrane	│ └─ regulation of neurotransmitter receptor transport, endosome to postsynaptic membrane	GO:0098887	5.83279e-06	5.83279e-06	HGNC:18706;HGNC:18707;HGNC:29096	GRIPAP1;GRASP;ARHGAP44
284	ADNI	a+t+>CN	GO:0098943	BP	neurotransmitter receptor transport, postsynaptic endosome to lysosome	└─ neurotransmitter receptor transport, postsynaptic endosome to lysosome	GO:0099637			HGNC:568	AP3D1
285	ADNI	a+t-<CN	GO:0045202	CC	synapse	synapse		-0.0537496	-3.22498	HGNC:18583;HGNC:9067;HGNC:3757;HGNC:7007;HGNC:18370;HGNC:18263;HGNC:14244;HGNC:3758;HGNC:9317;HGNC:16183;HGNC:3403;HGNC:4004;HGNC:30897;HGNC:13760;HGNC:9388;HGNC:9390;HGNC:9391;HGNC:10934;HGNC:3313;HGNC:12666;HGNC:329;HGNC:15916;HGNC:29647;HGNC:8057;HGNC:8554;HGNC:12733;HGNC:10436;HGNC:12420;HGNC:3300;HGNC:3211;HGNC:3280;HGNC:3214;HGNC:3265;HGNC:10377;HGNC:6502;HGNC:10421;HGNC:10331;HGNC:10307;HGNC:10360;HGNC:10362;HGNC:12458;HGNC:10347;HGNC:10388;HGNC:10440;HGNC:10332;HGNC:10386;HGNC:10401;HGNC:10420;HGNC:10311;HGNC:10371;HGNC:10310;HGNC:10312;HGNC:10301;HGNC:10424;HGNC:10409;HGNC:10402;HGNC:10325;HGNC:10368;HGNC:10404;HGNC:10413;HGNC:10363;HGNC:10364;HGNC:13631;HGNC:10298;HGNC:10299;HGNC:10334;HGNC:10349;HGNC:10369;HGNC:10397;HGNC:10405;HGNC:10442;HGNC:6838;HGNC:13476;HGNC:11044;HGNC:1052;HGNC:10922;HGNC:3711;HGNC:5036;HGNC:24679;HGNC:7642;HGNC:12005;HGNC:2465;HGNC:2464;HGNC:9685;HGNC:17780;HGNC:143;HGNC:705;HGNC:23366;HGNC:6743;HGNC:12363;HGNC:21100;HGNC:9246;HGNC:9247;HGNC:9248;HGNC:17787;HGNC:31822;HGNC:9302;HGNC:9303;HGNC:9955;HGNC:13733;HGNC:9314;HGNC:9315;HGNC:264;HGNC:268;HGNC:10469;HGNC:678;HGNC:4227;HGNC:10410;HGNC:11026;HGNC:380;HGNC:602;HGNC:2095;HGNC:3015;HGNC:3192;HGNC:3661;HGNC:3662;HGNC:3694;HGNC:4449;HGNC:2380;HGNC:11219;HGNC:12684;HGNC:10831;HGNC:10830;HGNC:9299;HGNC:4452;HGNC:4454;HGNC:4329;HGNC:4077;HGNC:2252;HGNC:29132;HGNC:1750;HGNC:1753;HGNC:12854;HGNC:8660;HGNC:6766;HGNC:15852;HGNC:9304;HGNC:12852;HGNC:12851;HGNC:12853;HGNC:15983;HGNC:4042;HGNC:3087;HGNC:4043;HGNC:20075;HGNC:3419;HGNC:17789;HGNC:1768;HGNC:903;HGNC:974;HGNC:1765;HGNC:1749;HGNC:10302;HGNC:10303;HGNC:10304;HGNC:10305;HGNC:10306;HGNC:10313;HGNC:10315;HGNC:10316;HGNC:10317;HGNC:10328;HGNC:10327;HGNC:10329;HGNC:10330;HGNC:10333;HGNC:10336;HGNC:10344;HGNC:10345;HGNC:10359;HGNC:10348;HGNC:10372;HGNC:10340;HGNC:10383;HGNC:10384;HGNC:10385;HGNC:10387;HGNC:10389;HGNC:10396;HGNC:10411;HGNC:10414;HGNC:10417;HGNC:10418;HGNC:10426;HGNC:10416;HGNC:17867;HGNC:533;HGNC:1767;HGNC:1435;HGNC:17189;HGNC:17187;HGNC:11511;HGNC:18638;HGNC:6160;HGNC:6156;HGNC:6153;HGNC:4088;HGNC:9664;HGNC:4267;HGNC:11007;HGNC:29148;HGNC:30273;HGNC:9758;HGNC:9786;HGNC:14902;HGNC:1497;HGNC:16075;HGNC:11009;HGNC:1404;HGNC:29478;HGNC:3014;HGNC:1401;HGNC:933;HGNC:3387;HGNC:23149;HGNC:1426;HGNC:16018;HGNC:946;HGNC:12566;HGNC:2310;HGNC:2309;HGNC:21745;HGNC:21698;HGNC:11503;HGNC:7641;HGNC:15751;HGNC:11504;HGNC:8882;HGNC:581;HGNC:8881;HGNC:2987;HGNC:14946;HGNC:9250;HGNC:1775;HGNC:1226;HGNC:10750;HGNC:9164;HGNC:15848;HGNC:14674;HGNC:11003;HGNC:11276;HGNC:11446;HGNC:19665;HGNC:16511;HGNC:3084;HGNC:4814;HGNC:471;HGNC:29125;HGNC:2856;HGNC:5241;HGNC:3242;HGNC:30652;HGNC:30765;HGNC:9630;HGNC:18601;HGNC:4913;HGNC:12642;HGNC:19679;HGNC:9283;HGNC:9281;HGNC:555;HGNC:14584;HGNC:15972;HGNC:13487;HGNC:243;HGNC:244;HGNC:245;HGNC:568;HGNC:20879;HGNC:16859;HGNC:10003;HGNC:4401;HGNC:23271;HGNC:29192;HGNC:25412;HGNC:17938;HGNC:2888;HGNC:15853;HGNC:2696;HGNC:289;HGNC:290;HGNC:4092;HGNC:4093;HGNC:2176;HGNC:8607;HGNC:6137;HGNC:19266;HGNC:9380;HGNC:8148;HGNC:9612;HGNC:9402;HGNC:9393;HGNC:9395;HGNC:2495;HGNC:9401;HGNC:9153;HGNC:9316;HGNC:3775;HGNC:8016;HGNC:947;HGNC:5034;HGNC:4812;HGNC:4851;HGNC:3953;HGNC:24600;HGNC:6759;HGNC:7142;HGNC:1434;HGNC:1460;HGNC:2460;HGNC:14436;HGNC:18618;HGNC:11140;HGNC:16288;HGNC:12648;HGNC:7734;HGNC:7739;HGNC:144;HGNC:30306;HGNC:1243;HGNC:23150;HGNC:8011;HGNC:620;HGNC:30669;HGNC:29096;HGNC:14583;HGNC:12303;HGNC:661;HGNC:17282;HGNC:1117;HGNC:13406;HGNC:30339;HGNC:17283;HGNC:16831;HGNC:29344;HGNC:33891;HGNC:33892;HGNC:17072;HGNC:31922;HGNC:25824;HGNC:25841;HGNC:2494;HGNC:2510;HGNC:2514;HGNC:29059;HGNC:4687;HGNC:2515;HGNC:7979;HGNC:578;HGNC:12669;HGNC:1399;HGNC:27652;HGNC:23319;HGNC:14288;HGNC:8912;HGNC:2855;HGNC:815;HGNC:814;HGNC:817;HGNC:1473;HGNC:1388;HGNC:1395;HGNC:4460;HGNC:10596;HGNC:1951;HGNC:281;HGNC:4599;HGNC:4572;HGNC:4571;HGNC:4574;HGNC:4076;HGNC:4081;HGNC:4082;HGNC:4584;HGNC:4586;HGNC:4588;HGNC:16768;HGNC:3168;HGNC:6284;HGNC:6269;HGNC:4596;HGNC:4600;HGNC:1391;HGNC:8539;HGNC:8541;HGNC:8542;HGNC:8533;HGNC:15459;HGNC:4070;HGNC:9706;HGNC:19239;HGNC:28370;HGNC:8008;HGNC:7997;HGNC:11433;HGNC:4845;HGNC:6139;HGNC:4573;HGNC:7605;HGNC:8570;HGNC:6183;HGNC:2092;HGNC:8996;HGNC:2972;HGNC:2973;HGNC:2091;HGNC:2090;HGNC:21604;HGNC:24634;HGNC:15514;HGNC:14986;HGNC:12645;HGNC:17145;HGNC:2938;HGNC:22408;HGNC:8820;HGNC:11501;HGNC:14579;HGNC:30389;HGNC:10700;HGNC:12712;HGNC:11133;HGNC:868;HGNC:865;HGNC:866;HGNC:855;HGNC:13724;HGNC:853;HGNC:854;HGNC:856;HGNC:13527;HGNC:857;HGNC:16832;HGNC:864;HGNC:862;HGNC:18303;HGNC:8831;HGNC:16704;HGNC:17328;HGNC:11138;HGNC:543;HGNC:14259;HGNC:9767;HGNC:9777;HGNC:9778;HGNC:30269;HGNC:16235;HGNC:9783;HGNC:9784;HGNC:9785;HGNC:9774;HGNC:9761;HGNC:9759;HGNC:9782;HGNC:9781;HGNC:16524;HGNC:9788;HGNC:9763;HGNC:11494;HGNC:10819;HGNC:11496;HGNC:11495;HGNC:2985;HGNC:17056;HGNC:4141;HGNC:12643;HGNC:10563;HGNC:11486;HGNC:13634;HGNC:22980;HGNC:2021;HGNC:10935;HGNC:30386;HGNC:25380;HGNC:16703;HGNC:11018;HGNC:31399;HGNC:20151;HGNC:11056;HGNC:11054;HGNC:11048;HGNC:10936;HGNC:8154;HGNC:8153;HGNC:11507;HGNC:13531;HGNC:11014;HGNC:11506;HGNC:11498;HGNC:16507;HGNC:9677;HGNC:16874;HGNC:20566;HGNC:30670;HGNC:11431;HGNC:11441;HGNC:11442;HGNC:12762;HGNC:6499;HGNC:11430;HGNC:12644;HGNC:11509;HGNC:11510;HGNC:19265;HGNC:10966;HGNC:25417;HGNC:30757;HGNC:9051;HGNC:10575;HGNC:5464;HGNC:11512;HGNC:11513;HGNC:30378;HGNC:1717;HGNC:10004;HGNC:11132;HGNC:2171;HGNC:2175;HGNC:9501;HGNC:6250;HGNC:6222;HGNC:6233;HGNC:6235;HGNC:816;HGNC:6234;HGNC:6236;HGNC:6218;HGNC:6220;HGNC:6221;HGNC:17601;HGNC:3393;HGNC:3388;HGNC:6299;HGNC:6264;HGNC:6267;HGNC:6270;HGNC:5951;HGNC:239;HGNC:11051;HGNC:3226;HGNC:1389;HGNC:1392;HGNC:801;HGNC:3227;HGNC:3228;HGNC:18747;HGNC:10583;HGNC:10588;HGNC:10582;HGNC:4030;HGNC:11042;HGNC:10944;HGNC:10945;HGNC:8534;HGNC:2159;HGNC:1390;HGNC:11050;HGNC:202;HGNC:11049;HGNC:9681;HGNC:8156;HGNC:262;HGNC:263;HGNC:20973;HGNC:30238;HGNC:9508;HGNC:9509;HGNC:17091;HGNC:30100;HGNC:29509;HGNC:277;HGNC:14267;HGNC:4579;HGNC:4582;HGNC:4583;HGNC:5297;HGNC:4328;HGNC:4326;HGNC:4079;HGNC:11514;HGNC:10585;HGNC:4585;HGNC:1960;HGNC:1958;HGNC:15963;HGNC:1962;HGNC:5293;HGNC:5286;HGNC:5302;HGNC:5287;HGNC:6257;HGNC:3432;HGNC:1759;HGNC:10940;HGNC:4507;HGNC:4595;HGNC:30500;HGNC:7656;HGNC:9668;HGNC:3023;HGNC:3020;HGNC:3025;HGNC:3026;HGNC:1950;HGNC:1952;HGNC:1953;HGNC:4485;HGNC:21625;HGNC:1183;HGNC:3166;HGNC:7956;HGNC:3430;HGNC:10429;HGNC:10353;HGNC:6182;HGNC:6180;HGNC:613;HGNC:6572;HGNC:1543;HGNC:108;HGNC:6485;HGNC:6487;HGNC:6482;HGNC:6492;HGNC:6484;HGNC:7952;HGNC:7953;HGNC:24181;HGNC:19359;HGNC:24182;HGNC:11220;HGNC:11131;HGNC:18708;HGNC:3754;HGNC:188;HGNC:24163;HGNC:21746;HGNC:4024;HGNC:13759;HGNC:9392;HGNC:3312;HGNC:7666;HGNC:4023;HGNC:24036;HGNC:10064;HGNC:12732;HGNC:12734;HGNC:3287;HGNC:1464;HGNC:11439;HGNC:29843;HGNC:6192;HGNC:9701;HGNC:21747;HGNC:19092;HGNC:3285;HGNC:3289;HGNC:8590;HGNC:169;HGNC:170;HGNC:9287;HGNC:11275;HGNC:3296;HGNC:5044;HGNC:1748;HGNC:6057;HGNC:25589;HGNC:28788;HGNC:15842;HGNC:4272;HGNC:5144;HGNC:24596;HGNC:20284;HGNC:9611;HGNC:8032;HGNC:9801;HGNC:11438;HGNC:667;HGNC:1774;HGNC:12735;HGNC:8000;HGNC:77;HGNC:4047;HGNC:29351;HGNC:5270;HGNC:25903;HGNC:16835;HGNC:16523;HGNC:15590;HGNC:17748;HGNC:23479;HGNC:1441;HGNC:2157;HGNC:2228;HGNC:2325;HGNC:18415;HGNC:24023;HGNC:13221;HGNC:3332;HGNC:11274;HGNC:11273;HGNC:10257;HGNC:7608;HGNC:16921;HGNC:7602;HGNC:7603;HGNC:21015;HGNC:3338;HGNC:14957;HGNC:14958;HGNC:427;HGNC:682;HGNC:21744;HGNC:26776;HGNC:8609;HGNC:20271;HGNC:21292;HGNC:9399;HGNC:17512;HGNC:9056;HGNC:9588;HGNC:8988;HGNC:7727;HGNC:418;HGNC:3288;HGNC:2695;HGNC:5033;HGNC:3942;HGNC:2666;HGNC:7737;HGNC:15679;HGNC:24011;HGNC:132;HGNC:7568;HGNC:17089;HGNC:6178;HGNC:6404;HGNC:30672;HGNC:17447;HGNC:6872;HGNC:14561;HGNC:30368;HGNC:24476;HGNC:12855;HGNC:29568;HGNC:2928;HGNC:15465;HGNC:11283;HGNC:7872;HGNC:9361;HGNC:6735;HGNC:12841;HGNC:6524;HGNC:18472;HGNC:367;HGNC:9863;HGNC:9502;HGNC:3390;HGNC:8538;HGNC:4080;HGNC:4075;HGNC:5300;HGNC:1957;HGNC:14079;HGNC:13800;HGNC:1955;HGNC:1965;HGNC:1961;HGNC:1966;HGNC:31715;HGNC:4078;HGNC:4083;HGNC:4087;HGNC:6238;HGNC:6239;HGNC:35409;HGNC:23501;HGNC:19408;HGNC:19409;HGNC:14290;HGNC:14291;HGNC:14289;HGNC:14287;HGNC:15529;HGNC:6231;HGNC:17513;HGNC:17514;HGNC:3032;HGNC:11320;HGNC:8591;HGNC:8592;HGNC:14295;HGNC:14294;HGNC:15474;HGNC:18957;HGNC:6394;HGNC:6395;HGNC:43616;HGNC:18707;HGNC:16062;HGNC:11364;HGNC:1461;HGNC:24537;HGNC:9298;HGNC:9059;HGNC:3420;HGNC:1459;HGNC:2516;HGNC:1232;HGNC:6871;HGNC:6840;HGNC:652;HGNC:13838;HGNC:30036;HGNC:4617;HGNC:3271;HGNC:3297;HGNC:10439;HGNC:12362;HGNC:8648;HGNC:5042;HGNC:5041;HGNC:24941;HGNC:10011;HGNC:12631;HGNC:23841;HGNC:2857;HGNC:1491;HGNC:16626;HGNC:7208;HGNC:12687;HGNC:76;HGNC:29007;HGNC:8060;HGNC:9996;HGNC:2904;HGNC:11393;HGNC:11524;HGNC:17904;HGNC:2847;HGNC:24615;HGNC:30139;HGNC:2674;HGNC:9910;HGNC:5046;HGNC:16923;HGNC:1384;HGNC:375;HGNC:11411;HGNC:11497;HGNC:29112;HGNC:2905;HGNC:4037;HGNC:164;HGNC:2900;HGNC:2902;HGNC:81;HGNC:1014;HGNC:9507;HGNC:29364;HGNC:30212;HGNC:28130;HGNC:11172;HGNC:7978;HGNC:2974;HGNC:10832;HGNC:14312;HGNC:17098;HGNC:648;HGNC:2901;HGNC:2903;HGNC:7220;HGNC:24278;HGNC:28756;HGNC:13861;HGNC:379;HGNC:10055;HGNC:30377;HGNC:11805;HGNC:2850;HGNC:19701;HGNC:4593;HGNC:232;HGNC:201;HGNC:19411;HGNC:5996;HGNC:19410;HGNC:283;HGNC:23496;HGNC:2701;HGNC:10924;HGNC:1408;HGNC:28283;HGNC:14085;HGNC:1406;HGNC:1407;HGNC:13628;HGNC:4575;HGNC:4576;HGNC:10928;HGNC:37231;HGNC:13823;HGNC:28744;HGNC:29290;HGNC:21226;HGNC:28456;HGNC:20360;HGNC:15586;HGNC:25042;HGNC:29317;HGNC:18531;HGNC:9670;HGNC:9682;HGNC:9678;HGNC:17664;HGNC:34491;HGNC:11012;HGNC:3024;HGNC:20297;HGNC:7994;HGNC:16767;HGNC:16699;HGNC:13626;HGNC:18371;HGNC:17448;HGNC:6229;HGNC:945;HGNC:6144;HGNC:10734;HGNC:10730;HGNC:14644;HGNC:29193;HGNC:32326;HGNC:10834;HGNC:9394;HGNC:18790;HGNC:18706;HGNC:9760;HGNC:2172;HGNC:2363;HGNC:29943;HGNC:3591;HGNC:13581;HGNC:4597;HGNC:8004;HGNC:11055;HGNC:11052;HGNC:11068;HGNC:11069;HGNC:11070;HGNC:2467;HGNC:943;HGNC:8005;HGNC:18582;HGNC:8033;HGNC:21398;HGNC:1409;HGNC:3762;HGNC:1165;HGNC:4084;HGNC:13943;HGNC:4085;HGNC:286;HGNC:13449;HGNC:6263;HGNC:6291;HGNC:6141;HGNC:6158;HGNC:10441;HGNC:18540;HGNC:23059;HGNC:319;HGNC:5318;HGNC:11953	PPM1H;PLD1;FLOT1;RAB8A;RAB1B;RAB21;RAB18;FLOT2;PPP3R1;RIMS4;STX2;FUBP1;VCPIP1;CYFIP2;PRKAR1A;PRKAR1B;PRKAR2A;SLC18A1;ELAVL2;VCP;AGRN;PAK5;MAGI3;NUFIP1;PABPC1;WASF2;RPS6KB1;TUFM;EIF5A;EEF1D;EIF3B;EEF2;EIF2S1;RPLP2;RPSA;RPS3A;RPL29;RPL17;RPL5;RPL6;UBA52;RPL37;RPS15;RPS7;RPL3;RPS13;RPS18;RPS3;RPL18A;RPLP0;RPL18;RPL19;RPL11;RPS4X;RPS21;RPS19;RPL24;RPL8;RPS2;RPS25;RPL7;RPL7A;RPL36;RPL10;RPL10A;RPL31;RPL38;RPL9;RPS17;RPS20;RPS9;MAP1LC3A;TTYH1;SLC6A11;BIN1;SLC16A1;FKBP1A;HNRNPD;FBXL20;NAPG;TPD52;NCAN;VCAN;PTPRZ1;ACTBL2;ACTC1;ARPC2;ARPC5L;CAPRIN1;TSC2;QKI;PPFIA2;PPFIA3;PPFIA4;LIN7A;PLCXD3;PPP2R1A;PPP2R1B;RELA;CDH23;PPP3CA;PPP3CB;ADORA2B;ADORA3;RTN3;ARHGDIA;GDI2;RPS23;SLC3A2;AKR1A1;APOA4;CLU;DPYSL3;EEF1A2;FGA;FGB;FGG;GPC1;HAPLN1;SPARC;VGF;SH3GL2;SH3GL1;PPP2CA;GPC4;GPC6;GLRB;GABRA3;CORO1A;ABLIM3;CDH11;CDH13;YWHAQ;PCDH8;MADD;ARFGAP1;PPP2R2A;YWHAG;YWHAE;YWHAH;WNT3A;FZD4;DVL3;FZD5;USP46;EPS15;LIN7C;CDH9;AXIN1;BCAS1;CDH6;CDH10;RPL12;RPL13;RPL13A;RPL14;RPL15;RPL21;RPL22;RPL23;RPL23A;RPL27;RPL26;RPL27A;RPL28;RPL30;RPL32;RPL35;RPL35A;RPL36A;RPL37A;RPLP1;RPL34;RPS10;RPS11;RPS12;RPS14;RPS15A;RPS16;RPS24;RPS26;RPS27A;RPS28;RPS5;RPS27;NPTN;ANXA1;CDH8;CALB2;OLFM2;OLFM1;SYT3;SYT6;ITGB5;ITGB3;ITGB1;GABRG3;PTPRA;GHSR;SLC2A3;FBXO45;RAB8B;RAB1A;RAB6A;RAB6B;CASK;RAB33B;SLC2A4;CACNB4;ROGDI;DPYSL2;CACNB1;BACE1;EPHA3;UNC13C;CADPS;CADPS2;MAGI1;UNC13B;CPLX2;CPLX1;CPEB2;RNF216;SYNJ1;NAPA;NAPB;SYNJ2;PFN2;APBB1;PFN1;DOCK1;PPP1R9A;PPFIBP2;CDK5R1;GIPC1;SEPT3;SEPT5;SEPT6;PCDH15;SLC29A1;SPTBN2;STXBP3;STXBP5;SEPT8;DVL1;KALRN;AMPH;DNM3;DGKQ;HSPA8;EHD1;STON2;TNIK;PTN;RTN4R;HIP1;VAMP1;AAK1;PPP1CC;PPP1CA;AP1G1;VPS16;VPS18;VPS35;ADD1;ADD2;ADD3;AP3D1;CASKIN1;NOS1AP;RGS7;GNB5;RGS7BP;KIAA1107;SGIP1;CALY;DISC1;ARFGEF2;DBNL;GRK2;GRK3;GAD1;GAD2;CNTN6;PRKN;ITGA2;SYT10;PRKACA;OPHN1;PTK2B;PRKCG;PRKCA;PRKCB;CTBP2;PRKCE;PNKD;PPP3CC;FMR1;NSF;BAIAP2;HNRNPAB;HAP1;HTT;NCS1;ANKS1B;MARCKS;MARCKSL1;CALB1;CAMK2A;CSNK2B;RAPH1;LRRK2;SNCB;TRIM9;VAPA;NEFM;NEFL;ACTG1;PHB2;C1QBP;UNC13A;CNTNAP1;APP;SNAP47;ARHGAP44;VPS11;TRIO;ARFGAP3;RIMS1;BSN;PCLO;RIMBP2;RIMS2;TSPOAP1;RIMBP3;RIMBP3B;RIMBP3C;ERC1;ERC2;SYDE1;SYDE2;CTBP1;CTNNA2;CTNNB1;IQSEC2;GUCY1B1;CTNND1;NR3C2;APBA1;VDAC1;CACNA2D1;CPLX3;NTNG1;NTNG2;PHB;DGKI;ATP2B2;ATP2B1;ATP2B4;CANX;CACNA1A;CACNA1H;GPM6A;SCN8A;CHRM2;ADRA2A;GRM7;GRIA2;GRIA1;GRIA4;GABRA2;GABRB1;GABRB2;GRIN1;GRIN2B;GRIN2D;GRIN3B;LPAR2;KCNMA1;KCNJ8;GRM4;GRM8;CACNA1D;P2RY1;P2RY2;P2RY4;P2RX1;P2RX2;GABBR1;NECTIN1;SYT11;LRFN3;NRXN1;NRG1;STX1A;HCN1;ITGA3;GRIA3;MYO6;PACSIN1;ITSN1;CLTC;PIP5K1C;DNM1;DNM1L;CLTB;CLTA;EPN1;EPS15L1;PICALM;SNAP91;VAMP4;SNAPIN;DMXL2;ATG9A;PDYN;SYNGR3;VPS45;EXOC4;SEC22B;VPS33B;SNAP29;ATP6AP1;ATP6V0A1;ATP6V0A4;ATP6V0C;ATP6V0D1;ATP6V1B1;ATP6V1B2;ATP6V1C1;ATP6V1D;ATP6V1E1;ATP6V1F;ATP6V1G1;ATP6V1G2;ATP6V1H;PENK;SLC17A7;DTNBP1;SNCA;ANXA5;RAB26;RAB27B;RAB3A;RAB3B;RAB3C;DNAJC5;RAB5A;RAB5B;RAB5C;RAB35;RAB11B;RAB10;RAB4B;RAB4A;RAB14;RAB7A;RAB2A;SYN1;SGTA;SYN3;SYN2;DOC2A;RPH3A;GAPDH;VAMP2;SCAMP1;VAMP7;MAL2;SLC10A4;CLCN3;SLC18A2;SCAMP5;TMEM163;SLC17A6;SLC32A1;SLC6A17;SLC17A8;SLC6A9;SLC6A7;SLC6A2;SLC18A3;OPRK1;OPRD1;SYPL1;ATP8A1;SLC30A3;SYP;SYNGR1;SYNPR;PTPRN2;SV2B;SV2A;SV2C;STX16;STX6;STX7;WFS1;LAMP1;STX12;VAMP3;SYT1;SYT2;SYT9;SLC22A2;SVOP;STXBP5L;PLAT;SCG2;IGF1;SYT4;SYT5;EXOC3;SEPT7;RGS9;SNAP25;CNTN1;CNTN5;CYTH1;KCNH1;KCNA4;KCNC1;KCNC3;ATP2B3;KCNC2;KCNC4;KCNA1;KCNA2;KCNA3;CADM3;EPHB2;EPHA4;KCNQ5;KCNJ3;KCNJ6;KCNJ9;CADM1;ADCY8;SLC6A5;EFNB1;CACNA1B;CACNA1E;ATP1A3;EFNB2;EFNB3;CNTNAP4;SCN11A;SCN2A;SCN10A;FXYD6;SLC6A1;SLC1A6;SLC1A7;P2RX3;CNR1;CACNA1C;SLC6A4;ADAM23;SLC6A3;PTPRS;OPRM1;ADORA1;ADORA2A;ADGRL1;WLS;PSEN1;PSEN2;NCSTN;PSENEN;APH1A;ADRA1A;PCDH17;GRIK1;GRIK4;GRIK5;HTR3A;GLRA3;GLRA1;GABRA5;SYT7;SCN1A;GRIN2A;CHRNA7;CHRNA4;CHRNA6;CHRNB2;HTR2A;HTR1A;HTR7;HTR1B;KCNJ11;ERBB4;CDH2;SLC1A2;GABBR2;GRM3;PRRT2;NCAM1;PTPRD;DRD2;DRD1;DRD4;DRD5;CHRM1;CHRM3;CHRM4;GPER1;ANO1;ANO2;LPAR1;NPY1R;ERBB2;RPS6;RPL4;ITPR3;ITPR1;APOE;LGI1;CBLN1;ACHE;LAMA5;LAMB2;LAMA2;LAMC1;LAMA4;NPTX1;NPTX2;C1QL2;C1QL3;C1QL1;SPARCL1;SNAP23;GRIP1;FLNA;ADAM10;BEGAIN;CPEB3;FXR2;CYFIP1;PRKAR2B;ELAVL1;NCKAP1;FXR1;APC2;TRIM3;WASF1;WASF3;EIF4E;CAMK4;STX4;NSMF;JAK2;PURA;CPEB4;PSD2;EIF4B;EIF4EBP2;PAK1;ACTR2;ACTR3;PPP1R1B;SPTBN1;EIF4G1;HNRNPK;CDH1;INA;SEPT11;CAMKV;ERBIN;GIT1;HPCA;DYNLL2;SIPA1L1;PTK2;NTRK2;RAC1;STX3;RHOA;CDK5;WASL;NRGN;ABL2;FZD9;ARHGAP39;DNAJB1;ATAD1;TAOK2;RAB17;ARHGEF15;DACT1;DOCK10;CALD1;CNN3;COMT;CPSF2;HIP1R;KLHL17;BCL11A;MARK2;SPTB;SPTAN1;ROR2;MYO9A;AGAP2;MYO5A;MYO5B;FILIP1;CTTN;PUM1;PUM2;ALK;ARHGEF2;CPEB1;TENT2;PARN;NGDN;RIMS3;PRKCD;HOMER1;PLCB3;PTEN;PIN1;NEDD4;ALDOC;EIF4EBP1;DBN1;HNRNPA2B1;MTOR;DAG1;NEFH;CTTNBP2;ABI2;ACTB;MYH10;SYNE1;ITPKA;KPTN;SYNPO;CLSTN1;MAPK10;ARHGEF9;DLGAP3;DLGAP4;YWHAZ;LHFPL4;DMD;GPHN;SRC;NOS1;SRGN;LYN;YES1;LCK;ZDHHC5;AKAP1;RAPSN;CYTH2;EPHA7;P2RX6;GABRA6;GABRA1;HTR5A;CHRNA3;CHRNA9;CHRNA10;CHRNA1;CHRND;CHRNB1;CHRNE;GLRA4;GABRA4;GABRB3;GABRG2;KCND2;KCND3;SHISA7;SLITRK3;LRRTM1;LRRTM2;NLGN2;NLGN1;NLGN3;NLGN4X;NLGN4Y;KCNB1;HOMER2;HOMER3;DRP2;ABI1;PAK2;PAK3;SHANK2;SHANK3;SHANK1;MAGI2;KPNA1;KPNA2;CHMP4BP1;GRASP;CRTC1;STAT3;CAMK2B;CHMP2B;PPP1R9B;PLCB4;EPS8;CAMK1;CTNND2;EGLN1;MAPK1;MAP2K1;ARF1;ADGRA1;PLEKHA5;GSK3B;EIF3A;EIF4G2;RPS6KC1;TSC1;PCBP2;HNRNPH2;HNRNPH1;HNRNPA3;RHEB;USP8;GRIP2;DGKZ;CAPZB;RAPGEF4;MPDZ;VHL;ABL1;FRMPD4;NUMB;RGS14;DLG5;AURKA;TACC3;DROSHA;DGCR8;EEF2K;LZTS3;DAPK1;RBMX;HNRNPM;AGAP3;CABP1;AKAP5;CDKL5;SYNGAP1;IQSEC1;DLGAP1;FYN;ACTN2;DLG1;DLG3;ABR;BCR;PSD;TANC1;TANC2;PRR7;SNX1;NR3C1;DNM2;SH3GL3;CRIPT;DICER1;ARC;DLG2;DLG4;MPP2;ABHD17B;ABHD17A;LZTS1;AKAP9;RNF10;SCRIB;TIAM1;DGKB;CNKSR2;GRM1;ADCY1;ADAM22;LRRTM4;IL1RAPL1;LRRTM3;ADRA2C;PLPPR4;DCC;SLC16A3;CACNG4;GSG1L;RTN4;CACNG2;CACNG3;CACNG8;GRID1;GRID2;SLC16A7;SHISA9;NETO1;CNIH2;LRFN1;LRFN2;LRFN4;LRFN5;LRRC4;LRRC4B;LRRC4C;LRRC7;PTPRF;PTPRT;PTPRO;NECTIN3;SHISA6;SLC30A1;DRD3;SLITRK1;NRCAM;GRIN3A;SORCS3;CACNG7;CLSTN3;CLSTN2;KCNAB2;ADGRB3;ITGA8;SEMA4F;SEMA4B;NETO2;IQSEC3;IGSF9B;SH3GLB2;PICK1;NSG1;GRIPAP1;RAB11A;CNTN2;CRKL;TENM2;FARP1;FBXO2;GRM5;NRP1;SLC6A8;SLC6A6;SLC8A1;SLC8A2;SLC8A3;CSPG5;ADGRB1;NRP2;ADGRL2;NTRK3;ABHD6;CACNG5;FLRT3;DAGLA;GABRD;PRRT1;GABRE;ADRB2;SLITRK2;KCNJ2;KCNN2;ITGA5;ITGB4;RPS8;CPT1C;BCAN;ACAN;TNC;TNR
286	ADNI	a+t-<CN	GO:0097060	CC	synaptic membrane	├─ synaptic membrane	GO:0045202	3.93458e-27	7.61532e-27	HGNC:17867;HGNC:533;HGNC:1767;HGNC:1435;HGNC:17189;HGNC:17187;HGNC:11511;HGNC:18638;HGNC:6160;HGNC:6156;HGNC:6153;HGNC:4088;HGNC:9664;HGNC:4267;HGNC:11007	NPTN;ANXA1;CDH8;CALB2;OLFM2;OLFM1;SYT3;SYT6;ITGB5;ITGB3;ITGB1;GABRG3;PTPRA;GHSR;SLC2A3
287	ADNI	a+t-<CN	GO:0099243	CC	extrinsic component of synaptic membrane	│ ├─ extrinsic component of synaptic membrane	GO:0097060			HGNC:17189;HGNC:17187	OLFM2;OLFM1
288	ADNI	a+t-<CN	GO:0099699	CC	integral component of synaptic membrane	│ └─ integral component of synaptic membrane	GO:0097060	1.14653e-16	1.85924e-16	HGNC:11511;HGNC:18638;HGNC:6160;HGNC:6156;HGNC:6153;HGNC:4088;HGNC:9664;HGNC:4267;HGNC:11007	SYT3;SYT6;ITGB5;ITGB3;ITGB1;GABRG3;PTPRA;GHSR;SLC2A3
289	ADNI	a+t-<CN	GO:0098793	CC	presynapse	├─ presynapse	GO:0045202	-0.0221697	-0.443394	HGNC:29148;HGNC:30273;HGNC:9758;HGNC:9786;HGNC:14902;HGNC:1497;HGNC:16075;HGNC:11009;HGNC:1404;HGNC:29478;HGNC:3014;HGNC:1401;HGNC:933;HGNC:10416;HGNC:3387;HGNC:23149;HGNC:1426;HGNC:16018;HGNC:946;HGNC:12566;HGNC:2310;HGNC:2309;HGNC:21745;HGNC:21698;HGNC:11503;HGNC:7641;HGNC:15751;HGNC:11504;HGNC:8882;HGNC:581;HGNC:8881;HGNC:2987;HGNC:14946;HGNC:9250;HGNC:1775;HGNC:1226;HGNC:10750;HGNC:9164;HGNC:15848;HGNC:3757;HGNC:14674;HGNC:11003;HGNC:11276;HGNC:11446;HGNC:19665;HGNC:16511;HGNC:3084;HGNC:4814;HGNC:471;HGNC:29125;HGNC:2856;HGNC:5241;HGNC:3242;HGNC:30652;HGNC:30765;HGNC:9630;HGNC:18601;HGNC:4913;HGNC:12642;HGNC:19679;HGNC:9283;HGNC:9281;HGNC:12852;HGNC:555;HGNC:12853;HGNC:14584;HGNC:15972;HGNC:13487;HGNC:243;HGNC:244;HGNC:245;HGNC:568;HGNC:20879;HGNC:16859;HGNC:10003;HGNC:4401;HGNC:23271;HGNC:29192;HGNC:25412;HGNC:10830;HGNC:17938;HGNC:2888;HGNC:15853;HGNC:2696;HGNC:289;HGNC:290;HGNC:4092;HGNC:4093;HGNC:2176;HGNC:8607;HGNC:6137;HGNC:19266;HGNC:9380;HGNC:8148;HGNC:9612;HGNC:9402;HGNC:9393;HGNC:9395;HGNC:2495;HGNC:9401;HGNC:9153;HGNC:9316;HGNC:3775;HGNC:8016;HGNC:947;HGNC:5034;HGNC:4812;HGNC:4851;HGNC:3953;HGNC:24600;HGNC:6759;HGNC:7142;HGNC:1434;HGNC:1460;HGNC:2460;HGNC:14436;HGNC:10831;HGNC:18618;HGNC:11140;HGNC:16288;HGNC:9246;HGNC:12648;HGNC:7734;HGNC:7739;HGNC:144;HGNC:30306;HGNC:1243;HGNC:23150;HGNC:8011;HGNC:620;HGNC:30669;HGNC:29096;HGNC:14583;HGNC:12303;HGNC:661;HGNC:17282;HGNC:1117;HGNC:13406;HGNC:30339;HGNC:17283;HGNC:16831;HGNC:29344;HGNC:33891;HGNC:33892;HGNC:17072;HGNC:31922;HGNC:25824;HGNC:25841;HGNC:2494;HGNC:2510;HGNC:2514;HGNC:29059;HGNC:4687;HGNC:2515;HGNC:7979;HGNC:9247;HGNC:578;HGNC:12669;HGNC:3758;HGNC:1399;HGNC:27652;HGNC:23319;HGNC:14288;HGNC:8912;HGNC:2855;HGNC:17867;HGNC:815;HGNC:814;HGNC:817;HGNC:1473;HGNC:1388;HGNC:1395;HGNC:4460;HGNC:10596;HGNC:1951;HGNC:281;HGNC:4599;HGNC:4572;HGNC:4571;HGNC:4574;HGNC:4077;HGNC:4076;HGNC:4081;HGNC:4082;HGNC:4584;HGNC:4586;HGNC:4588;HGNC:16768;HGNC:3168;HGNC:6284;HGNC:6269;HGNC:4596;HGNC:4600;HGNC:1391;HGNC:8539;HGNC:8541;HGNC:8542;HGNC:8533;HGNC:15459;HGNC:4070;HGNC:9706;HGNC:1749;HGNC:19239;HGNC:28370;HGNC:8008;HGNC:7997;HGNC:11433;HGNC:4845;HGNC:6139;HGNC:4573;HGNC:7605;HGNC:8570;HGNC:6183;HGNC:2092;HGNC:8996;HGNC:2972;HGNC:2973;HGNC:2091;HGNC:2090;HGNC:21604;HGNC:24634;HGNC:3419;HGNC:15514;HGNC:14986;HGNC:12645;HGNC:17145;HGNC:2938;HGNC:22408;HGNC:8820;HGNC:11501;HGNC:14579;HGNC:30389;HGNC:10700;HGNC:12712;HGNC:11133;HGNC:868;HGNC:865;HGNC:866;HGNC:855;HGNC:13724;HGNC:853;HGNC:854;HGNC:856;HGNC:13527;HGNC:857;HGNC:16832;HGNC:864;HGNC:862;HGNC:18303;HGNC:8831;HGNC:16704;HGNC:17328;HGNC:11138;HGNC:543;HGNC:14259;HGNC:9767;HGNC:9777;HGNC:9778;HGNC:30269;HGNC:16235;HGNC:9783;HGNC:9784;HGNC:9785;HGNC:9774;HGNC:9761;HGNC:9759;HGNC:9782;HGNC:9781;HGNC:16524;HGNC:9788;HGNC:9763;HGNC:11494;HGNC:10819;HGNC:11496;HGNC:11495;HGNC:2985;HGNC:17056;HGNC:1052;HGNC:4141;HGNC:12643;HGNC:10563;HGNC:11486;HGNC:13634;HGNC:22980;HGNC:2021;HGNC:10935;HGNC:30386;HGNC:25380;HGNC:16703;HGNC:11018;HGNC:31399;HGNC:20151;HGNC:11056;HGNC:11054;HGNC:11048;HGNC:10936;HGNC:8154;HGNC:8153;HGNC:11507;HGNC:13531;HGNC:11014;HGNC:11506;HGNC:11498;HGNC:16507;HGNC:9677;HGNC:16874;HGNC:20566;HGNC:30670;HGNC:11431;HGNC:11441;HGNC:11442;HGNC:12762;HGNC:6499;HGNC:11430;HGNC:12644;HGNC:11509;HGNC:11510;HGNC:19265;HGNC:10966;HGNC:25417;HGNC:30757;HGNC:9051;HGNC:10575;HGNC:5464;HGNC:11512;HGNC:11513;HGNC:30378;HGNC:1717;HGNC:10004;HGNC:11132;HGNC:2171;HGNC:2175;HGNC:4452;HGNC:9501;HGNC:6250;HGNC:6222;HGNC:6233;HGNC:6235;HGNC:816;HGNC:6234;HGNC:6236;HGNC:6218;HGNC:6220;HGNC:6221;HGNC:17601;HGNC:3393;HGNC:3388;HGNC:6299;HGNC:6264;HGNC:6267;HGNC:6270;HGNC:5951;HGNC:239;HGNC:11051;HGNC:3226;HGNC:1389;HGNC:1392;HGNC:801;HGNC:3227;HGNC:3228;HGNC:18747;HGNC:10583;HGNC:10588;HGNC:10582;HGNC:4030;HGNC:11042;HGNC:11044;HGNC:10944;HGNC:10945;HGNC:8534;HGNC:2159;HGNC:1390;HGNC:11050;HGNC:202;HGNC:11049;HGNC:9681;HGNC:8156;HGNC:262;HGNC:263;HGNC:20973;HGNC:30238;HGNC:9508;HGNC:9509;HGNC:17091;HGNC:30100;HGNC:29509;HGNC:277;HGNC:14267;HGNC:4579;HGNC:4582;HGNC:4583;HGNC:5297;HGNC:4328;HGNC:4326;HGNC:4079;HGNC:1768;HGNC:11514;HGNC:10585;HGNC:4585;HGNC:1960;HGNC:1958;HGNC:15963;HGNC:1962;HGNC:5293;HGNC:5286;HGNC:5302;HGNC:5287;HGNC:6257;HGNC:3432;HGNC:1759;HGNC:10940;HGNC:4507;HGNC:4595;HGNC:30500;HGNC:7656;HGNC:9668;HGNC:3023;HGNC:3020;HGNC:3025;HGNC:3026;HGNC:1950;HGNC:1952;HGNC:1953;HGNC:4485;HGNC:21625;HGNC:1183;HGNC:3166;HGNC:7956;HGNC:3430;HGNC:10315;HGNC:10429;HGNC:10369;HGNC:10298;HGNC:10299;HGNC:10301;HGNC:10302;HGNC:10303;HGNC:10304;HGNC:10305;HGNC:10307;HGNC:10306;HGNC:10310;HGNC:10316;HGNC:10317;HGNC:10327;HGNC:10325;HGNC:10328;HGNC:10329;HGNC:10330;HGNC:10331;HGNC:10336;HGNC:10340;HGNC:10344;HGNC:10345;HGNC:13631;HGNC:10359;HGNC:10347;HGNC:10348;HGNC:10349;HGNC:10353;HGNC:10360;HGNC:10362;HGNC:10363;HGNC:10364;HGNC:10368;HGNC:10371;HGNC:10377;HGNC:12458;HGNC:10383;HGNC:10384;HGNC:10385;HGNC:10387;HGNC:10389;HGNC:10396;HGNC:10411;HGNC:10414;HGNC:10417;HGNC:10418;HGNC:10426;HGNC:10386;HGNC:6182;HGNC:6180	FBXO45;RAB8B;RAB1A;RAB6A;RAB6B;CASK;RAB33B;SLC2A4;CACNB4;ROGDI;DPYSL2;CACNB1;BACE1;RPS27;EPHA3;UNC13C;CADPS;CADPS2;MAGI1;UNC13B;CPLX2;CPLX1;CPEB2;RNF216;SYNJ1;NAPA;NAPB;SYNJ2;PFN2;APBB1;PFN1;DOCK1;PPP1R9A;PPFIBP2;CDK5R1;GIPC1;SEPT3;SEPT5;SEPT6;FLOT1;PCDH15;SLC29A1;SPTBN2;STXBP3;STXBP5;SEPT8;DVL1;KALRN;AMPH;DNM3;DGKQ;HSPA8;EHD1;STON2;TNIK;PTN;RTN4R;HIP1;VAMP1;AAK1;PPP1CC;PPP1CA;YWHAG;AP1G1;YWHAH;VPS16;VPS18;VPS35;ADD1;ADD2;ADD3;AP3D1;CASKIN1;NOS1AP;RGS7;GNB5;RGS7BP;KIAA1107;SGIP1;SH3GL1;CALY;DISC1;ARFGEF2;DBNL;GRK2;GRK3;GAD1;GAD2;CNTN6;PRKN;ITGA2;SYT10;PRKACA;OPHN1;PTK2B;PRKCG;PRKCA;PRKCB;CTBP2;PRKCE;PNKD;PPP3CC;FMR1;NSF;BAIAP2;HNRNPAB;HAP1;HTT;NCS1;ANKS1B;MARCKS;MARCKSL1;CALB1;CAMK2A;CSNK2B;RAPH1;SH3GL2;LRRK2;SNCB;TRIM9;PPFIA2;VAPA;NEFM;NEFL;ACTG1;PHB2;C1QBP;UNC13A;CNTNAP1;APP;SNAP47;ARHGAP44;VPS11;TRIO;ARFGAP3;RIMS1;BSN;PCLO;RIMBP2;RIMS2;TSPOAP1;RIMBP3;RIMBP3B;RIMBP3C;ERC1;ERC2;SYDE1;SYDE2;CTBP1;CTNNA2;CTNNB1;IQSEC2;GUCY1B1;CTNND1;NR3C2;PPFIA3;APBA1;VDAC1;FLOT2;CACNA2D1;CPLX3;NTNG1;NTNG2;PHB;DGKI;NPTN;ATP2B2;ATP2B1;ATP2B4;CANX;CACNA1A;CACNA1H;GPM6A;SCN8A;CHRM2;ADRA2A;GRM7;GRIA2;GRIA1;GRIA4;GABRA3;GABRA2;GABRB1;GABRB2;GRIN1;GRIN2B;GRIN2D;GRIN3B;LPAR2;KCNMA1;KCNJ8;GRM4;GRM8;CACNA1D;P2RY1;P2RY2;P2RY4;P2RX1;P2RX2;GABBR1;NECTIN1;CDH10;SYT11;LRFN3;NRXN1;NRG1;STX1A;HCN1;ITGA3;GRIA3;MYO6;PACSIN1;ITSN1;CLTC;PIP5K1C;DNM1;DNM1L;CLTB;CLTA;EPN1;EPS15L1;EPS15;PICALM;SNAP91;VAMP4;SNAPIN;DMXL2;ATG9A;PDYN;SYNGR3;VPS45;EXOC4;SEC22B;VPS33B;SNAP29;ATP6AP1;ATP6V0A1;ATP6V0A4;ATP6V0C;ATP6V0D1;ATP6V1B1;ATP6V1B2;ATP6V1C1;ATP6V1D;ATP6V1E1;ATP6V1F;ATP6V1G1;ATP6V1G2;ATP6V1H;PENK;SLC17A7;DTNBP1;SNCA;ANXA5;RAB26;RAB27B;RAB3A;RAB3B;RAB3C;DNAJC5;RAB5A;RAB5B;RAB5C;RAB35;RAB11B;RAB10;RAB4B;RAB4A;RAB14;RAB7A;RAB2A;SYN1;SGTA;SYN3;SYN2;DOC2A;RPH3A;BIN1;GAPDH;VAMP2;SCAMP1;VAMP7;MAL2;SLC10A4;CLCN3;SLC18A2;SCAMP5;TMEM163;SLC17A6;SLC32A1;SLC6A17;SLC17A8;SLC6A9;SLC6A7;SLC6A2;SLC18A3;OPRK1;OPRD1;SYPL1;ATP8A1;SLC30A3;SYP;SYNGR1;SYNPR;PTPRN2;SV2B;SV2A;SV2C;STX16;STX6;STX7;WFS1;LAMP1;STX12;VAMP3;SYT1;SYT2;SYT9;SLC22A2;SVOP;STXBP5L;PLAT;SCG2;IGF1;SYT4;SYT5;EXOC3;SEPT7;RGS9;SNAP25;CNTN1;CNTN5;GPC4;CYTH1;KCNH1;KCNA4;KCNC1;KCNC3;ATP2B3;KCNC2;KCNC4;KCNA1;KCNA2;KCNA3;CADM3;EPHB2;EPHA4;KCNQ5;KCNJ3;KCNJ6;KCNJ9;CADM1;ADCY8;SLC6A5;EFNB1;CACNA1B;CACNA1E;ATP1A3;EFNB2;EFNB3;CNTNAP4;SCN11A;SCN2A;SCN10A;FXYD6;SLC6A1;SLC6A11;SLC1A6;SLC1A7;P2RX3;CNR1;CACNA1C;SLC6A4;ADAM23;SLC6A3;PTPRS;OPRM1;ADORA1;ADORA2A;ADGRL1;WLS;PSEN1;PSEN2;NCSTN;PSENEN;APH1A;ADRA1A;PCDH17;GRIK1;GRIK4;GRIK5;HTR3A;GLRA3;GLRA1;GABRA5;CDH9;SYT7;SCN1A;GRIN2A;CHRNA7;CHRNA4;CHRNA6;CHRNB2;HTR2A;HTR1A;HTR7;HTR1B;KCNJ11;ERBB4;CDH2;SLC1A2;GABBR2;GRM3;PRRT2;NCAM1;PTPRD;DRD2;DRD1;DRD4;DRD5;CHRM1;CHRM3;CHRM4;GPER1;ANO1;ANO2;LPAR1;NPY1R;ERBB2;RPL22;RPS6;RPL9;RPL10;RPL10A;RPL11;RPL12;RPL13;RPL13A;RPL14;RPL17;RPL15;RPL18;RPL23;RPL23A;RPL26;RPL24;RPL27;RPL27A;RPL28;RPL29;RPL32;RPL34;RPL35;RPL35A;RPL36;RPL36A;RPL37;RPL37A;RPL38;RPL4;RPL5;RPL6;RPL7;RPL7A;RPL8;RPLP0;RPLP2;UBA52;RPS10;RPS11;RPS12;RPS14;RPS15A;RPS16;RPS24;RPS26;RPS27A;RPS28;RPS5;RPS13;ITPR3;ITPR1
290	ADNI	a+t-<CN	GO:0099523	CC	presynaptic cytosol	│ ├─ presynaptic cytosol	GO:0098793	1.15269e-50	3.00702e-50	HGNC:9402;HGNC:9393;HGNC:9395;HGNC:2495;HGNC:9401;HGNC:9153;HGNC:9316;HGNC:3775;HGNC:8016;HGNC:947;HGNC:5034;HGNC:4812;HGNC:4851;HGNC:29148;HGNC:3953;HGNC:24600;HGNC:6759;HGNC:7142;HGNC:1434;HGNC:1460;HGNC:2460;HGNC:19665;HGNC:14436;HGNC:10831;HGNC:18618;HGNC:11140;HGNC:16288;HGNC:9246	PRKCG;PRKCA;PRKCB;CTBP2;PRKCE;PNKD;PPP3CC;FMR1;NSF;BAIAP2;HNRNPAB;HAP1;HTT;FBXO45;NCS1;ANKS1B;MARCKS;MARCKSL1;CALB1;CAMK2A;CSNK2B;STXBP5;RAPH1;SH3GL2;LRRK2;SNCB;TRIM9;PPFIA2
291	ADNI	a+t-<CN	GO:0099569	CC	presynaptic cytoskeleton	│ ├─ presynaptic cytoskeleton	GO:0098793	2.66052e-08	3.13002e-08	HGNC:12648;HGNC:7734;HGNC:7739;HGNC:144	VAPA;NEFM;NEFL;ACTG1
292	ADNI	a+t-<CN	GO:0099182	CC	presynaptic intermediate filament cytoskeleton	│ │ ├─ presynaptic intermediate filament cytoskeleton	GO:0099569			HGNC:7734;HGNC:7739	NEFM;NEFL
293	ADNI	a+t-<CN	GO:0099143	CC	presynaptic actin cytoskeleton	│ │ └─ presynaptic actin cytoskeleton	GO:0099569			HGNC:144	ACTG1
294	ADNI	a+t-<CN	GO:0048786	CC	presynaptic active zone	│ ├─ presynaptic active zone	GO:0098793	1.61522e-180	8.07609e-180	HGNC:3757;HGNC:30306;HGNC:1243;HGNC:23150;HGNC:8011;HGNC:620;HGNC:30669;HGNC:29096;HGNC:14583;HGNC:12303;HGNC:661;HGNC:17282;HGNC:2495;HGNC:1117;HGNC:13406;HGNC:30339;HGNC:17283;HGNC:16831;HGNC:29344;HGNC:33891;HGNC:33892;HGNC:17072;HGNC:31922;HGNC:25824;HGNC:25841;HGNC:2494;HGNC:2510;HGNC:2514;HGNC:29059;HGNC:4687;HGNC:2515;HGNC:7979;HGNC:9247;HGNC:7641;HGNC:578;HGNC:12669;HGNC:15751;HGNC:3758;HGNC:1399;HGNC:27652;HGNC:23319;HGNC:14288;HGNC:8912;HGNC:2855;HGNC:17867;HGNC:815;HGNC:814;HGNC:817;HGNC:1473;HGNC:1388;HGNC:1395;HGNC:4460;HGNC:10596;HGNC:1951;HGNC:281;HGNC:4599;HGNC:4572;HGNC:4571;HGNC:4574;HGNC:4077;HGNC:4076;HGNC:4081;HGNC:4082;HGNC:4584;HGNC:4586;HGNC:4588;HGNC:16768;HGNC:3168;HGNC:6284;HGNC:6269;HGNC:4596;HGNC:4600;HGNC:1391;HGNC:8539;HGNC:8541;HGNC:8542;HGNC:8533;HGNC:15459;HGNC:4070;HGNC:9706;HGNC:1749;HGNC:19239;HGNC:28370;HGNC:8008;HGNC:7997;HGNC:11433;HGNC:4845;HGNC:6139;HGNC:4573	FLOT1;PHB2;C1QBP;UNC13A;CNTNAP1;APP;SNAP47;ARHGAP44;VPS11;TRIO;ARFGAP3;RIMS1;CTBP2;BSN;PCLO;RIMBP2;RIMS2;TSPOAP1;RIMBP3;RIMBP3B;RIMBP3C;ERC1;ERC2;SYDE1;SYDE2;CTBP1;CTNNA2;CTNNB1;IQSEC2;GUCY1B1;CTNND1;NR3C2;PPFIA3;NAPA;APBA1;VDAC1;NAPB;FLOT2;CACNA2D1;CPLX3;NTNG1;NTNG2;PHB;DGKI;NPTN;ATP2B2;ATP2B1;ATP2B4;CANX;CACNA1A;CACNA1H;GPM6A;SCN8A;CHRM2;ADRA2A;GRM7;GRIA2;GRIA1;GRIA4;GABRA3;GABRA2;GABRB1;GABRB2;GRIN1;GRIN2B;GRIN2D;GRIN3B;LPAR2;KCNMA1;KCNJ8;GRM4;GRM8;CACNA1D;P2RY1;P2RY2;P2RY4;P2RX1;P2RX2;GABBR1;NECTIN1;CDH10;SYT11;LRFN3;NRXN1;NRG1;STX1A;HCN1;ITGA3;GRIA3
295	ADNI	a+t-<CN	GO:0098831	CC	presynaptic active zone cytoplasmic component	│ │ ├─ presynaptic active zone cytoplasmic component	GO:0048786	3.84199e-40	8.86614e-40	HGNC:17282;HGNC:2495;HGNC:1117;HGNC:13406;HGNC:30339;HGNC:17283;HGNC:16831;HGNC:29344;HGNC:33891;HGNC:33892;HGNC:17072;HGNC:31922;HGNC:25824;HGNC:25841;HGNC:2494;HGNC:2510;HGNC:2514;HGNC:29059;HGNC:4687;HGNC:2515;HGNC:7979;HGNC:9247	RIMS1;CTBP2;BSN;PCLO;RIMBP2;RIMS2;TSPOAP1;RIMBP3;RIMBP3B;RIMBP3C;ERC1;ERC2;SYDE1;SYDE2;CTBP1;CTNNA2;CTNNB1;IQSEC2;GUCY1B1;CTNND1;NR3C2;PPFIA3
296	ADNI	a+t-<CN	GO:0048787	CC	presynaptic active zone membrane	│ │ └─ presynaptic active zone membrane	GO:0048786	3.6313e-104	1.36174e-103	HGNC:7641;HGNC:578;HGNC:12669;HGNC:15751;HGNC:3758;HGNC:1399;HGNC:27652;HGNC:23319;HGNC:14288;HGNC:8912;HGNC:2855;HGNC:17867;HGNC:815;HGNC:814;HGNC:817;HGNC:1473;HGNC:1388;HGNC:1395;HGNC:4460;HGNC:10596;HGNC:1951;HGNC:281;HGNC:4599;HGNC:4572;HGNC:4571;HGNC:4574;HGNC:4077;HGNC:4076;HGNC:4081;HGNC:4082;HGNC:4584;HGNC:4586;HGNC:4588;HGNC:16768;HGNC:3168;HGNC:6284;HGNC:6269;HGNC:4596;HGNC:4600;HGNC:1391;HGNC:8539;HGNC:8541;HGNC:8542;HGNC:8533;HGNC:15459;HGNC:4070;HGNC:9706;HGNC:1749;HGNC:19239;HGNC:28370;HGNC:8008;HGNC:7997;HGNC:11433;HGNC:4845;HGNC:6139;HGNC:4573	NAPA;APBA1;VDAC1;NAPB;FLOT2;CACNA2D1;CPLX3;NTNG1;NTNG2;PHB;DGKI;NPTN;ATP2B2;ATP2B1;ATP2B4;CANX;CACNA1A;CACNA1H;GPM6A;SCN8A;CHRM2;ADRA2A;GRM7;GRIA2;GRIA1;GRIA4;GABRA3;GABRA2;GABRB1;GABRB2;GRIN1;GRIN2B;GRIN2D;GRIN3B;LPAR2;KCNMA1;KCNJ8;GRM4;GRM8;CACNA1D;P2RY1;P2RY2;P2RY4;P2RX1;P2RX2;GABBR1;NECTIN1;CDH10;SYT11;LRFN3;NRXN1;NRG1;STX1A;HCN1;ITGA3;GRIA3
297	ADNI	a+t-<CN	GO:0099029	CC	anchored component of presynaptic active zone membrane	│ │ ├─ anchored component of presynaptic active zone membrane	GO:0048787	9.74062e-10	1.21758e-09	HGNC:3758;HGNC:1399;HGNC:27652;HGNC:23319;HGNC:14288	FLOT2;CACNA2D1;CPLX3;NTNG1;NTNG2
298	ADNI	a+t-<CN	GO:0098891	CC	extrinsic component of presynaptic active zone membrane	│ │ ├─ extrinsic component of presynaptic active zone membrane	GO:0048787			HGNC:8912;HGNC:2855	PHB;DGKI
299	ADNI	a+t-<CN	GO:0099059	CC	integral component of presynaptic active zone membrane	│ │ └─ integral component of presynaptic active zone membrane	GO:0048787	2.70006e-82	8.52652e-82	HGNC:17867;HGNC:815;HGNC:814;HGNC:817;HGNC:1473;HGNC:1388;HGNC:1395;HGNC:4460;HGNC:10596;HGNC:1951;HGNC:281;HGNC:4599;HGNC:4572;HGNC:4571;HGNC:4574;HGNC:4077;HGNC:4076;HGNC:4081;HGNC:4082;HGNC:4584;HGNC:4586;HGNC:4588;HGNC:16768;HGNC:3168;HGNC:6284;HGNC:6269;HGNC:4596;HGNC:4600;HGNC:1391;HGNC:8539;HGNC:8541;HGNC:8542;HGNC:8533;HGNC:15459;HGNC:4070;HGNC:9706;HGNC:1749;HGNC:19239;HGNC:28370;HGNC:8008;HGNC:7997;HGNC:11433;HGNC:4845;HGNC:6139;HGNC:4573	NPTN;ATP2B2;ATP2B1;ATP2B4;CANX;CACNA1A;CACNA1H;GPM6A;SCN8A;CHRM2;ADRA2A;GRM7;GRIA2;GRIA1;GRIA4;GABRA3;GABRA2;GABRB1;GABRB2;GRIN1;GRIN2B;GRIN2D;GRIN3B;LPAR2;KCNMA1;KCNJ8;GRM4;GRM8;CACNA1D;P2RY1;P2RY2;P2RY4;P2RX1;P2RX2;GABBR1;NECTIN1;CDH10;SYT11;LRFN3;NRXN1;NRG1;STX1A;HCN1;ITGA3;GRIA3
300	ADNI	a+t-<CN	GO:0098833	CC	presynaptic endocytic zone	│ ├─ presynaptic endocytic zone	GO:0098793	6.87535e-29	1.37507e-28	HGNC:7605;HGNC:8570;HGNC:6183;HGNC:471;HGNC:13487;HGNC:2092;HGNC:8996;HGNC:2972;HGNC:2973;HGNC:2091;HGNC:2090;HGNC:21604;HGNC:24634;HGNC:3419;HGNC:15514;HGNC:14986	MYO6;PACSIN1;ITSN1;AMPH;VPS35;CLTC;PIP5K1C;DNM1;DNM1L;CLTB;CLTA;EPN1;EPS15L1;EPS15;PICALM;SNAP91
301	ADNI	a+t-<CN	GO:0098835	CC	presynaptic endocytic zone membrane	│ │ └─ presynaptic endocytic zone membrane	GO:0098833	6.96603e-22	1.26655e-21	HGNC:2092;HGNC:8996;HGNC:2972;HGNC:2973;HGNC:2091;HGNC:2090;HGNC:21604;HGNC:24634;HGNC:3419;HGNC:15514;HGNC:14986;HGNC:471	CLTC;PIP5K1C;DNM1;DNM1L;CLTB;CLTA;EPN1;EPS15L1;EPS15;PICALM;SNAP91;AMPH
302	ADNI	a+t-<CN	GO:0098894	CC	extrinsic component of presynaptic endocytic zone membrane	│ │ └─ extrinsic component of presynaptic endocytic zone membrane	GO:0098835	1.80421e-11	2.5175e-11	HGNC:21604;HGNC:24634;HGNC:3419;HGNC:15514;HGNC:14986;HGNC:471	EPN1;EPS15L1;EPS15;PICALM;SNAP91;AMPH
303	ADNI	a+t-<CN	GO:0098830	CC	presynaptic endosome	│ ├─ presynaptic endosome	GO:0098793			HGNC:568;HGNC:12645	AP3D1;VAMP4
304	ADNI	a+t-<CN	GO:0098954	CC	presynaptic endosome membrane	│ │ └─ presynaptic endosome membrane	GO:0098830			HGNC:12645	VAMP4
305	ADNI	a+t-<CN	GO:0099067	CC	integral component of presynaptic endosome membrane	│ │ └─ integral component of presynaptic endosome membrane	GO:0098954			HGNC:12645	VAMP4
306	ADNI	a+t-<CN	GO:0008021	CC	synaptic vesicle	│ ├─ synaptic vesicle	GO:0098793	-0.000669867	-0.005024	HGNC:17145;HGNC:2938;HGNC:7142;HGNC:22408;HGNC:8820;HGNC:11501;HGNC:14579;HGNC:30389;HGNC:10700;HGNC:12712;HGNC:19665;HGNC:2855;HGNC:16288;HGNC:11133;HGNC:868;HGNC:865;HGNC:866;HGNC:855;HGNC:13724;HGNC:853;HGNC:854;HGNC:856;HGNC:13527;HGNC:857;HGNC:16832;HGNC:864;HGNC:862;HGNC:18303;HGNC:8831;HGNC:16704;HGNC:17328;HGNC:11138;HGNC:2973;HGNC:2090;HGNC:2091;HGNC:10831;HGNC:543;HGNC:8607;HGNC:14259;HGNC:9767;HGNC:9777;HGNC:9778;HGNC:30269;HGNC:16235;HGNC:9783;HGNC:9784;HGNC:9785;HGNC:9774;HGNC:9761;HGNC:9759;HGNC:9782;HGNC:9781;HGNC:16524;HGNC:9788;HGNC:9763;HGNC:27652;HGNC:11494;HGNC:471;HGNC:2092;HGNC:10819;HGNC:11496;HGNC:11495;HGNC:2985;HGNC:17056;HGNC:1052;HGNC:4141;HGNC:12642;HGNC:12643;HGNC:10563;HGNC:11486;HGNC:13634;HGNC:22980;HGNC:2021;HGNC:10935;HGNC:30386;HGNC:25380;HGNC:16703;HGNC:11018;HGNC:31399;HGNC:20151;HGNC:11056;HGNC:11054;HGNC:11048;HGNC:10936;HGNC:8154;HGNC:8153;HGNC:11507;HGNC:13531;HGNC:11014;HGNC:11506;HGNC:11433;HGNC:11498;HGNC:16507;HGNC:9677;HGNC:16874;HGNC:20566;HGNC:30670;HGNC:11431;HGNC:11441;HGNC:11442;HGNC:12762;HGNC:6499;HGNC:11430;HGNC:12644;HGNC:11509;HGNC:11510;HGNC:19265;HGNC:10966;HGNC:19239;HGNC:25417	SNAPIN;DMXL2;MARCKSL1;ATG9A;PDYN;SYNGR3;VPS45;EXOC4;SEC22B;VPS33B;STXBP5;DGKI;TRIM9;SNAP29;ATP6AP1;ATP6V0A1;ATP6V0A4;ATP6V0C;ATP6V0D1;ATP6V1B1;ATP6V1B2;ATP6V1C1;ATP6V1D;ATP6V1E1;ATP6V1F;ATP6V1G1;ATP6V1G2;ATP6V1H;PENK;SLC17A7;DTNBP1;SNCA;DNM1L;CLTA;CLTB;SH3GL2;ANXA5;PRKN;RAB26;RAB27B;RAB3A;RAB3B;RAB3C;DNAJC5;RAB5A;RAB5B;RAB5C;RAB35;RAB11B;RAB10;RAB4B;RAB4A;RAB14;RAB7A;RAB2A;CPLX3;SYN1;AMPH;CLTC;SGTA;SYN3;SYN2;DOC2A;RPH3A;BIN1;GAPDH;VAMP1;VAMP2;SCAMP1;VAMP7;MAL2;SLC10A4;CLCN3;SLC18A2;SCAMP5;TMEM163;SLC17A6;SLC32A1;SLC6A17;SLC17A8;SLC6A9;SLC6A7;SLC6A2;SLC18A3;OPRK1;OPRD1;SYPL1;ATP8A1;SLC30A3;SYP;STX1A;SYNGR1;SYNPR;PTPRN2;SV2B;SV2A;SV2C;STX16;STX6;STX7;WFS1;LAMP1;STX12;VAMP3;SYT1;SYT2;SYT9;SLC22A2;SYT11;SVOP
307	ADNI	a+t-<CN	GO:0034592	CC	synaptic vesicle lumen	│ │ ├─ synaptic vesicle lumen	GO:0008021			HGNC:8831	PENK
308	ADNI	a+t-<CN	GO:0030672	CC	synaptic vesicle membrane	│ │ └─ synaptic vesicle membrane	GO:0008021	7.71291e-162	3.30553e-161	HGNC:16704;HGNC:17328;HGNC:11138;HGNC:2973;HGNC:2090;HGNC:2091;HGNC:10831;HGNC:543;HGNC:8607;HGNC:14259;HGNC:9767;HGNC:9777;HGNC:9778;HGNC:30269;HGNC:16235;HGNC:9783;HGNC:9784;HGNC:9785;HGNC:9774;HGNC:9761;HGNC:9759;HGNC:9782;HGNC:9781;HGNC:16524;HGNC:9788;HGNC:9763;HGNC:27652;HGNC:11494;HGNC:471;HGNC:2092;HGNC:10819;HGNC:11496;HGNC:11495;HGNC:2985;HGNC:17056;HGNC:1052;HGNC:4141;HGNC:11133;HGNC:12642;HGNC:12643;HGNC:10563;HGNC:11486;HGNC:13634;HGNC:22980;HGNC:2021;HGNC:10935;HGNC:30386;HGNC:25380;HGNC:16703;HGNC:11018;HGNC:31399;HGNC:20151;HGNC:11056;HGNC:11054;HGNC:11048;HGNC:10936;HGNC:8154;HGNC:8153;HGNC:11507;HGNC:13531;HGNC:11014;HGNC:11506;HGNC:11433;HGNC:11498;HGNC:16507;HGNC:9677;HGNC:16874;HGNC:20566;HGNC:30670;HGNC:11431;HGNC:11441;HGNC:11442;HGNC:12762;HGNC:6499;HGNC:11430;HGNC:12644;HGNC:11509;HGNC:11510;HGNC:19265;HGNC:10966;HGNC:19239;HGNC:25417	SLC17A7;DTNBP1;SNCA;DNM1L;CLTA;CLTB;SH3GL2;ANXA5;PRKN;RAB26;RAB27B;RAB3A;RAB3B;RAB3C;DNAJC5;RAB5A;RAB5B;RAB5C;RAB35;RAB11B;RAB10;RAB4B;RAB4A;RAB14;RAB7A;RAB2A;CPLX3;SYN1;AMPH;CLTC;SGTA;SYN3;SYN2;DOC2A;RPH3A;BIN1;GAPDH;SNAP29;VAMP1;VAMP2;SCAMP1;VAMP7;MAL2;SLC10A4;CLCN3;SLC18A2;SCAMP5;TMEM163;SLC17A6;SLC32A1;SLC6A17;SLC17A8;SLC6A9;SLC6A7;SLC6A2;SLC18A3;OPRK1;OPRD1;SYPL1;ATP8A1;SLC30A3;SYP;STX1A;SYNGR1;SYNPR;PTPRN2;SV2B;SV2A;SV2C;STX16;STX6;STX7;WFS1;LAMP1;STX12;VAMP3;SYT1;SYT2;SYT9;SLC22A2;SYT11;SVOP
309	ADNI	a+t-<CN	GO:0098993	CC	anchored component of synaptic vesicle membrane	│ │ ├─ anchored component of synaptic vesicle membrane	GO:0030672	2.03528e-32	4.52284e-32	HGNC:14259;HGNC:9767;HGNC:9777;HGNC:9778;HGNC:30269;HGNC:16235;HGNC:9783;HGNC:9784;HGNC:9785;HGNC:9774;HGNC:9761;HGNC:9759;HGNC:9782;HGNC:9781;HGNC:16524;HGNC:9788;HGNC:9763;HGNC:27652	RAB26;RAB27B;RAB3A;RAB3B;RAB3C;DNAJC5;RAB5A;RAB5B;RAB5C;RAB35;RAB11B;RAB10;RAB4B;RAB4A;RAB14;RAB7A;RAB2A;CPLX3
310	ADNI	a+t-<CN	GO:0098850	CC	extrinsic component of synaptic vesicle membrane	│ │ ├─ extrinsic component of synaptic vesicle membrane	GO:0030672	3.84486e-20	6.78505e-20	HGNC:11494;HGNC:471;HGNC:2092;HGNC:10819;HGNC:11496;HGNC:11495;HGNC:2985;HGNC:17056;HGNC:1052;HGNC:4141;HGNC:11133	SYN1;AMPH;CLTC;SGTA;SYN3;SYN2;DOC2A;RPH3A;BIN1;GAPDH;SNAP29
311	ADNI	a+t-<CN	GO:0030285	CC	integral component of synaptic vesicle membrane	│ │ └─ integral component of synaptic vesicle membrane	GO:0030672	2.33077e-80	6.99232e-80	HGNC:12642;HGNC:12643;HGNC:10563;HGNC:11486;HGNC:13634;HGNC:22980;HGNC:2021;HGNC:10935;HGNC:30386;HGNC:25380;HGNC:16703;HGNC:11018;HGNC:31399;HGNC:20151;HGNC:11056;HGNC:11054;HGNC:11048;HGNC:10936;HGNC:8154;HGNC:8153;HGNC:11507;HGNC:13531;HGNC:11014;HGNC:11506;HGNC:11433;HGNC:11498;HGNC:16507;HGNC:9677;HGNC:16874;HGNC:20566;HGNC:30670;HGNC:11431;HGNC:11441;HGNC:11442;HGNC:12762;HGNC:6499;HGNC:11430;HGNC:12644;HGNC:11509;HGNC:11510;HGNC:19265;HGNC:10966;HGNC:19239;HGNC:25417	VAMP1;VAMP2;SCAMP1;VAMP7;MAL2;SLC10A4;CLCN3;SLC18A2;SCAMP5;TMEM163;SLC17A6;SLC32A1;SLC6A17;SLC17A8;SLC6A9;SLC6A7;SLC6A2;SLC18A3;OPRK1;OPRD1;SYPL1;ATP8A1;SLC30A3;SYP;STX1A;SYNGR1;SYNPR;PTPRN2;SV2B;SV2A;SV2C;STX16;STX6;STX7;WFS1;LAMP1;STX12;VAMP3;SYT1;SYT2;SYT9;SLC22A2;SYT11;SVOP
312	ADNI	a+t-<CN	GO:0098992	CC	neuronal dense core vesicle	│ ├─ neuronal dense core vesicle	GO:0098793	1.25179e-23	2.3471e-23	HGNC:2938;HGNC:8153;HGNC:10935;HGNC:30757;HGNC:9051;HGNC:10575;HGNC:8820;HGNC:8831;HGNC:5464;HGNC:1426;HGNC:19665;HGNC:11512;HGNC:11513	DMXL2;OPRD1;SLC18A2;STXBP5L;PLAT;SCG2;PDYN;PENK;IGF1;CADPS;STXBP5;SYT4;SYT5
313	ADNI	a+t-<CN	GO:0099013	CC	neuronal dense core vesicle lumen	│ │ ├─ neuronal dense core vesicle lumen	GO:0098992	2.93397e-06	2.93397e-06	HGNC:8820;HGNC:8831;HGNC:5464	PDYN;PENK;IGF1
314	ADNI	a+t-<CN	GO:0099012	CC	neuronal dense core vesicle membrane	│ │ └─ neuronal dense core vesicle membrane	GO:0098992	9.74062e-10	1.21758e-09	HGNC:1426;HGNC:19665;HGNC:11512;HGNC:10935;HGNC:11513	CADPS;STXBP5;SYT4;SLC18A2;SYT5
315	ADNI	a+t-<CN	GO:0098674	CC	extrinsic component of neuronal dense core vesicle membrane	│ │ ├─ extrinsic component of neuronal dense core vesicle membrane	GO:0099012			HGNC:1426;HGNC:19665	CADPS;STXBP5
316	ADNI	a+t-<CN	GO:0099066	CC	integral component of neuronal dense core vesicle membrane	│ │ └─ integral component of neuronal dense core vesicle membrane	GO:0099012	2.93397e-06	2.93397e-06	HGNC:11512;HGNC:10935;HGNC:11513	SYT4;SLC18A2;SYT5
317	ADNI	a+t-<CN	GO:0042734	CC	presynaptic membrane	│ ├─ presynaptic membrane	GO:0098793	-0.00167804	-0.0167804	HGNC:30378;HGNC:1717;HGNC:2514;HGNC:10004;HGNC:11132;HGNC:6759;HGNC:7142;HGNC:2171;HGNC:2176;HGNC:2175;HGNC:4452;HGNC:23271;HGNC:9501;HGNC:19665;HGNC:2510;HGNC:6250;HGNC:6222;HGNC:6233;HGNC:6235;HGNC:816;HGNC:6234;HGNC:6236;HGNC:6218;HGNC:6220;HGNC:6221;HGNC:17601;HGNC:3393;HGNC:3388;HGNC:6299;HGNC:6264;HGNC:6267;HGNC:6270;HGNC:5951;HGNC:239;HGNC:11051;HGNC:3226;HGNC:1389;HGNC:1392;HGNC:801;HGNC:3227;HGNC:3228;HGNC:18747;HGNC:10583;HGNC:10588;HGNC:10582;HGNC:4030;HGNC:11042;HGNC:11044;HGNC:11054;HGNC:10944;HGNC:10945;HGNC:8534;HGNC:2159;HGNC:1390;HGNC:11050;HGNC:202;HGNC:11049;HGNC:9681;HGNC:11048;HGNC:8154;HGNC:8156;HGNC:8153;HGNC:8008;HGNC:262;HGNC:263;HGNC:20973;HGNC:30238;HGNC:9508;HGNC:9509;HGNC:17091;HGNC:30100;HGNC:29509;HGNC:277;HGNC:11056;HGNC:14267;HGNC:4579;HGNC:4582;HGNC:4583;HGNC:5297;HGNC:11433;HGNC:4328;HGNC:4326;HGNC:4571;HGNC:4572;HGNC:4573;HGNC:4070;HGNC:4079;HGNC:1768;HGNC:11514;HGNC:10585;HGNC:4584;HGNC:4585;HGNC:4586;HGNC:4588;HGNC:1960;HGNC:1958;HGNC:15963;HGNC:1962;HGNC:5293;HGNC:5286;HGNC:5302;HGNC:5287;HGNC:6257;HGNC:4599;HGNC:12648;HGNC:3432;HGNC:1759;HGNC:10940;HGNC:4507;HGNC:4595;HGNC:30500;HGNC:7656;HGNC:9668;HGNC:3023;HGNC:3020;HGNC:3025;HGNC:3026;HGNC:1950;HGNC:1951;HGNC:1952;HGNC:1953;HGNC:4485;HGNC:21625;HGNC:1183;HGNC:10966;HGNC:3166;HGNC:7956;HGNC:3430	EXOC3;SEPT7;CTNNB1;RGS9;SNAP25;MARCKS;MARCKSL1;CNTN1;CNTN6;CNTN5;GPC4;RGS7BP;CYTH1;STXBP5;CTNNA2;KCNH1;KCNA4;KCNC1;KCNC3;ATP2B3;KCNC2;KCNC4;KCNA1;KCNA2;KCNA3;CADM3;EPHB2;EPHA4;KCNQ5;KCNJ3;KCNJ6;KCNJ9;CADM1;ADCY8;SLC6A5;EFNB1;CACNA1B;CACNA1E;ATP1A3;EFNB2;EFNB3;CNTNAP4;SCN11A;SCN2A;SCN10A;FXYD6;SLC6A1;SLC6A11;SLC6A7;SLC1A6;SLC1A7;P2RX3;CNR1;CACNA1C;SLC6A4;ADAM23;SLC6A3;PTPRS;SLC6A2;OPRK1;OPRM1;OPRD1;NRXN1;ADORA1;ADORA2A;ADGRL1;WLS;PSEN1;PSEN2;NCSTN;PSENEN;APH1A;ADRA1A;SLC6A9;PCDH17;GRIK1;GRIK4;GRIK5;HTR3A;STX1A;GLRA3;GLRA1;GRIA1;GRIA2;GRIA3;GABBR1;GABRA5;CDH9;SYT7;SCN1A;GRIN1;GRIN2A;GRIN2B;GRIN2D;CHRNA7;CHRNA4;CHRNA6;CHRNB2;HTR2A;HTR1A;HTR7;HTR1B;KCNJ11;GRM7;VAPA;ERBB4;CDH2;SLC1A2;GABBR2;GRM3;PRRT2;NCAM1;PTPRD;DRD2;DRD1;DRD4;DRD5;CHRM1;CHRM2;CHRM3;CHRM4;GPER1;ANO1;ANO2;SLC22A2;LPAR1;NPY1R;ERBB2
318	ADNI	a+t-<CN	GO:0099026	CC	anchored component of presynaptic membrane	│ │ ├─ anchored component of presynaptic membrane	GO:0042734	3.11748e-15	4.92234e-15	HGNC:11132;HGNC:6759;HGNC:7142;HGNC:2171;HGNC:2176;HGNC:2175;HGNC:4452;HGNC:23271	SNAP25;MARCKS;MARCKSL1;CNTN1;CNTN6;CNTN5;GPC4;RGS7BP
319	ADNI	a+t-<CN	GO:0098888	CC	extrinsic component of presynaptic membrane	│ │ ├─ extrinsic component of presynaptic membrane	GO:0042734	5.2992e-08	5.78095e-08	HGNC:11132;HGNC:9501;HGNC:19665;HGNC:2510	SNAP25;CYTH1;STXBP5;CTNNA2
320	ADNI	a+t-<CN	GO:0099056	CC	integral component of presynaptic membrane	│ │ └─ integral component of presynaptic membrane	GO:0042734	-0.00084508	-0.00724355	HGNC:6250;HGNC:6222;HGNC:6233;HGNC:6235;HGNC:816;HGNC:6234;HGNC:6236;HGNC:6218;HGNC:6220;HGNC:6221;HGNC:17601;HGNC:3393;HGNC:3388;HGNC:6299;HGNC:6264;HGNC:6267;HGNC:6270;HGNC:5951;HGNC:239;HGNC:11051;HGNC:3226;HGNC:1389;HGNC:1392;HGNC:801;HGNC:3227;HGNC:3228;HGNC:18747;HGNC:10583;HGNC:10588;HGNC:10582;HGNC:4030;HGNC:11042;HGNC:11044;HGNC:11054;HGNC:10944;HGNC:10945;HGNC:8534;HGNC:2159;HGNC:1390;HGNC:11050;HGNC:202;HGNC:11049;HGNC:9681;HGNC:11048;HGNC:8154;HGNC:8156;HGNC:8153;HGNC:8008;HGNC:262;HGNC:263;HGNC:20973;HGNC:30238;HGNC:9508;HGNC:9509;HGNC:17091;HGNC:30100;HGNC:29509;HGNC:277;HGNC:11056;HGNC:14267;HGNC:4579;HGNC:4582;HGNC:4583;HGNC:5297;HGNC:11433;HGNC:4328;HGNC:4326;HGNC:4571;HGNC:4572;HGNC:4573;HGNC:4070;HGNC:4079;HGNC:1768;HGNC:11514;HGNC:10585;HGNC:4584;HGNC:4585;HGNC:4586;HGNC:4588;HGNC:1960;HGNC:1958;HGNC:15963;HGNC:1962;HGNC:5293;HGNC:5286;HGNC:5302;HGNC:5287;HGNC:6257;HGNC:4599;HGNC:12648;HGNC:3432;HGNC:1759;HGNC:10940;HGNC:4507;HGNC:4595;HGNC:30500;HGNC:7656;HGNC:9668;HGNC:3023;HGNC:3020;HGNC:3025;HGNC:3026;HGNC:1950;HGNC:1951;HGNC:1952;HGNC:1953;HGNC:4485;HGNC:21625;HGNC:1183;HGNC:10966;HGNC:3166;HGNC:7956;HGNC:3430	KCNH1;KCNA4;KCNC1;KCNC3;ATP2B3;KCNC2;KCNC4;KCNA1;KCNA2;KCNA3;CADM3;EPHB2;EPHA4;KCNQ5;KCNJ3;KCNJ6;KCNJ9;CADM1;ADCY8;SLC6A5;EFNB1;CACNA1B;CACNA1E;ATP1A3;EFNB2;EFNB3;CNTNAP4;SCN11A;SCN2A;SCN10A;FXYD6;SLC6A1;SLC6A11;SLC6A7;SLC1A6;SLC1A7;P2RX3;CNR1;CACNA1C;SLC6A4;ADAM23;SLC6A3;PTPRS;SLC6A2;OPRK1;OPRM1;OPRD1;NRXN1;ADORA1;ADORA2A;ADGRL1;WLS;PSEN1;PSEN2;NCSTN;PSENEN;APH1A;ADRA1A;SLC6A9;PCDH17;GRIK1;GRIK4;GRIK5;HTR3A;STX1A;GLRA3;GLRA1;GRIA1;GRIA2;GRIA3;GABBR1;GABRA5;CDH9;SYT7;SCN1A;GRIN1;GRIN2A;GRIN2B;GRIN2D;CHRNA7;CHRNA4;CHRNA6;CHRNB2;HTR2A;HTR1A;HTR7;HTR1B;KCNJ11;GRM7;VAPA;ERBB4;CDH2;SLC1A2;GABBR2;GRM3;PRRT2;NCAM1;PTPRD;DRD2;DRD1;DRD4;DRD5;CHRM1;CHRM2;CHRM3;CHRM4;GPER1;ANO1;ANO2;SLC22A2;LPAR1;NPY1R;ERBB2
321	ADNI	a+t-<CN	SYNGO:presyn_ribosome	CC	presynaptic ribosome	│ ├─ presynaptic ribosome	GO:0098793	4.38684e-96	1.5483e-95	HGNC:10315;HGNC:10429;HGNC:10369;HGNC:10298;HGNC:10299;HGNC:10301;HGNC:10302;HGNC:10303;HGNC:10304;HGNC:10305;HGNC:10307;HGNC:10306;HGNC:10310;HGNC:10316;HGNC:10317;HGNC:10327;HGNC:10325;HGNC:10328;HGNC:10329;HGNC:10330;HGNC:10331;HGNC:10336;HGNC:10340;HGNC:10344;HGNC:10345;HGNC:13631;HGNC:10359;HGNC:10347;HGNC:10348;HGNC:10349;HGNC:10353;HGNC:10360;HGNC:10362;HGNC:10363;HGNC:10364;HGNC:10368;HGNC:10371;HGNC:10377;HGNC:12458;HGNC:10383;HGNC:10384;HGNC:10385;HGNC:10387;HGNC:10389;HGNC:10396;HGNC:10411;HGNC:10414;HGNC:10417;HGNC:10418;HGNC:10426;HGNC:10386;HGNC:10416	RPL22;RPS6;RPL9;RPL10;RPL10A;RPL11;RPL12;RPL13;RPL13A;RPL14;RPL17;RPL15;RPL18;RPL23;RPL23A;RPL26;RPL24;RPL27;RPL27A;RPL28;RPL29;RPL32;RPL34;RPL35;RPL35A;RPL36;RPL36A;RPL37;RPL37A;RPL38;RPL4;RPL5;RPL6;RPL7;RPL7A;RPL8;RPLP0;RPLP2;UBA52;RPS10;RPS11;RPS12;RPS14;RPS15A;RPS16;RPS24;RPS26;RPS27A;RPS28;RPS5;RPS13;RPS27
322	ADNI	a+t-<CN	SYNGO:presyn_er	CC	presynaptic ER	│ └─ presynaptic ER	GO:0098793			HGNC:6182;HGNC:6180	ITPR3;ITPR1
323	ADNI	a+t-<CN	SYNGO:presyn_er_membrane	CC	presynaptic ER membrane	│ ├─ presynaptic ER membrane	SYNGO:presyn_er			HGNC:6182	ITPR3
324	ADNI	a+t-<CN	SYNGO:presyn_er_membrane_integral	CC	integral component of presynaptic ER membrane	│ │ └─ integral component of presynaptic ER membrane	SYNGO:presyn_er_membrane			HGNC:6182	ITPR3
325	ADNI	a+t-<CN	SYNGO:presyn_ser	CC	presynaptic SER	│ └─ presynaptic SER	SYNGO:presyn_er			HGNC:6180	ITPR1
326	ADNI	a+t-<CN	SYNGO:presyn_ser_membrane	CC	presynaptic SER membrane	│ └─ presynaptic SER membrane	SYNGO:presyn_ser			HGNC:6180	ITPR1
327	ADNI	a+t-<CN	SYNGO:presyn_ser_membrane_integral	CC	integral component of presynaptic SER membrane	│ └─ integral component of presynaptic SER membrane	SYNGO:presyn_ser_membrane			HGNC:6180	ITPR1
328	ADNI	a+t-<CN	GO:0043083	CC	synaptic cleft	├─ synaptic cleft	GO:0045202	6.87535e-29	1.37507e-28	HGNC:613;HGNC:6572;HGNC:1543;HGNC:108;HGNC:6485;HGNC:6487;HGNC:6482;HGNC:6492;HGNC:6484;HGNC:7952;HGNC:7953;HGNC:24181;HGNC:19359;HGNC:24182;HGNC:329;HGNC:11220	APOE;LGI1;CBLN1;ACHE;LAMA5;LAMB2;LAMA2;LAMC1;LAMA4;NPTX1;NPTX2;C1QL2;C1QL3;C1QL1;AGRN;SPARCL1
329	ADNI	a+t-<CN	GO:0098965	CC	extracellular matrix of synaptic cleft	│ └─ extracellular matrix of synaptic cleft	GO:0043083	2.93397e-06	2.93397e-06	HGNC:329;HGNC:11220;HGNC:6485	AGRN;SPARCL1;LAMA5
330	ADNI	a+t-<CN	GO:0098794	CC	postsynapse	├─ postsynapse	GO:0045202	-0.0290398	-0.871194	HGNC:11131;HGNC:18708;HGNC:3754;HGNC:188;HGNC:24163;HGNC:21746;HGNC:4024;HGNC:13759;HGNC:9392;HGNC:3312;HGNC:10935;HGNC:7666;HGNC:4023;HGNC:24036;HGNC:10064;HGNC:12732;HGNC:12734;HGNC:2309;HGNC:2310;HGNC:3287;HGNC:21745;HGNC:3953;HGNC:15751;HGNC:7641;HGNC:8882;HGNC:8881;HGNC:801;HGNC:1464;HGNC:1226;HGNC:30238;HGNC:11003;HGNC:11439;HGNC:29843;HGNC:6192;HGNC:6743;HGNC:10368;HGNC:10371;HGNC:9701;HGNC:21747;HGNC:19092;HGNC:3285;HGNC:3289;HGNC:8590;HGNC:169;HGNC:170;HGNC:9287;HGNC:11275;HGNC:3296;HGNC:5044;HGNC:1748;HGNC:6057;HGNC:25589;HGNC:1434;HGNC:28788;HGNC:2856;HGNC:15842;HGNC:4272;HGNC:5144;HGNC:24596;HGNC:20284;HGNC:9051;HGNC:9630;HGNC:15514;HGNC:9611;HGNC:9612;HGNC:8032;HGNC:9801;HGNC:11438;HGNC:667;HGNC:1401;HGNC:1774;HGNC:12735;HGNC:9283;HGNC:9281;HGNC:21604;HGNC:8000;HGNC:19239;HGNC:77;HGNC:244;HGNC:243;HGNC:245;HGNC:13487;HGNC:568;HGNC:16859;HGNC:4047;HGNC:29351;HGNC:23271;HGNC:12303;HGNC:5241;HGNC:5270;HGNC:25903;HGNC:16835;HGNC:16523;HGNC:15853;HGNC:10831;HGNC:15590;HGNC:17748;HGNC:23479;HGNC:2696;HGNC:1441;HGNC:2157;HGNC:2228;HGNC:2325;HGNC:18415;HGNC:24023;HGNC:13221;HGNC:3332;HGNC:11274;HGNC:11273;HGNC:10257;HGNC:7608;HGNC:16921;HGNC:7602;HGNC:7603;HGNC:21015;HGNC:3338;HGNC:14957;HGNC:14958;HGNC:427;HGNC:7997;HGNC:9380;HGNC:8607;HGNC:682;HGNC:21744;HGNC:26776;HGNC:8609;HGNC:20271;HGNC:21292;HGNC:29148;HGNC:9399;HGNC:3775;HGNC:17512;HGNC:9402;HGNC:947;HGNC:9056;HGNC:9588;HGNC:4851;HGNC:8988;HGNC:7727;HGNC:4812;HGNC:1460;HGNC:418;HGNC:3288;HGNC:2695;HGNC:5033;HGNC:3942;HGNC:2666;HGNC:6759;HGNC:7734;HGNC:7739;HGNC:7737;HGNC:15679;HGNC:24011;HGNC:132;HGNC:144;HGNC:6183;HGNC:14946;HGNC:7605;HGNC:7568;HGNC:17089;HGNC:6178;HGNC:6404;HGNC:1717;HGNC:11276;HGNC:30672;HGNC:8156;HGNC:8153;HGNC:1960;HGNC:17447;HGNC:6872;HGNC:14561;HGNC:30368;HGNC:24476;HGNC:12855;HGNC:29568;HGNC:2928;HGNC:15465;HGNC:11283;HGNC:7872;HGNC:9361;HGNC:6735;HGNC:12841;HGNC:6524;HGNC:18472;HGNC:367;HGNC:9863;HGNC:7953;HGNC:9502;HGNC:3390;HGNC:8538;HGNC:4077;HGNC:4079;HGNC:4076;HGNC:4081;HGNC:4082;HGNC:4080;HGNC:4075;HGNC:5300;HGNC:1957;HGNC:1962;HGNC:1958;HGNC:14079;HGNC:13800;HGNC:1955;HGNC:1965;HGNC:1961;HGNC:1966;HGNC:31715;HGNC:4326;HGNC:4328;HGNC:4078;HGNC:4083;HGNC:4070;HGNC:4087;HGNC:6238;HGNC:6239;HGNC:1749;HGNC:35409;HGNC:28370;HGNC:23501;HGNC:19408;HGNC:19409;HGNC:14290;HGNC:14291;HGNC:14289;HGNC:14287;HGNC:15529;HGNC:6231;HGNC:17513;HGNC:17514;HGNC:8912;HGNC:30306;HGNC:3032;HGNC:11320;HGNC:8591;HGNC:8592;HGNC:14295;HGNC:14294;HGNC:15474;HGNC:18957;HGNC:6394;HGNC:6395;HGNC:43616;HGNC:18707;HGNC:24600;HGNC:16062;HGNC:11364;HGNC:17328;HGNC:1461;HGNC:24537;HGNC:9298;HGNC:9059;HGNC:3420;HGNC:1459;HGNC:2516;HGNC:1232;HGNC:11056;HGNC:6871;HGNC:6840;HGNC:10360;HGNC:652;HGNC:13838;HGNC:30036;HGNC:30669;HGNC:4617;HGNC:3271;HGNC:3297;HGNC:10311;HGNC:10333;HGNC:10439;HGNC:12362;HGNC:10302;HGNC:10305;HGNC:10349;HGNC:10363;HGNC:10386;HGNC:10416;HGNC:10420;HGNC:10413;HGNC:10402;HGNC:10401;HGNC:10387;HGNC:8648;HGNC:10353;HGNC:10316;HGNC:10299;HGNC:5042;HGNC:5041;HGNC:24941;HGNC:10362;HGNC:10011;HGNC:12631;HGNC:29096;HGNC:23841;HGNC:2857;HGNC:4814;HGNC:1491;HGNC:12363;HGNC:16626;HGNC:7208;HGNC:12687;HGNC:76;HGNC:29007;HGNC:3084;HGNC:8060;HGNC:9996;HGNC:8996;HGNC:2888;HGNC:2904;HGNC:11393;HGNC:11524;HGNC:17904;HGNC:2847;HGNC:24615;HGNC:30139;HGNC:289;HGNC:290;HGNC:2674;HGNC:9910;HGNC:5036;HGNC:5046;HGNC:16923;HGNC:1384;HGNC:375;HGNC:11411;HGNC:11497;HGNC:2510;HGNC:2514;HGNC:29059;HGNC:29112;HGNC:2905;HGNC:4037;HGNC:30765;HGNC:164;HGNC:2900;HGNC:2902;HGNC:81;HGNC:1014;HGNC:9507;HGNC:29364;HGNC:30212;HGNC:28130;HGNC:11172;HGNC:4141;HGNC:2515;HGNC:7979;HGNC:7978;HGNC:2974;HGNC:10830;HGNC:10832;HGNC:14312;HGNC:17098;HGNC:10004;HGNC:8570;HGNC:648;HGNC:2901;HGNC:2903;HGNC:7220;HGNC:24278;HGNC:28756;HGNC:13861;HGNC:379;HGNC:10055;HGNC:30377;HGNC:11805;HGNC:2855;HGNC:2850;HGNC:19701;HGNC:17867;HGNC:815;HGNC:4593;HGNC:232;HGNC:3227;HGNC:3228;HGNC:201;HGNC:19411;HGNC:10596;HGNC:5996;HGNC:19410;HGNC:281;HGNC:283;HGNC:4571;HGNC:23496;HGNC:4583;HGNC:4572;HGNC:4584;HGNC:4586;HGNC:4588;HGNC:16768;HGNC:2701;HGNC:10924;HGNC:3432;HGNC:1408;HGNC:28283;HGNC:14085;HGNC:1406;HGNC:1407;HGNC:13628;HGNC:4575;HGNC:4576;HGNC:10928;HGNC:37231;HGNC:13823;HGNC:28744;HGNC:29290;HGNC:21226;HGNC:28456;HGNC:20360;HGNC:15586;HGNC:25042;HGNC:29317;HGNC:18531;HGNC:9670;HGNC:9682;HGNC:9678;HGNC:9685;HGNC:17664;HGNC:34491;HGNC:4585;HGNC:4573;HGNC:4574;HGNC:11012;HGNC:3024;HGNC:3026;HGNC:1950;HGNC:1952;HGNC:1953;HGNC:20297;HGNC:7994;HGNC:16767;HGNC:16699;HGNC:13626;HGNC:18371;HGNC:17448;HGNC:12669;HGNC:6229;HGNC:945;HGNC:6144;HGNC:10734;HGNC:11433;HGNC:10730;HGNC:14644;HGNC:29193;HGNC:32326;HGNC:21698;HGNC:10834;HGNC:17938;HGNC:2090;HGNC:9394;HGNC:9783;HGNC:29125;HGNC:18790;HGNC:18706;HGNC:9760;HGNC:14986;HGNC:4913;HGNC:10003;HGNC:1399;HGNC:2172;HGNC:2171;HGNC:2363;HGNC:29943;HGNC:3591;HGNC:13581;HGNC:6222;HGNC:6235;HGNC:6236;HGNC:6218;HGNC:6233;HGNC:6220;HGNC:6221;HGNC:4597;HGNC:5951;HGNC:3393;HGNC:3388;HGNC:1473;HGNC:2021;HGNC:1390;HGNC:1392;HGNC:1395;HGNC:8004;HGNC:4030;HGNC:11042;HGNC:11044;HGNC:10944;HGNC:11055;HGNC:10945;HGNC:8533;HGNC:11052;HGNC:11050;HGNC:11049;HGNC:11068;HGNC:11069;HGNC:11070;HGNC:8154;HGNC:262;HGNC:263;HGNC:1759;HGNC:277;HGNC:1768;HGNC:14267;HGNC:15963;HGNC:4582;HGNC:5297;HGNC:5293;HGNC:5302;HGNC:4595;HGNC:2467;HGNC:4507;HGNC:943;HGNC:8005;HGNC:18582;HGNC:8033;HGNC:21398;HGNC:1409;HGNC:3762;HGNC:1165;HGNC:6153;HGNC:4084;HGNC:13943;HGNC:4085;HGNC:3020;HGNC:286;HGNC:8660;HGNC:7656;HGNC:3023;HGNC:3025;HGNC:1951;HGNC:13449;HGNC:4485;HGNC:6263;HGNC:6291;HGNC:4845;HGNC:6139;HGNC:6141;HGNC:6158;HGNC:3166;HGNC:10298;HGNC:10301;HGNC:10303;HGNC:10304;HGNC:10307;HGNC:10306;HGNC:10310;HGNC:10313;HGNC:10315;HGNC:10317;HGNC:10327;HGNC:10325;HGNC:10328;HGNC:10329;HGNC:10330;HGNC:10331;HGNC:10334;HGNC:10336;HGNC:10340;HGNC:10344;HGNC:10345;HGNC:13631;HGNC:10359;HGNC:10347;HGNC:10348;HGNC:10364;HGNC:10372;HGNC:10377;HGNC:12458;HGNC:10383;HGNC:10384;HGNC:10385;HGNC:10389;HGNC:10396;HGNC:10411;HGNC:10414;HGNC:10417;HGNC:10418;HGNC:10426;HGNC:10388;HGNC:10397;HGNC:10404;HGNC:10405;HGNC:10409;HGNC:10410;HGNC:10421;HGNC:10429;HGNC:10440;HGNC:10441;HGNC:10442;HGNC:6502;HGNC:10369;HGNC:18540;HGNC:9508;HGNC:6180	SNAP23;GRIP1;FLNA;ADAM10;BEGAIN;CPEB3;FXR2;CYFIP1;PRKAR2B;ELAVL1;SLC18A2;NCKAP1;FXR1;APC2;TRIM3;WASF1;WASF3;CPLX1;CPLX2;EIF4E;CPEB2;NCS1;NAPB;NAPA;PFN2;PFN1;ATP1A3;CAMK4;GIPC1;WLS;SLC29A1;STX4;NSMF;JAK2;CAPRIN1;RPL8;RPLP0;PURA;CPEB4;PSD2;EIF4B;EIF4EBP2;PAK1;ACTR2;ACTR3;PPP1R1B;SPTBN1;EIF4G1;HNRNPK;CDH1;INA;SEPT11;CALB1;CAMKV;DGKQ;ERBIN;GIT1;HPCA;DYNLL2;SIPA1L1;PLAT;PTN;PICALM;PTK2;PTK2B;NTRK2;RAC1;STX3;RHOA;CACNB1;CDK5;WASL;PPP1CC;PPP1CA;EPN1;NRGN;SYT11;ABL2;ADD2;ADD1;ADD3;VPS35;AP3D1;NOS1AP;FZD9;ARHGAP39;RGS7BP;TRIO;HSPA8;DNAJB1;ATAD1;TAOK2;RAB17;ARFGEF2;SH3GL2;ARHGEF15;DACT1;DOCK10;DBNL;CALD1;CNN3;COMT;CPSF2;HIP1R;KLHL17;BCL11A;MARK2;SPTB;SPTAN1;ROR2;MYO9A;AGAP2;MYO5A;MYO5B;FILIP1;CTTN;PUM1;PUM2;ALK;NRG1;PRKACA;PRKN;ARHGEF2;CPEB1;TENT2;PARN;NGDN;RIMS3;FBXO45;PRKCD;FMR1;HOMER1;PRKCG;BAIAP2;PLCB3;PTEN;HTT;PIN1;NEDD4;HAP1;CAMK2A;ALDOC;EIF4EBP1;DBN1;HNRNPA2B1;MTOR;DAG1;MARCKS;NEFM;NEFL;NEFH;CTTNBP2;ABI2;ACTB;ACTG1;ITSN1;PPP1R9A;MYO6;MYH10;SYNE1;ITPKA;KPTN;SEPT7;SPTBN2;SYNPO;OPRM1;OPRD1;CHRNA7;CLSTN1;MAPK10;ARHGEF9;DLGAP3;DLGAP4;YWHAZ;LHFPL4;DMD;GPHN;SRC;NOS1;SRGN;LYN;YES1;LCK;ZDHHC5;AKAP1;RAPSN;NPTX2;CYTH2;EPHA7;P2RX6;GABRA3;GABRA5;GABRA2;GABRB1;GABRB2;GABRA6;GABRA1;HTR5A;CHRNA3;CHRNB2;CHRNA4;CHRNA9;CHRNA10;CHRNA1;CHRND;CHRNB1;CHRNE;GLRA4;GLRA1;GLRA3;GABRA4;GABRB3;GABBR1;GABRG2;KCND2;KCND3;CDH10;SHISA7;LRFN3;SLITRK3;LRRTM1;LRRTM2;NLGN2;NLGN1;NLGN3;NLGN4X;NLGN4Y;KCNB1;HOMER2;HOMER3;PHB;PHB2;DRP2;ABI1;PAK2;PAK3;SHANK2;SHANK3;SHANK1;MAGI2;KPNA1;KPNA2;CHMP4BP1;GRASP;ANKS1B;CRTC1;STAT3;DTNBP1;CAMK2B;CHMP2B;PPP1R9B;PLCB4;EPS8;CAMK1;CTNND2;EGLN1;SLC6A9;MAPK1;MAP2K1;RPL5;ARF1;ADGRA1;PLEKHA5;SNAP47;GSK3B;EIF3A;EIF4G2;RPL18A;RPL30;RPS6KC1;TSC1;RPL12;RPL14;RPL38;RPL7;RPS13;RPS27;RPS3;RPS25;RPS19;RPS18;RPS14;PCBP2;RPL4;RPL23;RPL10A;HNRNPH2;HNRNPH1;HNRNPA3;RPL6;RHEB;USP8;ARHGAP44;GRIP2;DGKZ;KALRN;CAPZB;TSC2;RAPGEF4;MPDZ;VHL;ABL1;FRMPD4;DVL1;NUMB;RGS14;PIP5K1C;DISC1;DLG5;AURKA;TACC3;DROSHA;DGCR8;EEF2K;LZTS3;GRK2;GRK3;DAPK1;RBMX;HNRNPD;HNRNPM;AGAP3;CABP1;AKAP5;CDKL5;SYNGAP1;CTNNA2;CTNNB1;IQSEC2;IQSEC1;DLGAP1;FYN;TNIK;ACTN2;DLG1;DLG3;ABR;BCR;PSD;TANC1;TANC2;PRR7;SNX1;GAPDH;CTNND1;NR3C2;NR3C1;DNM2;SH3GL1;SH3GL3;CRIPT;DICER1;RGS9;PACSIN1;ARC;DLG2;DLG4;MPP2;ABHD17B;ABHD17A;LZTS1;AKAP9;RNF10;SCRIB;TIAM1;DGKI;DGKB;CNKSR2;NPTN;ATP2B2;GRM1;ADCY1;EFNB2;EFNB3;ADAM22;LRRTM4;SCN8A;IL1RAPL1;LRRTM3;ADRA2A;ADRA2C;GRIA1;PLPPR4;GRIK5;GRIA2;GRIN1;GRIN2B;GRIN2D;GRIN3B;DCC;SLC16A3;ERBB4;CACNG4;GSG1L;RTN4;CACNG2;CACNG3;CACNG8;GRID1;GRID2;SLC16A7;SHISA9;NETO1;CNIH2;LRFN1;LRFN2;LRFN4;LRFN5;LRRC4;LRRC4B;LRRC4C;LRRC7;PTPRF;PTPRT;PTPRO;PTPRZ1;NECTIN3;SHISA6;GRIN2A;GRIA3;GRIA4;SLC30A1;DRD3;DRD5;CHRM1;CHRM3;CHRM4;SLITRK1;NRCAM;GRIN3A;SORCS3;CACNG7;CLSTN3;CLSTN2;VDAC1;KCNAB2;ADGRB3;ITGA8;SEMA4F;STX1A;SEMA4B;NETO2;IQSEC3;IGSF9B;RNF216;SH3GLB2;CALY;CLTA;PICK1;RAB5A;DNM3;NSG1;GRIPAP1;RAB11A;SNAP91;HIP1;RGS7;CACNA2D1;CNTN2;CNTN1;CRKL;TENM2;FARP1;FBXO2;KCNA4;KCNC3;KCNC4;KCNA1;KCNC1;KCNA2;KCNA3;GRM5;CADM1;EPHB2;EPHA4;CANX;CLCN3;CACNA1C;CACNA1E;CACNA1H;NRP1;FXYD6;SLC6A1;SLC6A11;SLC1A6;SLC6A8;SLC1A7;P2RX1;SLC6A6;SLC6A4;SLC6A3;SLC8A1;SLC8A2;SLC8A3;OPRK1;ADORA1;ADORA2A;CDH2;ADRA1A;CDH9;PCDH17;CHRNA6;GRIK4;HTR3A;HTR2A;HTR7;GRM3;CSPG5;GABBR2;ADGRB1;NRP2;ADGRL2;NTRK3;ABHD6;CACNG5;FLRT3;DAGLA;ITGB1;GABRD;PRRT1;GABRE;DRD1;ADRB2;PCDH8;NCAM1;DRD2;DRD4;CHRM2;SLITRK2;GPER1;KCNJ2;KCNN2;HCN1;ITGA3;ITGA5;ITGB4;LPAR1;RPL10;RPL11;RPL13;RPL13A;RPL17;RPL15;RPL18;RPL21;RPL22;RPL23A;RPL26;RPL24;RPL27;RPL27A;RPL28;RPL29;RPL31;RPL32;RPL34;RPL35;RPL35A;RPL36;RPL36A;RPL37;RPL37A;RPL7A;RPLP1;RPLP2;UBA52;RPS10;RPS11;RPS12;RPS15A;RPS16;RPS24;RPS26;RPS27A;RPS28;RPS5;RPS15;RPS17;RPS2;RPS20;RPS21;RPS23;RPS3A;RPS6;RPS7;RPS8;RPS9;RPSA;RPL9;CPT1C;PSEN1;ITPR1
331	ADNI	a+t-<CN	GO:0099524	CC	postsynaptic cytosol	│ ├─ postsynaptic cytosol	GO:0098794	2.52214e-41	6.05315e-41	HGNC:21292;HGNC:29148;HGNC:9399;HGNC:3775;HGNC:17512;HGNC:9402;HGNC:947;HGNC:9056;HGNC:9588;HGNC:4851;HGNC:8988;HGNC:7727;HGNC:3953;HGNC:4812;HGNC:1434;HGNC:1460;HGNC:418;HGNC:3288;HGNC:2695;HGNC:5033;HGNC:3287;HGNC:3942;HGNC:2666	RIMS3;FBXO45;PRKCD;FMR1;HOMER1;PRKCG;BAIAP2;PLCB3;PTEN;HTT;PIN1;NEDD4;NCS1;HAP1;CALB1;CAMK2A;ALDOC;EIF4EBP1;DBN1;HNRNPA2B1;EIF4E;MTOR;DAG1
332	ADNI	a+t-<CN	GO:0099571	CC	postsynaptic cytoskeleton	│ ├─ postsynaptic cytoskeleton	GO:0098794	6.21386e-42	1.55347e-41	HGNC:6759;HGNC:6057;HGNC:7734;HGNC:7739;HGNC:7737;HGNC:21015;HGNC:3338;HGNC:15679;HGNC:2695;HGNC:24011;HGNC:132;HGNC:144;HGNC:7602;HGNC:7603;HGNC:6183;HGNC:14946;HGNC:7605;HGNC:7568;HGNC:17089;HGNC:6178;HGNC:6404;HGNC:1717;HGNC:11276	MARCKS;INA;NEFM;NEFL;NEFH;FILIP1;CTTN;CTTNBP2;DBN1;ABI2;ACTB;ACTG1;MYO5A;MYO5B;ITSN1;PPP1R9A;MYO6;MYH10;SYNE1;ITPKA;KPTN;SEPT7;SPTBN2
333	ADNI	a+t-<CN	GO:0099160	CC	postsynaptic intermediate filament cytoskeleton	│ │ ├─ postsynaptic intermediate filament cytoskeleton	GO:0099571	2.66052e-08	3.13002e-08	HGNC:6057;HGNC:7734;HGNC:7739;HGNC:7737	INA;NEFM;NEFL;NEFH
334	ADNI	a+t-<CN	GO:0098871	CC	postsynaptic actin cytoskeleton	│ │ ├─ postsynaptic actin cytoskeleton	GO:0099571	6.87535e-29	1.37507e-28	HGNC:21015;HGNC:3338;HGNC:15679;HGNC:2695;HGNC:24011;HGNC:132;HGNC:144;HGNC:7602;HGNC:7603;HGNC:6183;HGNC:14946;HGNC:7605;HGNC:7568;HGNC:17089;HGNC:6178;HGNC:6404	FILIP1;CTTN;CTTNBP2;DBN1;ABI2;ACTB;ACTG1;MYO5A;MYO5B;ITSN1;PPP1R9A;MYO6;MYH10;SYNE1;ITPKA;KPTN
335	ADNI	a+t-<CN	GO:0150050	CC	postsynaptic septin cytoskeleton	│ │ ├─ postsynaptic septin cytoskeleton	GO:0099571			HGNC:1717	SEPT7
336	ADNI	a+t-<CN	GO:0099189	CC	postsynaptic spectrin-associated cytoskeleton	│ │ └─ postsynaptic spectrin-associated cytoskeleton	GO:0099571			HGNC:11276	SPTBN2
337	ADNI	a+t-<CN	GO:0097444	CC	spine apparatus	│ ├─ spine apparatus	GO:0098794	9.74062e-10	1.21758e-09	HGNC:30672;HGNC:8156;HGNC:8153;HGNC:1960;HGNC:17447	SYNPO;OPRM1;OPRD1;CHRNA7;CLSTN1
338	ADNI	a+t-<CN	GO:0098897	CC	spine apparatus membrane	│ │ └─ spine apparatus membrane	GO:0097444			HGNC:1960;HGNC:17447	CHRNA7;CLSTN1
339	ADNI	a+t-<CN	GO:0099065	CC	integral component of spine apparatus membrane	│ │ └─ integral component of spine apparatus membrane	GO:0098897			HGNC:1960;HGNC:17447	CHRNA7;CLSTN1
340	ADNI	a+t-<CN	GO:0150051	CC	postsynaptic Golgi apparatus	│ ├─ postsynaptic Golgi apparatus	GO:0098794			HGNC:6872	MAPK10
341	ADNI	a+t-<CN	GO:0099572	CC	postsynaptic specialization	│ ├─ postsynaptic specialization	GO:0098794	-0.01156	-0.1734	HGNC:14561;HGNC:15842;HGNC:30368;HGNC:24476;HGNC:12855;HGNC:29568;HGNC:2928;HGNC:15465;HGNC:11283;HGNC:7872;HGNC:9361;HGNC:6735;HGNC:12841;HGNC:6524;HGNC:18472;HGNC:367;HGNC:9863;HGNC:5241;HGNC:7953;HGNC:9502;HGNC:3390;HGNC:8538;HGNC:4077;HGNC:4079;HGNC:4076;HGNC:4081;HGNC:4082;HGNC:4080;HGNC:4075;HGNC:5300;HGNC:1960;HGNC:1957;HGNC:1962;HGNC:1958;HGNC:14079;HGNC:13800;HGNC:1955;HGNC:1965;HGNC:1961;HGNC:1966;HGNC:31715;HGNC:4326;HGNC:4328;HGNC:4078;HGNC:4083;HGNC:4070;HGNC:4087;HGNC:6238;HGNC:6239;HGNC:1749;HGNC:35409;HGNC:28370;HGNC:23501;HGNC:19408;HGNC:19409;HGNC:14290;HGNC:14291;HGNC:14289;HGNC:14287;HGNC:15529;HGNC:6231;HGNC:17512;HGNC:17513;HGNC:17514;HGNC:8912;HGNC:30306;HGNC:3032;HGNC:11320;HGNC:8590;HGNC:8591;HGNC:8592;HGNC:14295;HGNC:14294;HGNC:15474;HGNC:18957;HGNC:6394;HGNC:6395;HGNC:43616;HGNC:18707;HGNC:24600;HGNC:16062;HGNC:11364;HGNC:17328;HGNC:1461;HGNC:1460;HGNC:24537;HGNC:14946;HGNC:9298;HGNC:9059;HGNC:3420;HGNC:1459;HGNC:24596;HGNC:7605;HGNC:2516;HGNC:1232;HGNC:11056;HGNC:6871;HGNC:6840;HGNC:10360;HGNC:652;HGNC:13838;HGNC:30036;HGNC:30669;HGNC:4617;HGNC:3271;HGNC:3297;HGNC:10311;HGNC:10333;HGNC:10439;HGNC:12362;HGNC:10368;HGNC:10371;HGNC:10302;HGNC:10305;HGNC:10349;HGNC:10363;HGNC:10386;HGNC:10416;HGNC:10420;HGNC:10413;HGNC:10402;HGNC:10401;HGNC:10387;HGNC:8648;HGNC:10353;HGNC:10316;HGNC:10299;HGNC:9701;HGNC:5042;HGNC:5041;HGNC:24941;HGNC:10362;HGNC:10011;HGNC:2695;HGNC:12631;HGNC:5270;HGNC:29096;HGNC:23841;HGNC:2857;HGNC:18708;HGNC:4814;HGNC:1491;HGNC:12363;HGNC:16626;HGNC:7208;HGNC:12687;HGNC:76;HGNC:29007;HGNC:3084;HGNC:8060;HGNC:9996;HGNC:8996;HGNC:2888;HGNC:2904;HGNC:21744;HGNC:11393;HGNC:11524;HGNC:17904;HGNC:2847;HGNC:24615;HGNC:30139;HGNC:289;HGNC:290;HGNC:2674;HGNC:9910;HGNC:5036;HGNC:5046;HGNC:5033;HGNC:16923;HGNC:1384;HGNC:375;HGNC:11411;HGNC:11497;HGNC:947;HGNC:2510;HGNC:2514;HGNC:29059;HGNC:29112;HGNC:2905;HGNC:4037;HGNC:682;HGNC:30765;HGNC:164;HGNC:2900;HGNC:2902;HGNC:81;HGNC:1014;HGNC:9507;HGNC:29364;HGNC:30212;HGNC:28130;HGNC:11172;HGNC:4141;HGNC:2515;HGNC:7979;HGNC:7978;HGNC:2974;HGNC:10830;HGNC:10832;HGNC:14312;HGNC:17098;HGNC:6057;HGNC:9612;HGNC:10004;HGNC:8570;HGNC:648;HGNC:2901;HGNC:2903;HGNC:7220;HGNC:24278;HGNC:28756;HGNC:23271;HGNC:13861;HGNC:379;HGNC:10055;HGNC:30377;HGNC:11805;HGNC:2855;HGNC:2850;HGNC:19701;HGNC:17867;HGNC:815;HGNC:4593;HGNC:232;HGNC:3227;HGNC:3228;HGNC:201;HGNC:19411;HGNC:10596;HGNC:5996;HGNC:19410;HGNC:8153;HGNC:281;HGNC:283;HGNC:4571;HGNC:23496;HGNC:4583;HGNC:4572;HGNC:4584;HGNC:4586;HGNC:4588;HGNC:16768;HGNC:2701;HGNC:10924;HGNC:3432;HGNC:1408;HGNC:28283;HGNC:14085;HGNC:1406;HGNC:1407;HGNC:13628;HGNC:4575;HGNC:4576;HGNC:10928;HGNC:37231;HGNC:13823;HGNC:28744;HGNC:29290;HGNC:21226;HGNC:28456;HGNC:20360;HGNC:15586;HGNC:25042;HGNC:29317;HGNC:18531;HGNC:9670;HGNC:9682;HGNC:9678;HGNC:9685;HGNC:17664;HGNC:34491;HGNC:4585;HGNC:4573;HGNC:4574;HGNC:11012;HGNC:3024;HGNC:3026;HGNC:1950;HGNC:1952;HGNC:1953;HGNC:20297;HGNC:7994;HGNC:16767;HGNC:16699;HGNC:13626;HGNC:7997;HGNC:18371;HGNC:17448;HGNC:17447;HGNC:12669;HGNC:6229;HGNC:945;HGNC:6144;HGNC:10734;HGNC:11433;HGNC:10730;HGNC:14644;HGNC:29193;HGNC:25589;HGNC:32326	ARHGEF9;ERBIN;DLGAP3;DLGAP4;YWHAZ;LHFPL4;DMD;GPHN;SRC;NOS1;SRGN;LYN;YES1;LCK;ZDHHC5;AKAP1;RAPSN;HSPA8;NPTX2;CYTH2;EPHA7;P2RX6;GABRA3;GABRA5;GABRA2;GABRB1;GABRB2;GABRA6;GABRA1;HTR5A;CHRNA7;CHRNA3;CHRNB2;CHRNA4;CHRNA9;CHRNA10;CHRNA1;CHRND;CHRNB1;CHRNE;GLRA4;GLRA1;GLRA3;GABRA4;GABRB3;GABBR1;GABRG2;KCND2;KCND3;CDH10;SHISA7;LRFN3;SLITRK3;LRRTM1;LRRTM2;NLGN2;NLGN1;NLGN3;NLGN4X;NLGN4Y;KCNB1;HOMER1;HOMER2;HOMER3;PHB;PHB2;DRP2;ABI1;PAK1;PAK2;PAK3;SHANK2;SHANK3;SHANK1;MAGI2;KPNA1;KPNA2;CHMP4BP1;GRASP;ANKS1B;CRTC1;STAT3;DTNBP1;CAMK2B;CAMK2A;CHMP2B;PPP1R9A;PPP1R9B;PLCB4;EPS8;CAMK1;DYNLL2;MYO6;CTNND2;EGLN1;SLC6A9;MAPK1;MAP2K1;RPL5;ARF1;ADGRA1;PLEKHA5;SNAP47;GSK3B;EIF3A;EIF4G2;RPL18A;RPL30;RPS6KC1;TSC1;RPL8;RPLP0;RPL12;RPL14;RPL38;RPL7;RPS13;RPS27;RPS3;RPS25;RPS19;RPS18;RPS14;PCBP2;RPL4;RPL23;RPL10A;PURA;HNRNPH2;HNRNPH1;HNRNPA3;RPL6;RHEB;DBN1;USP8;DNAJB1;ARHGAP44;GRIP2;DGKZ;GRIP1;KALRN;CAPZB;TSC2;RAPGEF4;MPDZ;VHL;ABL1;FRMPD4;DVL1;NUMB;RGS14;PIP5K1C;DISC1;DLG5;CPEB1;AURKA;TACC3;DROSHA;DGCR8;EEF2K;LZTS3;GRK2;GRK3;DAPK1;RBMX;HNRNPD;HNRNPM;HNRNPA2B1;AGAP3;CABP1;AKAP5;CDKL5;SYNGAP1;BAIAP2;CTNNA2;CTNNB1;IQSEC2;IQSEC1;DLGAP1;FYN;ARHGEF2;TNIK;ACTN2;DLG1;DLG3;ABR;BCR;PSD;TANC1;TANC2;PRR7;SNX1;GAPDH;CTNND1;NR3C2;NR3C1;DNM2;SH3GL1;SH3GL3;CRIPT;DICER1;INA;PTK2B;RGS9;PACSIN1;ARC;DLG2;DLG4;MPP2;ABHD17B;ABHD17A;RGS7BP;LZTS1;AKAP9;RNF10;SCRIB;TIAM1;DGKI;DGKB;CNKSR2;NPTN;ATP2B2;GRM1;ADCY1;EFNB2;EFNB3;ADAM22;LRRTM4;SCN8A;IL1RAPL1;LRRTM3;OPRD1;ADRA2A;ADRA2C;GRIA1;PLPPR4;GRIK5;GRIA2;GRIN1;GRIN2B;GRIN2D;GRIN3B;DCC;SLC16A3;ERBB4;CACNG4;GSG1L;RTN4;CACNG2;CACNG3;CACNG8;GRID1;GRID2;SLC16A7;SHISA9;NETO1;CNIH2;LRFN1;LRFN2;LRFN4;LRFN5;LRRC4;LRRC4B;LRRC4C;LRRC7;PTPRF;PTPRT;PTPRO;PTPRZ1;NECTIN3;SHISA6;GRIN2A;GRIA3;GRIA4;SLC30A1;DRD3;DRD5;CHRM1;CHRM3;CHRM4;SLITRK1;NRCAM;GRIN3A;SORCS3;CACNG7;NRG1;CLSTN3;CLSTN2;CLSTN1;VDAC1;KCNAB2;ADGRB3;ITGA8;SEMA4F;STX1A;SEMA4B;NETO2;IQSEC3;SEPT11;IGSF9B
342	ADNI	a+t-<CN	GO:0099091	CC	postsynaptic specialization, intracellular component	│ │ ├─ postsynaptic specialization, intracellular component	GO:0099572	1.14653e-16	1.85924e-16	HGNC:15465;HGNC:11283;HGNC:7872;HGNC:9361;HGNC:6735;HGNC:12841;HGNC:6524;HGNC:18472;HGNC:367	GPHN;SRC;NOS1;SRGN;LYN;YES1;LCK;ZDHHC5;AKAP1
343	ADNI	a+t-<CN	GO:0099634	CC	postsynaptic specialization membrane	│ │ ├─ postsynaptic specialization membrane	GO:0099572	2.70006e-82	8.52652e-82	HGNC:9863;HGNC:5241;HGNC:7953;HGNC:9502;HGNC:3390;HGNC:8538;HGNC:4077;HGNC:4079;HGNC:4076;HGNC:4081;HGNC:4082;HGNC:4080;HGNC:4075;HGNC:5300;HGNC:1960;HGNC:1957;HGNC:1962;HGNC:1958;HGNC:14079;HGNC:13800;HGNC:1955;HGNC:1965;HGNC:1961;HGNC:1966;HGNC:31715;HGNC:4326;HGNC:4328;HGNC:4078;HGNC:4083;HGNC:4070;HGNC:4087;HGNC:6238;HGNC:6239;HGNC:1749;HGNC:35409;HGNC:28370;HGNC:23501;HGNC:19408;HGNC:19409;HGNC:14290;HGNC:14291;HGNC:14289;HGNC:14287;HGNC:15529;HGNC:6231	RAPSN;HSPA8;NPTX2;CYTH2;EPHA7;P2RX6;GABRA3;GABRA5;GABRA2;GABRB1;GABRB2;GABRA6;GABRA1;HTR5A;CHRNA7;CHRNA3;CHRNB2;CHRNA4;CHRNA9;CHRNA10;CHRNA1;CHRND;CHRNB1;CHRNE;GLRA4;GLRA1;GLRA3;GABRA4;GABRB3;GABBR1;GABRG2;KCND2;KCND3;CDH10;SHISA7;LRFN3;SLITRK3;LRRTM1;LRRTM2;NLGN2;NLGN1;NLGN3;NLGN4X;NLGN4Y;KCNB1
344	ADNI	a+t-<CN	GO:0098892	CC	extrinsic component of postsynaptic specialization membrane	│ │ │ ├─ extrinsic component of postsynaptic specialization membrane	GO:0099634			HGNC:7953;HGNC:9502	NPTX2;CYTH2
345	ADNI	a+t-<CN	GO:0099060	CC	integral component of postsynaptic specialization membrane	│ │ │ └─ integral component of postsynaptic specialization membrane	GO:0099634	1.34549e-74	3.84425e-74	HGNC:3390;HGNC:8538;HGNC:4077;HGNC:4079;HGNC:4076;HGNC:4081;HGNC:4082;HGNC:4080;HGNC:4075;HGNC:5300;HGNC:1960;HGNC:1957;HGNC:1962;HGNC:1958;HGNC:14079;HGNC:13800;HGNC:1955;HGNC:1965;HGNC:1961;HGNC:1966;HGNC:31715;HGNC:4326;HGNC:4328;HGNC:4078;HGNC:4083;HGNC:4070;HGNC:4087;HGNC:6238;HGNC:6239;HGNC:1749;HGNC:35409;HGNC:28370;HGNC:23501;HGNC:19408;HGNC:19409;HGNC:14290;HGNC:14291;HGNC:14289;HGNC:14287;HGNC:15529;HGNC:6231	EPHA7;P2RX6;GABRA3;GABRA5;GABRA2;GABRB1;GABRB2;GABRA6;GABRA1;HTR5A;CHRNA7;CHRNA3;CHRNB2;CHRNA4;CHRNA9;CHRNA10;CHRNA1;CHRND;CHRNB1;CHRNE;GLRA4;GLRA1;GLRA3;GABRA4;GABRB3;GABBR1;GABRG2;KCND2;KCND3;CDH10;SHISA7;LRFN3;SLITRK3;LRRTM1;LRRTM2;NLGN2;NLGN1;NLGN3;NLGN4X;NLGN4Y;KCNB1
346	ADNI	a+t-<CN	GO:0014069	CC	postsynaptic density	│ │ ├─ postsynaptic density	GO:0099572	-0.00825079	-0.0990094	HGNC:17512;HGNC:17513;HGNC:17514;HGNC:8912;HGNC:30306;HGNC:3032;HGNC:11320;HGNC:8590;HGNC:8591;HGNC:8592;HGNC:14295;HGNC:14294;HGNC:15474;HGNC:18957;HGNC:6394;HGNC:6395;HGNC:43616;HGNC:18707;HGNC:24600;HGNC:16062;HGNC:11364;HGNC:17328;HGNC:1461;HGNC:1460;HGNC:24537;HGNC:14946;HGNC:9298;HGNC:9059;HGNC:3420;HGNC:1459;HGNC:24596;HGNC:7605;HGNC:2516;HGNC:1232;HGNC:11056;HGNC:6871;HGNC:6840;HGNC:10360;HGNC:652;HGNC:13838;HGNC:30036;HGNC:30669;HGNC:4617;HGNC:3271;HGNC:3297;HGNC:10311;HGNC:10333;HGNC:10439;HGNC:12362;HGNC:10368;HGNC:10371;HGNC:10302;HGNC:10305;HGNC:10349;HGNC:10363;HGNC:10386;HGNC:10416;HGNC:10420;HGNC:10413;HGNC:10402;HGNC:10401;HGNC:10387;HGNC:8648;HGNC:10353;HGNC:10316;HGNC:10299;HGNC:9701;HGNC:5042;HGNC:5041;HGNC:24941;HGNC:10362;HGNC:10011;HGNC:2695;HGNC:12631;HGNC:5270;HGNC:29096;HGNC:23841;HGNC:2857;HGNC:5241;HGNC:18708;HGNC:4814;HGNC:1491;HGNC:12363;HGNC:16626;HGNC:7208;HGNC:12687;HGNC:76;HGNC:29007;HGNC:3084;HGNC:8060;HGNC:9996;HGNC:8996;HGNC:2888;HGNC:2904;HGNC:21744;HGNC:11393;HGNC:11524;HGNC:17904;HGNC:2847;HGNC:24615;HGNC:30139;HGNC:289;HGNC:290;HGNC:2674;HGNC:9910;HGNC:5036;HGNC:5046;HGNC:5033;HGNC:16923;HGNC:1384;HGNC:375;HGNC:11411;HGNC:11497;HGNC:947;HGNC:2510;HGNC:2514;HGNC:29059;HGNC:29112;HGNC:2905;HGNC:4037;HGNC:682;HGNC:30765;HGNC:164;HGNC:7872;HGNC:2900;HGNC:2902;HGNC:81;HGNC:1014;HGNC:9507;HGNC:29364;HGNC:30212;HGNC:28130;HGNC:11172;HGNC:4141;HGNC:2515;HGNC:7979;HGNC:7978;HGNC:2974;HGNC:10830;HGNC:10832;HGNC:14312;HGNC:17098;HGNC:6057;HGNC:9612;HGNC:10004;HGNC:8570;HGNC:648;HGNC:2901;HGNC:2903;HGNC:7220;HGNC:24278;HGNC:28756;HGNC:23271;HGNC:13861;HGNC:379;HGNC:10055;HGNC:30377;HGNC:11805;HGNC:2855;HGNC:2850;HGNC:19701;HGNC:17867;HGNC:815;HGNC:4593;HGNC:232;HGNC:3227;HGNC:3228;HGNC:201;HGNC:19411;HGNC:19409;HGNC:10596;HGNC:5996;HGNC:19410;HGNC:8153;HGNC:281;HGNC:283;HGNC:4571;HGNC:23496;HGNC:4583;HGNC:4572;HGNC:4584;HGNC:4586;HGNC:4588;HGNC:16768;HGNC:2701;HGNC:1960;HGNC:3390;HGNC:10924;HGNC:3432;HGNC:1408;HGNC:28283;HGNC:14085;HGNC:1406;HGNC:1407;HGNC:13628;HGNC:4575;HGNC:4576;HGNC:10928;HGNC:37231;HGNC:13823;HGNC:28744;HGNC:28370;HGNC:29290;HGNC:21226;HGNC:28456;HGNC:20360;HGNC:15586;HGNC:25042;HGNC:29317;HGNC:18531;HGNC:9670;HGNC:9682;HGNC:9678;HGNC:9685;HGNC:17664;HGNC:34491;HGNC:4585;HGNC:4573;HGNC:4574;HGNC:11012;HGNC:3024;HGNC:3026;HGNC:1950;HGNC:1952;HGNC:1953;HGNC:20297;HGNC:7994;HGNC:16767;HGNC:16699;HGNC:23501;HGNC:13626;HGNC:7997;HGNC:18371;HGNC:17448;HGNC:17447;HGNC:12669;HGNC:6229;HGNC:945;HGNC:6144;HGNC:10734;HGNC:11433;HGNC:10730;HGNC:14644	HOMER1;HOMER2;HOMER3;PHB;PHB2;DRP2;ABI1;PAK1;PAK2;PAK3;SHANK2;SHANK3;SHANK1;MAGI2;KPNA1;KPNA2;CHMP4BP1;GRASP;ANKS1B;CRTC1;STAT3;DTNBP1;CAMK2B;CAMK2A;CHMP2B;PPP1R9A;PPP1R9B;PLCB4;EPS8;CAMK1;DYNLL2;MYO6;CTNND2;EGLN1;SLC6A9;MAPK1;MAP2K1;RPL5;ARF1;ADGRA1;PLEKHA5;SNAP47;GSK3B;EIF3A;EIF4G2;RPL18A;RPL30;RPS6KC1;TSC1;RPL8;RPLP0;RPL12;RPL14;RPL38;RPL7;RPS13;RPS27;RPS3;RPS25;RPS19;RPS18;RPS14;PCBP2;RPL4;RPL23;RPL10A;PURA;HNRNPH2;HNRNPH1;HNRNPA3;RPL6;RHEB;DBN1;USP8;DNAJB1;ARHGAP44;GRIP2;DGKZ;HSPA8;GRIP1;KALRN;CAPZB;TSC2;RAPGEF4;MPDZ;VHL;ABL1;FRMPD4;DVL1;NUMB;RGS14;PIP5K1C;DISC1;DLG5;CPEB1;AURKA;TACC3;DROSHA;DGCR8;EEF2K;LZTS3;GRK2;GRK3;DAPK1;RBMX;HNRNPD;HNRNPM;HNRNPA2B1;AGAP3;CABP1;AKAP5;CDKL5;SYNGAP1;BAIAP2;CTNNA2;CTNNB1;IQSEC2;IQSEC1;DLGAP1;FYN;ARHGEF2;TNIK;ACTN2;NOS1;DLG1;DLG3;ABR;BCR;PSD;TANC1;TANC2;PRR7;SNX1;GAPDH;CTNND1;NR3C2;NR3C1;DNM2;SH3GL1;SH3GL3;CRIPT;DICER1;INA;PTK2B;RGS9;PACSIN1;ARC;DLG2;DLG4;MPP2;ABHD17B;ABHD17A;RGS7BP;LZTS1;AKAP9;RNF10;SCRIB;TIAM1;DGKI;DGKB;CNKSR2;NPTN;ATP2B2;GRM1;ADCY1;EFNB2;EFNB3;ADAM22;LRRTM4;LRRTM2;SCN8A;IL1RAPL1;LRRTM3;OPRD1;ADRA2A;ADRA2C;GRIA1;PLPPR4;GRIK5;GRIA2;GRIN1;GRIN2B;GRIN2D;GRIN3B;DCC;CHRNA7;EPHA7;SLC16A3;ERBB4;CACNG4;GSG1L;RTN4;CACNG2;CACNG3;CACNG8;GRID1;GRID2;SLC16A7;SHISA9;NETO1;CNIH2;LRFN3;LRFN1;LRFN2;LRFN4;LRFN5;LRRC4;LRRC4B;LRRC4C;LRRC7;PTPRF;PTPRT;PTPRO;PTPRZ1;NECTIN3;SHISA6;GRIN2A;GRIA3;GRIA4;SLC30A1;DRD3;DRD5;CHRM1;CHRM3;CHRM4;SLITRK1;NRCAM;GRIN3A;SORCS3;SLITRK3;CACNG7;NRG1;CLSTN3;CLSTN2;CLSTN1;VDAC1;KCNAB2;ADGRB3;ITGA8;SEMA4F;STX1A;SEMA4B;NETO2
347	ADNI	a+t-<CN	GO:0099092	CC	postsynaptic density, intracellular component	│ │ │ ├─ postsynaptic density, intracellular component	GO:0014069	6.65042e-69	1.81375e-68	HGNC:1384;HGNC:375;HGNC:11411;HGNC:14294;HGNC:11497;HGNC:947;HGNC:2510;HGNC:2514;HGNC:29059;HGNC:29112;HGNC:24600;HGNC:2905;HGNC:4037;HGNC:682;HGNC:30765;HGNC:164;HGNC:7872;HGNC:2900;HGNC:2902;HGNC:81;HGNC:1014;HGNC:9507;HGNC:29364;HGNC:30212;HGNC:28130;HGNC:11172;HGNC:4141;HGNC:2515;HGNC:7979;HGNC:7978;HGNC:2974;HGNC:10830;HGNC:10832;HGNC:23841;HGNC:14312;HGNC:17098;HGNC:6057;HGNC:9612	CABP1;AKAP5;CDKL5;SHANK3;SYNGAP1;BAIAP2;CTNNA2;CTNNB1;IQSEC2;IQSEC1;ANKS1B;DLGAP1;FYN;ARHGEF2;TNIK;ACTN2;NOS1;DLG1;DLG3;ABR;BCR;PSD;TANC1;TANC2;PRR7;SNX1;GAPDH;CTNND1;NR3C2;NR3C1;DNM2;SH3GL1;SH3GL3;GRIP2;CRIPT;DICER1;INA;PTK2B
348	ADNI	a+t-<CN	GO:0098839	CC	postsynaptic density membrane	│ │ │ └─ postsynaptic density membrane	GO:0014069	-0.000168965	-0.00101379	HGNC:29059;HGNC:164;HGNC:10004;HGNC:8570;HGNC:648;HGNC:2901;HGNC:2903;HGNC:7220;HGNC:24278;HGNC:28756;HGNC:23271;HGNC:13861;HGNC:379;HGNC:10055;HGNC:30377;HGNC:11805;HGNC:2855;HGNC:2850;HGNC:19701;HGNC:17867;HGNC:815;HGNC:4593;HGNC:232;HGNC:3227;HGNC:3228;HGNC:201;HGNC:19411;HGNC:19409;HGNC:10596;HGNC:5996;HGNC:19410;HGNC:8153;HGNC:281;HGNC:283;HGNC:4571;HGNC:23496;HGNC:4583;HGNC:4572;HGNC:4584;HGNC:4586;HGNC:4588;HGNC:16768;HGNC:2701;HGNC:1960;HGNC:3390;HGNC:10924;HGNC:3432;HGNC:1408;HGNC:28283;HGNC:14085;HGNC:1406;HGNC:1407;HGNC:13628;HGNC:4575;HGNC:4576;HGNC:10928;HGNC:37231;HGNC:13823;HGNC:28744;HGNC:28370;HGNC:29290;HGNC:21226;HGNC:28456;HGNC:20360;HGNC:15586;HGNC:25042;HGNC:29317;HGNC:18531;HGNC:9670;HGNC:9682;HGNC:9678;HGNC:9685;HGNC:17664;HGNC:34491;HGNC:4585;HGNC:4573;HGNC:4574;HGNC:11012;HGNC:3024;HGNC:3026;HGNC:1950;HGNC:1952;HGNC:1953;HGNC:20297;HGNC:7994;HGNC:16767;HGNC:16699;HGNC:23501;HGNC:13626;HGNC:7997;HGNC:18371;HGNC:17448;HGNC:17447;HGNC:12669;HGNC:6229;HGNC:945;HGNC:6144;HGNC:10734;HGNC:11433;HGNC:10730;HGNC:14644	IQSEC2;ACTN2;RGS9;PACSIN1;ARC;DLG2;DLG4;MPP2;ABHD17B;ABHD17A;RGS7BP;LZTS1;AKAP9;RNF10;SCRIB;TIAM1;DGKI;DGKB;CNKSR2;NPTN;ATP2B2;GRM1;ADCY1;EFNB2;EFNB3;ADAM22;LRRTM4;LRRTM2;SCN8A;IL1RAPL1;LRRTM3;OPRD1;ADRA2A;ADRA2C;GRIA1;PLPPR4;GRIK5;GRIA2;GRIN1;GRIN2B;GRIN2D;GRIN3B;DCC;CHRNA7;EPHA7;SLC16A3;ERBB4;CACNG4;GSG1L;RTN4;CACNG2;CACNG3;CACNG8;GRID1;GRID2;SLC16A7;SHISA9;NETO1;CNIH2;LRFN3;LRFN1;LRFN2;LRFN4;LRFN5;LRRC4;LRRC4B;LRRC4C;LRRC7;PTPRF;PTPRT;PTPRO;PTPRZ1;NECTIN3;SHISA6;GRIN2A;GRIA3;GRIA4;SLC30A1;DRD3;DRD5;CHRM1;CHRM3;CHRM4;SLITRK1;NRCAM;GRIN3A;SORCS3;SLITRK3;CACNG7;NRG1;CLSTN3;CLSTN2;CLSTN1;VDAC1;KCNAB2;ADGRB3;ITGA8;SEMA4F;STX1A;SEMA4B;NETO2
349	ADNI	a+t-<CN	GO:0099031	CC	anchored component of postsynaptic density membrane	│ │ │ ├─ anchored component of postsynaptic density membrane	GO:0098839	3.34889e-13	4.90081e-13	HGNC:2901;HGNC:2903;HGNC:7220;HGNC:24278;HGNC:28756;HGNC:23271;HGNC:13861	DLG2;DLG4;MPP2;ABHD17B;ABHD17A;RGS7BP;LZTS1
350	ADNI	a+t-<CN	GO:0099147	CC	extrinsic component of postsynaptic density membrane	│ │ │ ├─ extrinsic component of postsynaptic density membrane	GO:0098839	3.34889e-13	4.90081e-13	HGNC:379;HGNC:10055;HGNC:30377;HGNC:11805;HGNC:2855;HGNC:2850;HGNC:19701	AKAP9;RNF10;SCRIB;TIAM1;DGKI;DGKB;CNKSR2
351	ADNI	a+t-<CN	GO:0099061	CC	integral component of postsynaptic density membrane	│ │ │ └─ integral component of postsynaptic density membrane	GO:0098839	7.71291e-162	3.30553e-161	HGNC:17867;HGNC:815;HGNC:4593;HGNC:232;HGNC:3227;HGNC:3228;HGNC:201;HGNC:19411;HGNC:19409;HGNC:10596;HGNC:5996;HGNC:19410;HGNC:8153;HGNC:281;HGNC:283;HGNC:4571;HGNC:23496;HGNC:4583;HGNC:4572;HGNC:4584;HGNC:4586;HGNC:4588;HGNC:16768;HGNC:2701;HGNC:1960;HGNC:3390;HGNC:10924;HGNC:3432;HGNC:1408;HGNC:28283;HGNC:14085;HGNC:1406;HGNC:1407;HGNC:13628;HGNC:4575;HGNC:4576;HGNC:10928;HGNC:37231;HGNC:13823;HGNC:28744;HGNC:28370;HGNC:29290;HGNC:21226;HGNC:28456;HGNC:20360;HGNC:15586;HGNC:25042;HGNC:29317;HGNC:18531;HGNC:9670;HGNC:9682;HGNC:9678;HGNC:9685;HGNC:17664;HGNC:34491;HGNC:4585;HGNC:4573;HGNC:4574;HGNC:11012;HGNC:3024;HGNC:3026;HGNC:1950;HGNC:1952;HGNC:1953;HGNC:20297;HGNC:7994;HGNC:16767;HGNC:16699;HGNC:23501;HGNC:13626;HGNC:7997;HGNC:18371;HGNC:17448;HGNC:17447;HGNC:12669;HGNC:6229;HGNC:945;HGNC:6144;HGNC:10734;HGNC:11433;HGNC:10730;HGNC:14644	NPTN;ATP2B2;GRM1;ADCY1;EFNB2;EFNB3;ADAM22;LRRTM4;LRRTM2;SCN8A;IL1RAPL1;LRRTM3;OPRD1;ADRA2A;ADRA2C;GRIA1;PLPPR4;GRIK5;GRIA2;GRIN1;GRIN2B;GRIN2D;GRIN3B;DCC;CHRNA7;EPHA7;SLC16A3;ERBB4;CACNG4;GSG1L;RTN4;CACNG2;CACNG3;CACNG8;GRID1;GRID2;SLC16A7;SHISA9;NETO1;CNIH2;LRFN3;LRFN1;LRFN2;LRFN4;LRFN5;LRRC4;LRRC4B;LRRC4C;LRRC7;PTPRF;PTPRT;PTPRO;PTPRZ1;NECTIN3;SHISA6;GRIN2A;GRIA3;GRIA4;SLC30A1;DRD3;DRD5;CHRM1;CHRM3;CHRM4;SLITRK1;NRCAM;GRIN3A;SORCS3;SLITRK3;CACNG7;NRG1;CLSTN3;CLSTN2;CLSTN1;VDAC1;KCNAB2;ADGRB3;ITGA8;SEMA4F;STX1A;SEMA4B;NETO2
352	ADNI	a+t-<CN	GO:0099629	CC	postsynaptic specialization of symmetric synapse	│ │ └─ postsynaptic specialization of symmetric synapse	GO:0099572	2.93397e-06	2.93397e-06	HGNC:29193;HGNC:25589;HGNC:32326	IQSEC3;SEPT11;IGSF9B
353	ADNI	a+t-<CN	GO:0098843	CC	postsynaptic endocytic zone	│ ├─ postsynaptic endocytic zone	GO:0098794	6.20775e-15	9.55039e-15	HGNC:21698;HGNC:17089;HGNC:10834;HGNC:17938;HGNC:2090;HGNC:9394;HGNC:9783;HGNC:29125	RNF216;SYNE1;SH3GLB2;CALY;CLTA;PICK1;RAB5A;DNM3
354	ADNI	a+t-<CN	GO:0098844	CC	postsynaptic endocytic zone membrane	│ │ └─ postsynaptic endocytic zone membrane	GO:0098843			HGNC:9783;HGNC:29125	RAB5A;DNM3
355	ADNI	a+t-<CN	GO:0098845	CC	postsynaptic endosome	│ ├─ postsynaptic endosome	GO:0098794	2.10642e-18	3.611e-18	HGNC:18790;HGNC:17447;HGNC:10832;HGNC:648;HGNC:11172;HGNC:18706;HGNC:9760;HGNC:7603;HGNC:28756;HGNC:24278	NSG1;CLSTN1;SH3GL3;ARC;SNX1;GRIPAP1;RAB11A;MYO5B;ABHD17A;ABHD17B
356	ADNI	a+t-<CN	GO:0098895	CC	postsynaptic endosome membrane	│ │ ├─ postsynaptic endosome membrane	GO:0098845			HGNC:11172	SNX1
357	ADNI	a+t-<CN	GO:0098999	CC	extrinsic component of postsynaptic endosome membrane	│ │ │ └─ extrinsic component of postsynaptic endosome membrane	GO:0098895			HGNC:11172	SNX1
358	ADNI	a+t-<CN	GO:0098842	CC	postsynaptic early endosome	│ │ ├─ postsynaptic early endosome	GO:0098845			HGNC:18706	GRIPAP1
359	ADNI	a+t-<CN	GO:0098896	CC	postsynaptic early endosome membrane	│ │ │ └─ postsynaptic early endosome membrane	GO:0098842			HGNC:18706	GRIPAP1
360	ADNI	a+t-<CN	GO:0098998	CC	extrinsic component of postsynaptic early endosome membrane	│ │ │ └─ extrinsic component of postsynaptic early endosome membrane	GO:0098896			HGNC:18706	GRIPAP1
361	ADNI	a+t-<CN	GO:0098837	CC	postsynaptic recycling endosome	│ │ └─ postsynaptic recycling endosome	GO:0098845	5.2992e-08	5.78095e-08	HGNC:9760;HGNC:7603;HGNC:28756;HGNC:24278	RAB11A;MYO5B;ABHD17A;ABHD17B
362	ADNI	a+t-<CN	GO:0098944	CC	postsynaptic recycling endosome membrane	│ │ └─ postsynaptic recycling endosome membrane	GO:0098837	2.93397e-06	2.93397e-06	HGNC:7603;HGNC:28756;HGNC:24278	MYO5B;ABHD17A;ABHD17B
363	ADNI	a+t-<CN	GO:0099033	CC	anchored component of postsynaptic recycling endosome membrane	│ │ └─ anchored component of postsynaptic recycling endosome membrane	GO:0098944			HGNC:28756;HGNC:24278	ABHD17A;ABHD17B
364	ADNI	a+t-<CN	GO:0045211	CC	postsynaptic membrane	│ ├─ postsynaptic membrane	GO:0098794	-0.000613976	-0.00409318	HGNC:2514;HGNC:2695;HGNC:14986;HGNC:4913;HGNC:8000;HGNC:10003;HGNC:1399;HGNC:6759;HGNC:2172;HGNC:2171;HGNC:2363;HGNC:18957;HGNC:29943;HGNC:3591;HGNC:2510;HGNC:13581;HGNC:6222;HGNC:6235;HGNC:815;HGNC:6236;HGNC:6218;HGNC:6233;HGNC:6220;HGNC:6221;HGNC:4597;HGNC:5951;HGNC:3393;HGNC:3388;HGNC:1473;HGNC:2021;HGNC:1390;HGNC:1392;HGNC:1395;HGNC:8004;HGNC:4030;HGNC:19408;HGNC:11056;HGNC:11042;HGNC:11044;HGNC:10944;HGNC:11055;HGNC:10945;HGNC:8533;HGNC:11052;HGNC:11050;HGNC:11049;HGNC:11068;HGNC:11069;HGNC:11070;HGNC:8154;HGNC:8156;HGNC:1950;HGNC:262;HGNC:263;HGNC:1759;HGNC:277;HGNC:281;HGNC:283;HGNC:4571;HGNC:4572;HGNC:4573;HGNC:4583;HGNC:1768;HGNC:14267;HGNC:15963;HGNC:1960;HGNC:4582;HGNC:5297;HGNC:4593;HGNC:5293;HGNC:5302;HGNC:4595;HGNC:2467;HGNC:4070;HGNC:4507;HGNC:943;HGNC:8005;HGNC:18582;HGNC:8033;HGNC:7994;HGNC:21398;HGNC:4079;HGNC:1409;HGNC:3762;HGNC:1165;HGNC:6153;HGNC:6238;HGNC:4084;HGNC:4083;HGNC:13943;HGNC:4085;HGNC:3020;HGNC:286;HGNC:8660;HGNC:7656;HGNC:3023;HGNC:3025;HGNC:1951;HGNC:23501;HGNC:13449;HGNC:4485;HGNC:6263;HGNC:6291;HGNC:11439;HGNC:4845;HGNC:6139;HGNC:6141;HGNC:6158;HGNC:3166	CTNNB1;DBN1;SNAP91;HIP1;NRGN;RGS7;CACNA2D1;MARCKS;CNTN2;CNTN1;CRKL;MAGI2;TENM2;FARP1;CTNNA2;FBXO2;KCNA4;KCNC3;ATP2B2;KCNC4;KCNA1;KCNC1;KCNA2;KCNA3;GRM5;CADM1;EPHB2;EPHA4;CANX;CLCN3;CACNA1C;CACNA1E;CACNA1H;NRP1;FXYD6;LRRTM1;SLC6A9;SLC6A1;SLC6A11;SLC1A6;SLC6A8;SLC1A7;P2RX1;SLC6A6;SLC6A4;SLC6A3;SLC8A1;SLC8A2;SLC8A3;OPRK1;OPRM1;CHRM1;ADORA1;ADORA2A;CDH2;ADRA1A;ADRA2A;ADRA2C;GRIA1;GRIA2;GRIA3;GRIK5;CDH9;PCDH17;CHRNA6;CHRNA7;GRIK4;HTR3A;GRM1;HTR2A;HTR7;GRM3;CSPG5;GABBR1;GABBR2;ADGRB1;NRP2;ADGRL2;NTRK3;NRCAM;ABHD6;GABRA5;CACNG5;FLRT3;DAGLA;ITGB1;KCND2;GABRD;GABRB3;PRRT1;GABRE;DRD1;ADRB2;PCDH8;NCAM1;DRD2;DRD4;CHRM2;SLITRK3;SLITRK2;GPER1;KCNJ2;KCNN2;STX4;HCN1;ITGA3;ITGA5;ITGB4;LPAR1
365	ADNI	a+t-<CN	GO:0099025	CC	anchored component of postsynaptic membrane	│ │ ├─ anchored component of postsynaptic membrane	GO:0045211	2.66052e-08	3.13002e-08	HGNC:1399;HGNC:6759;HGNC:2172;HGNC:2171	CACNA2D1;MARCKS;CNTN2;CNTN1
366	ADNI	a+t-<CN	GO:0098890	CC	extrinsic component of postsynaptic membrane	│ │ ├─ extrinsic component of postsynaptic membrane	GO:0045211	1.80421e-11	2.5175e-11	HGNC:2363;HGNC:18957;HGNC:29943;HGNC:3591;HGNC:2510;HGNC:13581	CRKL;MAGI2;TENM2;FARP1;CTNNA2;FBXO2
367	ADNI	a+t-<CN	GO:0099055	CC	integral component of postsynaptic membrane	│ │ └─ integral component of postsynaptic membrane	GO:0045211	2.62673e-191	1.43276e-190	HGNC:6222;HGNC:6235;HGNC:815;HGNC:6236;HGNC:6218;HGNC:6233;HGNC:6220;HGNC:6221;HGNC:4597;HGNC:5951;HGNC:3393;HGNC:3388;HGNC:1473;HGNC:2021;HGNC:1390;HGNC:1392;HGNC:1395;HGNC:8004;HGNC:4030;HGNC:19408;HGNC:11056;HGNC:11042;HGNC:11044;HGNC:10944;HGNC:11055;HGNC:10945;HGNC:8533;HGNC:11052;HGNC:11050;HGNC:11049;HGNC:11068;HGNC:11069;HGNC:11070;HGNC:8154;HGNC:8156;HGNC:1950;HGNC:262;HGNC:263;HGNC:1759;HGNC:277;HGNC:281;HGNC:283;HGNC:4571;HGNC:4572;HGNC:4573;HGNC:4583;HGNC:1768;HGNC:14267;HGNC:15963;HGNC:1960;HGNC:4582;HGNC:5297;HGNC:4593;HGNC:5293;HGNC:5302;HGNC:4595;HGNC:2467;HGNC:4070;HGNC:4507;HGNC:943;HGNC:8005;HGNC:18582;HGNC:8033;HGNC:7994;HGNC:21398;HGNC:4079;HGNC:1409;HGNC:3762;HGNC:1165;HGNC:6153;HGNC:6238;HGNC:4084;HGNC:4083;HGNC:13943;HGNC:4085;HGNC:3020;HGNC:286;HGNC:8660;HGNC:7656;HGNC:3023;HGNC:3025;HGNC:1951;HGNC:23501;HGNC:13449;HGNC:4485;HGNC:6263;HGNC:6291;HGNC:11439;HGNC:4845;HGNC:6139;HGNC:6141;HGNC:6158;HGNC:3166	KCNA4;KCNC3;ATP2B2;KCNC4;KCNA1;KCNC1;KCNA2;KCNA3;GRM5;CADM1;EPHB2;EPHA4;CANX;CLCN3;CACNA1C;CACNA1E;CACNA1H;NRP1;FXYD6;LRRTM1;SLC6A9;SLC6A1;SLC6A11;SLC1A6;SLC6A8;SLC1A7;P2RX1;SLC6A6;SLC6A4;SLC6A3;SLC8A1;SLC8A2;SLC8A3;OPRK1;OPRM1;CHRM1;ADORA1;ADORA2A;CDH2;ADRA1A;ADRA2A;ADRA2C;GRIA1;GRIA2;GRIA3;GRIK5;CDH9;PCDH17;CHRNA6;CHRNA7;GRIK4;HTR3A;GRM1;HTR2A;HTR7;GRM3;CSPG5;GABBR1;GABBR2;ADGRB1;NRP2;ADGRL2;NTRK3;NRCAM;ABHD6;GABRA5;CACNG5;FLRT3;DAGLA;ITGB1;KCND2;GABRD;GABRB3;PRRT1;GABRE;DRD1;ADRB2;PCDH8;NCAM1;DRD2;DRD4;CHRM2;SLITRK3;SLITRK2;GPER1;KCNJ2;KCNN2;STX4;HCN1;ITGA3;ITGA5;ITGB4;LPAR1
368	ADNI	a+t-<CN	SYNGO:postsyn_ribosome	CC	postsynaptic ribosome	│ ├─ postsynaptic ribosome	GO:0098794	6.92239e-134	2.76895e-133	HGNC:10298;HGNC:10299;HGNC:10301;HGNC:10302;HGNC:10303;HGNC:10304;HGNC:10305;HGNC:10307;HGNC:10306;HGNC:10310;HGNC:10313;HGNC:10316;HGNC:10315;HGNC:10317;HGNC:10327;HGNC:10325;HGNC:10328;HGNC:10329;HGNC:10330;HGNC:10331;HGNC:10334;HGNC:10333;HGNC:10336;HGNC:10340;HGNC:10344;HGNC:10345;HGNC:13631;HGNC:10359;HGNC:10347;HGNC:10348;HGNC:10349;HGNC:10353;HGNC:10360;HGNC:10362;HGNC:10363;HGNC:10364;HGNC:10368;HGNC:10371;HGNC:10372;HGNC:10377;HGNC:12458;HGNC:10383;HGNC:10384;HGNC:10385;HGNC:10387;HGNC:10389;HGNC:10396;HGNC:10411;HGNC:10414;HGNC:10417;HGNC:10418;HGNC:10426;HGNC:10386;HGNC:10388;HGNC:10397;HGNC:10401;HGNC:10402;HGNC:10404;HGNC:10405;HGNC:10409;HGNC:10410;HGNC:10420;HGNC:10421;HGNC:10429;HGNC:10440;HGNC:10441;HGNC:10442;HGNC:6502;HGNC:10369;HGNC:10416	RPL10;RPL10A;RPL11;RPL12;RPL13;RPL13A;RPL14;RPL17;RPL15;RPL18;RPL21;RPL23;RPL22;RPL23A;RPL26;RPL24;RPL27;RPL27A;RPL28;RPL29;RPL31;RPL30;RPL32;RPL34;RPL35;RPL35A;RPL36;RPL36A;RPL37;RPL37A;RPL38;RPL4;RPL5;RPL6;RPL7;RPL7A;RPL8;RPLP0;RPLP1;RPLP2;UBA52;RPS10;RPS11;RPS12;RPS14;RPS15A;RPS16;RPS24;RPS26;RPS27A;RPS28;RPS5;RPS13;RPS15;RPS17;RPS18;RPS19;RPS2;RPS20;RPS21;RPS23;RPS3;RPS3A;RPS6;RPS7;RPS8;RPS9;RPSA;RPL9;RPS27
369	ADNI	a+t-<CN	SYNGO:postsyn_er	CC	postsynaptic ER	│ └─ postsynaptic ER	GO:0098794	9.74062e-10	1.21758e-09	HGNC:18540;HGNC:9059;HGNC:9508;HGNC:7602;HGNC:6180	CPT1C;PLCB4;PSEN1;MYO5A;ITPR1
370	ADNI	a+t-<CN	SYNGO:postsyn_er_membrane	CC	postsynaptic ER membrane	│ ├─ postsynaptic ER membrane	SYNGO:postsyn_er			HGNC:18540	CPT1C
371	ADNI	a+t-<CN	SYNGO:postsyn_er_membrane_integral	CC	integral component of postsynaptic ER membrane	│ │ └─ integral component of postsynaptic ER membrane	SYNGO:postsyn_er_membrane			HGNC:18540	CPT1C
372	ADNI	a+t-<CN	SYNGO:postsyn_ser	CC	postsynaptic SER	│ └─ postsynaptic SER	SYNGO:postsyn_er	5.2992e-08	5.78095e-08	HGNC:9059;HGNC:9508;HGNC:7602;HGNC:6180	PLCB4;PSEN1;MYO5A;ITPR1
373	ADNI	a+t-<CN	SYNGO:postsyn_ser_membrane	CC	postsynaptic SER membrane	│ └─ postsynaptic SER membrane	SYNGO:postsyn_ser			HGNC:6180	ITPR1
374	ADNI	a+t-<CN	SYNGO:postsyn_ser_membrane_integral	CC	integral component of postsynaptic SER membrane	│ └─ integral component of postsynaptic SER membrane	SYNGO:postsyn_ser_membrane			HGNC:6180	ITPR1
375	ADNI	a+t-<CN	GO:0099544	CC	extrasynaptic space	└─ extrasynaptic space	GO:0045202	9.74062e-10	1.21758e-09	HGNC:9051;HGNC:23059;HGNC:319;HGNC:5318;HGNC:11953	PLAT;BCAN;ACAN;TNC;TNR
376	ADNI	a+t-<CN	GO:0098966	CC	perisynaptic extracellular matrix	└─ perisynaptic extracellular matrix	GO:0099544	5.2992e-08	5.78095e-08	HGNC:23059;HGNC:319;HGNC:5318;HGNC:11953	BCAN;ACAN;TNC;TNR
377	ADNI	a+t-<CN	SYNGO:synprocess	BP	process in the synapse	process in the synapse		-0.0418337	-5.22921	HGNC:1774;HGNC:17072;HGNC:3953;HGNC:2159;HGNC:7142;HGNC:8539;HGNC:8541;HGNC:262;HGNC:8542;HGNC:8533;HGNC:15459;HGNC:6250;HGNC:16874;HGNC:31922;HGNC:7956;HGNC:7955;HGNC:816;HGNC:1434;HGNC:1435;HGNC:16831;HGNC:1388;HGNC:5287;HGNC:1392;HGNC:30339;HGNC:1389;HGNC:1391;HGNC:1402;HGNC:1404;HGNC:6270;HGNC:4579;HGNC:4581;HGNC:4582;HGNC:4583;HGNC:5297;HGNC:4326;HGNC:4571;HGNC:4572;HGNC:4573;HGNC:4574;HGNC:4075;HGNC:4077;HGNC:4076;HGNC:4079;HGNC:4082;HGNC:4081;HGNC:4586;HGNC:4585;HGNC:4584;HGNC:4588;HGNC:16768;HGNC:6284;HGNC:4580;HGNC:6222;HGNC:6234;HGNC:6233;HGNC:6236;HGNC:6218;HGNC:6220;HGNC:6299;HGNC:6264;HGNC:6267;HGNC:10588;HGNC:10582;HGNC:10585;HGNC:6289;HGNC:6269;HGNC:6257;HGNC:4070;HGNC:8016;HGNC:19665;HGNC:11494;HGNC:11495;HGNC:11496;HGNC:1117;HGNC:16235;HGNC:1775;HGNC:9390;HGNC:8008;HGNC:9067;HGNC:11498;HGNC:11499;HGNC:11501;HGNC:11502;HGNC:11133;HGNC:9778;HGNC:9091;HGNC:16626;HGNC:3166;HGNC:13406;HGNC:2987;HGNC:2514;HGNC:11320;HGNC:24011;HGNC:29859;HGNC:9774;HGNC:568;HGNC:560;HGNC:555;HGNC:29192;HGNC:12645;HGNC:11441;HGNC:11430;HGNC:17792;HGNC:11132;HGNC:12643;HGNC:23149;HGNC:23150;HGNC:12566;HGNC:11433;HGNC:18539;HGNC:9247;HGNC:11438;HGNC:2985;HGNC:2986;HGNC:11514;HGNC:11509;HGNC:11510;HGNC:19265;HGNC:30500;HGNC:17282;HGNC:17283;HGNC:17145;HGNC:9402;HGNC:9393;HGNC:9395;HGNC:1497;HGNC:24679;HGNC:9246;HGNC:11506;HGNC:30670;HGNC:30757;HGNC:4272;HGNC:4273;HGNC:2467;HGNC:17328;HGNC:15972;HGNC:12786;HGNC:3084;HGNC:29148;HGNC:2495;HGNC:1460;HGNC:9164;HGNC:9777;HGNC:12642;HGNC:2309;HGNC:2310;HGNC:27652;HGNC:7641;HGNC:11444;HGNC:20566;HGNC:1426;HGNC:16018;HGNC:17056;HGNC:15751;HGNC:10935;HGNC:16704;HGNC:20151;HGNC:16703;HGNC:11018;HGNC:10936;HGNC:22980;HGNC:4141;HGNC:25380;HGNC:11014;HGNC:2021;HGNC:18303;HGNC:862;HGNC:864;HGNC:16832;HGNC:857;HGNC:13527;HGNC:856;HGNC:854;HGNC:853;HGNC:13724;HGNC:855;HGNC:866;HGNC:865;HGNC:868;HGNC:9767;HGNC:1473;HGNC:659;HGNC:2092;HGNC:10831;HGNC:2972;HGNC:29125;HGNC:14986;HGNC:15514;HGNC:471;HGNC:8570;HGNC:564;HGNC:9783;HGNC:24634;HGNC:3419;HGNC:21604;HGNC:6183;HGNC:3242;HGNC:2974;HGNC:1052;HGNC:30652;HGNC:2973;HGNC:11138;HGNC:11140;HGNC:563;HGNC:30377;HGNC:2876;HGNC:9316;HGNC:30386;HGNC:132;HGNC:26953;HGNC:8996;HGNC:144;HGNC:9315;HGNC:18618;HGNC:2856;HGNC:13487;HGNC:19239;HGNC:8148;HGNC:8607;HGNC:11009;HGNC:11503;HGNC:5241;HGNC:15469;HGNC:19266;HGNC:8537;HGNC:11051;HGNC:11056;HGNC:11044;HGNC:10944;HGNC:11049;HGNC:11042;HGNC:11050;HGNC:11048;HGNC:10940;HGNC:3757;HGNC:16937;HGNC:3024;HGNC:3023;HGNC:10819;HGNC:30672;HGNC:7602;HGNC:12784;HGNC:4047;HGNC:815;HGNC:11068;HGNC:11069;HGNC:11070;HGNC:6180;HGNC:4593;HGNC:1950;HGNC:7979;HGNC:10003;HGNC:23271;HGNC:7872;HGNC:285;HGNC:1955;HGNC:1966;HGNC:1961;HGNC:1967;HGNC:1965;HGNC:1962;HGNC:1964;HGNC:1957;HGNC:1958;HGNC:1960;HGNC:14079;HGNC:13800;HGNC:4327;HGNC:4329;HGNC:4083;HGNC:4078;HGNC:4080;HGNC:4087;HGNC:4088;HGNC:4084;HGNC:4085;HGNC:4090;HGNC:4091;HGNC:4587;HGNC:16767;HGNC:6238;HGNC:17512;HGNC:17514;HGNC:24163;HGNC:379;HGNC:7952;HGNC:7953;HGNC:2906;HGNC:11283;HGNC:7954;HGNC:37231;HGNC:28744;HGNC:35409;HGNC:34491;HGNC:1409;HGNC:1408;HGNC:13823;HGNC:14644;HGNC:9404;HGNC:3227;HGNC:3758;HGNC:8010;HGNC:3420;HGNC:2515;HGNC:15842;HGNC:1362;HGNC:17652;HGNC:18540;HGNC:1406;HGNC:3025;HGNC:3026;HGNC:12851;HGNC:2902;HGNC:13628;HGNC:2087;HGNC:2516;HGNC:18472;HGNC:19694;HGNC:16923;HGNC:15465;HGNC:201;HGNC:6572;HGNC:2901;HGNC:2900;HGNC:2903;HGNC:26802;HGNC:1407;HGNC:13626;HGNC:29568;HGNC:9863;HGNC:24181;HGNC:19359;HGNC:3430;HGNC:3432;HGNC:29059;HGNC:6840;HGNC:2666;HGNC:18957;HGNC:30765;HGNC:4617;HGNC:188;HGNC:9855;HGNC:5173;HGNC:4814;HGNC:8590;HGNC:8591;HGNC:8592;HGNC:4267;HGNC:4454;HGNC:4452;HGNC:7648;HGNC:11439;HGNC:11131;HGNC:30669;HGNC:6156;HGNC:6153;HGNC:7605;HGNC:17938;HGNC:10834;HGNC:9317;HGNC:375;HGNC:29112;HGNC:4812;HGNC:7727;HGNC:5144;HGNC:17089;HGNC:28283;HGNC:7997;HGNC:10886;HGNC:648;HGNC:25903;HGNC:9394;HGNC:20075;HGNC:8060;HGNC:21698;HGNC:4913;HGNC:18638;HGNC:11512;HGNC:30238;HGNC:3287;HGNC:1165;HGNC:15917;HGNC:21398;HGNC:427;HGNC:4685;HGNC:5996;HGNC:9668;HGNC:5995;HGNC:29943;HGNC:29944;HGNC:29945;HGNC:8117;HGNC:5951;HGNC:3591;HGNC:17867;HGNC:3228;HGNC:9051;HGNC:9071;HGNC:1033;HGNC:8032;HGNC:239;HGNC:9391;HGNC:9392;HGNC:232;HGNC:947;HGNC:948;HGNC:370;HGNC:9065;HGNC:9059;HGNC:11364;HGNC:6192;HGNC:8780;HGNC:5044;HGNC:14946;HGNC:30829;HGNC:3392;HGNC:4037;HGNC:7603;HGNC:9361;HGNC:4597;HGNC:1759;HGNC:11370;HGNC:377;HGNC:8534;HGNC:1750;HGNC:11052;HGNC:8660;HGNC:11953;HGNC:15586;HGNC:81;HGNC:1014;HGNC:29317;HGNC:23319;HGNC:14288;HGNC:2850;HGNC:2852;HGNC:6470;HGNC:21226;HGNC:7656;HGNC:9664;HGNC:9681;HGNC:2465;HGNC:7999;HGNC:15983;HGNC:4485;HGNC:9996;HGNC:8571;HGNC:712;HGNC:9630;HGNC:10257;HGNC:12684;HGNC:6877;HGNC:1874;HGNC:21744;HGNC:11411;HGNC:18747;HGNC:11497;HGNC:15474;HGNC:14294;HGNC:2905;HGNC:30368;HGNC:3390;HGNC:28788;HGNC:8881;HGNC:8882;HGNC:24537;HGNC:29096;HGNC:12496;HGNC:14540;HGNC:21228;HGNC:6291;HGNC:8574;HGNC:9401;HGNC:9501;HGNC:578;HGNC:579;HGNC:263;HGNC:286;HGNC:281;HGNC:277;HGNC:264;HGNC:268;HGNC:4328;HGNC:5293;HGNC:5302;HGNC:1226;HGNC:933;HGNC:5286;HGNC:1963;HGNC:15963;HGNC:1959;HGNC:1951;HGNC:2855;HGNC:4596;HGNC:4599;HGNC:4600;HGNC:3020;HGNC:12853;HGNC:17972;HGNC:24600;HGNC:9314;HGNC:2701;HGNC:8000;HGNC:18129;HGNC:16699;HGNC:12303;HGNC:9380;HGNC:1464;HGNC:6057;HGNC:7739;HGNC:7737;HGNC:5464;HGNC:5465;HGNC:9612;HGNC:8831;HGNC:3754;HGNC:20974;HGNC:581;HGNC:18582;HGNC:14291;HGNC:29193;HGNC:11276;HGNC:1717;HGNC:8004;HGNC:19701;HGNC:29351;HGNC:7679;HGNC:14460;HGNC:2904;HGNC:18415;HGNC:12733;HGNC:170;HGNC:12735;HGNC:6485;HGNC:6139;HGNC:43616;HGNC:8005;HGNC:10728;HGNC:10011;HGNC:30320;HGNC:14295;HGNC:9670;HGNC:29364;HGNC:12363;HGNC:24278;HGNC:28756;HGNC:26925;HGNC:7994;HGNC:12687;HGNC:4575;HGNC:655;HGNC:17748;HGNC:9508;HGNC:9509;HGNC:16835;HGNC:2888;HGNC:1736;HGNC:3332;HGNC:7765;HGNC:9910;HGNC:5046;HGNC:11805;HGNC:7608;HGNC:21015;HGNC:9857;HGNC:3338;HGNC:1232;HGNC:667;HGNC:12734;HGNC:12732;HGNC:2510;HGNC:1384;HGNC:6178;HGNC:11274;HGNC:15679;HGNC:13759;HGNC:6759;HGNC:7568;HGNC:9611;HGNC:21292;HGNC:16183;HGNC:7666;HGNC:12666;HGNC:329;HGNC:6990;HGNC:2460;HGNC:1459;HGNC:25589;HGNC:11219;HGNC:20766;HGNC:20778;HGNC:613;HGNC:10723;HGNC:11220;HGNC:1767;HGNC:4460;HGNC:9706;HGNC:9678;HGNC:9682;HGNC:23502;HGNC:20297;HGNC:13449;HGNC:163;HGNC:1461;HGNC:2696;HGNC:7220;HGNC:6487;HGNC:1768;HGNC:3387;HGNC:14267;HGNC:32326;HGNC:3225;HGNC:3762;HGNC:28370;HGNC:28456;HGNC:20360;HGNC:25042;HGNC:23501;HGNC:1749;HGNC:1765;HGNC:6876;HGNC:19267;HGNC:19835;HGNC:12855;HGNC:9107;HGNC:25824;HGNC:25841;HGNC:244;HGNC:3226;HGNC:11891;HGNC:2052;HGNC:10662;HGNC:2175;HGNC:9245;HGNC:9248;HGNC:14436;HGNC:4043;HGNC:3393;HGNC:19411;HGNC:9250;HGNC:8029;HGNC:7998;HGNC:29506;HGNC:3313;HGNC:1919;HGNC:19408;HGNC:19410;HGNC:5997;HGNC:8033;HGNC:1543;HGNC:4576;HGNC:1544;HGNC:620;HGNC:14290;HGNC:4038;HGNC:18371;HGNC:9507;HGNC:15590;HGNC:13861;HGNC:30139;HGNC:8061;HGNC:2363;HGNC:14289;HGNC:19190;HGNC:2362;HGNC:14561;HGNC:4140;HGNC:76;HGNC:19409;HGNC:20284;HGNC:29290;HGNC:14312;HGNC:3388;HGNC:7807;HGNC:945;HGNC:9106;HGNC:10899;HGNC:24182;HGNC:23059;HGNC:77;HGNC:24968;HGNC:17447;HGNC:4601;HGNC:9102;HGNC:11186;HGNC:2857;HGNC:15607;HGNC:652;HGNC:10252;HGNC:943;HGNC:2695;HGNC:16859;HGNC:29007;HGNC:9803;HGNC:31399;HGNC:11055;HGNC:11054;HGNC:10924;HGNC:13432;HGNC:1748;HGNC:12631;HGNC:13581;HGNC:3942;HGNC:21745;HGNC:3775;HGNC:18683;HGNC:3288;HGNC:108;HGNC:2228;HGNC:14259;HGNC:29105;HGNC:10064;HGNC:8988;HGNC:24023;HGNC:2553;HGNC:4092;HGNC:4093;HGNC:10315;HGNC:10369;HGNC:10298;HGNC:10299;HGNC:10301;HGNC:10302;HGNC:10303;HGNC:10304;HGNC:10305;HGNC:10307;HGNC:10306;HGNC:10310;HGNC:10316;HGNC:10317;HGNC:10327;HGNC:10325;HGNC:10328;HGNC:10329;HGNC:10330;HGNC:10331;HGNC:10336;HGNC:10340;HGNC:10344;HGNC:10345;HGNC:13631;HGNC:10359;HGNC:10347;HGNC:10348;HGNC:10349;HGNC:10353;HGNC:10360;HGNC:10362;HGNC:10363;HGNC:10364;HGNC:10368;HGNC:10371;HGNC:10377;HGNC:12458;HGNC:10383;HGNC:10384;HGNC:10385;HGNC:10387;HGNC:10389;HGNC:10396;HGNC:10411;HGNC:10414;HGNC:10417;HGNC:10418;HGNC:10426;HGNC:10386;HGNC:10416;HGNC:3214;HGNC:3315;HGNC:24615;HGNC:26776;HGNC:20271;HGNC:3014;HGNC:18263;HGNC:3659;HGNC:11729;HGNC:6323;HGNC:19167;HGNC:9701;HGNC:5048;HGNC:10774;HGNC:11371;HGNC:6766;HGNC:25564;HGNC:18706;HGNC:7007;HGNC:17059;HGNC:6872;HGNC:18708;HGNC:23841;HGNC:9760;HGNC:18790;HGNC:18707	CDK5;ERC1;NCS1;CNR1;MARCKSL1;P2RY1;P2RY2;ADORA1;P2RY4;P2RX1;P2RX2;KCNH1;SV2B;ERC2;NPY1R;NPY;ATP2B3;CALB1;CALB2;TSPOAP1;CACNA1A;HTR1B;CACNA1E;RIMBP2;CACNA1B;CACNA1D;CACNB2;CACNB4;KCNJ9;GRIK1;GRIK3;GRIK4;GRIK5;HTR3A;GLRA1;GRIA1;GRIA2;GRIA3;GRIA4;GABRA1;GABRA3;GABRA2;GABRA5;GABRB2;GABRB1;GRIN2B;GRIN2A;GRIN1;GRIN2D;GRIN3B;KCNMA1;GRIK2;KCNA4;KCNC2;KCNC1;KCNC4;KCNA1;KCNA2;KCNQ5;KCNJ3;KCNJ6;SCN2A;SCN10A;SCN1A;KCNMB4;KCNJ8;KCNJ11;GABBR1;NSF;STXBP5;SYN1;SYN2;SYN3;BSN;DNAJC5;CDK5R1;PRKAR1B;NRXN1;PLD1;SYNGR1;SYNGR2;SYNGR3;SYNGR4;SNAP29;RAB3B;PLS3;RAPGEF4;LPAR1;PCLO;DOCK1;CTNNB1;ABI1;ABI2;ABI3;RAB35;AP3D1;AP1S2;AP1G1;KIAA1107;VAMP4;STX6;STX12;VTI1A;SNAP25;VAMP2;UNC13C;UNC13A;UNC13B;STX1A;STX1B;PPFIA3;STX3;DOC2A;DOC2B;SYT7;SYT1;SYT2;SYT9;PRRT2;RIMS1;RIMS2;SNAPIN;PRKCG;PRKCA;PRKCB;CASK;FBXL20;PPFIA2;SYP;SV2C;STXBP5L;GIT1;GIT2;CSPG5;DTNBP1;VPS18;WNT7A;DVL1;FBXO45;CTBP2;CAMK2A;SEPT5;RAB3A;VAMP1;CPLX1;CPLX2;CPLX3;NAPA;STXBP1;SV2A;CADPS;CADPS2;RPH3A;NAPB;SLC18A2;SLC17A7;SLC17A8;SLC17A6;SLC32A1;SLC18A3;SLC10A4;GAPDH;TMEM163;SLC30A3;CLCN3;ATP6V1H;ATP6V1G2;ATP6V1G1;ATP6V1F;ATP6V1E1;ATP6V1D;ATP6V1C1;ATP6V1B2;ATP6V1B1;ATP6V0D1;ATP6V0C;ATP6V0A4;ATP6V0A1;ATP6AP1;RAB27B;CANX;ARF6;CLTC;SH3GL2;DNM1;DNM3;SNAP91;PICALM;AMPH;PACSIN1;AP2M1;RAB5A;EPS15L1;EPS15;EPN1;ITSN1;EHD1;DNM2;BIN1;STON2;DNM1L;SNCA;SNCB;AP2B1;SCRIB;DIAPH1;PPP3CC;SCAMP5;ACTB;KIAA1109;PIP5K1C;ACTG1;PPP3CB;LRRK2;DGKQ;VPS35;SYT11;OPHN1;PRKN;SLC2A4;SYNJ1;HSPA8;DNAJC6;SYT10;P2RX7;SLC6A5;SLC6A9;SLC6A11;SLC1A6;SLC6A3;SLC6A1;SLC6A4;SLC6A2;SLC1A2;FLOT1;ARL6IP5;DRD3;DRD2;SGTA;SYNPO;MYO5A;WNT5A;FZD9;ATP2B2;SLC8A1;SLC8A2;SLC8A3;ITPR1;GRM1;CHRM1;NR3C2;RGS7;RGS7BP;NOS1;ADRB1;CHRNA1;CHRNE;CHRNB1;CHRNG;CHRND;CHRNB2;CHRNB4;CHRNA3;CHRNA4;CHRNA7;CHRNA9;CHRNA10;GLRA2;GLRB;GABRB3;GABRA4;GABRA6;GABRG2;GABRG3;GABRD;GABRE;GABRR1;GABRR2;GRIN2C;GRIN3A;KCND2;HOMER1;HOMER3;BEGAIN;AKAP9;NPTX1;NPTX2;DLGAP2;SRC;NPTXR;SHISA9;CNIH2;SHISA7;SHISA6;CACNG5;CACNG4;NETO1;NETO2;PRKCI;EFNB2;FLOT2;NRXN3;EPS8;CTNND1;ERBIN;FRRS1L;PORCN;CPT1C;CACNG2;DRD4;DRD5;YWHAE;DLG3;CACNG8;CLPTM1;CTNND2;ZDHHC5;STXBP4;AGAP3;GPHN;ADAM22;LGI1;DLG2;DLG1;DLG4;CNIH3;CACNG3;CACNG7;LHFPL4;RAPSN;C1QL2;C1QL3;ERBB2;ERBB4;IQSEC2;MAP2K1;DAG1;MAGI2;TNIK;GSK3B;ADAM10;RAP1A;HRAS;KALRN;PAK1;PAK2;PAK3;GHSR;GPC6;GPC4;NBEA;STX4;SNAP23;SNAP47;ITGB3;ITGB1;MYO6;CALY;SH3GLB2;PPP3R1;AKAP5;IQSEC1;HAP1;NEDD4;HPCA;SYNE1;GSG1L;NRG1;SIRT2;ARC;ATAD1;PICK1;USP46;NUMB;RNF216;HIP1;SYT6;SYT4;WLS;EIF4E;DAGLA;PLCB1;ABHD6;ALK;GUCY1A1;IL1RAPL1;PTPRD;IL1RAP;TENM2;TENM3;TENM4;TENM1;CADM1;FARP1;NPTN;EFNB3;PLAT;PLG;BDNF;NTRK2;ADCY8;PRKAR2A;PRKAR2B;ADCY1;BAIAP2;BAIAP3;AKAP12;PLCG1;PLCB4;STAT3;JAK2;PDE4A;HNRNPK;PPP1R9A;TUBB2B;EPHB1;FYN;MYO5B;SRGN;GRM5;CDH2;STAU1;AKAP7;P2RX3;CDH11;SLC6A6;PCDH8;TNR;LRRC4;ABR;BCR;LRRC4C;NTNG1;NTNG2;DGKB;DGKE;L1CAM;LRFN2;NCAM1;PTPRA;PTPRS;NCAN;NRG3;WNT3A;GPER1;RGS14;PACSIN2;ARRB2;PTN;ROR2;VGF;MAPK3;CFL1;CPEB1;CDKL5;CNTNAP4;SYNGAP1;SHANK1;SHANK3;DLGAP1;DLGAP3;EPHA7;CAMKV;PFN1;PFN2;CHMP2B;ARHGAP44;UBE3A;WNK1;BTBD9;KCNN2;PAFAH1B1;PRKCE;CYTH1;APBA1;APBA2;ADORA2A;ADRB2;ADRA2A;ADRA1A;ADORA2B;ADORA3;GLRA3;HTR2A;HTR7;GIPC1;BACE1;HTR1A;CHRNB3;CHRNA6;CHRNA5;CHRM2;DGKI;GRM4;GRM7;GRM8;DRD1;YWHAH;NRN1;ANKS1B;PPP3CA;DCC;NRGN;GHRL;SORCS3;TRIO;PRKACA;CAMK4;INA;NEFL;NEFH;IGF1;IGF1R;PTK2B;PENK;FLNA;ADGRL3;APBB1;ADGRL2;NLGN1;IQSEC3;SPTBN2;SEPT7;NRP1;CNKSR2;ARHGAP39;NDRG1;NDRG2;DLG5;HIP1R;WASF2;ACTR3;WASL;LAMA5;ITGA3;CHMP4BP1;NRP2;SEMA3F;RHEB;ARHGAP22;SHANK2;PTPRF;TANC1;TSC2;ABHD17B;ABHD17A;ABHD17C;NRCAM;VHL;GRID1;ARF4;DACT1;PSEN1;PSEN2;TAOK2;DISC1;CDC42;MARK2;NF1;RBMX;HNRNPM;TIAM1;MYO9A;FILIP1;RAP1B;CTTN;EGLN1;RHOA;WASF3;WASF1;CTNNA2;CABP1;ITPKA;SPTB;CTTNBP2;CYFIP1;MARCKS;MYH10;PTK2;RIMS3;RIMS4;NCKAP1;VCP;AGRN;MECP2;CSNK2B;CAMK1;SEPT11;SPARC;TUBA1A;TUBB;APOE;SEMA3A;SPARCL1;CDH8;GPM6A;NECTIN1;PTPRO;PTPRT;SLITRK4;SLITRK1;SLITRK2;ACTN1;CAMK2B;DBNL;MPP2;LAMB2;CDH9;EPHA3;PCDH17;IGSF9B;EFNA5;FLRT3;LRFN3;LRFN4;LRFN5;LRRC4B;SLITRK3;CDH10;CDH6;MAPK14;MDGA1;MDGA2;YWHAZ;PLXND1;SYDE1;SYDE2;ADD2;EFNB1;CLEC3B;CLEC3A;SDCBP;CNTN5;PPFIA1;PPFIA4;RAPH1;FZD5;EPHB2;LRRTM4;PPFIBP2;NTN1;NRG2;SRCIN1;ELAVL2;CHD4;LRRTM1;LRRTM3;IL1RAPL2;NTRK3;CBLN1;GRID2;CBLN2;APP;NLGN2;FZD1;CLSTN3;PSD;ARHGEF15;LZTS1;LZTS3;NUMBL;CRKL;NLGN3;DOCK7;CRK;ARHGEF9;GAP43;ABL1;LRRTM2;SIPA1L1;LRFN1;CRIPT;EPHA4;NGEF;ADGRB3;PLXNC1;SKP1;C1QL1;BCAN;ABL2;EXOC2;CLSTN1;GRN;PLXNA4;SORT1;DGKZ;ARHGEF7;ARF1;ROCK2;ADGRB1;DBN1;NOS1AP;FRMPD4;RAC3;SLC6A17;SLC6A8;SLC6A7;SLC16A3;RNF19A;CDH1;USP8;FBXO2;MTOR;CPEB2;FMR1;EIF4A3;EIF4EBP1;ACHE;COMT;RAB26;PLEKHG5;TRIM3;PIN1;KLHL17;CUL3;GAD1;GAD2;RPL22;RPL9;RPL10;RPL10A;RPL11;RPL12;RPL13;RPL13A;RPL14;RPL17;RPL15;RPL18;RPL23;RPL23A;RPL26;RPL24;RPL27;RPL27A;RPL28;RPL29;RPL32;RPL34;RPL35;RPL35A;RPL36;RPL36A;RPL37;RPL37A;RPL38;RPL4;RPL5;RPL6;RPL7;RPL7A;RPL8;RPLP0;RPLP2;UBA52;RPS10;RPS11;RPS12;RPS14;RPS15A;RPS16;RPS24;RPS26;RPS27A;RPS28;RPS5;RPS13;RPS27;EEF2;ELAVL4;EEF2K;TENT2;NGDN;DPYSL2;RAB21;FEZ1;TERF2;KIF5A;KIF17;PURA;HNRNPU;SFPQ;STAU2;MADD;ARL8B;GRIPAP1;RAB8A;SACM1L;MAPK10;GRIP1;GRIP2;RAB11A;NSG1;GRASP
378	ADNI	a+t-<CN	SYNGO:presynprocess	BP	process in the presynapse	├─ process in the presynapse	SYNGO:synprocess	-0.00802009	-0.33417	HGNC:1774;HGNC:17072;HGNC:3953;HGNC:2159;HGNC:7142;HGNC:8539;HGNC:8541;HGNC:262;HGNC:8542;HGNC:8533;HGNC:15459;HGNC:6250;HGNC:16874;HGNC:31922;HGNC:7956;HGNC:7955;HGNC:816;HGNC:1434;HGNC:1435;HGNC:16831;HGNC:1388;HGNC:5287;HGNC:1392;HGNC:30339;HGNC:1389;HGNC:1391;HGNC:1402;HGNC:1404;HGNC:6270;HGNC:4579;HGNC:4581;HGNC:4582;HGNC:4583;HGNC:5297;HGNC:4326;HGNC:4571;HGNC:4572;HGNC:4573;HGNC:4574;HGNC:4075;HGNC:4077;HGNC:4076;HGNC:4079;HGNC:4082;HGNC:4081;HGNC:4586;HGNC:4585;HGNC:4584;HGNC:4588;HGNC:16768;HGNC:6284;HGNC:4580;HGNC:6222;HGNC:6234;HGNC:6233;HGNC:6236;HGNC:6218;HGNC:6220;HGNC:6299;HGNC:6264;HGNC:6267;HGNC:10588;HGNC:10582;HGNC:10585;HGNC:6289;HGNC:6269;HGNC:6257;HGNC:4070;HGNC:8016;HGNC:19665;HGNC:11494;HGNC:11495;HGNC:11496;HGNC:1117;HGNC:16235;HGNC:1775;HGNC:9390;HGNC:8008;HGNC:9067;HGNC:11498;HGNC:11499;HGNC:11501;HGNC:11502;HGNC:11133;HGNC:9778;HGNC:9091;HGNC:16626;HGNC:3166;HGNC:13406;HGNC:2987;HGNC:2514;HGNC:11320;HGNC:24011;HGNC:29859;HGNC:9774;HGNC:568;HGNC:560;HGNC:555;HGNC:29192;HGNC:12645;HGNC:11441;HGNC:11430;HGNC:17792;HGNC:11132;HGNC:12643;HGNC:23149;HGNC:23150;HGNC:12566;HGNC:11433;HGNC:18539;HGNC:9247;HGNC:11438;HGNC:2985;HGNC:2986;HGNC:11514;HGNC:11509;HGNC:11510;HGNC:19265;HGNC:30500;HGNC:17282;HGNC:17283;HGNC:17145;HGNC:9402;HGNC:9393;HGNC:9395;HGNC:1497;HGNC:24679;HGNC:9246;HGNC:11506;HGNC:30670;HGNC:30757;HGNC:4272;HGNC:4273;HGNC:2467;HGNC:17328;HGNC:15972;HGNC:12786;HGNC:3084;HGNC:29148;HGNC:2495;HGNC:1460;HGNC:9164;HGNC:9777;HGNC:12642;HGNC:2309;HGNC:2310;HGNC:27652;HGNC:7641;HGNC:11444;HGNC:20566;HGNC:1426;HGNC:16018;HGNC:17056;HGNC:15751;HGNC:10935;HGNC:16704;HGNC:20151;HGNC:16703;HGNC:11018;HGNC:10936;HGNC:22980;HGNC:4141;HGNC:25380;HGNC:11014;HGNC:2021;HGNC:18303;HGNC:862;HGNC:864;HGNC:16832;HGNC:857;HGNC:13527;HGNC:856;HGNC:854;HGNC:853;HGNC:13724;HGNC:855;HGNC:866;HGNC:865;HGNC:868;HGNC:9767;HGNC:1473;HGNC:659;HGNC:2092;HGNC:10831;HGNC:2972;HGNC:29125;HGNC:14986;HGNC:15514;HGNC:471;HGNC:8570;HGNC:564;HGNC:9783;HGNC:24634;HGNC:3419;HGNC:21604;HGNC:6183;HGNC:3242;HGNC:2974;HGNC:1052;HGNC:30652;HGNC:2973;HGNC:11138;HGNC:11140;HGNC:563;HGNC:30377;HGNC:2876;HGNC:9316;HGNC:30386;HGNC:132;HGNC:26953;HGNC:8996;HGNC:144;HGNC:9315;HGNC:18618;HGNC:2856;HGNC:13487;HGNC:19239;HGNC:8148;HGNC:8607;HGNC:11009;HGNC:11503;HGNC:5241;HGNC:15469;HGNC:19266;HGNC:8537;HGNC:11051;HGNC:11056;HGNC:11044;HGNC:10944;HGNC:11049;HGNC:11042;HGNC:11050;HGNC:11048;HGNC:10940;HGNC:3757;HGNC:16937;HGNC:3024;HGNC:3023;HGNC:10819	CDK5;ERC1;NCS1;CNR1;MARCKSL1;P2RY1;P2RY2;ADORA1;P2RY4;P2RX1;P2RX2;KCNH1;SV2B;ERC2;NPY1R;NPY;ATP2B3;CALB1;CALB2;TSPOAP1;CACNA1A;HTR1B;CACNA1E;RIMBP2;CACNA1B;CACNA1D;CACNB2;CACNB4;KCNJ9;GRIK1;GRIK3;GRIK4;GRIK5;HTR3A;GLRA1;GRIA1;GRIA2;GRIA3;GRIA4;GABRA1;GABRA3;GABRA2;GABRA5;GABRB2;GABRB1;GRIN2B;GRIN2A;GRIN1;GRIN2D;GRIN3B;KCNMA1;GRIK2;KCNA4;KCNC2;KCNC1;KCNC4;KCNA1;KCNA2;KCNQ5;KCNJ3;KCNJ6;SCN2A;SCN10A;SCN1A;KCNMB4;KCNJ8;KCNJ11;GABBR1;NSF;STXBP5;SYN1;SYN2;SYN3;BSN;DNAJC5;CDK5R1;PRKAR1B;NRXN1;PLD1;SYNGR1;SYNGR2;SYNGR3;SYNGR4;SNAP29;RAB3B;PLS3;RAPGEF4;LPAR1;PCLO;DOCK1;CTNNB1;ABI1;ABI2;ABI3;RAB35;AP3D1;AP1S2;AP1G1;KIAA1107;VAMP4;STX6;STX12;VTI1A;SNAP25;VAMP2;UNC13C;UNC13A;UNC13B;STX1A;STX1B;PPFIA3;STX3;DOC2A;DOC2B;SYT7;SYT1;SYT2;SYT9;PRRT2;RIMS1;RIMS2;SNAPIN;PRKCG;PRKCA;PRKCB;CASK;FBXL20;PPFIA2;SYP;SV2C;STXBP5L;GIT1;GIT2;CSPG5;DTNBP1;VPS18;WNT7A;DVL1;FBXO45;CTBP2;CAMK2A;SEPT5;RAB3A;VAMP1;CPLX1;CPLX2;CPLX3;NAPA;STXBP1;SV2A;CADPS;CADPS2;RPH3A;NAPB;SLC18A2;SLC17A7;SLC17A8;SLC17A6;SLC32A1;SLC18A3;SLC10A4;GAPDH;TMEM163;SLC30A3;CLCN3;ATP6V1H;ATP6V1G2;ATP6V1G1;ATP6V1F;ATP6V1E1;ATP6V1D;ATP6V1C1;ATP6V1B2;ATP6V1B1;ATP6V0D1;ATP6V0C;ATP6V0A4;ATP6V0A1;ATP6AP1;RAB27B;CANX;ARF6;CLTC;SH3GL2;DNM1;DNM3;SNAP91;PICALM;AMPH;PACSIN1;AP2M1;RAB5A;EPS15L1;EPS15;EPN1;ITSN1;EHD1;DNM2;BIN1;STON2;DNM1L;SNCA;SNCB;AP2B1;SCRIB;DIAPH1;PPP3CC;SCAMP5;ACTB;KIAA1109;PIP5K1C;ACTG1;PPP3CB;LRRK2;DGKQ;VPS35;SYT11;OPHN1;PRKN;SLC2A4;SYNJ1;HSPA8;DNAJC6;SYT10;P2RX7;SLC6A5;SLC6A9;SLC6A11;SLC1A6;SLC6A3;SLC6A1;SLC6A4;SLC6A2;SLC1A2;FLOT1;ARL6IP5;DRD3;DRD2;SGTA
379	ADNI	a+t-<CN	GO:0099509	BP	regulation of presynaptic cytosolic calcium levels	│ ├─ regulation of presynaptic cytosolic calcium levels	SYNGO:presynprocess	2.29689e-50	8.20318e-50	HGNC:1774;HGNC:17072;HGNC:3953;HGNC:2159;HGNC:7142;HGNC:8539;HGNC:8541;HGNC:262;HGNC:8542;HGNC:8533;HGNC:15459;HGNC:6250;HGNC:16874;HGNC:31922;HGNC:7956;HGNC:7955;HGNC:816;HGNC:1434;HGNC:1435;HGNC:16831;HGNC:1388;HGNC:5287;HGNC:1392;HGNC:30339;HGNC:1389;HGNC:1391;HGNC:1402;HGNC:1404	CDK5;ERC1;NCS1;CNR1;MARCKSL1;P2RY1;P2RY2;ADORA1;P2RY4;P2RX1;P2RX2;KCNH1;SV2B;ERC2;NPY1R;NPY;ATP2B3;CALB1;CALB2;TSPOAP1;CACNA1A;HTR1B;CACNA1E;RIMBP2;CACNA1B;CACNA1D;CACNB2;CACNB4
380	ADNI	a+t-<CN	GO:1905056	BP	ATPase-coupled calcium ion transmembrane transporter activity involved in regulation of presynaptic cytosolic calcium levels	│ │ ├─ ATPase-coupled calcium ion transmembrane transporter activity involved in regulation of presynaptic cytosolic calcium levels	GO:0099509			HGNC:816	ATP2B3
381	ADNI	a+t-<CN	GO:0099534	BP	calcium ion binding involved in regulation of presynaptic cytosolic calcium levels	│ │ ├─ calcium ion binding involved in regulation of presynaptic cytosolic calcium levels	GO:0099509			HGNC:1434;HGNC:1435	CALB1;CALB2
382	ADNI	a+t-<CN	GO:0099626	BP	voltage-gated calcium channel activity involved in regulation of presynaptic cytosolic calcium levels	│ │ └─ voltage-gated calcium channel activity involved in regulation of presynaptic cytosolic calcium levels	GO:0099509	1.14653e-16	1.93671e-16	HGNC:16831;HGNC:1388;HGNC:5287;HGNC:1392;HGNC:30339;HGNC:1389;HGNC:1391;HGNC:1402;HGNC:1404	TSPOAP1;CACNA1A;HTR1B;CACNA1E;RIMBP2;CACNA1B;CACNA1D;CACNB2;CACNB4
383	ADNI	a+t-<CN	GO:0099635	BP	voltage-gated calcium channel activity involved in positive regulation of presynaptic cytosolic calcium levels	│ │ └─ voltage-gated calcium channel activity involved in positive regulation of presynaptic cytosolic calcium levels	GO:0099626	5.2992e-08	5.91429e-08	HGNC:1389;HGNC:1391;HGNC:1402;HGNC:1404	CACNA1B;CACNA1D;CACNB2;CACNB4
384	ADNI	a+t-<CN	GO:0099505	BP	regulation of presynaptic membrane potential	│ ├─ regulation of presynaptic membrane potential	SYNGO:presynprocess	1.34549e-74	7.00775e-74	HGNC:6270;HGNC:4579;HGNC:4581;HGNC:4582;HGNC:4583;HGNC:5297;HGNC:4326;HGNC:4571;HGNC:4572;HGNC:4573;HGNC:4574;HGNC:4075;HGNC:4077;HGNC:4076;HGNC:4079;HGNC:4082;HGNC:4081;HGNC:4586;HGNC:4585;HGNC:4584;HGNC:4588;HGNC:16768;HGNC:6284;HGNC:4580;HGNC:6250;HGNC:6222;HGNC:6234;HGNC:6233;HGNC:6236;HGNC:6218;HGNC:6220;HGNC:6299;HGNC:6264;HGNC:6267;HGNC:10588;HGNC:10582;HGNC:10585;HGNC:6289;HGNC:6269;HGNC:6257;HGNC:4070	KCNJ9;GRIK1;GRIK3;GRIK4;GRIK5;HTR3A;GLRA1;GRIA1;GRIA2;GRIA3;GRIA4;GABRA1;GABRA3;GABRA2;GABRA5;GABRB2;GABRB1;GRIN2B;GRIN2A;GRIN1;GRIN2D;GRIN3B;KCNMA1;GRIK2;KCNH1;KCNA4;KCNC2;KCNC1;KCNC4;KCNA1;KCNA2;KCNQ5;KCNJ3;KCNJ6;SCN2A;SCN10A;SCN1A;KCNMB4;KCNJ8;KCNJ11;GABBR1
385	ADNI	a+t-<CN	GO:0099507	BP	ligand-gated ion channel activity involved in regulation of presynaptic membrane potential	│ │ ├─ ligand-gated ion channel activity involved in regulation of presynaptic membrane potential	GO:0099505	2.52214e-41	7.68946e-41	HGNC:4579;HGNC:4581;HGNC:4582;HGNC:4583;HGNC:5297;HGNC:4326;HGNC:4571;HGNC:4572;HGNC:4573;HGNC:4574;HGNC:4075;HGNC:4077;HGNC:4076;HGNC:4079;HGNC:4082;HGNC:4081;HGNC:4586;HGNC:4585;HGNC:4584;HGNC:4588;HGNC:16768;HGNC:6284;HGNC:4580	GRIK1;GRIK3;GRIK4;GRIK5;HTR3A;GLRA1;GRIA1;GRIA2;GRIA3;GRIA4;GABRA1;GABRA3;GABRA2;GABRA5;GABRB2;GABRB1;GRIN2B;GRIN2A;GRIN1;GRIN2D;GRIN3B;KCNMA1;GRIK2
386	ADNI	a+t-<CN	GO:0099508	BP	voltage-gated ion channel activity involved in regulation of presynaptic membrane potential	│ │ ├─ voltage-gated ion channel activity involved in regulation of presynaptic membrane potential	GO:0099505	6.87535e-29	1.71884e-28	HGNC:6250;HGNC:6222;HGNC:6234;HGNC:6233;HGNC:6236;HGNC:6218;HGNC:6220;HGNC:6299;HGNC:6264;HGNC:6267;HGNC:10588;HGNC:10582;HGNC:10585;HGNC:6289;HGNC:6269;HGNC:6257	KCNH1;KCNA4;KCNC2;KCNC1;KCNC4;KCNA1;KCNA2;KCNQ5;KCNJ3;KCNJ6;SCN2A;SCN10A;SCN1A;KCNMB4;KCNJ8;KCNJ11
387	ADNI	a+t-<CN	GO:0150047	BP	G-protein coupled neurotransmitter receptor activity involved in regulation of presynaptic membrane potential	│ │ └─ G-protein coupled neurotransmitter receptor activity involved in regulation of presynaptic membrane potential	GO:0099505			HGNC:4070;HGNC:4081	GABBR1;GABRB1
388	ADNI	a+t-<CN	GO:0099504	BP	synaptic vesicle cycle	│ ├─ synaptic vesicle cycle	SYNGO:presynprocess	-0.00412729	-0.103182	HGNC:8016;HGNC:19665;HGNC:11494;HGNC:11495;HGNC:11496;HGNC:1117;HGNC:16235;HGNC:1775;HGNC:9390;HGNC:8008;HGNC:9067;HGNC:11498;HGNC:11499;HGNC:11501;HGNC:11502;HGNC:11133;HGNC:9778;HGNC:9091;HGNC:16626;HGNC:3166;HGNC:13406;HGNC:2987;HGNC:2514;HGNC:11320;HGNC:24011;HGNC:29859;HGNC:9774;HGNC:568;HGNC:560;HGNC:555;HGNC:29192;HGNC:12645;HGNC:11441;HGNC:11430;HGNC:17792;HGNC:11132;HGNC:12643;HGNC:23149;HGNC:23150;HGNC:12566;HGNC:11433;HGNC:18539;HGNC:9247;HGNC:11438;HGNC:2985;HGNC:2986;HGNC:11514;HGNC:11509;HGNC:11510;HGNC:19265;HGNC:30500;HGNC:17282;HGNC:17283;HGNC:30339;HGNC:1389;HGNC:17072;HGNC:31922;HGNC:17145;HGNC:9402;HGNC:9393;HGNC:9395;HGNC:1497;HGNC:24679;HGNC:9246;HGNC:11506;HGNC:30670;HGNC:30757;HGNC:8539;HGNC:8541;HGNC:8542;HGNC:8533;HGNC:4272;HGNC:4273;HGNC:5287;HGNC:2467;HGNC:17328;HGNC:6250;HGNC:1392;HGNC:1404;HGNC:15972;HGNC:12786;HGNC:3084;HGNC:15459;HGNC:29148;HGNC:16874;HGNC:7956;HGNC:7955;HGNC:2495;HGNC:1460;HGNC:9164;HGNC:9777;HGNC:12642;HGNC:2309;HGNC:2310;HGNC:27652;HGNC:7641;HGNC:11444;HGNC:20566;HGNC:1426;HGNC:16018;HGNC:17056;HGNC:15751;HGNC:10935;HGNC:16704;HGNC:20151;HGNC:16703;HGNC:11018;HGNC:10936;HGNC:22980;HGNC:4141;HGNC:25380;HGNC:11014;HGNC:2021;HGNC:18303;HGNC:862;HGNC:864;HGNC:16832;HGNC:857;HGNC:13527;HGNC:856;HGNC:854;HGNC:853;HGNC:13724;HGNC:855;HGNC:866;HGNC:865;HGNC:868;HGNC:9767;HGNC:1473;HGNC:659;HGNC:2092;HGNC:10831;HGNC:2972;HGNC:29125;HGNC:14986;HGNC:15514;HGNC:471;HGNC:8570;HGNC:564;HGNC:9783;HGNC:24634;HGNC:3419;HGNC:21604;HGNC:6183;HGNC:3242;HGNC:2974;HGNC:1052;HGNC:30652;HGNC:2973;HGNC:11138;HGNC:11140;HGNC:563;HGNC:30377;HGNC:2876;HGNC:9316;HGNC:30386;HGNC:132;HGNC:26953;HGNC:8996;HGNC:144;HGNC:9315;HGNC:18618;HGNC:2856;HGNC:13487;HGNC:19239;HGNC:8148;HGNC:8607;HGNC:11009;HGNC:11503;HGNC:5241;HGNC:15469	NSF;STXBP5;SYN1;SYN2;SYN3;BSN;DNAJC5;CDK5R1;PRKAR1B;NRXN1;PLD1;SYNGR1;SYNGR2;SYNGR3;SYNGR4;SNAP29;RAB3B;PLS3;RAPGEF4;LPAR1;PCLO;DOCK1;CTNNB1;ABI1;ABI2;ABI3;RAB35;AP3D1;AP1S2;AP1G1;KIAA1107;VAMP4;STX6;STX12;VTI1A;SNAP25;VAMP2;UNC13C;UNC13A;UNC13B;STX1A;STX1B;PPFIA3;STX3;DOC2A;DOC2B;SYT7;SYT1;SYT2;SYT9;PRRT2;RIMS1;RIMS2;RIMBP2;CACNA1B;ERC1;ERC2;SNAPIN;PRKCG;PRKCA;PRKCB;CASK;FBXL20;PPFIA2;SYP;SV2C;STXBP5L;P2RY1;P2RY2;P2RY4;P2RX1;GIT1;GIT2;HTR1B;CSPG5;DTNBP1;KCNH1;CACNA1E;CACNB4;VPS18;WNT7A;DVL1;P2RX2;FBXO45;SV2B;NPY1R;NPY;CTBP2;CAMK2A;SEPT5;RAB3A;VAMP1;CPLX1;CPLX2;CPLX3;NAPA;STXBP1;SV2A;CADPS;CADPS2;RPH3A;NAPB;SLC18A2;SLC17A7;SLC17A8;SLC17A6;SLC32A1;SLC18A3;SLC10A4;GAPDH;TMEM163;SLC30A3;CLCN3;ATP6V1H;ATP6V1G2;ATP6V1G1;ATP6V1F;ATP6V1E1;ATP6V1D;ATP6V1C1;ATP6V1B2;ATP6V1B1;ATP6V0D1;ATP6V0C;ATP6V0A4;ATP6V0A1;ATP6AP1;RAB27B;CANX;ARF6;CLTC;SH3GL2;DNM1;DNM3;SNAP91;PICALM;AMPH;PACSIN1;AP2M1;RAB5A;EPS15L1;EPS15;EPN1;ITSN1;EHD1;DNM2;BIN1;STON2;DNM1L;SNCA;SNCB;AP2B1;SCRIB;DIAPH1;PPP3CC;SCAMP5;ACTB;KIAA1109;PIP5K1C;ACTG1;PPP3CB;LRRK2;DGKQ;VPS35;SYT11;OPHN1;PRKN;SLC2A4;SYNJ1;HSPA8;DNAJC6
389	ADNI	a+t-<CN	GO:0098693	BP	regulation of synaptic vesicle cycle	│ │ ├─ regulation of synaptic vesicle cycle	GO:0099504	6.87535e-29	1.71884e-28	HGNC:1117;HGNC:16235;HGNC:11494;HGNC:1775;HGNC:9390;HGNC:8008;HGNC:9067;HGNC:11498;HGNC:11499;HGNC:11501;HGNC:11502;HGNC:11133;HGNC:9778;HGNC:9091;HGNC:16626;HGNC:3166	BSN;DNAJC5;SYN1;CDK5R1;PRKAR1B;NRXN1;PLD1;SYNGR1;SYNGR2;SYNGR3;SYNGR4;SNAP29;RAB3B;PLS3;RAPGEF4;LPAR1
390	ADNI	a+t-<CN	GO:0097091	BP	synaptic vesicle clustering	│ │ ├─ synaptic vesicle clustering	GO:0099504	1.14653e-16	1.93671e-16	HGNC:13406;HGNC:2987;HGNC:2514;HGNC:11496;HGNC:11495;HGNC:11320;HGNC:24011;HGNC:29859;HGNC:1117	PCLO;DOCK1;CTNNB1;SYN3;SYN2;ABI1;ABI2;ABI3;BSN
391	ADNI	a+t-<CN	GO:0099532	BP	synaptic vesicle endosomal processing	│ │ ├─ synaptic vesicle endosomal processing	GO:0099504	1.14653e-16	1.93671e-16	HGNC:9774;HGNC:568;HGNC:560;HGNC:555;HGNC:29192;HGNC:12645;HGNC:11441;HGNC:11430;HGNC:17792	RAB35;AP3D1;AP1S2;AP1G1;KIAA1107;VAMP4;STX6;STX12;VTI1A
392	ADNI	a+t-<CN	GO:0016182	BP	synaptic vesicle budding from endosome	│ │ │ ├─ synaptic vesicle budding from endosome	GO:0099532	5.2992e-08	5.91429e-08	HGNC:568;HGNC:560;HGNC:555;HGNC:29192	AP3D1;AP1S2;AP1G1;KIAA1107
393	ADNI	a+t-<CN	GO:0016189	BP	synaptic vesicle to endosome fusion	│ │ │ └─ synaptic vesicle to endosome fusion	GO:0099532	5.2992e-08	5.91429e-08	HGNC:12645;HGNC:11441;HGNC:11430;HGNC:17792	VAMP4;STX6;STX12;VTI1A
394	ADNI	a+t-<CN	GO:0016079	BP	synaptic vesicle exocytosis	│ │ ├─ synaptic vesicle exocytosis	GO:0099504	1.1219e-131	1.07875e-130	HGNC:11132;HGNC:12643;HGNC:23149;HGNC:23150;HGNC:12566;HGNC:11433;HGNC:18539;HGNC:9247;HGNC:11438;HGNC:2985;HGNC:2986;HGNC:11514;HGNC:11509;HGNC:11510;HGNC:19265;HGNC:30500;HGNC:17282;HGNC:17283;HGNC:30339;HGNC:1389;HGNC:17072;HGNC:31922;HGNC:17145;HGNC:9402;HGNC:9393;HGNC:9395;HGNC:1497;HGNC:24679;HGNC:9246;HGNC:11506;HGNC:30670;HGNC:30757;HGNC:19665;HGNC:8539;HGNC:8541;HGNC:8542;HGNC:8533;HGNC:4272;HGNC:4273;HGNC:5287;HGNC:2467;HGNC:17328;HGNC:6250;HGNC:1392;HGNC:1404;HGNC:15972;HGNC:12786;HGNC:3084;HGNC:15459;HGNC:29148;HGNC:16874;HGNC:11133;HGNC:7956;HGNC:7955;HGNC:2495;HGNC:1460;HGNC:9164;HGNC:9777;HGNC:12642;HGNC:2309;HGNC:2310;HGNC:27652;HGNC:7641;HGNC:11444;HGNC:20566;HGNC:1426;HGNC:16018;HGNC:17056;HGNC:15751	SNAP25;VAMP2;UNC13C;UNC13A;UNC13B;STX1A;STX1B;PPFIA3;STX3;DOC2A;DOC2B;SYT7;SYT1;SYT2;SYT9;PRRT2;RIMS1;RIMS2;RIMBP2;CACNA1B;ERC1;ERC2;SNAPIN;PRKCG;PRKCA;PRKCB;CASK;FBXL20;PPFIA2;SYP;SV2C;STXBP5L;STXBP5;P2RY1;P2RY2;P2RY4;P2RX1;GIT1;GIT2;HTR1B;CSPG5;DTNBP1;KCNH1;CACNA1E;CACNB4;VPS18;WNT7A;DVL1;P2RX2;FBXO45;SV2B;SNAP29;NPY1R;NPY;CTBP2;CAMK2A;SEPT5;RAB3A;VAMP1;CPLX1;CPLX2;CPLX3;NAPA;STXBP1;SV2A;CADPS;CADPS2;RPH3A;NAPB
395	ADNI	a+t-<CN	GO:0099502	BP	calcium-dependent activation of synaptic vesicle fusion	│ │ │ ├─ calcium-dependent activation of synaptic vesicle fusion	GO:0016079	1.25179e-23	2.60789e-23	HGNC:2985;HGNC:2986;HGNC:11514;HGNC:11509;HGNC:11510;HGNC:19265;HGNC:30500;HGNC:17282;HGNC:17283;HGNC:30339;HGNC:1389;HGNC:17072;HGNC:31922	DOC2A;DOC2B;SYT7;SYT1;SYT2;SYT9;PRRT2;RIMS1;RIMS2;RIMBP2;CACNA1B;ERC1;ERC2
396	ADNI	a+t-<CN	GO:0150037	BP	regulation of calcium-dependent activation of synaptic vesicle fusion	│ │ │ │ └─ regulation of calcium-dependent activation of synaptic vesicle fusion	GO:0099502	3.34889e-13	4.81162e-13	HGNC:30500;HGNC:17282;HGNC:17283;HGNC:30339;HGNC:1389;HGNC:17072;HGNC:31922	PRRT2;RIMS1;RIMS2;RIMBP2;CACNA1B;ERC1;ERC2
397	ADNI	a+t-<CN	GO:2000300	BP	regulation of synaptic vesicle exocytosis	│ │ │ ├─ regulation of synaptic vesicle exocytosis	GO:0016079	1.05437e-57	4.11862e-57	HGNC:17145;HGNC:9402;HGNC:9393;HGNC:9395;HGNC:1497;HGNC:24679;HGNC:9246;HGNC:11506;HGNC:30670;HGNC:30757;HGNC:19665;HGNC:8539;HGNC:8541;HGNC:8542;HGNC:8533;HGNC:4272;HGNC:4273;HGNC:5287;HGNC:2467;HGNC:17328;HGNC:6250;HGNC:1392;HGNC:1404;HGNC:15972;HGNC:12786;HGNC:3084;HGNC:15459;HGNC:29148;HGNC:16874;HGNC:11133;HGNC:7956;HGNC:7955	SNAPIN;PRKCG;PRKCA;PRKCB;CASK;FBXL20;PPFIA2;SYP;SV2C;STXBP5L;STXBP5;P2RY1;P2RY2;P2RY4;P2RX1;GIT1;GIT2;HTR1B;CSPG5;DTNBP1;KCNH1;CACNA1E;CACNB4;VPS18;WNT7A;DVL1;P2RX2;FBXO45;SV2B;SNAP29;NPY1R;NPY
398	ADNI	a+t-<CN	GO:0016081	BP	synaptic vesicle docking	│ │ │ ├─ synaptic vesicle docking	GO:0016079	6.20775e-15	9.57986e-15	HGNC:17282;HGNC:2495;HGNC:17283;HGNC:12643;HGNC:9247;HGNC:1460;HGNC:19665;HGNC:9164	RIMS1;CTBP2;RIMS2;VAMP2;PPFIA3;CAMK2A;STXBP5;SEPT5
399	ADNI	a+t-<CN	GO:0099148	BP	regulation of synaptic vesicle docking	│ │ │ │ └─ regulation of synaptic vesicle docking	GO:0016081	2.93397e-06	2.93397e-06	HGNC:1460;HGNC:19665;HGNC:9164	CAMK2A;STXBP5;SEPT5
400	ADNI	a+t-<CN	GO:0031629	BP	synaptic vesicle fusion to presynaptic active zone membrane	│ │ │ ├─ synaptic vesicle fusion to presynaptic active zone membrane	GO:0016079	1.80421e-11	2.50584e-11	HGNC:18539;HGNC:9777;HGNC:12642;HGNC:2309;HGNC:2310;HGNC:27652	STX1B;RAB3A;VAMP1;CPLX1;CPLX2;CPLX3
401	ADNI	a+t-<CN	GO:0031630	BP	regulation of synaptic vesicle fusion to presynaptic active zone membrane	│ │ │ │ └─ regulation of synaptic vesicle fusion to presynaptic active zone membrane	GO:0031629	9.74062e-10	1.25523e-09	HGNC:9777;HGNC:12642;HGNC:2309;HGNC:2310;HGNC:27652	RAB3A;VAMP1;CPLX1;CPLX2;CPLX3
402	ADNI	a+t-<CN	GO:0016082	BP	synaptic vesicle priming	│ │ │ └─ synaptic vesicle priming	GO:0016079	1.25179e-23	2.60789e-23	HGNC:7641;HGNC:17282;HGNC:11444;HGNC:17283;HGNC:20566;HGNC:12642;HGNC:17072;HGNC:31922;HGNC:1426;HGNC:16018;HGNC:17056;HGNC:15751;HGNC:19665	NAPA;RIMS1;STXBP1;RIMS2;SV2A;VAMP1;ERC1;ERC2;CADPS;CADPS2;RPH3A;NAPB;STXBP5
403	ADNI	a+t-<CN	GO:0010807	BP	regulation of synaptic vesicle priming	│ │ │ └─ regulation of synaptic vesicle priming	GO:0016082	2.93397e-06	2.93397e-06	HGNC:7641;HGNC:15751;HGNC:19665	NAPA;NAPB;STXBP5
404	ADNI	a+t-<CN	GO:0098700	BP	synaptic vesicle neurotransmitter loading	│ │ ├─ synaptic vesicle neurotransmitter loading	GO:0099504	6.20775e-15	9.57986e-15	HGNC:10935;HGNC:16704;HGNC:20151;HGNC:16703;HGNC:11018;HGNC:10936;HGNC:22980;HGNC:4141	SLC18A2;SLC17A7;SLC17A8;SLC17A6;SLC32A1;SLC18A3;SLC10A4;GAPDH
405	ADNI	a+t-<CN	GO:0099162	BP	regulation of synaptic vesicle neurotransmitter loading	│ │ │ └─ regulation of synaptic vesicle neurotransmitter loading	GO:0098700			HGNC:22980;HGNC:4141	SLC10A4;GAPDH
406	ADNI	a+t-<CN	GO:0099180	BP	zinc ion import into synaptic vesicle	│ │ ├─ zinc ion import into synaptic vesicle	GO:0099504			HGNC:25380;HGNC:11014	TMEM163;SLC30A3
407	ADNI	a+t-<CN	GO:0097401	BP	synaptic vesicle proton loading	│ │ ├─ synaptic vesicle proton loading	GO:0099504	3.93458e-27	9.10783e-27	HGNC:2021;HGNC:18303;HGNC:862;HGNC:864;HGNC:16832;HGNC:857;HGNC:13527;HGNC:856;HGNC:854;HGNC:853;HGNC:13724;HGNC:855;HGNC:866;HGNC:865;HGNC:868	CLCN3;ATP6V1H;ATP6V1G2;ATP6V1G1;ATP6V1F;ATP6V1E1;ATP6V1D;ATP6V1C1;ATP6V1B2;ATP6V1B1;ATP6V0D1;ATP6V0C;ATP6V0A4;ATP6V0A1;ATP6AP1
408	ADNI	a+t-<CN	GO:0048488	BP	synaptic vesicle endocytosis	│ │ └─ synaptic vesicle endocytosis	GO:0099504	3.74769e-88	2.46558e-87	HGNC:9767;HGNC:1473;HGNC:659;HGNC:2092;HGNC:10831;HGNC:2972;HGNC:29125;HGNC:14986;HGNC:15514;HGNC:471;HGNC:8570;HGNC:564;HGNC:9783;HGNC:24634;HGNC:3419;HGNC:21604;HGNC:6183;HGNC:3242;HGNC:2974;HGNC:1052;HGNC:30652;HGNC:2973;HGNC:555;HGNC:11138;HGNC:11140;HGNC:563;HGNC:30377;HGNC:29192;HGNC:2876;HGNC:9316;HGNC:12645;HGNC:30386;HGNC:132;HGNC:26953;HGNC:8996;HGNC:144;HGNC:11514;HGNC:9315;HGNC:18618;HGNC:2856;HGNC:13487;HGNC:19239;HGNC:8148;HGNC:8607;HGNC:11009;HGNC:11503;HGNC:5241;HGNC:15469	RAB27B;CANX;ARF6;CLTC;SH3GL2;DNM1;DNM3;SNAP91;PICALM;AMPH;PACSIN1;AP2M1;RAB5A;EPS15L1;EPS15;EPN1;ITSN1;EHD1;DNM2;BIN1;STON2;DNM1L;AP1G1;SNCA;SNCB;AP2B1;SCRIB;KIAA1107;DIAPH1;PPP3CC;VAMP4;SCAMP5;ACTB;KIAA1109;PIP5K1C;ACTG1;SYT7;PPP3CB;LRRK2;DGKQ;VPS35;SYT11;OPHN1;PRKN;SLC2A4;SYNJ1;HSPA8;DNAJC6
409	ADNI	a+t-<CN	GO:1900242	BP	regulation of synaptic vesicle endocytosis	│ │ ├─ regulation of synaptic vesicle endocytosis	GO:0048488	3.93458e-27	9.10783e-27	HGNC:9316;HGNC:12645;HGNC:30386;HGNC:132;HGNC:26953;HGNC:8996;HGNC:144;HGNC:11514;HGNC:9315;HGNC:18618;HGNC:2856;HGNC:13487;HGNC:19239;HGNC:8148;HGNC:8607	PPP3CC;VAMP4;SCAMP5;ACTB;KIAA1109;PIP5K1C;ACTG1;SYT7;PPP3CB;LRRK2;DGKQ;VPS35;SYT11;OPHN1;PRKN
410	ADNI	a+t-<CN	GO:0016185	BP	synaptic vesicle budding from presynaptic endocytic zone membrane	│ │ ├─ synaptic vesicle budding from presynaptic endocytic zone membrane	GO:0048488			HGNC:11009	SLC2A4
411	ADNI	a+t-<CN	GO:0098694	BP	regulation of synaptic vesicle budding from presynaptic endocytic zone membrane	│ │ │ └─ regulation of synaptic vesicle budding from presynaptic endocytic zone membrane	GO:0016185			HGNC:11009	SLC2A4
412	ADNI	a+t-<CN	GO:0016191	BP	synaptic vesicle uncoating	│ │ └─ synaptic vesicle uncoating	GO:0048488	2.93397e-06	2.93397e-06	HGNC:11503;HGNC:5241;HGNC:15469	SYNJ1;HSPA8;DNAJC6
413	ADNI	a+t-<CN	GO:0099525	BP	presynaptic dense core vesicle exocytosis	│ ├─ presynaptic dense core vesicle exocytosis	SYNGO:presynprocess	5.2992e-08	5.91429e-08	HGNC:1426;HGNC:19266;HGNC:8537;HGNC:19665	CADPS;SYT10;P2RX7;STXBP5
414	ADNI	a+t-<CN	GO:0099161	BP	regulation of presynaptic dense core vesicle exocytosis	│ │ └─ regulation of presynaptic dense core vesicle exocytosis	GO:0099525			HGNC:8537;HGNC:19665	P2RX7;STXBP5
415	ADNI	a+t-<CN	GO:0001504	BP	neurotransmitter uptake	│ ├─ neurotransmitter uptake	SYNGO:presynprocess	9.74062e-10	1.25523e-09	HGNC:11051;HGNC:11056;HGNC:11044;HGNC:10944;HGNC:11049	SLC6A5;SLC6A9;SLC6A11;SLC1A6;SLC6A3
416	ADNI	a+t-<CN	GO:0098810	BP	neurotransmitter reuptake	│ ├─ neurotransmitter reuptake	SYNGO:presynprocess	2.10642e-18	3.76146e-18	HGNC:11042;HGNC:11051;HGNC:11050;HGNC:11048;HGNC:10940;HGNC:3757;HGNC:11501;HGNC:16937;HGNC:3024;HGNC:3023	SLC6A1;SLC6A5;SLC6A4;SLC6A2;SLC1A2;FLOT1;SYNGR3;ARL6IP5;DRD3;DRD2
417	ADNI	a+t-<CN	GO:0051580	BP	regulation of neurotransmitter uptake	│ │ └─ regulation of neurotransmitter uptake	GO:0098810	9.74062e-10	1.25523e-09	HGNC:3757;HGNC:11501;HGNC:16937;HGNC:3024;HGNC:3023	FLOT1;SYNGR3;ARL6IP5;DRD3;DRD2
418	ADNI	a+t-<CN	SYNGO:presyn_chaperoneProteinFolding	BP	presynaptic chaperone-mediated protein folding	│ └─ presynaptic chaperone-mediated protein folding	SYNGO:presynprocess	2.93397e-06	2.93397e-06	HGNC:10819;HGNC:16235;HGNC:5241	SGTA;DNAJC5;HSPA8
419	ADNI	a+t-<CN	SYNGO:postsynprocess	BP	process in the postsynapse	├─ process in the postsynapse	SYNGO:synprocess	-0.00458254	-0.143204	HGNC:30672;HGNC:7602;HGNC:12784;HGNC:4047;HGNC:815;HGNC:1434;HGNC:11068;HGNC:11069;HGNC:11070;HGNC:6180;HGNC:4593;HGNC:1950;HGNC:7979;HGNC:10003;HGNC:23271;HGNC:7872;HGNC:285;HGNC:4070;HGNC:4076;HGNC:4584;HGNC:4585;HGNC:4586;HGNC:1955;HGNC:1966;HGNC:1961;HGNC:1967;HGNC:1965;HGNC:1962;HGNC:1964;HGNC:1957;HGNC:1958;HGNC:1960;HGNC:14079;HGNC:13800;HGNC:4326;HGNC:4327;HGNC:4329;HGNC:4572;HGNC:4075;HGNC:4083;HGNC:4077;HGNC:4078;HGNC:4079;HGNC:4080;HGNC:4081;HGNC:4082;HGNC:4087;HGNC:4088;HGNC:4084;HGNC:4085;HGNC:4090;HGNC:4091;HGNC:4588;HGNC:4571;HGNC:4573;HGNC:4574;HGNC:4580;HGNC:4583;HGNC:4579;HGNC:4587;HGNC:16767;HGNC:6236;HGNC:6218;HGNC:6220;HGNC:6238;HGNC:17512;HGNC:17514;HGNC:24163;HGNC:379;HGNC:7952;HGNC:7953;HGNC:2906;HGNC:11283;HGNC:7954;HGNC:37231;HGNC:28744;HGNC:35409;HGNC:34491;HGNC:1409;HGNC:1408;HGNC:13823;HGNC:14644;HGNC:9404;HGNC:3227;HGNC:3758;HGNC:8010;HGNC:3420;HGNC:2515;HGNC:15842;HGNC:1362;HGNC:17652;HGNC:18540;HGNC:1406;HGNC:3025;HGNC:3026;HGNC:12851;HGNC:2902;HGNC:13628;HGNC:2087;HGNC:2516;HGNC:18472;HGNC:19694;HGNC:8607;HGNC:16923;HGNC:15465;HGNC:201;HGNC:6572;HGNC:4272;HGNC:2901;HGNC:2900;HGNC:2903;HGNC:26802;HGNC:1407;HGNC:13626;HGNC:29568;HGNC:9863;HGNC:24181;HGNC:19359;HGNC:3430;HGNC:3432;HGNC:29059;HGNC:6840;HGNC:2666;HGNC:18957;HGNC:30765;HGNC:4617;HGNC:188;HGNC:9855;HGNC:1460;HGNC:5173;HGNC:4814;HGNC:8590;HGNC:8591;HGNC:8592;HGNC:4267;HGNC:4454;HGNC:4452;HGNC:16626;HGNC:7648;HGNC:11438;HGNC:11439;HGNC:11131;HGNC:30669;HGNC:2309;HGNC:6156;HGNC:6153;HGNC:7605;HGNC:563;HGNC:564;HGNC:17938;HGNC:3419;HGNC:9783;HGNC:10834;HGNC:9317;HGNC:375;HGNC:29112;HGNC:4812;HGNC:7727;HGNC:5144;HGNC:30377;HGNC:17089;HGNC:3024;HGNC:28283;HGNC:8570;HGNC:7997;HGNC:10886;HGNC:8148;HGNC:648;HGNC:8996;HGNC:11503;HGNC:25903;HGNC:9394;HGNC:20075;HGNC:8060;HGNC:21698;HGNC:4913;HGNC:3166;HGNC:18638;HGNC:11512	SYNPO;MYO5A;WNT5A;FZD9;ATP2B2;CALB1;SLC8A1;SLC8A2;SLC8A3;ITPR1;GRM1;CHRM1;NR3C2;RGS7;RGS7BP;NOS1;ADRB1;GABBR1;GABRA2;GRIN1;GRIN2A;GRIN2B;CHRNA1;CHRNE;CHRNB1;CHRNG;CHRND;CHRNB2;CHRNB4;CHRNA3;CHRNA4;CHRNA7;CHRNA9;CHRNA10;GLRA1;GLRA2;GLRB;GRIA2;GABRA1;GABRB3;GABRA3;GABRA4;GABRA5;GABRA6;GABRB1;GABRB2;GABRG2;GABRG3;GABRD;GABRE;GABRR1;GABRR2;GRIN2D;GRIA1;GRIA3;GRIA4;GRIK2;GRIK5;GRIK1;GRIN2C;GRIN3A;KCNC4;KCNA1;KCNA2;KCND2;HOMER1;HOMER3;BEGAIN;AKAP9;NPTX1;NPTX2;DLGAP2;SRC;NPTXR;SHISA9;CNIH2;SHISA7;SHISA6;CACNG5;CACNG4;NETO1;NETO2;PRKCI;EFNB2;FLOT2;NRXN3;EPS8;CTNND1;ERBIN;FRRS1L;PORCN;CPT1C;CACNG2;DRD4;DRD5;YWHAE;DLG3;CACNG8;CLPTM1;CTNND2;ZDHHC5;STXBP4;PRKN;AGAP3;GPHN;ADAM22;LGI1;GIT1;DLG2;DLG1;DLG4;CNIH3;CACNG3;CACNG7;LHFPL4;RAPSN;C1QL2;C1QL3;ERBB2;ERBB4;IQSEC2;MAP2K1;DAG1;MAGI2;TNIK;GSK3B;ADAM10;RAP1A;CAMK2A;HRAS;KALRN;PAK1;PAK2;PAK3;GHSR;GPC6;GPC4;RAPGEF4;NBEA;STX3;STX4;SNAP23;SNAP47;CPLX1;ITGB3;ITGB1;MYO6;AP2B1;AP2M1;CALY;EPS15;RAB5A;SH3GLB2;PPP3R1;AKAP5;IQSEC1;HAP1;NEDD4;HPCA;SCRIB;SYNE1;DRD3;GSG1L;PACSIN1;NRG1;SIRT2;OPHN1;ARC;PIP5K1C;SYNJ1;ATAD1;PICK1;USP46;NUMB;RNF216;HIP1;LPAR1;SYT6;SYT4
420	ADNI	a+t-<CN	GO:0099566	BP	regulation of postsynaptic cytosolic calcium levels	│ ├─ regulation of postsynaptic cytosolic calcium levels	SYNGO:postsynprocess	3.84486e-20	7.39396e-20	HGNC:30672;HGNC:7602;HGNC:12784;HGNC:4047;HGNC:815;HGNC:1434;HGNC:11068;HGNC:11069;HGNC:11070;HGNC:6180;HGNC:4593	SYNPO;MYO5A;WNT5A;FZD9;ATP2B2;CALB1;SLC8A1;SLC8A2;SLC8A3;ITPR1;GRM1
421	ADNI	a+t-<CN	GO:1905059	BP	ATPase-coupled calcium ion transmembrane transporter activity involved in regulation of postsynaptic cytosolic calcium levels	│ │ ├─ ATPase-coupled calcium ion transmembrane transporter activity involved in regulation of postsynaptic cytosolic calcium levels	GO:0099566			HGNC:815	ATP2B2
422	ADNI	a+t-<CN	GO:0099567	BP	calcium ion binding involved in regulation of postsynaptic cytosolic calcium levels	│ │ ├─ calcium ion binding involved in regulation of postsynaptic cytosolic calcium levels	GO:0099566			HGNC:1434	CALB1
423	ADNI	a+t-<CN	GO:1905060	BP	calcium:cation antiporter activity involved in regulation of postsynaptic cytosolic calcium ion levels	│ │ ├─ calcium:cation antiporter activity involved in regulation of postsynaptic cytosolic calcium ion levels	GO:0099566	2.93397e-06	2.93397e-06	HGNC:11068;HGNC:11069;HGNC:11070	SLC8A1;SLC8A2;SLC8A3
424	ADNI	a+t-<CN	GO:0098695	BP	inositol 1,4,5-trisphosphate receptor activity involved in regulation of postsynaptic cytosolic calcium levels	│ │ ├─ inositol 1,4,5-trisphosphate receptor activity involved in regulation of postsynaptic cytosolic calcium levels	GO:0099566			HGNC:6180	ITPR1
425	ADNI	a+t-<CN	GO:0099583	BP	neurotransmitter receptor activity involved in regulation of postsynaptic cytosolic calcium levels	│ │ └─ neurotransmitter receptor activity involved in regulation of postsynaptic cytosolic calcium levels	GO:0099566			HGNC:4593	GRM1
426	ADNI	a+t-<CN	GO:0098872	BP	G-protein coupled neurotransmitter receptor activity involved in regulation of postsynaptic cytosolic calcium levels	│ │ └─ G-protein coupled neurotransmitter receptor activity involved in regulation of postsynaptic cytosolic calcium levels	GO:0099583			HGNC:4593	GRM1
427	ADNI	a+t-<CN	GO:0060078	BP	regulation of postsynaptic membrane potential	│ ├─ regulation of postsynaptic membrane potential	SYNGO:postsynprocess	4.17627e-100	3.26271e-99	HGNC:1950;HGNC:7979;HGNC:10003;HGNC:23271;HGNC:7872;HGNC:285;HGNC:4070;HGNC:4076;HGNC:4584;HGNC:4585;HGNC:4586;HGNC:1955;HGNC:1966;HGNC:1961;HGNC:1967;HGNC:1965;HGNC:1962;HGNC:1964;HGNC:1957;HGNC:1958;HGNC:1960;HGNC:14079;HGNC:13800;HGNC:4326;HGNC:4327;HGNC:4329;HGNC:4572;HGNC:4075;HGNC:4083;HGNC:4077;HGNC:4078;HGNC:4079;HGNC:4080;HGNC:4081;HGNC:4082;HGNC:4087;HGNC:4088;HGNC:4084;HGNC:4085;HGNC:4090;HGNC:4091;HGNC:4588;HGNC:4571;HGNC:4573;HGNC:4574;HGNC:4580;HGNC:4583;HGNC:4579;HGNC:4587;HGNC:16767;HGNC:6236;HGNC:6218;HGNC:6220;HGNC:6238	CHRM1;NR3C2;RGS7;RGS7BP;NOS1;ADRB1;GABBR1;GABRA2;GRIN1;GRIN2A;GRIN2B;CHRNA1;CHRNE;CHRNB1;CHRNG;CHRND;CHRNB2;CHRNB4;CHRNA3;CHRNA4;CHRNA7;CHRNA9;CHRNA10;GLRA1;GLRA2;GLRB;GRIA2;GABRA1;GABRB3;GABRA3;GABRA4;GABRA5;GABRA6;GABRB1;GABRB2;GABRG2;GABRG3;GABRD;GABRE;GABRR1;GABRR2;GRIN2D;GRIA1;GRIA3;GRIA4;GRIK2;GRIK5;GRIK1;GRIN2C;GRIN3A;KCNC4;KCNA1;KCNA2;KCND2
428	ADNI	a+t-<CN	GO:0099529	BP	neurotransmitter receptor activity involved in regulation of postsynaptic membrane potential	│ │ ├─ neurotransmitter receptor activity involved in regulation of postsynaptic membrane potential	GO:0060078			HGNC:285;HGNC:4070	ADRB1;GABBR1
429	ADNI	a+t-<CN	GO:0099579	BP	G-protein coupled neurotransmitter receptor activity involved in regulation of postsynaptic membrane potential	│ │ │ └─ G-protein coupled neurotransmitter receptor activity involved in regulation of postsynaptic membrane potential	GO:0099529			HGNC:285;HGNC:4070	ADRB1;GABBR1
430	ADNI	a+t-<CN	GO:1904315	BP	transmitter-gated ion channel activity involved in regulation of postsynaptic membrane potential	│ │ ├─ transmitter-gated ion channel activity involved in regulation of postsynaptic membrane potential	GO:0060078	1.97556e-78	1.17593e-77	HGNC:4076;HGNC:4584;HGNC:4585;HGNC:4586;HGNC:1955;HGNC:1966;HGNC:1961;HGNC:1967;HGNC:1965;HGNC:1962;HGNC:1964;HGNC:1957;HGNC:1958;HGNC:1960;HGNC:14079;HGNC:13800;HGNC:4326;HGNC:4327;HGNC:4329;HGNC:4572;HGNC:4075;HGNC:4083;HGNC:4077;HGNC:4078;HGNC:4079;HGNC:4080;HGNC:4081;HGNC:4082;HGNC:4087;HGNC:4088;HGNC:4084;HGNC:4085;HGNC:4090;HGNC:4091;HGNC:4588;HGNC:4571;HGNC:4573;HGNC:4574;HGNC:4580;HGNC:4583;HGNC:4579;HGNC:4587;HGNC:16767	GABRA2;GRIN1;GRIN2A;GRIN2B;CHRNA1;CHRNE;CHRNB1;CHRNG;CHRND;CHRNB2;CHRNB4;CHRNA3;CHRNA4;CHRNA7;CHRNA9;CHRNA10;GLRA1;GLRA2;GLRB;GRIA2;GABRA1;GABRB3;GABRA3;GABRA4;GABRA5;GABRA6;GABRB1;GABRB2;GABRG2;GABRG3;GABRD;GABRE;GABRR1;GABRR2;GRIN2D;GRIA1;GRIA3;GRIA4;GRIK2;GRIK5;GRIK1;GRIN2C;GRIN3A
431	ADNI	a+t-<CN	GO:1905030	BP	voltage-gated ion channel activity involved in regulation of postsynaptic membrane potential	│ │ └─ voltage-gated ion channel activity involved in regulation of postsynaptic membrane potential	GO:0060078	5.2992e-08	5.91429e-08	HGNC:6236;HGNC:6218;HGNC:6220;HGNC:6238	KCNC4;KCNA1;KCNA2;KCND2
432	ADNI	a+t-<CN	GO:0098962	BP	regulation of postsynaptic neurotransmitter receptor activity	│ ├─ regulation of postsynaptic neurotransmitter receptor activity	SYNGO:postsynprocess	1.1892e-30	3.16277e-30	HGNC:17512;HGNC:17514;HGNC:24163;HGNC:379;HGNC:7952;HGNC:7953;HGNC:2906;HGNC:11283;HGNC:7954;HGNC:37231;HGNC:28744;HGNC:35409;HGNC:34491;HGNC:1409;HGNC:1408;HGNC:13823;HGNC:14644	HOMER1;HOMER3;BEGAIN;AKAP9;NPTX1;NPTX2;DLGAP2;SRC;NPTXR;SHISA9;CNIH2;SHISA7;SHISA6;CACNG5;CACNG4;NETO1;NETO2
433	ADNI	a+t-<CN	GO:0099072	BP	regulation of postsynaptic membrane neurotransmitter receptor levels	│ ├─ regulation of postsynaptic membrane neurotransmitter receptor levels	SYNGO:postsynprocess	-0.000168965	-0.00234673	HGNC:9404;HGNC:3227;HGNC:3758;HGNC:8010;HGNC:3420;HGNC:2515;HGNC:15842;HGNC:1362;HGNC:17652;HGNC:18540;HGNC:1406;HGNC:3025;HGNC:3026;HGNC:12851;HGNC:2902;HGNC:13628;HGNC:2087;HGNC:2516;HGNC:18472;HGNC:19694;HGNC:8607;HGNC:16923;HGNC:7953;HGNC:15465;HGNC:201;HGNC:7954;HGNC:6572;HGNC:4272;HGNC:7952;HGNC:2901;HGNC:2900;HGNC:2903;HGNC:26802;HGNC:1407;HGNC:13626;HGNC:29568;HGNC:9863;HGNC:24181;HGNC:19359;HGNC:3430;HGNC:3432;HGNC:13823;HGNC:14644;HGNC:29059;HGNC:6840;HGNC:2666;HGNC:18957;HGNC:30765;HGNC:4617;HGNC:188;HGNC:9855;HGNC:1460;HGNC:5173;HGNC:4814;HGNC:8590;HGNC:8591;HGNC:8592;HGNC:4267;HGNC:4454;HGNC:4452;HGNC:16626;HGNC:7648;HGNC:11438;HGNC:11439;HGNC:11131;HGNC:30669;HGNC:2309;HGNC:34491;HGNC:6156;HGNC:6153;HGNC:7605;HGNC:563;HGNC:564;HGNC:17938;HGNC:3419;HGNC:9783;HGNC:10834;HGNC:9317;HGNC:375;HGNC:29112;HGNC:4812;HGNC:7727;HGNC:5144;HGNC:30377;HGNC:17089;HGNC:3024;HGNC:28283;HGNC:8570;HGNC:7997;HGNC:10886;HGNC:8148;HGNC:648;HGNC:8996;HGNC:11503;HGNC:25903;HGNC:9394;HGNC:20075;HGNC:8060;HGNC:21698;HGNC:4913;HGNC:3166	PRKCI;EFNB2;FLOT2;NRXN3;EPS8;CTNND1;ERBIN;FRRS1L;PORCN;CPT1C;CACNG2;DRD4;DRD5;YWHAE;DLG3;CACNG8;CLPTM1;CTNND2;ZDHHC5;STXBP4;PRKN;AGAP3;NPTX2;GPHN;ADAM22;NPTXR;LGI1;GIT1;NPTX1;DLG2;DLG1;DLG4;CNIH3;CACNG3;CACNG7;LHFPL4;RAPSN;C1QL2;C1QL3;ERBB2;ERBB4;NETO1;NETO2;IQSEC2;MAP2K1;DAG1;MAGI2;TNIK;GSK3B;ADAM10;RAP1A;CAMK2A;HRAS;KALRN;PAK1;PAK2;PAK3;GHSR;GPC6;GPC4;RAPGEF4;NBEA;STX3;STX4;SNAP23;SNAP47;CPLX1;SHISA6;ITGB3;ITGB1;MYO6;AP2B1;AP2M1;CALY;EPS15;RAB5A;SH3GLB2;PPP3R1;AKAP5;IQSEC1;HAP1;NEDD4;HPCA;SCRIB;SYNE1;DRD3;GSG1L;PACSIN1;NRG1;SIRT2;OPHN1;ARC;PIP5K1C;SYNJ1;ATAD1;PICK1;USP46;NUMB;RNF216;HIP1;LPAR1
434	ADNI	a+t-<CN	GO:0099645	BP	neurotransmitter receptor localization to postsynaptic specialization membrane	│ │ ├─ neurotransmitter receptor localization to postsynaptic specialization membrane	GO:0099072	1.64475e-76	8.93888e-76	HGNC:7953;HGNC:15465;HGNC:201;HGNC:7954;HGNC:6572;HGNC:4272;HGNC:7952;HGNC:2901;HGNC:2900;HGNC:2903;HGNC:26802;HGNC:1407;HGNC:1406;HGNC:13626;HGNC:29568;HGNC:9863;HGNC:24181;HGNC:19359;HGNC:8010;HGNC:3430;HGNC:3432;HGNC:13823;HGNC:14644;HGNC:29059;HGNC:6840;HGNC:2666;HGNC:18957;HGNC:30765;HGNC:4617;HGNC:188;HGNC:9855;HGNC:1460;HGNC:5173;HGNC:4814;HGNC:8590;HGNC:8591;HGNC:8592;HGNC:4267;HGNC:4454;HGNC:4452;HGNC:16626;HGNC:7648	NPTX2;GPHN;ADAM22;NPTXR;LGI1;GIT1;NPTX1;DLG2;DLG1;DLG4;CNIH3;CACNG3;CACNG2;CACNG7;LHFPL4;RAPSN;C1QL2;C1QL3;NRXN3;ERBB2;ERBB4;NETO1;NETO2;IQSEC2;MAP2K1;DAG1;MAGI2;TNIK;GSK3B;ADAM10;RAP1A;CAMK2A;HRAS;KALRN;PAK1;PAK2;PAK3;GHSR;GPC6;GPC4;RAPGEF4;NBEA
435	ADNI	a+t-<CN	GO:0098696	BP	regulation of neurotransmitter receptor localization to postsynaptic specialization membrane	│ │ │ └─ regulation of neurotransmitter receptor localization to postsynaptic specialization membrane	GO:0099645	5.76775e-36	1.67667e-35	HGNC:29059;HGNC:6840;HGNC:2666;HGNC:18957;HGNC:30765;HGNC:4617;HGNC:188;HGNC:9855;HGNC:1460;HGNC:5173;HGNC:4814;HGNC:8590;HGNC:8591;HGNC:8592;HGNC:4267;HGNC:4454;HGNC:4452;HGNC:16626;HGNC:7648;HGNC:14644	IQSEC2;MAP2K1;DAG1;MAGI2;TNIK;GSK3B;ADAM10;RAP1A;CAMK2A;HRAS;KALRN;PAK1;PAK2;PAK3;GHSR;GPC6;GPC4;RAPGEF4;NBEA;NETO2
436	ADNI	a+t-<CN	GO:0098967	BP	exocytic insertion of neurotransmitter receptor to postsynaptic membrane	│ │ ├─ exocytic insertion of neurotransmitter receptor to postsynaptic membrane	GO:0099072	9.74062e-10	1.25523e-09	HGNC:11438;HGNC:11439;HGNC:11131;HGNC:30669;HGNC:2309	STX3;STX4;SNAP23;SNAP47;CPLX1
437	ADNI	a+t-<CN	GO:0099145	BP	regulation of exocytic insertion of neurotransmitter receptor to postsynaptic membrane	│ │ │ └─ regulation of exocytic insertion of neurotransmitter receptor to postsynaptic membrane	GO:0098967			HGNC:2309	CPLX1
438	ADNI	a+t-<CN	GO:0098970	BP	postsynaptic neurotransmitter receptor diffusion trapping	│ │ ├─ postsynaptic neurotransmitter receptor diffusion trapping	GO:0099072	5.2992e-08	5.91429e-08	HGNC:34491;HGNC:1406;HGNC:6156;HGNC:6153	SHISA6;CACNG2;ITGB3;ITGB1
439	ADNI	a+t-<CN	GO:0150054	BP	regulation of postsynaptic neurotransmitter receptor diffusion trapping	│ │ │ └─ regulation of postsynaptic neurotransmitter receptor diffusion trapping	GO:0098970			HGNC:6156;HGNC:6153	ITGB3;ITGB1
440	ADNI	a+t-<CN	GO:0098884	BP	postsynaptic neurotransmitter receptor endocytosis	│ │ └─ postsynaptic neurotransmitter receptor endocytosis	GO:0099072	2.07141e-61	9.24736e-61	HGNC:7605;HGNC:563;HGNC:564;HGNC:17938;HGNC:3419;HGNC:9783;HGNC:10834;HGNC:9317;HGNC:3227;HGNC:375;HGNC:29112;HGNC:4812;HGNC:7727;HGNC:5144;HGNC:30377;HGNC:17089;HGNC:3024;HGNC:3025;HGNC:6156;HGNC:28283;HGNC:8570;HGNC:7997;HGNC:10886;HGNC:8148;HGNC:648;HGNC:8996;HGNC:11503;HGNC:25903;HGNC:9394;HGNC:20075;HGNC:8060;HGNC:21698;HGNC:4913;HGNC:3166	MYO6;AP2B1;AP2M1;CALY;EPS15;RAB5A;SH3GLB2;PPP3R1;EFNB2;AKAP5;IQSEC1;HAP1;NEDD4;HPCA;SCRIB;SYNE1;DRD3;DRD4;ITGB3;GSG1L;PACSIN1;NRG1;SIRT2;OPHN1;ARC;PIP5K1C;SYNJ1;ATAD1;PICK1;USP46;NUMB;RNF216;HIP1;LPAR1
441	ADNI	a+t-<CN	GO:0099149	BP	regulation of postsynaptic neurotransmitter receptor endocytosis	│ │ └─ regulation of postsynaptic neurotransmitter receptor endocytosis	GO:0098884	1.51579e-48	5.26317e-48	HGNC:9317;HGNC:3227;HGNC:375;HGNC:29112;HGNC:4812;HGNC:7727;HGNC:5144;HGNC:30377;HGNC:17089;HGNC:3024;HGNC:3025;HGNC:6156;HGNC:28283;HGNC:8570;HGNC:7997;HGNC:10886;HGNC:8148;HGNC:648;HGNC:8996;HGNC:11503;HGNC:25903;HGNC:9394;HGNC:20075;HGNC:8060;HGNC:21698;HGNC:4913;HGNC:3166	PPP3R1;EFNB2;AKAP5;IQSEC1;HAP1;NEDD4;HPCA;SCRIB;SYNE1;DRD3;DRD4;ITGB3;GSG1L;PACSIN1;NRG1;SIRT2;OPHN1;ARC;PIP5K1C;SYNJ1;ATAD1;PICK1;USP46;NUMB;RNF216;HIP1;LPAR1
442	ADNI	a+t-<CN	GO:0150038	BP	postsynaptic dense core vesicle exocytosis	│ └─ postsynaptic dense core vesicle exocytosis	SYNGO:postsynprocess			HGNC:18638;HGNC:11512	SYT6;SYT4
443	ADNI	a+t-<CN	GO:0150044	BP	regulation of postsynaptic dense core vesicle exocytosis	│ └─ regulation of postsynaptic dense core vesicle exocytosis	GO:0150038			HGNC:11512	SYT4
444	ADNI	a+t-<CN	GO:0099536	BP	synaptic signaling	├─ synaptic signaling	SYNGO:synprocess	-0.00396574	-0.0826195	HGNC:30238;HGNC:8010;HGNC:3287;HGNC:2159;HGNC:1165;HGNC:15917;HGNC:21398;HGNC:8008;HGNC:8590;HGNC:427;HGNC:4685;HGNC:5996;HGNC:9668;HGNC:5995;HGNC:29943;HGNC:29944;HGNC:29945;HGNC:8117;HGNC:5951;HGNC:2666;HGNC:3591;HGNC:17867;HGNC:3228;HGNC:9051;HGNC:9071;HGNC:1033;HGNC:8032;HGNC:11512;HGNC:239;HGNC:9390;HGNC:9391;HGNC:9392;HGNC:232;HGNC:947;HGNC:948;HGNC:370;HGNC:9065;HGNC:9059;HGNC:29059;HGNC:11364;HGNC:6192;HGNC:8780;HGNC:5044;HGNC:14946;HGNC:30829;HGNC:3392;HGNC:4037;HGNC:7603;HGNC:9361;HGNC:4597;HGNC:1759;HGNC:648;HGNC:11370;HGNC:377;HGNC:8534;HGNC:1750;HGNC:11052;HGNC:8660;HGNC:11953;HGNC:15586;HGNC:81;HGNC:1014;HGNC:29317;HGNC:23319;HGNC:14288;HGNC:2850;HGNC:2852;HGNC:6153;HGNC:6470;HGNC:21226;HGNC:7656;HGNC:9664;HGNC:9681;HGNC:2465;HGNC:7999;HGNC:15983;HGNC:4485;HGNC:9996;HGNC:2972;HGNC:8571;HGNC:712;HGNC:9630;HGNC:12784;HGNC:10257;HGNC:12684;HGNC:6877;HGNC:1874;HGNC:21744;HGNC:11411;HGNC:18747;HGNC:11497;HGNC:15474;HGNC:14294;HGNC:2905;HGNC:30368;HGNC:3390;HGNC:28788;HGNC:2906;HGNC:8881;HGNC:8882;HGNC:24537;HGNC:29096;HGNC:11438;HGNC:12496;HGNC:14540;HGNC:21228;HGNC:6291;HGNC:8574;HGNC:9401;HGNC:9501;HGNC:578;HGNC:579;HGNC:263;HGNC:286;HGNC:281;HGNC:277;HGNC:264;HGNC:268;HGNC:4328;HGNC:5293;HGNC:5302;HGNC:1226;HGNC:933;HGNC:7605;HGNC:4617;HGNC:5286;HGNC:5287;HGNC:1963;HGNC:1962;HGNC:1958;HGNC:15963;HGNC:1959;HGNC:1960;HGNC:1957;HGNC:1951;HGNC:2855;HGNC:4596;HGNC:4599;HGNC:4600;HGNC:3020;HGNC:3023;HGNC:3025;HGNC:7979;HGNC:12853;HGNC:16767;HGNC:17972;HGNC:4913;HGNC:24600;HGNC:30672;HGNC:9317;HGNC:9314;HGNC:2701;HGNC:8000;HGNC:18129;HGNC:4267;HGNC:16699;HGNC:12303;HGNC:9380;HGNC:1464;HGNC:6057;HGNC:7739;HGNC:7737;HGNC:1950;HGNC:29112;HGNC:5464;HGNC:5465;HGNC:9612;HGNC:8831;HGNC:7872	WLS;NRXN3;EIF4E;CNR1;DAGLA;PLCB1;ABHD6;NRXN1;PAK1;ALK;GUCY1A1;IL1RAPL1;PTPRD;IL1RAP;TENM2;TENM3;TENM4;TENM1;CADM1;DAG1;FARP1;NPTN;EFNB3;PLAT;PLG;BDNF;NTRK2;SYT4;ADCY8;PRKAR1B;PRKAR2A;PRKAR2B;ADCY1;BAIAP2;BAIAP3;AKAP12;PLCG1;PLCB4;IQSEC2;STAT3;JAK2;PDE4A;HNRNPK;PPP1R9A;TUBB2B;EPHB1;FYN;MYO5B;SRGN;GRM5;CDH2;ARC;STAU1;AKAP7;P2RX3;CDH11;SLC6A6;PCDH8;TNR;LRRC4;ABR;BCR;LRRC4C;NTNG1;NTNG2;DGKB;DGKE;ITGB1;L1CAM;LRFN2;NCAM1;PTPRA;PTPRS;NCAN;NRG3;WNT3A;GPER1;RGS14;DNM1;PACSIN2;ARRB2;PTN;WNT5A;ROR2;VGF;MAPK3;CFL1;CPEB1;CDKL5;CNTNAP4;SYNGAP1;SHANK1;SHANK3;DLGAP1;DLGAP3;EPHA7;CAMKV;DLGAP2;PFN1;PFN2;CHMP2B;ARHGAP44;STX3;UBE3A;WNK1;BTBD9;KCNN2;PAFAH1B1;PRKCE;CYTH1;APBA1;APBA2;ADORA2A;ADRB2;ADRA2A;ADRA1A;ADORA2B;ADORA3;GLRA3;HTR2A;HTR7;GIPC1;BACE1;MYO6;GSK3B;HTR1A;HTR1B;CHRNB3;CHRNB2;CHRNA4;CHRNA6;CHRNA5;CHRNA7;CHRNA3;CHRM2;DGKI;GRM4;GRM7;GRM8;DRD1;DRD2;DRD4;NR3C2;YWHAH;GRIN3A;NRN1;HIP1;ANKS1B;SYNPO;PPP3R1;PPP3CA;DCC;NRGN;GHRL;GHSR;SORCS3;TRIO;PRKACA;CAMK4;INA;NEFL;NEFH;CHRM1;IQSEC1;IGF1;IGF1R;PTK2B;PENK;NOS1
445	ADNI	a+t-<CN	GO:0099537	BP	trans-synaptic signaling	│ ├─ trans-synaptic signaling	GO:0099536	-0.00385289	-0.0688015	HGNC:30238;HGNC:8010;HGNC:3287;HGNC:2159;HGNC:1165;HGNC:15917;HGNC:21398;HGNC:8008;HGNC:8590;HGNC:427;HGNC:4685;HGNC:5996;HGNC:9668;HGNC:5995;HGNC:29943;HGNC:29944;HGNC:29945;HGNC:8117;HGNC:5951;HGNC:2666;HGNC:3591;HGNC:17867;HGNC:3228;HGNC:9051;HGNC:9071;HGNC:1033;HGNC:8032;HGNC:11512;HGNC:239;HGNC:9390;HGNC:9391;HGNC:9392;HGNC:232;HGNC:947;HGNC:948;HGNC:370;HGNC:9065;HGNC:9059;HGNC:29059;HGNC:11364;HGNC:6192;HGNC:8780;HGNC:5044;HGNC:14946;HGNC:30829;HGNC:3392;HGNC:4037;HGNC:7603;HGNC:9361;HGNC:4597;HGNC:1759;HGNC:648;HGNC:11370;HGNC:377;HGNC:8534;HGNC:1750;HGNC:11052;HGNC:8660;HGNC:11953;HGNC:15586;HGNC:81;HGNC:1014;HGNC:29317;HGNC:23319;HGNC:14288;HGNC:2850;HGNC:2852;HGNC:6153;HGNC:6470;HGNC:21226;HGNC:7656;HGNC:9664;HGNC:9681;HGNC:2465;HGNC:7999;HGNC:15983;HGNC:4485;HGNC:9996;HGNC:2972;HGNC:8571;HGNC:712;HGNC:9630;HGNC:12784;HGNC:10257;HGNC:12684;HGNC:6877;HGNC:1874;HGNC:21744;HGNC:11411;HGNC:18747;HGNC:11497;HGNC:15474;HGNC:14294;HGNC:2905;HGNC:30368;HGNC:3390;HGNC:28788;HGNC:2906;HGNC:8881;HGNC:8882;HGNC:24537;HGNC:29096;HGNC:11438;HGNC:12496;HGNC:14540;HGNC:21228;HGNC:6291;HGNC:8574;HGNC:9401;HGNC:9501;HGNC:578;HGNC:579;HGNC:263;HGNC:286;HGNC:281;HGNC:277;HGNC:264;HGNC:268;HGNC:4328;HGNC:5293;HGNC:5302;HGNC:1226;HGNC:933;HGNC:7605;HGNC:4617;HGNC:5286;HGNC:5287;HGNC:1963;HGNC:1962;HGNC:1958;HGNC:15963;HGNC:1959;HGNC:1960;HGNC:1957;HGNC:1951;HGNC:2855;HGNC:4596;HGNC:4599;HGNC:4600;HGNC:3020;HGNC:3023;HGNC:3025;HGNC:7979;HGNC:12853;HGNC:16767;HGNC:17972;HGNC:4913;HGNC:24600;HGNC:30672;HGNC:9317;HGNC:9314;HGNC:2701;HGNC:8000;HGNC:18129;HGNC:4267;HGNC:16699;HGNC:12303;HGNC:9380;HGNC:1464;HGNC:6057;HGNC:7739;HGNC:7737;HGNC:1950;HGNC:29112;HGNC:5464;HGNC:5465;HGNC:9612	WLS;NRXN3;EIF4E;CNR1;DAGLA;PLCB1;ABHD6;NRXN1;PAK1;ALK;GUCY1A1;IL1RAPL1;PTPRD;IL1RAP;TENM2;TENM3;TENM4;TENM1;CADM1;DAG1;FARP1;NPTN;EFNB3;PLAT;PLG;BDNF;NTRK2;SYT4;ADCY8;PRKAR1B;PRKAR2A;PRKAR2B;ADCY1;BAIAP2;BAIAP3;AKAP12;PLCG1;PLCB4;IQSEC2;STAT3;JAK2;PDE4A;HNRNPK;PPP1R9A;TUBB2B;EPHB1;FYN;MYO5B;SRGN;GRM5;CDH2;ARC;STAU1;AKAP7;P2RX3;CDH11;SLC6A6;PCDH8;TNR;LRRC4;ABR;BCR;LRRC4C;NTNG1;NTNG2;DGKB;DGKE;ITGB1;L1CAM;LRFN2;NCAM1;PTPRA;PTPRS;NCAN;NRG3;WNT3A;GPER1;RGS14;DNM1;PACSIN2;ARRB2;PTN;WNT5A;ROR2;VGF;MAPK3;CFL1;CPEB1;CDKL5;CNTNAP4;SYNGAP1;SHANK1;SHANK3;DLGAP1;DLGAP3;EPHA7;CAMKV;DLGAP2;PFN1;PFN2;CHMP2B;ARHGAP44;STX3;UBE3A;WNK1;BTBD9;KCNN2;PAFAH1B1;PRKCE;CYTH1;APBA1;APBA2;ADORA2A;ADRB2;ADRA2A;ADRA1A;ADORA2B;ADORA3;GLRA3;HTR2A;HTR7;GIPC1;BACE1;MYO6;GSK3B;HTR1A;HTR1B;CHRNB3;CHRNB2;CHRNA4;CHRNA6;CHRNA5;CHRNA7;CHRNA3;CHRM2;DGKI;GRM4;GRM7;GRM8;DRD1;DRD2;DRD4;NR3C2;YWHAH;GRIN3A;NRN1;HIP1;ANKS1B;SYNPO;PPP3R1;PPP3CA;DCC;NRGN;GHRL;GHSR;SORCS3;TRIO;PRKACA;CAMK4;INA;NEFL;NEFH;CHRM1;IQSEC1;IGF1;IGF1R;PTK2B
446	ADNI	a+t-<CN	GO:0099541	BP	trans-synaptic signaling by lipid	│ │ ├─ trans-synaptic signaling by lipid	GO:0099537	1.80421e-11		HGNC:2159;HGNC:1165;HGNC:15917;HGNC:21398;HGNC:8008;HGNC:8590	CNR1;DAGLA;PLCB1;ABHD6;NRXN1;PAK1
447	ADNI	a+t-<CN	GO:0099542	BP	trans-synaptic signaling by endocannabinoid	│ │ │ └─ trans-synaptic signaling by endocannabinoid	GO:0099541	1.80421e-11	2.50584e-11	HGNC:2159;HGNC:1165;HGNC:15917;HGNC:21398;HGNC:8008;HGNC:8590	CNR1;DAGLA;PLCB1;ABHD6;NRXN1;PAK1
448	ADNI	a+t-<CN	GO:0098921	BP	retrograde trans-synaptic signaling by endocannabinoid	│ │ │ ├─ retrograde trans-synaptic signaling by endocannabinoid	GO:0099542	5.2992e-08	5.91429e-08	HGNC:2159;HGNC:1165;HGNC:15917;HGNC:21398	CNR1;DAGLA;PLCB1;ABHD6
449	ADNI	a+t-<CN	GO:0099178	BP	regulation of retrograde trans-synaptic signaling by endocanabinoid	│ │ │ │ └─ regulation of retrograde trans-synaptic signaling by endocanabinoid	GO:0098921			HGNC:15917;HGNC:21398	PLCB1;ABHD6
450	ADNI	a+t-<CN	GO:0099553	BP	trans-synaptic signaling by endocannabinoid, modulating synaptic transmission	│ │ │ └─ trans-synaptic signaling by endocannabinoid, modulating synaptic transmission	GO:0099542			HGNC:8008;HGNC:8590	NRXN1;PAK1
451	ADNI	a+t-<CN	GO:0150036	BP	regulation of trans-synaptic signaling by endocannabinoid, modulating synaptic transmission	│ │ │ └─ regulation of trans-synaptic signaling by endocannabinoid, modulating synaptic transmission	GO:0099553			HGNC:8008;HGNC:8590	NRXN1;PAK1
452	ADNI	a+t-<CN	GO:0099540	BP	trans-synaptic signaling by neuropeptide	│ │ ├─ trans-synaptic signaling by neuropeptide	GO:0099537			HGNC:427	ALK
453	ADNI	a+t-<CN	GO:0099543	BP	trans-synaptic signaling by soluble gas	│ │ ├─ trans-synaptic signaling by soluble gas	GO:0099537			HGNC:4685	GUCY1A1
454	ADNI	a+t-<CN	GO:0099548	BP	trans-synaptic signaling by nitric oxide	│ │ │ └─ trans-synaptic signaling by nitric oxide	GO:0099543			HGNC:4685	GUCY1A1
455	ADNI	a+t-<CN	GO:0099555	BP	trans-synaptic signaling by nitric oxide, modulating synaptic transmission	│ │ │ └─ trans-synaptic signaling by nitric oxide, modulating synaptic transmission	GO:0099548			HGNC:4685	GUCY1A1
456	ADNI	a+t-<CN	GO:0098925	BP	retrograde trans-synaptic signaling by nitric oxide, modulating synaptic transmission	│ │ │ └─ retrograde trans-synaptic signaling by nitric oxide, modulating synaptic transmission	GO:0099555			HGNC:4685	GUCY1A1
457	ADNI	a+t-<CN	GO:0099545	BP	trans-synaptic signaling by trans-synaptic complex	│ │ ├─ trans-synaptic signaling by trans-synaptic complex	GO:0099537	6.96603e-22	1.40444e-21	HGNC:5996;HGNC:9668;HGNC:5995;HGNC:29943;HGNC:29944;HGNC:29945;HGNC:8117;HGNC:5951;HGNC:2666;HGNC:3591;HGNC:17867;HGNC:3228	IL1RAPL1;PTPRD;IL1RAP;TENM2;TENM3;TENM4;TENM1;CADM1;DAG1;FARP1;NPTN;EFNB3
458	ADNI	a+t-<CN	GO:0098942	BP	retrograde trans-synaptic signaling by trans-synaptic protein complex	│ │ │ ├─ retrograde trans-synaptic signaling by trans-synaptic protein complex	GO:0099545	3.34889e-13	4.81162e-13	HGNC:29943;HGNC:29944;HGNC:29945;HGNC:8117;HGNC:5951;HGNC:2666;HGNC:3591	TENM2;TENM3;TENM4;TENM1;CADM1;DAG1;FARP1
459	ADNI	a+t-<CN	GO:0099557	BP	trans-synaptic signaling by trans-synaptic complex, modulating synaptic transmission	│ │ │ └─ trans-synaptic signaling by trans-synaptic complex, modulating synaptic transmission	GO:0099545			HGNC:17867;HGNC:3228	NPTN;EFNB3
460	ADNI	a+t-<CN	GO:0099157	BP	trans-synaptic signalling via exosome	│ │ ├─ trans-synaptic signalling via exosome	GO:0099537			HGNC:30238	WLS
461	ADNI	a+t-<CN	GO:0099183	BP	trans-synaptic signaling by BDNF, modulating synaptic transmission	│ │ ├─ trans-synaptic signaling by BDNF, modulating synaptic transmission	GO:0099537	9.74062e-10	1.25523e-09	HGNC:9051;HGNC:9071;HGNC:1033;HGNC:8032;HGNC:11512	PLAT;PLG;BDNF;NTRK2;SYT4
462	ADNI	a+t-<CN	GO:0150035	BP	regulation of trans-synaptic signaling by BDNF, modulating synaptic transmission	│ │ │ └─ regulation of trans-synaptic signaling by BDNF, modulating synaptic transmission	GO:0099183			HGNC:11512	SYT4
463	ADNI	a+t-<CN	GO:0007268	BP	chemical synaptic transmission	│ │ └─ chemical synaptic transmission	GO:0099537	-0.00244745	-0.0382414	HGNC:239;HGNC:9390;HGNC:9391;HGNC:9392;HGNC:232;HGNC:947;HGNC:948;HGNC:370;HGNC:9065;HGNC:9059;HGNC:29059;HGNC:11364;HGNC:6192;HGNC:8780;HGNC:5044;HGNC:14946;HGNC:30829;HGNC:3392;HGNC:4037;HGNC:7603;HGNC:9361;HGNC:4597;HGNC:1759;HGNC:648;HGNC:11370;HGNC:377;HGNC:8534;HGNC:1750;HGNC:11052;HGNC:8660;HGNC:11953;HGNC:15586;HGNC:81;HGNC:1014;HGNC:29317;HGNC:23319;HGNC:14288;HGNC:2850;HGNC:2852;HGNC:6153;HGNC:6470;HGNC:21226;HGNC:7656;HGNC:9664;HGNC:9668;HGNC:9681;HGNC:2465;HGNC:7999;HGNC:15983;HGNC:4485;HGNC:9996;HGNC:2972;HGNC:8571;HGNC:712;HGNC:9630;HGNC:12784;HGNC:10257;HGNC:12684;HGNC:6877;HGNC:1874;HGNC:21744;HGNC:11411;HGNC:18747;HGNC:11497;HGNC:15474;HGNC:14294;HGNC:2905;HGNC:30368;HGNC:3390;HGNC:28788;HGNC:2906;HGNC:8881;HGNC:8882;HGNC:24537;HGNC:29096;HGNC:11438;HGNC:12496;HGNC:14540;HGNC:21228;HGNC:6291;HGNC:8574;HGNC:9401;HGNC:9501;HGNC:578;HGNC:579;HGNC:8010;HGNC:263;HGNC:286;HGNC:281;HGNC:277;HGNC:264;HGNC:268;HGNC:4328;HGNC:5293;HGNC:5302;HGNC:1226;HGNC:933;HGNC:7605;HGNC:4617;HGNC:5286;HGNC:5287;HGNC:1963;HGNC:1962;HGNC:1958;HGNC:15963;HGNC:1959;HGNC:1960;HGNC:1957;HGNC:1951;HGNC:2855;HGNC:4596;HGNC:4599;HGNC:4600;HGNC:3020;HGNC:3023;HGNC:3025;HGNC:7979;HGNC:12853;HGNC:16767;HGNC:17972;HGNC:4913;HGNC:24600;HGNC:30672;HGNC:15917;HGNC:9317;HGNC:9314;HGNC:2701;HGNC:8000;HGNC:18129;HGNC:4267;HGNC:16699;HGNC:12303;HGNC:9380;HGNC:1464;HGNC:6057;HGNC:7739;HGNC:7737;HGNC:1950;HGNC:29112;HGNC:5464;HGNC:5465;HGNC:9612	ADCY8;PRKAR1B;PRKAR2A;PRKAR2B;ADCY1;BAIAP2;BAIAP3;AKAP12;PLCG1;PLCB4;IQSEC2;STAT3;JAK2;PDE4A;HNRNPK;PPP1R9A;TUBB2B;EPHB1;FYN;MYO5B;SRGN;GRM5;CDH2;ARC;STAU1;AKAP7;P2RX3;CDH11;SLC6A6;PCDH8;TNR;LRRC4;ABR;BCR;LRRC4C;NTNG1;NTNG2;DGKB;DGKE;ITGB1;L1CAM;LRFN2;NCAM1;PTPRA;PTPRD;PTPRS;NCAN;NRG3;WNT3A;GPER1;RGS14;DNM1;PACSIN2;ARRB2;PTN;WNT5A;ROR2;VGF;MAPK3;CFL1;CPEB1;CDKL5;CNTNAP4;SYNGAP1;SHANK1;SHANK3;DLGAP1;DLGAP3;EPHA7;CAMKV;DLGAP2;PFN1;PFN2;CHMP2B;ARHGAP44;STX3;UBE3A;WNK1;BTBD9;KCNN2;PAFAH1B1;PRKCE;CYTH1;APBA1;APBA2;NRXN3;ADORA2A;ADRB2;ADRA2A;ADRA1A;ADORA2B;ADORA3;GLRA3;HTR2A;HTR7;GIPC1;BACE1;MYO6;GSK3B;HTR1A;HTR1B;CHRNB3;CHRNB2;CHRNA4;CHRNA6;CHRNA5;CHRNA7;CHRNA3;CHRM2;DGKI;GRM4;GRM7;GRM8;DRD1;DRD2;DRD4;NR3C2;YWHAH;GRIN3A;NRN1;HIP1;ANKS1B;SYNPO;PLCB1;PPP3R1;PPP3CA;DCC;NRGN;GHRL;GHSR;SORCS3;TRIO;PRKACA;CAMK4;INA;NEFL;NEFH;CHRM1;IQSEC1;IGF1;IGF1R;PTK2B
464	ADNI	a+t-<CN	GO:0050804	BP	modulation of chemical synaptic transmission	│ │ ├─ modulation of chemical synaptic transmission	GO:0007268	2.18087e-159	2.27174e-158	HGNC:239;HGNC:9390;HGNC:9391;HGNC:9392;HGNC:232;HGNC:947;HGNC:948;HGNC:370;HGNC:9065;HGNC:9059;HGNC:29059;HGNC:11364;HGNC:6192;HGNC:8780;HGNC:5044;HGNC:14946;HGNC:30829;HGNC:3392;HGNC:4037;HGNC:7603;HGNC:9361;HGNC:4597;HGNC:1759;HGNC:648;HGNC:11370;HGNC:377;HGNC:8534;HGNC:1750;HGNC:11052;HGNC:8660;HGNC:11953;HGNC:15586;HGNC:81;HGNC:1014;HGNC:29317;HGNC:23319;HGNC:14288;HGNC:2850;HGNC:2852;HGNC:6153;HGNC:6470;HGNC:21226;HGNC:7656;HGNC:9664;HGNC:9668;HGNC:9681;HGNC:2465;HGNC:7999;HGNC:15983;HGNC:4485;HGNC:9996;HGNC:2972;HGNC:8571;HGNC:712;HGNC:9630;HGNC:12784;HGNC:10257;HGNC:12684;HGNC:6877;HGNC:1874;HGNC:21744;HGNC:11411;HGNC:18747;HGNC:11497;HGNC:15474;HGNC:14294;HGNC:2905;HGNC:30368;HGNC:3390;HGNC:28788;HGNC:2906;HGNC:8881;HGNC:8882;HGNC:24537;HGNC:29096;HGNC:11438;HGNC:12496;HGNC:14540;HGNC:21228;HGNC:6291;HGNC:8574	ADCY8;PRKAR1B;PRKAR2A;PRKAR2B;ADCY1;BAIAP2;BAIAP3;AKAP12;PLCG1;PLCB4;IQSEC2;STAT3;JAK2;PDE4A;HNRNPK;PPP1R9A;TUBB2B;EPHB1;FYN;MYO5B;SRGN;GRM5;CDH2;ARC;STAU1;AKAP7;P2RX3;CDH11;SLC6A6;PCDH8;TNR;LRRC4;ABR;BCR;LRRC4C;NTNG1;NTNG2;DGKB;DGKE;ITGB1;L1CAM;LRFN2;NCAM1;PTPRA;PTPRD;PTPRS;NCAN;NRG3;WNT3A;GPER1;RGS14;DNM1;PACSIN2;ARRB2;PTN;WNT5A;ROR2;VGF;MAPK3;CFL1;CPEB1;CDKL5;CNTNAP4;SYNGAP1;SHANK1;SHANK3;DLGAP1;DLGAP3;EPHA7;CAMKV;DLGAP2;PFN1;PFN2;CHMP2B;ARHGAP44;STX3;UBE3A;WNK1;BTBD9;KCNN2;PAFAH1B1
465	ADNI	a+t-<CN	GO:0099531	BP	presynaptic process involved in chemical synaptic transmission	│ │ ├─ presynaptic process involved in chemical synaptic transmission	GO:0007268	8.24832e-77		HGNC:9401;HGNC:232;HGNC:8882;HGNC:9501;HGNC:578;HGNC:579;HGNC:8010;HGNC:263;HGNC:286;HGNC:281;HGNC:277;HGNC:264;HGNC:268;HGNC:4328;HGNC:5293;HGNC:5302;HGNC:1226;HGNC:933;HGNC:7605;HGNC:4617;HGNC:5286;HGNC:5287;HGNC:1963;HGNC:1962;HGNC:1958;HGNC:15963;HGNC:1959;HGNC:1960;HGNC:1957;HGNC:1951;HGNC:2855;HGNC:4596;HGNC:4599;HGNC:4600;HGNC:3020;HGNC:3023;HGNC:3025;HGNC:7979;HGNC:12853;HGNC:16767;HGNC:17972;HGNC:4913	PRKCE;ADCY1;PFN2;CYTH1;APBA1;APBA2;NRXN3;ADORA2A;ADRB2;ADRA2A;ADRA1A;ADORA2B;ADORA3;GLRA3;HTR2A;HTR7;GIPC1;BACE1;MYO6;GSK3B;HTR1A;HTR1B;CHRNB3;CHRNB2;CHRNA4;CHRNA6;CHRNA5;CHRNA7;CHRNA3;CHRM2;DGKI;GRM4;GRM7;GRM8;DRD1;DRD2;DRD4;NR3C2;YWHAH;GRIN3A;NRN1;HIP1
466	ADNI	a+t-<CN	GO:0099171	BP	presynaptic modulation of chemical synaptic transmission	│ │ │ └─ presynaptic modulation of chemical synaptic transmission	GO:0099531	8.24832e-77	4.68655e-76	HGNC:9401;HGNC:232;HGNC:8882;HGNC:9501;HGNC:578;HGNC:579;HGNC:8010;HGNC:263;HGNC:286;HGNC:281;HGNC:277;HGNC:264;HGNC:268;HGNC:4328;HGNC:5293;HGNC:5302;HGNC:1226;HGNC:933;HGNC:7605;HGNC:4617;HGNC:5286;HGNC:5287;HGNC:1963;HGNC:1962;HGNC:1958;HGNC:15963;HGNC:1959;HGNC:1960;HGNC:1957;HGNC:1951;HGNC:2855;HGNC:4596;HGNC:4599;HGNC:4600;HGNC:3020;HGNC:3023;HGNC:3025;HGNC:7979;HGNC:12853;HGNC:16767;HGNC:17972;HGNC:4913	PRKCE;ADCY1;PFN2;CYTH1;APBA1;APBA2;NRXN3;ADORA2A;ADRB2;ADRA2A;ADRA1A;ADORA2B;ADORA3;GLRA3;HTR2A;HTR7;GIPC1;BACE1;MYO6;GSK3B;HTR1A;HTR1B;CHRNB3;CHRNB2;CHRNA4;CHRNA6;CHRNA5;CHRNA7;CHRNA3;CHRM2;DGKI;GRM4;GRM7;GRM8;DRD1;DRD2;DRD4;NR3C2;YWHAH;GRIN3A;NRN1;HIP1
467	ADNI	a+t-<CN	GO:0099565	BP	postsynaptic process involved in chemical synaptic transmission	│ │ └─ postsynaptic process involved in chemical synaptic transmission	GO:0007268	2.02048e-43	6.64632e-43	HGNC:24600;HGNC:30672;HGNC:15917;HGNC:9317;HGNC:9314;HGNC:2701;HGNC:3020;HGNC:3023;HGNC:8000;HGNC:18129;HGNC:4267;HGNC:16699;HGNC:12303;HGNC:12784;HGNC:9380;HGNC:1464;HGNC:6057;HGNC:7739;HGNC:7737;HGNC:1950;HGNC:29112;HGNC:5464;HGNC:5465;HGNC:9612	ANKS1B;SYNPO;PLCB1;PPP3R1;PPP3CA;DCC;DRD1;DRD2;NRGN;GHRL;GHSR;SORCS3;TRIO;WNT5A;PRKACA;CAMK4;INA;NEFL;NEFH;CHRM1;IQSEC1;IGF1;IGF1R;PTK2B
468	ADNI	a+t-<CN	GO:0099170	BP	postsynaptic modulation of chemical synaptic transmission	│ │ └─ postsynaptic modulation of chemical synaptic transmission	GO:0099565	1.26604e-41	3.95636e-41	HGNC:30672;HGNC:15917;HGNC:9317;HGNC:9314;HGNC:2701;HGNC:3020;HGNC:3023;HGNC:8000;HGNC:18129;HGNC:4267;HGNC:16699;HGNC:12303;HGNC:12784;HGNC:9380;HGNC:1464;HGNC:6057;HGNC:7739;HGNC:7737;HGNC:1950;HGNC:29112;HGNC:5464;HGNC:5465;HGNC:9612	SYNPO;PLCB1;PPP3R1;PPP3CA;DCC;DRD1;DRD2;NRGN;GHRL;GHSR;SORCS3;TRIO;WNT5A;PRKACA;CAMK4;INA;NEFL;NEFH;CHRM1;IQSEC1;IGF1;IGF1R;PTK2B
469	ADNI	a+t-<CN	GO:0099538	BP	synaptic signaling via neuropeptide	│ ├─ synaptic signaling via neuropeptide	GO:0099536			HGNC:8831;HGNC:12684	PENK;VGF
470	ADNI	a+t-<CN	GO:0099163	BP	synaptic signaling by nitric oxide	│ └─ synaptic signaling by nitric oxide	GO:0099536	2.93397e-06	2.93397e-06	HGNC:7872;HGNC:12784;HGNC:10257	NOS1;WNT5A;ROR2
471	ADNI	a+t-<CN	GO:0150045	BP	regulation of synaptic signaling by nitric oxide	│ └─ regulation of synaptic signaling by nitric oxide	GO:0099163			HGNC:12784;HGNC:10257	WNT5A;ROR2
472	ADNI	a+t-<CN	GO:0050808	BP	synapse organization	├─ synapse organization	SYNGO:synprocess	-0.0105896	-0.661853	HGNC:3754;HGNC:20974;HGNC:581;HGNC:18582;HGNC:9681;HGNC:7648;HGNC:14291;HGNC:29193;HGNC:188;HGNC:11276;HGNC:1717;HGNC:8004;HGNC:19701;HGNC:4047;HGNC:3084;HGNC:29351;HGNC:7679;HGNC:14460;HGNC:2904;HGNC:18415;HGNC:12733;HGNC:24011;HGNC:170;HGNC:12735;HGNC:6485;HGNC:6139;HGNC:24537;HGNC:11411;HGNC:43616;HGNC:3390;HGNC:8005;HGNC:10728;HGNC:10011;HGNC:5044;HGNC:30320;HGNC:5996;HGNC:9361;HGNC:14295;HGNC:14294;HGNC:9670;HGNC:29364;HGNC:12363;HGNC:18129;HGNC:4267;HGNC:2850;HGNC:24278;HGNC:28756;HGNC:26925;HGNC:21226;HGNC:7994;HGNC:12687;HGNC:4575;HGNC:655;HGNC:12784;HGNC:12786;HGNC:16626;HGNC:5241;HGNC:17748;HGNC:9508;HGNC:9509;HGNC:16835;HGNC:2888;HGNC:1736;HGNC:8592;HGNC:3332;HGNC:7765;HGNC:10257;HGNC:9910;HGNC:5046;HGNC:6183;HGNC:947;HGNC:11805;HGNC:8574;HGNC:7608;HGNC:30368;HGNC:21015;HGNC:29096;HGNC:11370;HGNC:3020;HGNC:9857;HGNC:3338;HGNC:28788;HGNC:4617;HGNC:7603;HGNC:1232;HGNC:667;HGNC:1874;HGNC:12734;HGNC:12732;HGNC:2510;HGNC:8881;HGNC:8882;HGNC:1384;HGNC:6178;HGNC:11274;HGNC:15679;HGNC:13759;HGNC:6759;HGNC:7568;HGNC:4814;HGNC:9611;HGNC:21292;HGNC:16183;HGNC:7666;HGNC:12666;HGNC:329;HGNC:6990;HGNC:2460;HGNC:1459;HGNC:18747;HGNC:25589;HGNC:11219;HGNC:20766;HGNC:20778;HGNC:613;HGNC:10723;HGNC:2666;HGNC:11220;HGNC:1767;HGNC:4460;HGNC:9706;HGNC:9678;HGNC:9682;HGNC:23502;HGNC:20297;HGNC:13449;HGNC:15983;HGNC:9246;HGNC:17282;HGNC:13406;HGNC:30339;HGNC:1117;HGNC:17283;HGNC:17072;HGNC:31922;HGNC:2495;HGNC:9091;HGNC:163;HGNC:29125;HGNC:132;HGNC:144;HGNC:1461;HGNC:2696;HGNC:6057;HGNC:7739;HGNC:7737;HGNC:18957;HGNC:4272;HGNC:9863;HGNC:15474;HGNC:2905;HGNC:2903;HGNC:7220;HGNC:2900;HGNC:2902;HGNC:2901;HGNC:2516;HGNC:6487;HGNC:5951;HGNC:1768;HGNC:3387;HGNC:14267;HGNC:5995;HGNC:32326;HGNC:3225;HGNC:3762;HGNC:4452;HGNC:28370;HGNC:28456;HGNC:20360;HGNC:15586;HGNC:25042;HGNC:7656;HGNC:14288;HGNC:9668;HGNC:23501;HGNC:29317;HGNC:8008;HGNC:23319;HGNC:7997;HGNC:1749;HGNC:1765;HGNC:8660;HGNC:6876;HGNC:19267;HGNC:19835;HGNC:12855;HGNC:9107;HGNC:25824;HGNC:25841;HGNC:3432;HGNC:244;HGNC:3227;HGNC:3226;HGNC:11891;HGNC:2052;HGNC:10662;HGNC:2175;HGNC:9245;HGNC:9247;HGNC:9248;HGNC:14436;HGNC:4043;HGNC:3393;HGNC:19411;HGNC:9250;HGNC:8029;HGNC:7998;HGNC:2514;HGNC:29506;HGNC:3313;HGNC:1919;HGNC:19408;HGNC:19410;HGNC:3591;HGNC:5997;HGNC:8033;HGNC:1543;HGNC:4576;HGNC:1544;HGNC:620;HGNC:659;HGNC:14290;HGNC:4038;HGNC:18371;HGNC:9507;HGNC:13487;HGNC:8060;HGNC:15590;HGNC:13861;HGNC:30139;HGNC:8061;HGNC:2363;HGNC:14289;HGNC:19190;HGNC:2362;HGNC:14561;HGNC:7954;HGNC:4140;HGNC:76;HGNC:7952;HGNC:24181;HGNC:8010;HGNC:19359;HGNC:19409;HGNC:20284;HGNC:29290;HGNC:14312;HGNC:9612;HGNC:3388;HGNC:1774;HGNC:7807;HGNC:945;HGNC:9106;HGNC:6153;HGNC:10899;HGNC:24182;HGNC:23059;HGNC:77;HGNC:24968;HGNC:8590;HGNC:8591;HGNC:17447;HGNC:4601;HGNC:9102;HGNC:11186;HGNC:29943;HGNC:29944;HGNC:29945;HGNC:8117;HGNC:11497;HGNC:8148;HGNC:6156;HGNC:2857;HGNC:11320;HGNC:29859;HGNC:15607;HGNC:652;HGNC:14946;HGNC:10252;HGNC:943;HGNC:2695;HGNC:16859;HGNC:29007;HGNC:10831;HGNC:9803	FLNA;ADGRL3;APBB1;ADGRL2;PTPRS;NBEA;NLGN1;IQSEC3;ADAM10;SPTBN2;SEPT7;NRP1;CNKSR2;FZD9;DVL1;ARHGAP39;NDRG1;NDRG2;DLG5;HIP1R;WASF2;ABI2;ACTR3;WASL;LAMA5;ITGA3;CHMP2B;CDKL5;CHMP4BP1;EPHA7;NRP2;SEMA3F;RHEB;HNRNPK;ARHGAP22;IL1RAPL1;SRGN;SHANK2;SHANK3;PTPRF;TANC1;TSC2;GHRL;GHSR;DGKB;ABHD17B;ABHD17A;ABHD17C;LRFN2;NRCAM;VHL;GRID1;ARF4;WNT5A;WNT7A;RAPGEF4;HSPA8;DACT1;PSEN1;PSEN2;TAOK2;DISC1;CDC42;PAK3;MARK2;NF1;ROR2;RBMX;HNRNPM;ITSN1;BAIAP2;TIAM1;PAFAH1B1;MYO9A;DLGAP3;FILIP1;ARHGAP44;STAU1;DRD1;RAP1B;CTTN;CAMKV;GSK3B;MYO5B;EGLN1;RHOA;CFL1;WASF3;WASF1;CTNNA2;PFN1;PFN2;CABP1;ITPKA;SPTB;CTTNBP2;CYFIP1;MARCKS;MYH10;KALRN;PTK2;RIMS3;RIMS4;NCKAP1;VCP;AGRN;MECP2;CSNK2B;CAMK1;CNTNAP4;SEPT11;SPARC;TUBA1A;TUBB;APOE;SEMA3A;DAG1;SPARCL1;CDH8;GPM6A;NECTIN1;PTPRO;PTPRT;SLITRK4;SLITRK1;SLITRK2;WNT3A;PPFIA2;RIMS1;PCLO;RIMBP2;BSN;RIMS2;ERC1;ERC2;CTBP2;PLS3;ACTN1;DNM3;ACTB;ACTG1;CAMK2B;DBNL;INA;NEFL;NEFH;MAGI2;GIT1;RAPSN;SHANK1;DLGAP1;DLG4;MPP2;DLG1;DLG3;DLG2;CTNND2;LAMB2;CADM1;CDH9;EPHA3;PCDH17;IL1RAP;IGSF9B;EFNA5;FLRT3;GPC4;LRFN3;LRFN4;LRFN5;LRRC4;LRRC4B;NCAM1;NTNG2;PTPRD;SLITRK3;LRRC4C;NRXN1;NTNG1;NRG1;CDH10;CDH6;PCDH8;MAPK14;MDGA1;MDGA2;YWHAZ;PLXND1;SYDE1;SYDE2;ERBB4;ADD2;EFNB2;EFNB1;CLEC3B;CLEC3A;SDCBP;CNTN5;PPFIA1;PPFIA3;PPFIA4;RAPH1;FZD5;EPHB2;LRRTM4;PPFIBP2;NTN1;NRG2;CTNNB1;SRCIN1;ELAVL2;CHD4;LRRTM1;LRRTM3;FARP1;IL1RAPL2;NTRK3;CBLN1;GRID2;CBLN2;APP;ARF6;NLGN2;FZD1;CLSTN3;PSD;VPS35;NUMB;ARHGEF15;LZTS1;LZTS3;NUMBL;CRKL;NLGN3;DOCK7;CRK;ARHGEF9;NPTXR;GAP43;ABL1;NPTX1;C1QL2;NRXN3;C1QL3;LRRTM2;SIPA1L1;LRFN1;CRIPT;PTK2B;EPHA4;CDK5;NGEF;ADGRB3;PLXNC1;ITGB1;SKP1;C1QL1;BCAN;ABL2;EXOC2;PAK1;PAK2;CLSTN1;GRN;PLXNA4;SORT1;TENM2;TENM3;TENM4;TENM1;SYNGAP1;OPHN1;ITGB3;DGKZ;ABI1;ABI3;ARHGEF7;ARF1;PPP1R9A;ROCK2;ADGRB1;DBN1;NOS1AP;FRMPD4;SH3GL2;RAC3
473	ADNI	a+t-<CN	GO:0099172	BP	presynapse organization	│ ├─ presynapse organization	GO:0050808			HGNC:14291	NLGN1
474	ADNI	a+t-<CN	GO:0099174	BP	regulation of presynapse organization	│ │ └─ regulation of presynapse organization	GO:0099172			HGNC:14291	NLGN1
475	ADNI	a+t-<CN	GO:0099173	BP	postsynapse organization	│ ├─ postsynapse organization	GO:0050808	2.65768e-127	2.37293e-126	HGNC:29193;HGNC:188;HGNC:11276;HGNC:1717;HGNC:8004;HGNC:19701;HGNC:4047;HGNC:3084;HGNC:29351;HGNC:7679;HGNC:14460;HGNC:2904;HGNC:18415;HGNC:12733;HGNC:24011;HGNC:170;HGNC:12735;HGNC:6485;HGNC:6139;HGNC:24537;HGNC:11411;HGNC:43616;HGNC:3390;HGNC:8005;HGNC:10728;HGNC:10011;HGNC:5044;HGNC:30320;HGNC:5996;HGNC:9361;HGNC:14295;HGNC:14294;HGNC:9670;HGNC:29364;HGNC:12363;HGNC:18129;HGNC:4267;HGNC:2850;HGNC:24278;HGNC:28756;HGNC:26925;HGNC:21226;HGNC:7994;HGNC:12687;HGNC:4575;HGNC:655;HGNC:12784;HGNC:12786;HGNC:16626;HGNC:5241;HGNC:17748;HGNC:9508;HGNC:9509;HGNC:16835;HGNC:2888;HGNC:1736;HGNC:8592;HGNC:3332;HGNC:7765;HGNC:10257;HGNC:9910;HGNC:5046;HGNC:6183;HGNC:947;HGNC:11805;HGNC:8574;HGNC:7608	IQSEC3;ADAM10;SPTBN2;SEPT7;NRP1;CNKSR2;FZD9;DVL1;ARHGAP39;NDRG1;NDRG2;DLG5;HIP1R;WASF2;ABI2;ACTR3;WASL;LAMA5;ITGA3;CHMP2B;CDKL5;CHMP4BP1;EPHA7;NRP2;SEMA3F;RHEB;HNRNPK;ARHGAP22;IL1RAPL1;SRGN;SHANK2;SHANK3;PTPRF;TANC1;TSC2;GHRL;GHSR;DGKB;ABHD17B;ABHD17A;ABHD17C;LRFN2;NRCAM;VHL;GRID1;ARF4;WNT5A;WNT7A;RAPGEF4;HSPA8;DACT1;PSEN1;PSEN2;TAOK2;DISC1;CDC42;PAK3;MARK2;NF1;ROR2;RBMX;HNRNPM;ITSN1;BAIAP2;TIAM1;PAFAH1B1;MYO9A
476	ADNI	a+t-<CN	GO:0099175	BP	regulation of postsynapse organization	│ │ ├─ regulation of postsynapse organization	GO:0099173	4.22603e-92	2.93474e-91	HGNC:24537;HGNC:11411;HGNC:43616;HGNC:3390;HGNC:8005;HGNC:10728;HGNC:10011;HGNC:5044;HGNC:30320;HGNC:5996;HGNC:9361;HGNC:14295;HGNC:14294;HGNC:9670;HGNC:29364;HGNC:12363;HGNC:18129;HGNC:4267;HGNC:2850;HGNC:24278;HGNC:28756;HGNC:26925;HGNC:21226;HGNC:7994;HGNC:12687;HGNC:4575;HGNC:655;HGNC:12784;HGNC:12786;HGNC:16626;HGNC:5241;HGNC:17748;HGNC:188;HGNC:9508;HGNC:9509;HGNC:16835;HGNC:3084;HGNC:2888;HGNC:1736;HGNC:12735;HGNC:8592;HGNC:3332;HGNC:7765;HGNC:10257;HGNC:9910;HGNC:5046;HGNC:6183;HGNC:947;HGNC:11805;HGNC:8574	CHMP2B;CDKL5;CHMP4BP1;EPHA7;NRP2;SEMA3F;RHEB;HNRNPK;ARHGAP22;IL1RAPL1;SRGN;SHANK2;SHANK3;PTPRF;TANC1;TSC2;GHRL;GHSR;DGKB;ABHD17B;ABHD17A;ABHD17C;LRFN2;NRCAM;VHL;GRID1;ARF4;WNT5A;WNT7A;RAPGEF4;HSPA8;DACT1;ADAM10;PSEN1;PSEN2;TAOK2;DVL1;DISC1;CDC42;WASL;PAK3;MARK2;NF1;ROR2;RBMX;HNRNPM;ITSN1;BAIAP2;TIAM1;PAFAH1B1
477	ADNI	a+t-<CN	GO:0099084	BP	postsynaptic specialization organization	│ │ └─ postsynaptic specialization organization	GO:0099173			HGNC:7608	MYO9A
478	ADNI	a+t-<CN	GO:0099563	BP	modification of synaptic structure	│ ├─ modification of synaptic structure	GO:0050808	3.69028e-60	1.59064e-59	HGNC:30368;HGNC:21015;HGNC:29096;HGNC:11370;HGNC:3020;HGNC:9857;HGNC:3338;HGNC:1736;HGNC:28788;HGNC:4617;HGNC:7603;HGNC:24537;HGNC:1232;HGNC:7765;HGNC:667;HGNC:1874;HGNC:12734;HGNC:12732;HGNC:2510;HGNC:8881;HGNC:8882;HGNC:1384;HGNC:6178;HGNC:11274;HGNC:15679;HGNC:13759;HGNC:6759;HGNC:6183;HGNC:947;HGNC:11805;HGNC:7568;HGNC:4814;HGNC:9611	DLGAP3;FILIP1;ARHGAP44;STAU1;DRD1;RAP1B;CTTN;CDC42;CAMKV;GSK3B;MYO5B;CHMP2B;EGLN1;NF1;RHOA;CFL1;WASF3;WASF1;CTNNA2;PFN1;PFN2;CABP1;ITPKA;SPTB;CTTNBP2;CYFIP1;MARCKS;ITSN1;BAIAP2;TIAM1;MYH10;KALRN;PTK2
479	ADNI	a+t-<CN	GO:0099010	BP	modification of postsynaptic structure	│ │ └─ modification of postsynaptic structure	GO:0099563	2.61227e-58	1.08844e-57	HGNC:21015;HGNC:29096;HGNC:11370;HGNC:3020;HGNC:9857;HGNC:3338;HGNC:1736;HGNC:28788;HGNC:4617;HGNC:7603;HGNC:24537;HGNC:1232;HGNC:7765;HGNC:667;HGNC:1874;HGNC:12734;HGNC:12732;HGNC:2510;HGNC:8881;HGNC:8882;HGNC:1384;HGNC:6178;HGNC:11274;HGNC:15679;HGNC:13759;HGNC:6759;HGNC:6183;HGNC:947;HGNC:11805;HGNC:7568;HGNC:4814;HGNC:9611	FILIP1;ARHGAP44;STAU1;DRD1;RAP1B;CTTN;CDC42;CAMKV;GSK3B;MYO5B;CHMP2B;EGLN1;NF1;RHOA;CFL1;WASF3;WASF1;CTNNA2;PFN1;PFN2;CABP1;ITPKA;SPTB;CTTNBP2;CYFIP1;MARCKS;ITSN1;BAIAP2;TIAM1;MYH10;KALRN;PTK2
480	ADNI	a+t-<CN	GO:0099159	BP	regulation of modification of postsynaptic structure	│ │ ├─ regulation of modification of postsynaptic structure	GO:0099010	6.20775e-15	9.57986e-15	HGNC:1736;HGNC:28788;HGNC:4617;HGNC:7603;HGNC:24537;HGNC:1232;HGNC:7765;HGNC:667	CDC42;CAMKV;GSK3B;MYO5B;CHMP2B;EGLN1;NF1;RHOA
481	ADNI	a+t-<CN	GO:0098885	BP	modification of postsynaptic actin cytoskeleton	│ │ └─ modification of postsynaptic actin cytoskeleton	GO:0099010	1.41642e-36	4.21554e-36	HGNC:1874;HGNC:12734;HGNC:12732;HGNC:3338;HGNC:2510;HGNC:8881;HGNC:8882;HGNC:1384;HGNC:6178;HGNC:11274;HGNC:15679;HGNC:13759;HGNC:6759;HGNC:6183;HGNC:947;HGNC:11805;HGNC:7568;HGNC:667;HGNC:4814;HGNC:9611	CFL1;WASF3;WASF1;CTTN;CTNNA2;PFN1;PFN2;CABP1;ITPKA;SPTB;CTTNBP2;CYFIP1;MARCKS;ITSN1;BAIAP2;TIAM1;MYH10;RHOA;KALRN;PTK2
482	ADNI	a+t-<CN	GO:1905274	BP	regulation of modification of postsynaptic actin cytoskeleton	│ │ └─ regulation of modification of postsynaptic actin cytoskeleton	GO:0098885	5.03272e-19	9.53167e-19	HGNC:15679;HGNC:13759;HGNC:6759;HGNC:6183;HGNC:947;HGNC:11805;HGNC:7568;HGNC:667;HGNC:4814;HGNC:9611	CTTNBP2;CYFIP1;MARCKS;ITSN1;BAIAP2;TIAM1;MYH10;RHOA;KALRN;PTK2
483	ADNI	a+t-<CN	GO:0050807	BP	regulation of synapse organization	│ ├─ regulation of synapse organization	GO:0050808	3.43349e-52	1.26231e-51	HGNC:21292;HGNC:16183;HGNC:15679;HGNC:7666;HGNC:12666;HGNC:329;HGNC:6990;HGNC:2460;HGNC:1459;HGNC:18747;HGNC:655;HGNC:25589;HGNC:11219;HGNC:20766;HGNC:20778;HGNC:613;HGNC:10723;HGNC:2666;HGNC:11220;HGNC:1767;HGNC:4460;HGNC:9706;HGNC:9678;HGNC:9682;HGNC:23502;HGNC:20297;HGNC:13449;HGNC:15983;HGNC:12784	RIMS3;RIMS4;CTTNBP2;NCKAP1;VCP;AGRN;MECP2;CSNK2B;CAMK1;CNTNAP4;ARF4;SEPT11;SPARC;TUBA1A;TUBB;APOE;SEMA3A;DAG1;SPARCL1;CDH8;GPM6A;NECTIN1;PTPRO;PTPRT;SLITRK4;SLITRK1;SLITRK2;WNT3A;WNT5A
484	ADNI	a+t-<CN	GO:0098918	BP	structural constituent of synapse	│ ├─ structural constituent of synapse	GO:0050808	1.03922e-61	4.99627e-61	HGNC:9246;HGNC:17282;HGNC:13406;HGNC:30339;HGNC:1117;HGNC:17283;HGNC:17072;HGNC:31922;HGNC:2495;HGNC:9091;HGNC:11276;HGNC:163;HGNC:29125;HGNC:1717;HGNC:132;HGNC:144;HGNC:1461;HGNC:2696;HGNC:6057;HGNC:7739;HGNC:7737;HGNC:18957;HGNC:4272;HGNC:9863;HGNC:14294;HGNC:15474;HGNC:2905;HGNC:14295;HGNC:2903;HGNC:7220;HGNC:2900;HGNC:2902;HGNC:2901;HGNC:2516	PPFIA2;RIMS1;PCLO;RIMBP2;BSN;RIMS2;ERC1;ERC2;CTBP2;PLS3;SPTBN2;ACTN1;DNM3;SEPT7;ACTB;ACTG1;CAMK2B;DBNL;INA;NEFL;NEFH;MAGI2;GIT1;RAPSN;SHANK3;SHANK1;DLGAP1;SHANK2;DLG4;MPP2;DLG1;DLG3;DLG2;CTNND2
485	ADNI	a+t-<CN	GO:0099181	BP	structural constituent of presynapse	│ │ ├─ structural constituent of presynapse	GO:0098918	2.10642e-18	3.76146e-18	HGNC:9246;HGNC:17282;HGNC:13406;HGNC:30339;HGNC:1117;HGNC:17283;HGNC:17072;HGNC:31922;HGNC:2495;HGNC:9091	PPFIA2;RIMS1;PCLO;RIMBP2;BSN;RIMS2;ERC1;ERC2;CTBP2;PLS3
486	ADNI	a+t-<CN	GO:0098882	BP	structural constituent of active zone	│ │ │ ├─ structural constituent of active zone	GO:0099181	6.20775e-15	9.57986e-15	HGNC:17282;HGNC:13406;HGNC:30339;HGNC:1117;HGNC:17283;HGNC:17072;HGNC:31922;HGNC:2495	RIMS1;PCLO;RIMBP2;BSN;RIMS2;ERC1;ERC2;CTBP2
487	ADNI	a+t-<CN	GO:0098699	BP	structural constituent of presynaptic actin cytoskeleton	│ │ │ └─ structural constituent of presynaptic actin cytoskeleton	GO:0099181			HGNC:9091	PLS3
488	ADNI	a+t-<CN	GO:0099186	BP	structural constituent of postsynapse	│ │ └─ structural constituent of postsynapse	GO:0098918	2.02048e-43	6.64632e-43	HGNC:11276;HGNC:163;HGNC:29125;HGNC:1717;HGNC:132;HGNC:144;HGNC:1461;HGNC:2696;HGNC:6057;HGNC:7739;HGNC:7737;HGNC:18957;HGNC:4272;HGNC:9863;HGNC:14294;HGNC:15474;HGNC:2905;HGNC:14295;HGNC:2903;HGNC:7220;HGNC:2900;HGNC:2902;HGNC:2901;HGNC:2516	SPTBN2;ACTN1;DNM3;SEPT7;ACTB;ACTG1;CAMK2B;DBNL;INA;NEFL;NEFH;MAGI2;GIT1;RAPSN;SHANK3;SHANK1;DLGAP1;SHANK2;DLG4;MPP2;DLG1;DLG3;DLG2;CTNND2
489	ADNI	a+t-<CN	GO:0098973	BP	structural constituent of postsynaptic actin cytoskeleton	│ │ ├─ structural constituent of postsynaptic actin cytoskeleton	GO:0099186	5.2992e-08	5.91429e-08	HGNC:132;HGNC:144;HGNC:1461;HGNC:2696	ACTB;ACTG1;CAMK2B;DBNL
490	ADNI	a+t-<CN	GO:0099184	BP	structural constituent of postsynaptic intermediate filament cytoskeleton	│ │ ├─ structural constituent of postsynaptic intermediate filament cytoskeleton	GO:0099186	1.47271e-06	1.6291e-06	HGNC:6057;HGNC:7739;HGNC:7737	INA;NEFL;NEFH
491	ADNI	a+t-<CN	GO:0098879	BP	structural constituent of postsynaptic specialization	│ │ ├─ structural constituent of postsynaptic specialization	GO:0099186	2.93397e-06	2.93397e-06	HGNC:18957;HGNC:4272;HGNC:9863	MAGI2;GIT1;RAPSN
492	ADNI	a+t-<CN	GO:0098919	BP	structural constituent of postsynaptic density	│ │ └─ structural constituent of postsynaptic density	GO:0099186	3.84486e-20	7.39396e-20	HGNC:14294;HGNC:15474;HGNC:2905;HGNC:18957;HGNC:14295;HGNC:2903;HGNC:7220;HGNC:2900;HGNC:2902;HGNC:2901;HGNC:2516	SHANK3;SHANK1;DLGAP1;MAGI2;SHANK2;DLG4;MPP2;DLG1;DLG3;DLG2;CTNND2
493	ADNI	a+t-<CN	GO:0150043	BP	structural constituent of synapse-associated extracellular matrix	│ ├─ structural constituent of synapse-associated extracellular matrix	GO:0050808			HGNC:6487	LAMB2
494	ADNI	a+t-<CN	GO:0099560	BP	synapse adhesion between pre- and post-synapse	│ ├─ synapse adhesion between pre- and post-synapse	GO:0050808	5.08749e-67	2.54375e-66	HGNC:11220;HGNC:5951;HGNC:1768;HGNC:3387;HGNC:14267;HGNC:5995;HGNC:32326;HGNC:3225;HGNC:3762;HGNC:4452;HGNC:28370;HGNC:28456;HGNC:20360;HGNC:15586;HGNC:25042;HGNC:7656;HGNC:14288;HGNC:9670;HGNC:9681;HGNC:9668;HGNC:20297;HGNC:13449;HGNC:23501;HGNC:29317;HGNC:14291;HGNC:8008;HGNC:23319;HGNC:7997;HGNC:1749;HGNC:1765;HGNC:6139;HGNC:18957;HGNC:8660;HGNC:16835;HGNC:6876;HGNC:19267;HGNC:19835	SPARCL1;CADM1;CDH9;EPHA3;PCDH17;IL1RAP;IGSF9B;EFNA5;FLRT3;GPC4;LRFN3;LRFN4;LRFN5;LRRC4;LRRC4B;NCAM1;NTNG2;PTPRF;PTPRS;PTPRD;SLITRK1;SLITRK2;SLITRK3;LRRC4C;NLGN1;NRXN1;NTNG1;NRG1;CDH10;CDH6;ITGA3;MAGI2;PCDH8;TAOK2;MAPK14;MDGA1;MDGA2
495	ADNI	a+t-<CN	GO:0099179	BP	regulation of synaptic membrane adhesion	│ │ └─ regulation of synaptic membrane adhesion	GO:0099560	3.34889e-13	4.81162e-13	HGNC:18957;HGNC:28370;HGNC:8660;HGNC:16835;HGNC:6876;HGNC:19267;HGNC:19835	MAGI2;LRFN3;PCDH8;TAOK2;MAPK14;MDGA1;MDGA2
496	ADNI	a+t-<CN	GO:0008039	BP	synaptic target recognition	│ ├─ synaptic target recognition	GO:0050808	2.93397e-06	2.93397e-06	HGNC:12855;HGNC:9107;HGNC:10723	YWHAZ;PLXND1;SEMA3A
497	ADNI	a+t-<CN	GO:0007416	BP	synapse assembly	│ ├─ synapse assembly	GO:0050808	7.36315e-175	8.36722e-174	HGNC:25824;HGNC:25841;HGNC:1768;HGNC:5951;HGNC:3432;HGNC:244;HGNC:3227;HGNC:3084;HGNC:3226;HGNC:11891;HGNC:2052;HGNC:10662;HGNC:2175;HGNC:9245;HGNC:9246;HGNC:9247;HGNC:9248;HGNC:14436;HGNC:9668;HGNC:9681;HGNC:8008;HGNC:4043;HGNC:3393;HGNC:19411;HGNC:9250;HGNC:8029;HGNC:7998;HGNC:2514;HGNC:29506;HGNC:3313;HGNC:1919;HGNC:5995;HGNC:5996;HGNC:19408;HGNC:19410;HGNC:7997;HGNC:3591;HGNC:5997;HGNC:8033;HGNC:1543;HGNC:4576;HGNC:1544;HGNC:620;HGNC:25042;HGNC:20360;HGNC:28456;HGNC:28370;HGNC:4452;HGNC:20297;HGNC:13449;HGNC:23501;HGNC:659;HGNC:14290;HGNC:19267;HGNC:14288;HGNC:4038;HGNC:15983;HGNC:12786;HGNC:18371;HGNC:19835;HGNC:9507;HGNC:13487;HGNC:8060;HGNC:15590;HGNC:13861;HGNC:30139;HGNC:8061;HGNC:2363;HGNC:14291;HGNC:14289;HGNC:19190;HGNC:2362;HGNC:14561;HGNC:7954;HGNC:4140;HGNC:76;HGNC:12784;HGNC:11276;HGNC:7952;HGNC:24181;HGNC:8010;HGNC:19359;HGNC:19409;HGNC:20284;HGNC:29290;HGNC:14312;HGNC:9612	SYDE1;SYDE2;CDH9;CADM1;ERBB4;ADD2;EFNB2;DVL1;EFNB1;CLEC3B;CLEC3A;SDCBP;CNTN5;PPFIA1;PPFIA2;PPFIA3;PPFIA4;RAPH1;PTPRD;PTPRS;NRXN1;FZD5;EPHB2;LRRTM4;PPFIBP2;NTN1;NRG2;CTNNB1;SRCIN1;ELAVL2;CHD4;IL1RAP;IL1RAPL1;LRRTM1;LRRTM3;NRG1;FARP1;IL1RAPL2;NTRK3;CBLN1;GRID2;CBLN2;APP;LRRC4B;LRFN5;LRFN4;LRFN3;GPC4;SLITRK1;SLITRK2;SLITRK3;ARF6;NLGN2;MDGA1;NTNG2;FZD1;WNT3A;WNT7A;CLSTN3;MDGA2;PSD;VPS35;NUMB;ARHGEF15;LZTS1;LZTS3;NUMBL;CRKL;NLGN1;NLGN3;DOCK7;CRK;ARHGEF9;NPTXR;GAP43;ABL1;WNT5A;SPTBN2;NPTX1;C1QL2;NRXN3;C1QL3;LRRTM2;SIPA1L1;LRFN1;CRIPT;PTK2B
498	ADNI	a+t-<CN	GO:0099054	BP	presynapse assembly	│ │ ├─ presynapse assembly	GO:0007416	1.1892e-30	3.16277e-30	HGNC:3227;HGNC:3084;HGNC:3226;HGNC:11891;HGNC:2052;HGNC:10662;HGNC:2175;HGNC:5951;HGNC:9245;HGNC:9246;HGNC:9247;HGNC:9248;HGNC:14436;HGNC:9668;HGNC:9681;HGNC:8008;HGNC:4043	EFNB2;DVL1;EFNB1;CLEC3B;CLEC3A;SDCBP;CNTN5;CADM1;PPFIA1;PPFIA2;PPFIA3;PPFIA4;RAPH1;PTPRD;PTPRS;NRXN1;FZD5
499	ADNI	a+t-<CN	GO:0051963	BP	regulation of synapse assembly	│ │ ├─ regulation of synapse assembly	GO:0007416	1.53931e-84	9.62071e-84	HGNC:3393;HGNC:19411;HGNC:9250;HGNC:8029;HGNC:7998;HGNC:2514;HGNC:29506;HGNC:3313;HGNC:1919;HGNC:5995;HGNC:5996;HGNC:19408;HGNC:19410;HGNC:7997;HGNC:3591;HGNC:5997;HGNC:8033;HGNC:1543;HGNC:4576;HGNC:1544;HGNC:620;HGNC:25042;HGNC:20360;HGNC:28456;HGNC:28370;HGNC:4452;HGNC:20297;HGNC:13449;HGNC:23501;HGNC:659;HGNC:14290;HGNC:8008;HGNC:19267;HGNC:14288;HGNC:4038;HGNC:15983;HGNC:12786;HGNC:18371;HGNC:19835;HGNC:9507;HGNC:13487;HGNC:8060;HGNC:15590;HGNC:13861;HGNC:30139;HGNC:8061	EPHB2;LRRTM4;PPFIBP2;NTN1;NRG2;CTNNB1;SRCIN1;ELAVL2;CHD4;IL1RAP;IL1RAPL1;LRRTM1;LRRTM3;NRG1;FARP1;IL1RAPL2;NTRK3;CBLN1;GRID2;CBLN2;APP;LRRC4B;LRFN5;LRFN4;LRFN3;GPC4;SLITRK1;SLITRK2;SLITRK3;ARF6;NLGN2;NRXN1;MDGA1;NTNG2;FZD1;WNT3A;WNT7A;CLSTN3;MDGA2;PSD;VPS35;NUMB;ARHGEF15;LZTS1;LZTS3;NUMBL
500	ADNI	a+t-<CN	GO:1905606	BP	regulation of presynapse assembly	│ │ │ ├─ regulation of presynapse assembly	GO:0051963	5.06193e-54	1.9174e-53	HGNC:5995;HGNC:5996;HGNC:19408;HGNC:19410;HGNC:7997;HGNC:3591;HGNC:5997;HGNC:8033;HGNC:1543;HGNC:4576;HGNC:1544;HGNC:620;HGNC:25042;HGNC:20360;HGNC:28456;HGNC:28370;HGNC:4452;HGNC:20297;HGNC:13449;HGNC:23501;HGNC:659;HGNC:14290;HGNC:8008;HGNC:19267;HGNC:14288;HGNC:4038;HGNC:15983;HGNC:12786;HGNC:18371;HGNC:19835	IL1RAP;IL1RAPL1;LRRTM1;LRRTM3;NRG1;FARP1;IL1RAPL2;NTRK3;CBLN1;GRID2;CBLN2;APP;LRRC4B;LRFN5;LRFN4;LRFN3;GPC4;SLITRK1;SLITRK2;SLITRK3;ARF6;NLGN2;NRXN1;MDGA1;NTNG2;FZD1;WNT3A;WNT7A;CLSTN3;MDGA2
501	ADNI	a+t-<CN	GO:0150052	BP	regulation of postsynapse assembly	│ │ │ └─ regulation of postsynapse assembly	GO:0051963	3.34889e-13	4.81162e-13	HGNC:9507;HGNC:13487;HGNC:8060;HGNC:15590;HGNC:13861;HGNC:30139;HGNC:8061	PSD;VPS35;NUMB;ARHGEF15;LZTS1;LZTS3;NUMBL
502	ADNI	a+t-<CN	GO:0098698	BP	postsynaptic specialization assembly	│ │ ├─ postsynaptic specialization assembly	GO:0007416	1.05437e-57	4.11862e-57	HGNC:2363;HGNC:14290;HGNC:14291;HGNC:14288;HGNC:14289;HGNC:19190;HGNC:2362;HGNC:14561;HGNC:7954;HGNC:4140;HGNC:76;HGNC:8008;HGNC:12784;HGNC:11276;HGNC:8033;HGNC:7952;HGNC:24181;HGNC:8010;HGNC:19359;HGNC:19409;HGNC:19408;HGNC:5995;HGNC:9668;HGNC:20284;HGNC:9681;HGNC:1543;HGNC:4576;HGNC:25042;HGNC:28456;HGNC:29290;HGNC:14312;HGNC:9612	CRKL;NLGN2;NLGN1;NTNG2;NLGN3;DOCK7;CRK;ARHGEF9;NPTXR;GAP43;ABL1;NRXN1;WNT5A;SPTBN2;NTRK3;NPTX1;C1QL2;NRXN3;C1QL3;LRRTM2;LRRTM1;IL1RAP;PTPRD;SIPA1L1;PTPRS;CBLN1;GRID2;LRRC4B;LRFN4;LRFN1;CRIPT;PTK2B
503	ADNI	a+t-<CN	GO:0099150	BP	regulation of postsynaptic specialization assembly	│ │ │ ├─ regulation of postsynaptic specialization assembly	GO:0098698	3.34889e-13	4.81162e-13	HGNC:14561;HGNC:7954;HGNC:4140;HGNC:76;HGNC:8008;HGNC:12784;HGNC:11276	ARHGEF9;NPTXR;GAP43;ABL1;NRXN1;WNT5A;SPTBN2
504	ADNI	a+t-<CN	GO:0097107	BP	postsynaptic density assembly	│ │ │ └─ postsynaptic density assembly	GO:0098698	3.4455e-34	9.57084e-34	HGNC:8033;HGNC:7952;HGNC:24181;HGNC:8010;HGNC:19359;HGNC:19409;HGNC:19408;HGNC:5995;HGNC:9668;HGNC:20284;HGNC:9681;HGNC:1543;HGNC:4576;HGNC:8008;HGNC:25042;HGNC:28456;HGNC:29290;HGNC:14312;HGNC:9612	NTRK3;NPTX1;C1QL2;NRXN3;C1QL3;LRRTM2;LRRTM1;IL1RAP;PTPRD;SIPA1L1;PTPRS;CBLN1;GRID2;NRXN1;LRRC4B;LRFN4;LRFN1;CRIPT;PTK2B
505	ADNI	a+t-<CN	GO:0099151	BP	regulation of postsynaptic density assembly	│ │ │ └─ regulation of postsynaptic density assembly	GO:0097107	2.22969e-25	4.97698e-25	HGNC:19409;HGNC:19408;HGNC:5995;HGNC:9668;HGNC:20284;HGNC:9681;HGNC:1543;HGNC:4576;HGNC:8008;HGNC:25042;HGNC:28456;HGNC:29290;HGNC:14312;HGNC:9612	LRRTM2;LRRTM1;IL1RAP;PTPRD;SIPA1L1;PTPRS;CBLN1;GRID2;NRXN1;LRRC4B;LRFN4;LRFN1;CRIPT;PTK2B
506	ADNI	a+t-<CN	GO:0097104	BP	postsynaptic membrane assembly	│ │ └─ postsynaptic membrane assembly	GO:0007416			HGNC:3393	EPHB2
507	ADNI	a+t-<CN	GO:0098883	BP	synapse disassembly	│ ├─ synapse disassembly	GO:0050808	6.20775e-15		HGNC:3388;HGNC:1774;HGNC:7807;HGNC:945;HGNC:9106;HGNC:6153;HGNC:10899;HGNC:24182	EPHA4;CDK5;NGEF;ADGRB3;PLXNC1;ITGB1;SKP1;C1QL1
508	ADNI	a+t-<CN	GO:1905806	BP	regulation of synapse disassembly	│ │ └─ regulation of synapse disassembly	GO:0098883	6.20775e-15	9.57986e-15	HGNC:1774;HGNC:3388;HGNC:7807;HGNC:945;HGNC:9106;HGNC:6153;HGNC:10899;HGNC:24182	CDK5;EPHA4;NGEF;ADGRB3;PLXNC1;ITGB1;SKP1;C1QL1
509	ADNI	a+t-<CN	GO:0060074	BP	synapse maturation	│ ├─ synapse maturation	GO:0050808	1.97568e-27	4.84235e-27	HGNC:8881;HGNC:23059;HGNC:77;HGNC:24968;HGNC:7739;HGNC:8590;HGNC:8591;HGNC:8592;HGNC:12855;HGNC:7998;HGNC:17447;HGNC:24181;HGNC:945;HGNC:1461;HGNC:13487	PFN1;BCAN;ABL2;EXOC2;NEFL;PAK1;PAK2;PAK3;YWHAZ;NRG2;CLSTN1;C1QL2;ADGRB3;CAMK2B;VPS35
510	ADNI	a+t-<CN	GO:0090128	BP	regulation of synapse maturation	│ │ └─ regulation of synapse maturation	GO:0060074	3.49817e-22	7.16837e-22	HGNC:24968;HGNC:7739;HGNC:8590;HGNC:8591;HGNC:8592;HGNC:12855;HGNC:7998;HGNC:17447;HGNC:24181;HGNC:945;HGNC:1461;HGNC:13487	EXOC2;NEFL;PAK1;PAK2;PAK3;YWHAZ;NRG2;CLSTN1;C1QL2;ADGRB3;CAMK2B;VPS35
511	ADNI	a+t-<CN	GO:0099558	BP	maintenance of synapse structure	│ ├─ maintenance of synapse structure	GO:0050808	6.87535e-29	1.71884e-28	HGNC:4601;HGNC:10723;HGNC:9102;HGNC:11186;HGNC:29943;HGNC:29944;HGNC:29945;HGNC:8117;HGNC:5951;HGNC:11497;HGNC:5241;HGNC:8148;HGNC:6156;HGNC:6153;HGNC:2857;HGNC:659	GRN;SEMA3A;PLXNA4;SORT1;TENM2;TENM3;TENM4;TENM1;CADM1;SYNGAP1;HSPA8;OPHN1;ITGB3;ITGB1;DGKZ;ARF6
512	ADNI	a+t-<CN	GO:0099559	BP	maintenance of alignment of postsynaptic density and presynaptic active zone	│ │ ├─ maintenance of alignment of postsynaptic density and presynaptic active zone	GO:0099558	5.2992e-08	5.91429e-08	HGNC:29943;HGNC:29944;HGNC:29945;HGNC:8117	TENM2;TENM3;TENM4;TENM1
513	ADNI	a+t-<CN	GO:0098880	BP	maintenance of postsynaptic specialization structure	│ │ └─ maintenance of postsynaptic specialization structure	GO:0099558	6.20775e-15	9.57986e-15	HGNC:5951;HGNC:11497;HGNC:5241;HGNC:8148;HGNC:6156;HGNC:6153;HGNC:2857;HGNC:659	CADM1;SYNGAP1;HSPA8;OPHN1;ITGB3;ITGB1;DGKZ;ARF6
514	ADNI	a+t-<CN	GO:0099562	BP	maintenance of postsynaptic density structure	│ │ └─ maintenance of postsynaptic density structure	GO:0098880			HGNC:2857;HGNC:659	DGKZ;ARF6
515	ADNI	a+t-<CN	GO:0099187	BP	presynaptic cytoskeleton organization	│ ├─ presynaptic cytoskeleton organization	GO:0050808	5.2992e-08		HGNC:11320;HGNC:24011;HGNC:29859;HGNC:15607	ABI1;ABI2;ABI3;ARHGEF7
516	ADNI	a+t-<CN	GO:0099140	BP	presynaptic actin cytoskeleton organization	│ │ └─ presynaptic actin cytoskeleton organization	GO:0099187	5.2992e-08	5.91429e-08	HGNC:11320;HGNC:24011;HGNC:29859;HGNC:15607	ABI1;ABI2;ABI3;ARHGEF7
517	ADNI	a+t-<CN	GO:0099188	BP	postsynaptic cytoskeleton organization	│ └─ postsynaptic cytoskeleton organization	GO:0050808	1.26604e-41	3.95636e-41	HGNC:12733;HGNC:652;HGNC:24011;HGNC:14946;HGNC:3591;HGNC:10252;HGNC:20284;HGNC:943;HGNC:2695;HGNC:170;HGNC:12735;HGNC:15607;HGNC:16859;HGNC:29007;HGNC:7568;HGNC:10831;HGNC:29506;HGNC:2696;HGNC:9803;HGNC:29943;HGNC:29944;HGNC:29945;HGNC:8117	WASF2;ARF1;ABI2;PPP1R9A;FARP1;ROCK2;SIPA1L1;ADGRB1;DBN1;ACTR3;WASL;ARHGEF7;NOS1AP;FRMPD4;MYH10;SH3GL2;SRCIN1;DBNL;RAC3;TENM2;TENM3;TENM4;TENM1
518	ADNI	a+t-<CN	GO:0098974	BP	postsynaptic actin cytoskeleton organization	│ ├─ postsynaptic actin cytoskeleton organization	GO:0099188	1.72983e-34	4.9143e-34	HGNC:12733;HGNC:652;HGNC:24011;HGNC:14946;HGNC:3591;HGNC:10252;HGNC:20284;HGNC:943;HGNC:2695;HGNC:170;HGNC:12735;HGNC:15607;HGNC:16859;HGNC:29007;HGNC:7568;HGNC:10831;HGNC:29506;HGNC:2696;HGNC:9803	WASF2;ARF1;ABI2;PPP1R9A;FARP1;ROCK2;SIPA1L1;ADGRB1;DBN1;ACTR3;WASL;ARHGEF7;NOS1AP;FRMPD4;MYH10;SH3GL2;SRCIN1;DBNL;RAC3
519	ADNI	a+t-<CN	GO:0099190	BP	postsynaptic spectrin-associated cytoskeleton organization	│ └─ postsynaptic spectrin-associated cytoskeleton organization	GO:0099188	5.2992e-08	5.91429e-08	HGNC:29943;HGNC:29944;HGNC:29945;HGNC:8117	TENM2;TENM3;TENM4;TENM1
520	ADNI	a+t-<CN	SYNGO:metabolism	BP	metabolism	├─ metabolism	SYNGO:synprocess	1.16465e-194	1.45582e-193	HGNC:31399;HGNC:11055;HGNC:11054;HGNC:10924;HGNC:24278;HGNC:2159;HGNC:4141;HGNC:21698;HGNC:13432;HGNC:1748;HGNC:7727;HGNC:12631;HGNC:13581;HGNC:24679;HGNC:21744;HGNC:3942;HGNC:21745;HGNC:3775;HGNC:3287;HGNC:18683;HGNC:13759;HGNC:3288;HGNC:108;HGNC:2228;HGNC:14259;HGNC:29105;HGNC:8607;HGNC:188;HGNC:9508;HGNC:9509;HGNC:10064;HGNC:8988;HGNC:1232;HGNC:12687;HGNC:24023;HGNC:2553;HGNC:4092;HGNC:4093;HGNC:10315;HGNC:10369;HGNC:10298;HGNC:10299;HGNC:10301;HGNC:10302;HGNC:10303;HGNC:10304;HGNC:10305;HGNC:10307;HGNC:10306;HGNC:10310;HGNC:10316;HGNC:10317;HGNC:10327;HGNC:10325;HGNC:10328;HGNC:10329;HGNC:10330;HGNC:10331;HGNC:10336;HGNC:10340;HGNC:10344;HGNC:10345;HGNC:13631;HGNC:10359;HGNC:10347;HGNC:10348;HGNC:10349;HGNC:10353;HGNC:10360;HGNC:10362;HGNC:10363;HGNC:10364;HGNC:10368;HGNC:10371;HGNC:10377;HGNC:12458;HGNC:10383;HGNC:10384;HGNC:10385;HGNC:10387;HGNC:10389;HGNC:10396;HGNC:10411;HGNC:10414;HGNC:10417;HGNC:10418;HGNC:10426;HGNC:10386;HGNC:10416;HGNC:3214;HGNC:3315;HGNC:24615;HGNC:26776;HGNC:20271	SLC6A17;SLC6A8;SLC6A7;SLC16A3;ABHD17B;CNR1;GAPDH;RNF216;RNF19A;CDH1;NEDD4;USP8;FBXO2;FBXL20;CPEB1;MTOR;CPEB2;FMR1;EIF4E;EIF4A3;CYFIP1;EIF4EBP1;ACHE;COMT;RAB26;PLEKHG5;PRKN;ADAM10;PSEN1;PSEN2;TRIM3;PIN1;EGLN1;VHL;KLHL17;CUL3;GAD1;GAD2;RPL22;RPL9;RPL10;RPL10A;RPL11;RPL12;RPL13;RPL13A;RPL14;RPL17;RPL15;RPL18;RPL23;RPL23A;RPL26;RPL24;RPL27;RPL27A;RPL28;RPL29;RPL32;RPL34;RPL35;RPL35A;RPL36;RPL36A;RPL37;RPL37A;RPL38;RPL4;RPL5;RPL6;RPL7;RPL7A;RPL8;RPLP0;RPLP2;UBA52;RPS10;RPS11;RPS12;RPS14;RPS15A;RPS16;RPS24;RPS26;RPS27A;RPS28;RPS5;RPS13;RPS27;EEF2;ELAVL4;EEF2K;TENT2;NGDN
521	ADNI	a+t-<CN	SYNGO:presyn_ATPmetabolic	BP	ATP metabolic process in the presynapse	│ ├─ ATP metabolic process in the presynapse	SYNGO:metabolism			HGNC:2159	CNR1
522	ADNI	a+t-<CN	SYNGO:presyn_regulationATPmetabolic	BP	regulation of ATP metabolic process in the presynapse	│ │ └─ regulation of ATP metabolic process in the presynapse	SYNGO:presyn_ATPmetabolic			HGNC:2159	CNR1
523	ADNI	a+t-<CN	SYNGO:postsyn_ATPmetabolic	BP	ATP metabolic process in the postsynapse	│ ├─ ATP metabolic process in the postsynapse	SYNGO:metabolism			HGNC:4141	GAPDH
524	ADNI	a+t-<CN	GO:0099546	BP	protein catabolic process, modulating synaptic transmission	│ ├─ protein catabolic process, modulating synaptic transmission	SYNGO:metabolism			HGNC:21698	RNF216
525	ADNI	a+t-<CN	GO:0099574	BP	regulation of protein catabolic process at synapse, modulating synaptic transmission	│ ├─ regulation of protein catabolic process at synapse, modulating synaptic transmission	SYNGO:metabolism	1.80421e-11	2.50584e-11	HGNC:13432;HGNC:1748;HGNC:7727;HGNC:12631;HGNC:13581;HGNC:24679	RNF19A;CDH1;NEDD4;USP8;FBXO2;FBXL20
526	ADNI	a+t-<CN	GO:0099576	BP	regulation of protein catabolic process at postsynapse, modulating synaptic transmission	│ │ ├─ regulation of protein catabolic process at postsynapse, modulating synaptic transmission	GO:0099574	9.74062e-10	1.25523e-09	HGNC:13432;HGNC:1748;HGNC:7727;HGNC:12631;HGNC:13581	RNF19A;CDH1;NEDD4;USP8;FBXO2
527	ADNI	a+t-<CN	GO:0099575	BP	regulation of protein catabolic process at presynapse, modulating synaptic transmission	│ │ └─ regulation of protein catabolic process at presynapse, modulating synaptic transmission	GO:0099574			HGNC:24679	FBXL20
528	ADNI	a+t-<CN	GO:0099547	BP	regulation of translation at synapse, modulating synaptic transmission	│ ├─ regulation of translation at synapse, modulating synaptic transmission	SYNGO:metabolism	3.11748e-15	5.1958e-15	HGNC:21744;HGNC:3942;HGNC:21745;HGNC:3775;HGNC:3287;HGNC:18683;HGNC:13759;HGNC:3288	CPEB1;MTOR;CPEB2;FMR1;EIF4E;EIF4A3;CYFIP1;EIF4EBP1
529	ADNI	a+t-<CN	GO:0099578	BP	regulation of translation at postsynapse, modulating synaptic transmission	│ │ ├─ regulation of translation at postsynapse, modulating synaptic transmission	GO:0099547	2.66052e-08	3.39351e-08	HGNC:3775;HGNC:3287;HGNC:18683;HGNC:13759	FMR1;EIF4E;EIF4A3;CYFIP1
530	ADNI	a+t-<CN	GO:0099577	BP	regulation of translation at presynapse, modulating synaptic transmission	│ │ └─ regulation of translation at presynapse, modulating synaptic transmission	GO:0099547			HGNC:3775;HGNC:3288	FMR1;EIF4EBP1
531	ADNI	a+t-<CN	GO:0042135	BP	neurotransmitter catabolic process	│ ├─ neurotransmitter catabolic process	SYNGO:metabolism			HGNC:108;HGNC:2228	ACHE;COMT
532	ADNI	a+t-<CN	SYNGO:catabolic_synapse	BP	protein catabolic process at synapse	│ ├─ protein catabolic process at synapse	SYNGO:metabolism	1.25179e-23	2.60789e-23	HGNC:14259;HGNC:29105;HGNC:8607;HGNC:188;HGNC:9508;HGNC:9509;HGNC:10064;HGNC:8988;HGNC:1232;HGNC:12687;HGNC:24023;HGNC:2553;HGNC:7727	RAB26;PLEKHG5;PRKN;ADAM10;PSEN1;PSEN2;TRIM3;PIN1;EGLN1;VHL;KLHL17;CUL3;NEDD4
533	ADNI	a+t-<CN	SYNGO:catabolic_presynapse	BP	protein catabolic process at presynapse	│ │ ├─ protein catabolic process at presynapse	SYNGO:catabolic_synapse	2.93397e-06		HGNC:14259;HGNC:29105;HGNC:8607	RAB26;PLEKHG5;PRKN
534	ADNI	a+t-<CN	SYNGO:catabolic_presynapse_regulation	BP	regulation of protein catabolic process at presynapse	│ │ │ └─ regulation of protein catabolic process at presynapse	SYNGO:catabolic_presynapse	2.93397e-06	2.93397e-06	HGNC:14259;HGNC:29105;HGNC:8607	RAB26;PLEKHG5;PRKN
535	ADNI	a+t-<CN	SYNGO:catabolic_postsynapse	BP	protein catabolic process at postsynapse	│ │ └─ protein catabolic process at postsynapse	SYNGO:catabolic_synapse	2.10642e-18	3.76146e-18	HGNC:188;HGNC:9508;HGNC:9509;HGNC:10064;HGNC:8988;HGNC:1232;HGNC:12687;HGNC:24023;HGNC:2553;HGNC:7727	ADAM10;PSEN1;PSEN2;TRIM3;PIN1;EGLN1;VHL;KLHL17;CUL3;NEDD4
536	ADNI	a+t-<CN	SYNGO:catabolic_postsynapse_regulation	BP	regulation of protein catabolic process at postsynapse	│ │ └─ regulation of protein catabolic process at postsynapse	SYNGO:catabolic_postsynapse	3.34889e-13	4.81162e-13	HGNC:10064;HGNC:8988;HGNC:1232;HGNC:12687;HGNC:24023;HGNC:2553;HGNC:7727	TRIM3;PIN1;EGLN1;VHL;KLHL17;CUL3;NEDD4
537	ADNI	a+t-<CN	GO:0042136	BP	neurotransmitter biosynthetic process	│ ├─ neurotransmitter biosynthetic process	SYNGO:metabolism			HGNC:4092;HGNC:4093	GAD1;GAD2
538	ADNI	a+t-<CN	SYNGO:translation_synapse	BP	protein translation at synapse	│ └─ protein translation at synapse	SYNGO:metabolism	3.6313e-104		HGNC:10315;HGNC:10369;HGNC:10298;HGNC:10299;HGNC:10301;HGNC:10302;HGNC:10303;HGNC:10304;HGNC:10305;HGNC:10307;HGNC:10306;HGNC:10310;HGNC:10316;HGNC:10317;HGNC:10327;HGNC:10325;HGNC:10328;HGNC:10329;HGNC:10330;HGNC:10331;HGNC:10336;HGNC:10340;HGNC:10344;HGNC:10345;HGNC:13631;HGNC:10359;HGNC:10347;HGNC:10348;HGNC:10349;HGNC:10353;HGNC:10360;HGNC:10362;HGNC:10363;HGNC:10364;HGNC:10368;HGNC:10371;HGNC:10377;HGNC:12458;HGNC:10383;HGNC:10384;HGNC:10385;HGNC:10387;HGNC:10389;HGNC:10396;HGNC:10411;HGNC:10414;HGNC:10417;HGNC:10418;HGNC:10426;HGNC:10386;HGNC:10416;HGNC:3214;HGNC:3315;HGNC:24615;HGNC:26776;HGNC:20271	RPL22;RPL9;RPL10;RPL10A;RPL11;RPL12;RPL13;RPL13A;RPL14;RPL17;RPL15;RPL18;RPL23;RPL23A;RPL26;RPL24;RPL27;RPL27A;RPL28;RPL29;RPL32;RPL34;RPL35;RPL35A;RPL36;RPL36A;RPL37;RPL37A;RPL38;RPL4;RPL5;RPL6;RPL7;RPL7A;RPL8;RPLP0;RPLP2;UBA52;RPS10;RPS11;RPS12;RPS14;RPS15A;RPS16;RPS24;RPS26;RPS27A;RPS28;RPS5;RPS13;RPS27;EEF2;ELAVL4;EEF2K;TENT2;NGDN
539	ADNI	a+t-<CN	SYNGO:translation_presynapse	BP	protein translation at presynapse	│ ├─ protein translation at presynapse	SYNGO:translation_synapse	4.35146e-94	3.1996e-93	HGNC:10315;HGNC:10369;HGNC:10298;HGNC:10299;HGNC:10301;HGNC:10302;HGNC:10303;HGNC:10304;HGNC:10305;HGNC:10307;HGNC:10306;HGNC:10310;HGNC:10316;HGNC:10317;HGNC:10327;HGNC:10325;HGNC:10328;HGNC:10329;HGNC:10330;HGNC:10331;HGNC:10336;HGNC:10340;HGNC:10344;HGNC:10345;HGNC:13631;HGNC:10359;HGNC:10347;HGNC:10348;HGNC:10349;HGNC:10353;HGNC:10360;HGNC:10362;HGNC:10363;HGNC:10364;HGNC:10368;HGNC:10371;HGNC:10377;HGNC:12458;HGNC:10383;HGNC:10384;HGNC:10385;HGNC:10387;HGNC:10389;HGNC:10396;HGNC:10411;HGNC:10414;HGNC:10417;HGNC:10418;HGNC:10426;HGNC:10386;HGNC:10416	RPL22;RPL9;RPL10;RPL10A;RPL11;RPL12;RPL13;RPL13A;RPL14;RPL17;RPL15;RPL18;RPL23;RPL23A;RPL26;RPL24;RPL27;RPL27A;RPL28;RPL29;RPL32;RPL34;RPL35;RPL35A;RPL36;RPL36A;RPL37;RPL37A;RPL38;RPL4;RPL5;RPL6;RPL7;RPL7A;RPL8;RPLP0;RPLP2;UBA52;RPS10;RPS11;RPS12;RPS14;RPS15A;RPS16;RPS24;RPS26;RPS27A;RPS28;RPS5;RPS13;RPS27
540	ADNI	a+t-<CN	SYNGO:translation_postsynapse	BP	protein translation at postsynapse	│ └─ protein translation at postsynapse	SYNGO:translation_synapse	3.6313e-104	3.02608e-103	HGNC:3214;HGNC:10369;HGNC:10298;HGNC:10299;HGNC:10301;HGNC:10302;HGNC:10303;HGNC:10304;HGNC:10305;HGNC:10307;HGNC:10306;HGNC:10310;HGNC:10316;HGNC:10315;HGNC:10317;HGNC:10327;HGNC:10325;HGNC:10328;HGNC:10329;HGNC:10330;HGNC:10331;HGNC:10336;HGNC:10340;HGNC:10344;HGNC:10345;HGNC:13631;HGNC:10359;HGNC:10347;HGNC:10348;HGNC:10349;HGNC:10353;HGNC:10360;HGNC:10362;HGNC:10363;HGNC:10364;HGNC:10368;HGNC:10371;HGNC:10377;HGNC:12458;HGNC:10383;HGNC:10384;HGNC:10385;HGNC:10387;HGNC:10389;HGNC:10396;HGNC:10411;HGNC:10414;HGNC:10417;HGNC:10418;HGNC:10426;HGNC:10386;HGNC:10416;HGNC:3315;HGNC:24615;HGNC:26776;HGNC:20271	EEF2;RPL9;RPL10;RPL10A;RPL11;RPL12;RPL13;RPL13A;RPL14;RPL17;RPL15;RPL18;RPL23;RPL22;RPL23A;RPL26;RPL24;RPL27;RPL27A;RPL28;RPL29;RPL32;RPL34;RPL35;RPL35A;RPL36;RPL36A;RPL37;RPL37A;RPL38;RPL4;RPL5;RPL6;RPL7;RPL7A;RPL8;RPLP0;RPLP2;UBA52;RPS10;RPS11;RPS12;RPS14;RPS15A;RPS16;RPS24;RPS26;RPS27A;RPS28;RPS5;RPS13;RPS27;ELAVL4;EEF2K;TENT2;NGDN
541	ADNI	a+t-<CN	SYNGO:translation_postsynapse_regulation	BP	regulation of protein translation at postsynapse	│ └─ regulation of protein translation at postsynapse	SYNGO:translation_postsynapse	5.2992e-08	5.91429e-08	HGNC:3315;HGNC:24615;HGNC:26776;HGNC:20271	ELAVL4;EEF2K;TENT2;NGDN
542	ADNI	a+t-<CN	SYNGO:transport	BP	transport	└─ transport	SYNGO:synprocess	2.07141e-61	9.24736e-61	HGNC:11052;HGNC:3014;HGNC:7602;HGNC:17972;HGNC:18263;HGNC:3659;HGNC:24968;HGNC:11729;HGNC:3758;HGNC:6323;HGNC:19167;HGNC:12732;HGNC:9701;HGNC:5048;HGNC:10774;HGNC:11370;HGNC:11371;HGNC:6766;HGNC:25564;HGNC:7603;HGNC:18706;HGNC:7007;HGNC:17059;HGNC:6872;HGNC:17447;HGNC:18708;HGNC:23841;HGNC:30377;HGNC:9760;HGNC:18790;HGNC:13487;HGNC:18707;HGNC:29096;HGNC:568	SLC6A6;DPYSL2;MYO5A;NRN1;RAB21;FEZ1;EXOC2;TERF2;FLOT2;KIF5A;KIF17;WASF1;PURA;HNRNPU;SFPQ;STAU1;STAU2;MADD;ARL8B;MYO5B;GRIPAP1;RAB8A;SACM1L;MAPK10;CLSTN1;GRIP1;GRIP2;SCRIB;RAB11A;NSG1;VPS35;GRASP;ARHGAP44;AP3D1
543	ADNI	a+t-<CN	GO:0008088	BP	axo-dendritic transport	├─ axo-dendritic transport	SYNGO:transport	1.25179e-23	2.60789e-23	HGNC:18263;HGNC:3659;HGNC:24968;HGNC:11729;HGNC:3758;HGNC:6323;HGNC:19167;HGNC:12732;HGNC:9701;HGNC:5048;HGNC:10774;HGNC:11370;HGNC:11371	RAB21;FEZ1;EXOC2;TERF2;FLOT2;KIF5A;KIF17;WASF1;PURA;HNRNPU;SFPQ;STAU1;STAU2
544	ADNI	a+t-<CN	GO:0098930	BP	axonal transport	│ ├─ axonal transport	GO:0008088	5.2992e-08	5.91429e-08	HGNC:18263;HGNC:3659;HGNC:24968;HGNC:11729	RAB21;FEZ1;EXOC2;TERF2
545	ADNI	a+t-<CN	GO:0008089	BP	anterograde axonal transport	│ │ ├─ anterograde axonal transport	GO:0098930	2.93397e-06	2.93397e-06	HGNC:18263;HGNC:3659;HGNC:24968	RAB21;FEZ1;EXOC2
546	ADNI	a+t-<CN	GO:0099641	BP	anterograde axonal protein transport	│ │ │ └─ anterograde axonal protein transport	GO:0008089			HGNC:3659;HGNC:24968	FEZ1;EXOC2
547	ADNI	a+t-<CN	GO:0099088	BP	axonal transport of messenger ribonucleoprotein complex	│ │ └─ axonal transport of messenger ribonucleoprotein complex	GO:0098930			HGNC:11729	TERF2
548	ADNI	a+t-<CN	GO:0098935	BP	dendritic transport	│ └─ dendritic transport	GO:0008088	1.14653e-16	1.93671e-16	HGNC:3758;HGNC:6323;HGNC:19167;HGNC:12732;HGNC:9701;HGNC:5048;HGNC:10774;HGNC:11370;HGNC:11371	FLOT2;KIF5A;KIF17;WASF1;PURA;HNRNPU;SFPQ;STAU1;STAU2
549	ADNI	a+t-<CN	GO:0098937	BP	anterograde dendritic transport	│ ├─ anterograde dendritic transport	GO:0098935	2.93397e-06	2.93397e-06	HGNC:3758;HGNC:6323;HGNC:19167	FLOT2;KIF5A;KIF17
550	ADNI	a+t-<CN	GO:0098971	BP	anterograde dendritic transport of neurotransmitter receptor complex	│ │ └─ anterograde dendritic transport of neurotransmitter receptor complex	GO:0098937			HGNC:6323;HGNC:19167	KIF5A;KIF17
551	ADNI	a+t-<CN	GO:0098939	BP	dendritic transport of mitochondrion	│ ├─ dendritic transport of mitochondrion	GO:0098935			HGNC:12732	WASF1
552	ADNI	a+t-<CN	GO:0098961	BP	dendritic transport of ribonucleoprotein complex	│ └─ dendritic transport of ribonucleoprotein complex	GO:0098935	9.74062e-10		HGNC:9701;HGNC:5048;HGNC:10774;HGNC:11370;HGNC:11371	PURA;HNRNPU;SFPQ;STAU1;STAU2
553	ADNI	a+t-<CN	GO:0098963	BP	dendritic transport of messenger ribonucleoprotein complex	│ └─ dendritic transport of messenger ribonucleoprotein complex	GO:0098961	9.74062e-10	1.25523e-09	HGNC:9701;HGNC:5048;HGNC:10774;HGNC:11370;HGNC:11371	PURA;HNRNPU;SFPQ;STAU1;STAU2
554	ADNI	a+t-<CN	GO:0098964	BP	anterograde dendritic transport of messenger ribonucleoprotein complex	│ └─ anterograde dendritic transport of messenger ribonucleoprotein complex	GO:0098963			HGNC:11371	STAU2
555	ADNI	a+t-<CN	GO:0099514	BP	synaptic vesicle cytoskeletal transport	├─ synaptic vesicle cytoskeletal transport	SYNGO:transport			HGNC:6766;HGNC:25564	MADD;ARL8B
556	ADNI	a+t-<CN	GO:0099517	BP	synaptic vesicle transport along microtubule	│ └─ synaptic vesicle transport along microtubule	GO:0099514			HGNC:6766;HGNC:25564	MADD;ARL8B
557	ADNI	a+t-<CN	GO:0048490	BP	anterograde synaptic vesicle transport	│ └─ anterograde synaptic vesicle transport	GO:0099517			HGNC:6766;HGNC:25564	MADD;ARL8B
558	ADNI	a+t-<CN	GO:1903742	BP	regulation of anterograde synaptic vesicle transport	│ └─ regulation of anterograde synaptic vesicle transport	GO:0048490			HGNC:25564	ARL8B
559	ADNI	a+t-<CN	GO:0099090	BP	synaptic vesicle recycling via endosome	├─ synaptic vesicle recycling via endosome	SYNGO:transport			HGNC:7603;HGNC:18706	MYO5B;GRIPAP1
560	ADNI	a+t-<CN	GO:0099158	BP	regulation of recycling endosome localization within postsynapse	│ └─ regulation of recycling endosome localization within postsynapse	GO:0099090			HGNC:18706	GRIPAP1
561	ADNI	a+t-<CN	GO:0099089	BP	establishment of endoplasmic reticulum localization to postsynapse	├─ establishment of endoplasmic reticulum localization to postsynapse	SYNGO:transport			HGNC:7602	MYO5A
562	ADNI	a+t-<CN	GO:0099637	BP	neurotransmitter receptor transport	└─ neurotransmitter receptor transport	SYNGO:transport	3.93458e-27	9.10783e-27	HGNC:7007;HGNC:17059;HGNC:6872;HGNC:17447;HGNC:7603;HGNC:18708;HGNC:23841;HGNC:30377;HGNC:9760;HGNC:18790;HGNC:13487;HGNC:18706;HGNC:18707;HGNC:29096;HGNC:568	RAB8A;SACM1L;MAPK10;CLSTN1;MYO5B;GRIP1;GRIP2;SCRIB;RAB11A;NSG1;VPS35;GRIPAP1;GRASP;ARHGAP44;AP3D1
563	ADNI	a+t-<CN	GO:0098877	BP	neurotransmitter receptor transport to plasma membrane	├─ neurotransmitter receptor transport to plasma membrane	GO:0099637	2.22969e-25	4.97698e-25	HGNC:7007;HGNC:17059;HGNC:6872;HGNC:17447;HGNC:7603;HGNC:18708;HGNC:23841;HGNC:30377;HGNC:9760;HGNC:18790;HGNC:13487;HGNC:18706;HGNC:18707;HGNC:29096	RAB8A;SACM1L;MAPK10;CLSTN1;MYO5B;GRIP1;GRIP2;SCRIB;RAB11A;NSG1;VPS35;GRIPAP1;GRASP;ARHGAP44
564	ADNI	a+t-<CN	GO:0098969	BP	neurotransmitter receptor transport to postsynaptic membrane	│ ├─ neurotransmitter receptor transport to postsynaptic membrane	GO:0098877	5.2992e-08	5.91429e-08	HGNC:7007;HGNC:17059;HGNC:6872;HGNC:17447	RAB8A;SACM1L;MAPK10;CLSTN1
565	ADNI	a+t-<CN	GO:0099639	BP	neurotransmitter receptor transport, endosome to plasma membrane	│ └─ neurotransmitter receptor transport, endosome to plasma membrane	GO:0098877	3.84486e-20	7.39396e-20	HGNC:7603;HGNC:18708;HGNC:23841;HGNC:30377;HGNC:9760;HGNC:18790;HGNC:7007;HGNC:13487;HGNC:18706;HGNC:18707;HGNC:29096	MYO5B;GRIP1;GRIP2;SCRIB;RAB11A;NSG1;RAB8A;VPS35;GRIPAP1;GRASP;ARHGAP44
566	ADNI	a+t-<CN	GO:0098887	BP	neurotransmitter receptor transport, endosome to postsynaptic membrane	│ └─ neurotransmitter receptor transport, endosome to postsynaptic membrane	GO:0099639	2.10642e-18	3.76146e-18	HGNC:18708;HGNC:23841;HGNC:30377;HGNC:9760;HGNC:18790;HGNC:7007;HGNC:13487;HGNC:18706;HGNC:18707;HGNC:29096	GRIP1;GRIP2;SCRIB;RAB11A;NSG1;RAB8A;VPS35;GRIPAP1;GRASP;ARHGAP44
567	ADNI	a+t-<CN	GO:0099152	BP	regulation of neurotransmitter receptor transport, endosome to postsynaptic membrane	│ └─ regulation of neurotransmitter receptor transport, endosome to postsynaptic membrane	GO:0098887	2.93397e-06	2.93397e-06	HGNC:18706;HGNC:18707;HGNC:29096	GRIPAP1;GRASP;ARHGAP44
568	ADNI	a+t-<CN	GO:0098943	BP	neurotransmitter receptor transport, postsynaptic endosome to lysosome	└─ neurotransmitter receptor transport, postsynaptic endosome to lysosome	GO:0099637			HGNC:568	AP3D1
569	EMIF-AD	a+t+>CN	GO:0045202	CC	synapse	synapse		-0.030049	-1.80294	HGNC:18583;HGNC:9067;HGNC:3757;HGNC:7007;HGNC:18370;HGNC:18263;HGNC:14244;HGNC:3758;HGNC:9317;HGNC:16183;HGNC:3403;HGNC:4004;HGNC:30897;HGNC:13760;HGNC:9388;HGNC:9390;HGNC:9391;HGNC:10934;HGNC:3313;HGNC:12666;HGNC:329;HGNC:15916;HGNC:29647;HGNC:8057;HGNC:8554;HGNC:12733;HGNC:10436;HGNC:12420;HGNC:3300;HGNC:3211;HGNC:3280;HGNC:3214;HGNC:3265;HGNC:10377;HGNC:6502;HGNC:10421;HGNC:10331;HGNC:10307;HGNC:10360;HGNC:10362;HGNC:12458;HGNC:10347;HGNC:10388;HGNC:10440;HGNC:10332;HGNC:10386;HGNC:10401;HGNC:10420;HGNC:10311;HGNC:10371;HGNC:10310;HGNC:10312;HGNC:10301;HGNC:10424;HGNC:10409;HGNC:10402;HGNC:10325;HGNC:10368;HGNC:10404;HGNC:10413;HGNC:10363;HGNC:10364;HGNC:13631;HGNC:10298;HGNC:10299;HGNC:10334;HGNC:10349;HGNC:10369;HGNC:10397;HGNC:10405;HGNC:10442;HGNC:6838;HGNC:13476;HGNC:11044;HGNC:1052;HGNC:10922;HGNC:3711;HGNC:5036;HGNC:24679;HGNC:7642;HGNC:12005;HGNC:2465;HGNC:2464;HGNC:9685;HGNC:17780;HGNC:143;HGNC:705;HGNC:23366;HGNC:6743;HGNC:12363;HGNC:21100;HGNC:9246;HGNC:9247;HGNC:9248;HGNC:17787;HGNC:31822;HGNC:9302;HGNC:9303;HGNC:9955;HGNC:13733;HGNC:9314;HGNC:9315;HGNC:264;HGNC:268;HGNC:10469;HGNC:678;HGNC:4227;HGNC:10410;HGNC:11026;HGNC:380;HGNC:602;HGNC:2095;HGNC:3015;HGNC:3192;HGNC:3661;HGNC:3662;HGNC:3694;HGNC:4449;HGNC:2380;HGNC:11219;HGNC:12684;HGNC:10831;HGNC:10830;HGNC:9299;HGNC:4452;HGNC:4454;HGNC:4329;HGNC:4077;HGNC:2252;HGNC:29132;HGNC:1750;HGNC:1753;HGNC:12854;HGNC:8660;HGNC:6766;HGNC:15852;HGNC:9304;HGNC:12852;HGNC:12851;HGNC:12853;HGNC:15983;HGNC:4042;HGNC:3087;HGNC:4043;HGNC:20075;HGNC:3419;HGNC:17789;HGNC:1768;HGNC:903;HGNC:974;HGNC:1765;HGNC:1749;HGNC:10302;HGNC:10303;HGNC:10304;HGNC:10305;HGNC:10306;HGNC:10313;HGNC:10315;HGNC:10316;HGNC:10317;HGNC:10328;HGNC:10327;HGNC:10329;HGNC:10330;HGNC:10333;HGNC:10336;HGNC:10344;HGNC:10345;HGNC:10359;HGNC:10348;HGNC:10372;HGNC:10340;HGNC:10383;HGNC:10384;HGNC:10385;HGNC:10387;HGNC:10389;HGNC:10396;HGNC:10411;HGNC:10414;HGNC:10417;HGNC:10418;HGNC:10426;HGNC:10416;HGNC:17867;HGNC:533;HGNC:1767;HGNC:1435;HGNC:17189;HGNC:17187;HGNC:11511;HGNC:18638;HGNC:6160;HGNC:6156;HGNC:6153;HGNC:4088;HGNC:9664;HGNC:4267;HGNC:11007;HGNC:29148;HGNC:30273;HGNC:9758;HGNC:9786;HGNC:14902;HGNC:1497;HGNC:16075;HGNC:11009;HGNC:1404;HGNC:29478;HGNC:3014;HGNC:1401;HGNC:933;HGNC:3387;HGNC:23149;HGNC:1426;HGNC:16018;HGNC:946;HGNC:12566;HGNC:2310;HGNC:2309;HGNC:21745;HGNC:21698;HGNC:11503;HGNC:7641;HGNC:15751;HGNC:11504;HGNC:8882;HGNC:581;HGNC:8881;HGNC:2987;HGNC:14946;HGNC:9250;HGNC:1775;HGNC:1226;HGNC:10750;HGNC:9164;HGNC:15848;HGNC:14674;HGNC:11003;HGNC:11276;HGNC:11446;HGNC:19665;HGNC:16511;HGNC:3084;HGNC:4814;HGNC:471;HGNC:29125;HGNC:2856;HGNC:5241;HGNC:3242;HGNC:30652;HGNC:30765;HGNC:9630;HGNC:18601;HGNC:4913;HGNC:12642;HGNC:19679;HGNC:9283;HGNC:9281;HGNC:555;HGNC:14584;HGNC:15972;HGNC:13487;HGNC:243;HGNC:244;HGNC:245;HGNC:568;HGNC:20879;HGNC:16859;HGNC:10003;HGNC:4401;HGNC:23271;HGNC:29192;HGNC:25412;HGNC:17938;HGNC:2888;HGNC:15853;HGNC:2696;HGNC:289;HGNC:290;HGNC:4092;HGNC:4093;HGNC:2176;HGNC:8607;HGNC:6137;HGNC:19266;HGNC:9380;HGNC:8148;HGNC:9612;HGNC:9402;HGNC:9393;HGNC:9395;HGNC:2495;HGNC:9401;HGNC:9153;HGNC:9316;HGNC:3775;HGNC:8016;HGNC:947;HGNC:5034;HGNC:4812;HGNC:4851;HGNC:3953;HGNC:24600;HGNC:6759;HGNC:7142;HGNC:1434;HGNC:1460;HGNC:2460;HGNC:14436;HGNC:18618;HGNC:11140;HGNC:16288;HGNC:12648;HGNC:7734;HGNC:7739;HGNC:144;HGNC:30306;HGNC:1243;HGNC:23150;HGNC:8011;HGNC:620;HGNC:30669;HGNC:29096;HGNC:14583;HGNC:12303;HGNC:661;HGNC:17282;HGNC:1117;HGNC:13406;HGNC:30339;HGNC:17283;HGNC:16831;HGNC:29344;HGNC:33891;HGNC:33892;HGNC:17072;HGNC:31922;HGNC:25824;HGNC:25841;HGNC:2494;HGNC:2510;HGNC:2514;HGNC:29059;HGNC:4687;HGNC:2515;HGNC:7979;HGNC:578;HGNC:12669;HGNC:1399;HGNC:27652;HGNC:23319;HGNC:14288;HGNC:8912;HGNC:2855;HGNC:815;HGNC:814;HGNC:817;HGNC:1473;HGNC:1388;HGNC:1395;HGNC:4460;HGNC:10596;HGNC:1951;HGNC:281;HGNC:4599;HGNC:4572;HGNC:4571;HGNC:4574;HGNC:4076;HGNC:4081;HGNC:4082;HGNC:4584;HGNC:4586;HGNC:4588;HGNC:16768;HGNC:3168;HGNC:6284;HGNC:6269;HGNC:4596;HGNC:4600;HGNC:1391;HGNC:8539;HGNC:8541;HGNC:8542;HGNC:8533;HGNC:15459;HGNC:4070;HGNC:9706;HGNC:19239;HGNC:28370;HGNC:8008;HGNC:7997;HGNC:11433;HGNC:4845;HGNC:6139;HGNC:4573;HGNC:7605;HGNC:8570;HGNC:6183;HGNC:2092;HGNC:8996;HGNC:2972;HGNC:2973;HGNC:2091;HGNC:2090;HGNC:21604;HGNC:24634;HGNC:15514;HGNC:14986;HGNC:12645;HGNC:17145;HGNC:2938;HGNC:22408;HGNC:8820;HGNC:11501;HGNC:14579;HGNC:30389;HGNC:10700;HGNC:12712;HGNC:11133;HGNC:868;HGNC:865;HGNC:866;HGNC:855;HGNC:13724;HGNC:853;HGNC:854;HGNC:856;HGNC:13527;HGNC:857;HGNC:16832;HGNC:864;HGNC:862;HGNC:18303;HGNC:8831;HGNC:16704;HGNC:17328;HGNC:11138;HGNC:543;HGNC:14259;HGNC:9767;HGNC:9777;HGNC:9778;HGNC:30269;HGNC:16235;HGNC:9783;HGNC:9784;HGNC:9785;HGNC:9774;HGNC:9761;HGNC:9759;HGNC:9782;HGNC:9781;HGNC:16524;HGNC:9788;HGNC:9763;HGNC:11494;HGNC:10819;HGNC:11496;HGNC:11495;HGNC:2985;HGNC:17056;HGNC:4141;HGNC:12643;HGNC:10563;HGNC:11486;HGNC:13634;HGNC:22980;HGNC:2021;HGNC:10935;HGNC:30386;HGNC:25380;HGNC:16703;HGNC:11018;HGNC:31399;HGNC:20151;HGNC:11056;HGNC:11054;HGNC:11048;HGNC:10936;HGNC:8154;HGNC:8153;HGNC:11507;HGNC:13531;HGNC:11014;HGNC:11506;HGNC:11498;HGNC:16507;HGNC:9677;HGNC:16874;HGNC:20566;HGNC:30670;HGNC:11431;HGNC:11441;HGNC:11442;HGNC:12762;HGNC:6499;HGNC:11430;HGNC:12644;HGNC:11509;HGNC:11510;HGNC:19265;HGNC:10966;HGNC:25417;HGNC:30757;HGNC:9051;HGNC:10575;HGNC:5464;HGNC:11512;HGNC:11513;HGNC:30378;HGNC:1717;HGNC:10004;HGNC:11132;HGNC:2171;HGNC:2175;HGNC:9501;HGNC:6250;HGNC:6222;HGNC:6233;HGNC:6235;HGNC:816;HGNC:6234;HGNC:6236;HGNC:6218;HGNC:6220;HGNC:6221;HGNC:17601;HGNC:3393;HGNC:3388;HGNC:6299;HGNC:6264;HGNC:6267;HGNC:6270;HGNC:5951;HGNC:239;HGNC:11051;HGNC:3226;HGNC:1389;HGNC:1392;HGNC:801;HGNC:3227;HGNC:3228;HGNC:18747;HGNC:10583;HGNC:10588;HGNC:10582;HGNC:4030;HGNC:11042;HGNC:10944;HGNC:10945;HGNC:8534;HGNC:2159;HGNC:1390;HGNC:11050;HGNC:202;HGNC:11049;HGNC:9681;HGNC:8156;HGNC:262;HGNC:263;HGNC:20973;HGNC:30238;HGNC:9508;HGNC:9509;HGNC:17091;HGNC:30100;HGNC:29509;HGNC:277;HGNC:14267;HGNC:4579;HGNC:4582;HGNC:4583;HGNC:5297;HGNC:4328;HGNC:4326;HGNC:4079;HGNC:11514;HGNC:10585;HGNC:4585;HGNC:1960;HGNC:1958;HGNC:15963;HGNC:1962;HGNC:5293;HGNC:5286;HGNC:5302;HGNC:5287;HGNC:6257;HGNC:3432;HGNC:1759;HGNC:10940;HGNC:4507;HGNC:4595;HGNC:30500;HGNC:7656;HGNC:9668;HGNC:3023;HGNC:3020;HGNC:3025;HGNC:3026;HGNC:1950;HGNC:1952;HGNC:1953;HGNC:4485;HGNC:21625;HGNC:1183;HGNC:3166;HGNC:7956;HGNC:3430;HGNC:10429;HGNC:10353;HGNC:6182;HGNC:6180;HGNC:613;HGNC:6572;HGNC:1543;HGNC:108;HGNC:6485;HGNC:6487;HGNC:6482;HGNC:6492;HGNC:6484;HGNC:7952;HGNC:7953;HGNC:24181;HGNC:19359;HGNC:24182;HGNC:11220;HGNC:11131;HGNC:18708;HGNC:3754;HGNC:188;HGNC:24163;HGNC:21746;HGNC:4024;HGNC:13759;HGNC:9392;HGNC:3312;HGNC:7666;HGNC:4023;HGNC:24036;HGNC:10064;HGNC:12732;HGNC:12734;HGNC:3287;HGNC:1464;HGNC:11439;HGNC:29843;HGNC:6192;HGNC:9701;HGNC:21747;HGNC:19092;HGNC:3285;HGNC:3289;HGNC:8590;HGNC:169;HGNC:170;HGNC:9287;HGNC:11275;HGNC:3296;HGNC:5044;HGNC:1748;HGNC:6057;HGNC:25589;HGNC:28788;HGNC:15842;HGNC:4272;HGNC:5144;HGNC:24596;HGNC:20284;HGNC:9611;HGNC:8032;HGNC:9801;HGNC:11438;HGNC:667;HGNC:1774;HGNC:12735;HGNC:8000;HGNC:77;HGNC:4047;HGNC:29351;HGNC:5270;HGNC:25903;HGNC:16835;HGNC:16523;HGNC:15590;HGNC:17748;HGNC:23479;HGNC:1441;HGNC:2157;HGNC:2228;HGNC:2325;HGNC:18415;HGNC:24023;HGNC:13221;HGNC:3332;HGNC:11274;HGNC:11273;HGNC:10257;HGNC:7608;HGNC:16921;HGNC:7602;HGNC:7603;HGNC:21015;HGNC:3338;HGNC:14957;HGNC:14958;HGNC:427;HGNC:682;HGNC:21744;HGNC:26776;HGNC:8609;HGNC:20271;HGNC:21292;HGNC:9399;HGNC:17512;HGNC:9056;HGNC:9588;HGNC:8988;HGNC:7727;HGNC:418;HGNC:3288;HGNC:2695;HGNC:5033;HGNC:3942;HGNC:2666;HGNC:7737;HGNC:15679;HGNC:24011;HGNC:132;HGNC:7568;HGNC:17089;HGNC:6178;HGNC:6404;HGNC:30672;HGNC:17447;HGNC:6872;HGNC:14561;HGNC:30368;HGNC:24476;HGNC:12855;HGNC:29568;HGNC:2928;HGNC:15465;HGNC:11283;HGNC:7872;HGNC:9361;HGNC:6735;HGNC:12841;HGNC:6524;HGNC:18472;HGNC:367;HGNC:9863;HGNC:9502;HGNC:3390;HGNC:8538;HGNC:4080;HGNC:4075;HGNC:5300;HGNC:1957;HGNC:14079;HGNC:13800;HGNC:1955;HGNC:1965;HGNC:1961;HGNC:1966;HGNC:31715;HGNC:4078;HGNC:4083;HGNC:4087;HGNC:6238;HGNC:6239;HGNC:35409;HGNC:23501;HGNC:19408;HGNC:19409;HGNC:14290;HGNC:14291;HGNC:14289;HGNC:14287;HGNC:15529;HGNC:6231;HGNC:17513;HGNC:17514;HGNC:3032;HGNC:11320;HGNC:8591;HGNC:8592;HGNC:14295;HGNC:14294;HGNC:15474;HGNC:18957;HGNC:6394;HGNC:6395;HGNC:43616;HGNC:18707;HGNC:16062;HGNC:11364;HGNC:1461;HGNC:24537;HGNC:9298;HGNC:9059;HGNC:3420;HGNC:1459;HGNC:2516;HGNC:1232;HGNC:6871;HGNC:6840;HGNC:652;HGNC:13838;HGNC:30036;HGNC:4617;HGNC:3271;HGNC:3297;HGNC:10439;HGNC:12362;HGNC:8648;HGNC:5042;HGNC:5041;HGNC:24941;HGNC:10011;HGNC:12631;HGNC:23841;HGNC:2857;HGNC:1491;HGNC:16626;HGNC:7208;HGNC:12687;HGNC:76;HGNC:29007;HGNC:8060;HGNC:9996;HGNC:2904;HGNC:11393;HGNC:11524;HGNC:17904;HGNC:2847;HGNC:24615;HGNC:30139;HGNC:2674;HGNC:9910;HGNC:5046;HGNC:16923;HGNC:1384;HGNC:375;HGNC:11411;HGNC:11497;HGNC:29112;HGNC:2905;HGNC:4037;HGNC:164;HGNC:2900;HGNC:2902;HGNC:81;HGNC:1014;HGNC:9507;HGNC:29364;HGNC:30212;HGNC:28130;HGNC:11172;HGNC:7978;HGNC:2974;HGNC:10832;HGNC:14312;HGNC:17098;HGNC:648;HGNC:2901;HGNC:2903;HGNC:7220;HGNC:24278;HGNC:28756;HGNC:13861;HGNC:379;HGNC:10055;HGNC:30377;HGNC:11805;HGNC:2850;HGNC:19701;HGNC:4593;HGNC:232;HGNC:201;HGNC:19411;HGNC:5996;HGNC:19410;HGNC:283;HGNC:23496;HGNC:2701;HGNC:10924;HGNC:1408;HGNC:28283;HGNC:14085;HGNC:1406;HGNC:1407;HGNC:13628;HGNC:4575;HGNC:4576;HGNC:10928;HGNC:37231;HGNC:13823;HGNC:28744;HGNC:29290;HGNC:21226;HGNC:28456;HGNC:20360;HGNC:15586;HGNC:25042;HGNC:29317;HGNC:18531;HGNC:9670;HGNC:9682;HGNC:9678;HGNC:17664;HGNC:34491;HGNC:11012;HGNC:3024;HGNC:20297;HGNC:7994;HGNC:16767;HGNC:16699;HGNC:13626;HGNC:18371;HGNC:17448;HGNC:6229;HGNC:945;HGNC:6144;HGNC:10734;HGNC:10730;HGNC:14644;HGNC:29193;HGNC:32326;HGNC:10834;HGNC:9394;HGNC:18790;HGNC:18706;HGNC:9760;HGNC:2172;HGNC:2363;HGNC:29943;HGNC:3591;HGNC:13581;HGNC:4597;HGNC:8004;HGNC:11055;HGNC:11052;HGNC:11068;HGNC:11069;HGNC:11070;HGNC:2467;HGNC:943;HGNC:8005;HGNC:18582;HGNC:8033;HGNC:21398;HGNC:1409;HGNC:3762;HGNC:1165;HGNC:4084;HGNC:13943;HGNC:4085;HGNC:286;HGNC:13449;HGNC:6263;HGNC:6291;HGNC:6141;HGNC:6158;HGNC:10441;HGNC:18540;HGNC:23059;HGNC:319;HGNC:5318;HGNC:11953	PPM1H;PLD1;FLOT1;RAB8A;RAB1B;RAB21;RAB18;FLOT2;PPP3R1;RIMS4;STX2;FUBP1;VCPIP1;CYFIP2;PRKAR1A;PRKAR1B;PRKAR2A;SLC18A1;ELAVL2;VCP;AGRN;PAK5;MAGI3;NUFIP1;PABPC1;WASF2;RPS6KB1;TUFM;EIF5A;EEF1D;EIF3B;EEF2;EIF2S1;RPLP2;RPSA;RPS3A;RPL29;RPL17;RPL5;RPL6;UBA52;RPL37;RPS15;RPS7;RPL3;RPS13;RPS18;RPS3;RPL18A;RPLP0;RPL18;RPL19;RPL11;RPS4X;RPS21;RPS19;RPL24;RPL8;RPS2;RPS25;RPL7;RPL7A;RPL36;RPL10;RPL10A;RPL31;RPL38;RPL9;RPS17;RPS20;RPS9;MAP1LC3A;TTYH1;SLC6A11;BIN1;SLC16A1;FKBP1A;HNRNPD;FBXL20;NAPG;TPD52;NCAN;VCAN;PTPRZ1;ACTBL2;ACTC1;ARPC2;ARPC5L;CAPRIN1;TSC2;QKI;PPFIA2;PPFIA3;PPFIA4;LIN7A;PLCXD3;PPP2R1A;PPP2R1B;RELA;CDH23;PPP3CA;PPP3CB;ADORA2B;ADORA3;RTN3;ARHGDIA;GDI2;RPS23;SLC3A2;AKR1A1;APOA4;CLU;DPYSL3;EEF1A2;FGA;FGB;FGG;GPC1;HAPLN1;SPARC;VGF;SH3GL2;SH3GL1;PPP2CA;GPC4;GPC6;GLRB;GABRA3;CORO1A;ABLIM3;CDH11;CDH13;YWHAQ;PCDH8;MADD;ARFGAP1;PPP2R2A;YWHAG;YWHAE;YWHAH;WNT3A;FZD4;DVL3;FZD5;USP46;EPS15;LIN7C;CDH9;AXIN1;BCAS1;CDH6;CDH10;RPL12;RPL13;RPL13A;RPL14;RPL15;RPL21;RPL22;RPL23;RPL23A;RPL27;RPL26;RPL27A;RPL28;RPL30;RPL32;RPL35;RPL35A;RPL36A;RPL37A;RPLP1;RPL34;RPS10;RPS11;RPS12;RPS14;RPS15A;RPS16;RPS24;RPS26;RPS27A;RPS28;RPS5;RPS27;NPTN;ANXA1;CDH8;CALB2;OLFM2;OLFM1;SYT3;SYT6;ITGB5;ITGB3;ITGB1;GABRG3;PTPRA;GHSR;SLC2A3;FBXO45;RAB8B;RAB1A;RAB6A;RAB6B;CASK;RAB33B;SLC2A4;CACNB4;ROGDI;DPYSL2;CACNB1;BACE1;EPHA3;UNC13C;CADPS;CADPS2;MAGI1;UNC13B;CPLX2;CPLX1;CPEB2;RNF216;SYNJ1;NAPA;NAPB;SYNJ2;PFN2;APBB1;PFN1;DOCK1;PPP1R9A;PPFIBP2;CDK5R1;GIPC1;SEPT3;SEPT5;SEPT6;PCDH15;SLC29A1;SPTBN2;STXBP3;STXBP5;SEPT8;DVL1;KALRN;AMPH;DNM3;DGKQ;HSPA8;EHD1;STON2;TNIK;PTN;RTN4R;HIP1;VAMP1;AAK1;PPP1CC;PPP1CA;AP1G1;VPS16;VPS18;VPS35;ADD1;ADD2;ADD3;AP3D1;CASKIN1;NOS1AP;RGS7;GNB5;RGS7BP;KIAA1107;SGIP1;CALY;DISC1;ARFGEF2;DBNL;GRK2;GRK3;GAD1;GAD2;CNTN6;PRKN;ITGA2;SYT10;PRKACA;OPHN1;PTK2B;PRKCG;PRKCA;PRKCB;CTBP2;PRKCE;PNKD;PPP3CC;FMR1;NSF;BAIAP2;HNRNPAB;HAP1;HTT;NCS1;ANKS1B;MARCKS;MARCKSL1;CALB1;CAMK2A;CSNK2B;RAPH1;LRRK2;SNCB;TRIM9;VAPA;NEFM;NEFL;ACTG1;PHB2;C1QBP;UNC13A;CNTNAP1;APP;SNAP47;ARHGAP44;VPS11;TRIO;ARFGAP3;RIMS1;BSN;PCLO;RIMBP2;RIMS2;TSPOAP1;RIMBP3;RIMBP3B;RIMBP3C;ERC1;ERC2;SYDE1;SYDE2;CTBP1;CTNNA2;CTNNB1;IQSEC2;GUCY1B1;CTNND1;NR3C2;APBA1;VDAC1;CACNA2D1;CPLX3;NTNG1;NTNG2;PHB;DGKI;ATP2B2;ATP2B1;ATP2B4;CANX;CACNA1A;CACNA1H;GPM6A;SCN8A;CHRM2;ADRA2A;GRM7;GRIA2;GRIA1;GRIA4;GABRA2;GABRB1;GABRB2;GRIN1;GRIN2B;GRIN2D;GRIN3B;LPAR2;KCNMA1;KCNJ8;GRM4;GRM8;CACNA1D;P2RY1;P2RY2;P2RY4;P2RX1;P2RX2;GABBR1;NECTIN1;SYT11;LRFN3;NRXN1;NRG1;STX1A;HCN1;ITGA3;GRIA3;MYO6;PACSIN1;ITSN1;CLTC;PIP5K1C;DNM1;DNM1L;CLTB;CLTA;EPN1;EPS15L1;PICALM;SNAP91;VAMP4;SNAPIN;DMXL2;ATG9A;PDYN;SYNGR3;VPS45;EXOC4;SEC22B;VPS33B;SNAP29;ATP6AP1;ATP6V0A1;ATP6V0A4;ATP6V0C;ATP6V0D1;ATP6V1B1;ATP6V1B2;ATP6V1C1;ATP6V1D;ATP6V1E1;ATP6V1F;ATP6V1G1;ATP6V1G2;ATP6V1H;PENK;SLC17A7;DTNBP1;SNCA;ANXA5;RAB26;RAB27B;RAB3A;RAB3B;RAB3C;DNAJC5;RAB5A;RAB5B;RAB5C;RAB35;RAB11B;RAB10;RAB4B;RAB4A;RAB14;RAB7A;RAB2A;SYN1;SGTA;SYN3;SYN2;DOC2A;RPH3A;GAPDH;VAMP2;SCAMP1;VAMP7;MAL2;SLC10A4;CLCN3;SLC18A2;SCAMP5;TMEM163;SLC17A6;SLC32A1;SLC6A17;SLC17A8;SLC6A9;SLC6A7;SLC6A2;SLC18A3;OPRK1;OPRD1;SYPL1;ATP8A1;SLC30A3;SYP;SYNGR1;SYNPR;PTPRN2;SV2B;SV2A;SV2C;STX16;STX6;STX7;WFS1;LAMP1;STX12;VAMP3;SYT1;SYT2;SYT9;SLC22A2;SVOP;STXBP5L;PLAT;SCG2;IGF1;SYT4;SYT5;EXOC3;SEPT7;RGS9;SNAP25;CNTN1;CNTN5;CYTH1;KCNH1;KCNA4;KCNC1;KCNC3;ATP2B3;KCNC2;KCNC4;KCNA1;KCNA2;KCNA3;CADM3;EPHB2;EPHA4;KCNQ5;KCNJ3;KCNJ6;KCNJ9;CADM1;ADCY8;SLC6A5;EFNB1;CACNA1B;CACNA1E;ATP1A3;EFNB2;EFNB3;CNTNAP4;SCN11A;SCN2A;SCN10A;FXYD6;SLC6A1;SLC1A6;SLC1A7;P2RX3;CNR1;CACNA1C;SLC6A4;ADAM23;SLC6A3;PTPRS;OPRM1;ADORA1;ADORA2A;ADGRL1;WLS;PSEN1;PSEN2;NCSTN;PSENEN;APH1A;ADRA1A;PCDH17;GRIK1;GRIK4;GRIK5;HTR3A;GLRA3;GLRA1;GABRA5;SYT7;SCN1A;GRIN2A;CHRNA7;CHRNA4;CHRNA6;CHRNB2;HTR2A;HTR1A;HTR7;HTR1B;KCNJ11;ERBB4;CDH2;SLC1A2;GABBR2;GRM3;PRRT2;NCAM1;PTPRD;DRD2;DRD1;DRD4;DRD5;CHRM1;CHRM3;CHRM4;GPER1;ANO1;ANO2;LPAR1;NPY1R;ERBB2;RPS6;RPL4;ITPR3;ITPR1;APOE;LGI1;CBLN1;ACHE;LAMA5;LAMB2;LAMA2;LAMC1;LAMA4;NPTX1;NPTX2;C1QL2;C1QL3;C1QL1;SPARCL1;SNAP23;GRIP1;FLNA;ADAM10;BEGAIN;CPEB3;FXR2;CYFIP1;PRKAR2B;ELAVL1;NCKAP1;FXR1;APC2;TRIM3;WASF1;WASF3;EIF4E;CAMK4;STX4;NSMF;JAK2;PURA;CPEB4;PSD2;EIF4B;EIF4EBP2;PAK1;ACTR2;ACTR3;PPP1R1B;SPTBN1;EIF4G1;HNRNPK;CDH1;INA;SEPT11;CAMKV;ERBIN;GIT1;HPCA;DYNLL2;SIPA1L1;PTK2;NTRK2;RAC1;STX3;RHOA;CDK5;WASL;NRGN;ABL2;FZD9;ARHGAP39;DNAJB1;ATAD1;TAOK2;RAB17;ARHGEF15;DACT1;DOCK10;CALD1;CNN3;COMT;CPSF2;HIP1R;KLHL17;BCL11A;MARK2;SPTB;SPTAN1;ROR2;MYO9A;AGAP2;MYO5A;MYO5B;FILIP1;CTTN;PUM1;PUM2;ALK;ARHGEF2;CPEB1;TENT2;PARN;NGDN;RIMS3;PRKCD;HOMER1;PLCB3;PTEN;PIN1;NEDD4;ALDOC;EIF4EBP1;DBN1;HNRNPA2B1;MTOR;DAG1;NEFH;CTTNBP2;ABI2;ACTB;MYH10;SYNE1;ITPKA;KPTN;SYNPO;CLSTN1;MAPK10;ARHGEF9;DLGAP3;DLGAP4;YWHAZ;LHFPL4;DMD;GPHN;SRC;NOS1;SRGN;LYN;YES1;LCK;ZDHHC5;AKAP1;RAPSN;CYTH2;EPHA7;P2RX6;GABRA6;GABRA1;HTR5A;CHRNA3;CHRNA9;CHRNA10;CHRNA1;CHRND;CHRNB1;CHRNE;GLRA4;GABRA4;GABRB3;GABRG2;KCND2;KCND3;SHISA7;SLITRK3;LRRTM1;LRRTM2;NLGN2;NLGN1;NLGN3;NLGN4X;NLGN4Y;KCNB1;HOMER2;HOMER3;DRP2;ABI1;PAK2;PAK3;SHANK2;SHANK3;SHANK1;MAGI2;KPNA1;KPNA2;CHMP4BP1;GRASP;CRTC1;STAT3;CAMK2B;CHMP2B;PPP1R9B;PLCB4;EPS8;CAMK1;CTNND2;EGLN1;MAPK1;MAP2K1;ARF1;ADGRA1;PLEKHA5;GSK3B;EIF3A;EIF4G2;RPS6KC1;TSC1;PCBP2;HNRNPH2;HNRNPH1;HNRNPA3;RHEB;USP8;GRIP2;DGKZ;CAPZB;RAPGEF4;MPDZ;VHL;ABL1;FRMPD4;NUMB;RGS14;DLG5;AURKA;TACC3;DROSHA;DGCR8;EEF2K;LZTS3;DAPK1;RBMX;HNRNPM;AGAP3;CABP1;AKAP5;CDKL5;SYNGAP1;IQSEC1;DLGAP1;FYN;ACTN2;DLG1;DLG3;ABR;BCR;PSD;TANC1;TANC2;PRR7;SNX1;NR3C1;DNM2;SH3GL3;CRIPT;DICER1;ARC;DLG2;DLG4;MPP2;ABHD17B;ABHD17A;LZTS1;AKAP9;RNF10;SCRIB;TIAM1;DGKB;CNKSR2;GRM1;ADCY1;ADAM22;LRRTM4;IL1RAPL1;LRRTM3;ADRA2C;PLPPR4;DCC;SLC16A3;CACNG4;GSG1L;RTN4;CACNG2;CACNG3;CACNG8;GRID1;GRID2;SLC16A7;SHISA9;NETO1;CNIH2;LRFN1;LRFN2;LRFN4;LRFN5;LRRC4;LRRC4B;LRRC4C;LRRC7;PTPRF;PTPRT;PTPRO;NECTIN3;SHISA6;SLC30A1;DRD3;SLITRK1;NRCAM;GRIN3A;SORCS3;CACNG7;CLSTN3;CLSTN2;KCNAB2;ADGRB3;ITGA8;SEMA4F;SEMA4B;NETO2;IQSEC3;IGSF9B;SH3GLB2;PICK1;NSG1;GRIPAP1;RAB11A;CNTN2;CRKL;TENM2;FARP1;FBXO2;GRM5;NRP1;SLC6A8;SLC6A6;SLC8A1;SLC8A2;SLC8A3;CSPG5;ADGRB1;NRP2;ADGRL2;NTRK3;ABHD6;CACNG5;FLRT3;DAGLA;GABRD;PRRT1;GABRE;ADRB2;SLITRK2;KCNJ2;KCNN2;ITGA5;ITGB4;RPS8;CPT1C;BCAN;ACAN;TNC;TNR
570	EMIF-AD	a+t+>CN	GO:0097060	CC	synaptic membrane	├─ synaptic membrane	GO:0045202	1.10138e-16	2.13171e-16	HGNC:17867;HGNC:533;HGNC:1767;HGNC:1435;HGNC:17189;HGNC:17187;HGNC:11511;HGNC:18638;HGNC:6160;HGNC:6156;HGNC:6153;HGNC:4088;HGNC:9664;HGNC:4267;HGNC:11007	NPTN;ANXA1;CDH8;CALB2;OLFM2;OLFM1;SYT3;SYT6;ITGB5;ITGB3;ITGB1;GABRG3;PTPRA;GHSR;SLC2A3
571	EMIF-AD	a+t+>CN	GO:0099243	CC	extrinsic component of synaptic membrane	│ ├─ extrinsic component of synaptic membrane	GO:0097060			HGNC:17189;HGNC:17187	OLFM2;OLFM1
572	EMIF-AD	a+t+>CN	GO:0099699	CC	integral component of synaptic membrane	│ └─ integral component of synaptic membrane	GO:0097060	1.67803e-10	2.72113e-10	HGNC:11511;HGNC:18638;HGNC:6160;HGNC:6156;HGNC:6153;HGNC:4088;HGNC:9664;HGNC:4267;HGNC:11007	SYT3;SYT6;ITGB5;ITGB3;ITGB1;GABRG3;PTPRA;GHSR;SLC2A3
573	EMIF-AD	a+t+>CN	GO:0098793	CC	presynapse	├─ presynapse	GO:0045202	-0.000508592	-0.0101718	HGNC:29148;HGNC:30273;HGNC:9758;HGNC:9786;HGNC:14902;HGNC:1497;HGNC:16075;HGNC:11009;HGNC:1404;HGNC:29478;HGNC:3014;HGNC:1401;HGNC:933;HGNC:10416;HGNC:3387;HGNC:23149;HGNC:1426;HGNC:16018;HGNC:946;HGNC:12566;HGNC:2310;HGNC:2309;HGNC:21745;HGNC:21698;HGNC:11503;HGNC:7641;HGNC:15751;HGNC:11504;HGNC:8882;HGNC:581;HGNC:8881;HGNC:2987;HGNC:14946;HGNC:9250;HGNC:1775;HGNC:1226;HGNC:10750;HGNC:9164;HGNC:15848;HGNC:3757;HGNC:14674;HGNC:11003;HGNC:11276;HGNC:11446;HGNC:19665;HGNC:16511;HGNC:3084;HGNC:4814;HGNC:471;HGNC:29125;HGNC:2856;HGNC:5241;HGNC:3242;HGNC:30652;HGNC:30765;HGNC:9630;HGNC:18601;HGNC:4913;HGNC:12642;HGNC:19679;HGNC:9283;HGNC:9281;HGNC:12852;HGNC:555;HGNC:12853;HGNC:14584;HGNC:15972;HGNC:13487;HGNC:243;HGNC:244;HGNC:245;HGNC:568;HGNC:20879;HGNC:16859;HGNC:10003;HGNC:4401;HGNC:23271;HGNC:29192;HGNC:25412;HGNC:10830;HGNC:17938;HGNC:2888;HGNC:15853;HGNC:2696;HGNC:289;HGNC:290;HGNC:4092;HGNC:4093;HGNC:2176;HGNC:8607;HGNC:6137;HGNC:19266;HGNC:9380;HGNC:8148;HGNC:9612;HGNC:9402;HGNC:9393;HGNC:9395;HGNC:2495;HGNC:9401;HGNC:9153;HGNC:9316;HGNC:3775;HGNC:8016;HGNC:947;HGNC:5034;HGNC:4812;HGNC:4851;HGNC:3953;HGNC:24600;HGNC:6759;HGNC:7142;HGNC:1434;HGNC:1460;HGNC:2460;HGNC:14436;HGNC:10831;HGNC:18618;HGNC:11140;HGNC:16288;HGNC:9246;HGNC:12648;HGNC:7734;HGNC:7739;HGNC:144;HGNC:30306;HGNC:1243;HGNC:23150;HGNC:8011;HGNC:620;HGNC:30669;HGNC:29096;HGNC:14583;HGNC:12303;HGNC:661;HGNC:17282;HGNC:1117;HGNC:13406;HGNC:30339;HGNC:17283;HGNC:16831;HGNC:29344;HGNC:33891;HGNC:33892;HGNC:17072;HGNC:31922;HGNC:25824;HGNC:25841;HGNC:2494;HGNC:2510;HGNC:2514;HGNC:29059;HGNC:4687;HGNC:2515;HGNC:7979;HGNC:9247;HGNC:578;HGNC:12669;HGNC:3758;HGNC:1399;HGNC:27652;HGNC:23319;HGNC:14288;HGNC:8912;HGNC:2855;HGNC:17867;HGNC:815;HGNC:814;HGNC:817;HGNC:1473;HGNC:1388;HGNC:1395;HGNC:4460;HGNC:10596;HGNC:1951;HGNC:281;HGNC:4599;HGNC:4572;HGNC:4571;HGNC:4574;HGNC:4077;HGNC:4076;HGNC:4081;HGNC:4082;HGNC:4584;HGNC:4586;HGNC:4588;HGNC:16768;HGNC:3168;HGNC:6284;HGNC:6269;HGNC:4596;HGNC:4600;HGNC:1391;HGNC:8539;HGNC:8541;HGNC:8542;HGNC:8533;HGNC:15459;HGNC:4070;HGNC:9706;HGNC:1749;HGNC:19239;HGNC:28370;HGNC:8008;HGNC:7997;HGNC:11433;HGNC:4845;HGNC:6139;HGNC:4573;HGNC:7605;HGNC:8570;HGNC:6183;HGNC:2092;HGNC:8996;HGNC:2972;HGNC:2973;HGNC:2091;HGNC:2090;HGNC:21604;HGNC:24634;HGNC:3419;HGNC:15514;HGNC:14986;HGNC:12645;HGNC:17145;HGNC:2938;HGNC:22408;HGNC:8820;HGNC:11501;HGNC:14579;HGNC:30389;HGNC:10700;HGNC:12712;HGNC:11133;HGNC:868;HGNC:865;HGNC:866;HGNC:855;HGNC:13724;HGNC:853;HGNC:854;HGNC:856;HGNC:13527;HGNC:857;HGNC:16832;HGNC:864;HGNC:862;HGNC:18303;HGNC:8831;HGNC:16704;HGNC:17328;HGNC:11138;HGNC:543;HGNC:14259;HGNC:9767;HGNC:9777;HGNC:9778;HGNC:30269;HGNC:16235;HGNC:9783;HGNC:9784;HGNC:9785;HGNC:9774;HGNC:9761;HGNC:9759;HGNC:9782;HGNC:9781;HGNC:16524;HGNC:9788;HGNC:9763;HGNC:11494;HGNC:10819;HGNC:11496;HGNC:11495;HGNC:2985;HGNC:17056;HGNC:1052;HGNC:4141;HGNC:12643;HGNC:10563;HGNC:11486;HGNC:13634;HGNC:22980;HGNC:2021;HGNC:10935;HGNC:30386;HGNC:25380;HGNC:16703;HGNC:11018;HGNC:31399;HGNC:20151;HGNC:11056;HGNC:11054;HGNC:11048;HGNC:10936;HGNC:8154;HGNC:8153;HGNC:11507;HGNC:13531;HGNC:11014;HGNC:11506;HGNC:11498;HGNC:16507;HGNC:9677;HGNC:16874;HGNC:20566;HGNC:30670;HGNC:11431;HGNC:11441;HGNC:11442;HGNC:12762;HGNC:6499;HGNC:11430;HGNC:12644;HGNC:11509;HGNC:11510;HGNC:19265;HGNC:10966;HGNC:25417;HGNC:30757;HGNC:9051;HGNC:10575;HGNC:5464;HGNC:11512;HGNC:11513;HGNC:30378;HGNC:1717;HGNC:10004;HGNC:11132;HGNC:2171;HGNC:2175;HGNC:4452;HGNC:9501;HGNC:6250;HGNC:6222;HGNC:6233;HGNC:6235;HGNC:816;HGNC:6234;HGNC:6236;HGNC:6218;HGNC:6220;HGNC:6221;HGNC:17601;HGNC:3393;HGNC:3388;HGNC:6299;HGNC:6264;HGNC:6267;HGNC:6270;HGNC:5951;HGNC:239;HGNC:11051;HGNC:3226;HGNC:1389;HGNC:1392;HGNC:801;HGNC:3227;HGNC:3228;HGNC:18747;HGNC:10583;HGNC:10588;HGNC:10582;HGNC:4030;HGNC:11042;HGNC:11044;HGNC:10944;HGNC:10945;HGNC:8534;HGNC:2159;HGNC:1390;HGNC:11050;HGNC:202;HGNC:11049;HGNC:9681;HGNC:8156;HGNC:262;HGNC:263;HGNC:20973;HGNC:30238;HGNC:9508;HGNC:9509;HGNC:17091;HGNC:30100;HGNC:29509;HGNC:277;HGNC:14267;HGNC:4579;HGNC:4582;HGNC:4583;HGNC:5297;HGNC:4328;HGNC:4326;HGNC:4079;HGNC:1768;HGNC:11514;HGNC:10585;HGNC:4585;HGNC:1960;HGNC:1958;HGNC:15963;HGNC:1962;HGNC:5293;HGNC:5286;HGNC:5302;HGNC:5287;HGNC:6257;HGNC:3432;HGNC:1759;HGNC:10940;HGNC:4507;HGNC:4595;HGNC:30500;HGNC:7656;HGNC:9668;HGNC:3023;HGNC:3020;HGNC:3025;HGNC:3026;HGNC:1950;HGNC:1952;HGNC:1953;HGNC:4485;HGNC:21625;HGNC:1183;HGNC:3166;HGNC:7956;HGNC:3430;HGNC:10315;HGNC:10429;HGNC:10369;HGNC:10298;HGNC:10299;HGNC:10301;HGNC:10302;HGNC:10303;HGNC:10304;HGNC:10305;HGNC:10307;HGNC:10306;HGNC:10310;HGNC:10316;HGNC:10317;HGNC:10327;HGNC:10325;HGNC:10328;HGNC:10329;HGNC:10330;HGNC:10331;HGNC:10336;HGNC:10340;HGNC:10344;HGNC:10345;HGNC:13631;HGNC:10359;HGNC:10347;HGNC:10348;HGNC:10349;HGNC:10353;HGNC:10360;HGNC:10362;HGNC:10363;HGNC:10364;HGNC:10368;HGNC:10371;HGNC:10377;HGNC:12458;HGNC:10383;HGNC:10384;HGNC:10385;HGNC:10387;HGNC:10389;HGNC:10396;HGNC:10411;HGNC:10414;HGNC:10417;HGNC:10418;HGNC:10426;HGNC:10386;HGNC:6182;HGNC:6180	FBXO45;RAB8B;RAB1A;RAB6A;RAB6B;CASK;RAB33B;SLC2A4;CACNB4;ROGDI;DPYSL2;CACNB1;BACE1;RPS27;EPHA3;UNC13C;CADPS;CADPS2;MAGI1;UNC13B;CPLX2;CPLX1;CPEB2;RNF216;SYNJ1;NAPA;NAPB;SYNJ2;PFN2;APBB1;PFN1;DOCK1;PPP1R9A;PPFIBP2;CDK5R1;GIPC1;SEPT3;SEPT5;SEPT6;FLOT1;PCDH15;SLC29A1;SPTBN2;STXBP3;STXBP5;SEPT8;DVL1;KALRN;AMPH;DNM3;DGKQ;HSPA8;EHD1;STON2;TNIK;PTN;RTN4R;HIP1;VAMP1;AAK1;PPP1CC;PPP1CA;YWHAG;AP1G1;YWHAH;VPS16;VPS18;VPS35;ADD1;ADD2;ADD3;AP3D1;CASKIN1;NOS1AP;RGS7;GNB5;RGS7BP;KIAA1107;SGIP1;SH3GL1;CALY;DISC1;ARFGEF2;DBNL;GRK2;GRK3;GAD1;GAD2;CNTN6;PRKN;ITGA2;SYT10;PRKACA;OPHN1;PTK2B;PRKCG;PRKCA;PRKCB;CTBP2;PRKCE;PNKD;PPP3CC;FMR1;NSF;BAIAP2;HNRNPAB;HAP1;HTT;NCS1;ANKS1B;MARCKS;MARCKSL1;CALB1;CAMK2A;CSNK2B;RAPH1;SH3GL2;LRRK2;SNCB;TRIM9;PPFIA2;VAPA;NEFM;NEFL;ACTG1;PHB2;C1QBP;UNC13A;CNTNAP1;APP;SNAP47;ARHGAP44;VPS11;TRIO;ARFGAP3;RIMS1;BSN;PCLO;RIMBP2;RIMS2;TSPOAP1;RIMBP3;RIMBP3B;RIMBP3C;ERC1;ERC2;SYDE1;SYDE2;CTBP1;CTNNA2;CTNNB1;IQSEC2;GUCY1B1;CTNND1;NR3C2;PPFIA3;APBA1;VDAC1;FLOT2;CACNA2D1;CPLX3;NTNG1;NTNG2;PHB;DGKI;NPTN;ATP2B2;ATP2B1;ATP2B4;CANX;CACNA1A;CACNA1H;GPM6A;SCN8A;CHRM2;ADRA2A;GRM7;GRIA2;GRIA1;GRIA4;GABRA3;GABRA2;GABRB1;GABRB2;GRIN1;GRIN2B;GRIN2D;GRIN3B;LPAR2;KCNMA1;KCNJ8;GRM4;GRM8;CACNA1D;P2RY1;P2RY2;P2RY4;P2RX1;P2RX2;GABBR1;NECTIN1;CDH10;SYT11;LRFN3;NRXN1;NRG1;STX1A;HCN1;ITGA3;GRIA3;MYO6;PACSIN1;ITSN1;CLTC;PIP5K1C;DNM1;DNM1L;CLTB;CLTA;EPN1;EPS15L1;EPS15;PICALM;SNAP91;VAMP4;SNAPIN;DMXL2;ATG9A;PDYN;SYNGR3;VPS45;EXOC4;SEC22B;VPS33B;SNAP29;ATP6AP1;ATP6V0A1;ATP6V0A4;ATP6V0C;ATP6V0D1;ATP6V1B1;ATP6V1B2;ATP6V1C1;ATP6V1D;ATP6V1E1;ATP6V1F;ATP6V1G1;ATP6V1G2;ATP6V1H;PENK;SLC17A7;DTNBP1;SNCA;ANXA5;RAB26;RAB27B;RAB3A;RAB3B;RAB3C;DNAJC5;RAB5A;RAB5B;RAB5C;RAB35;RAB11B;RAB10;RAB4B;RAB4A;RAB14;RAB7A;RAB2A;SYN1;SGTA;SYN3;SYN2;DOC2A;RPH3A;BIN1;GAPDH;VAMP2;SCAMP1;VAMP7;MAL2;SLC10A4;CLCN3;SLC18A2;SCAMP5;TMEM163;SLC17A6;SLC32A1;SLC6A17;SLC17A8;SLC6A9;SLC6A7;SLC6A2;SLC18A3;OPRK1;OPRD1;SYPL1;ATP8A1;SLC30A3;SYP;SYNGR1;SYNPR;PTPRN2;SV2B;SV2A;SV2C;STX16;STX6;STX7;WFS1;LAMP1;STX12;VAMP3;SYT1;SYT2;SYT9;SLC22A2;SVOP;STXBP5L;PLAT;SCG2;IGF1;SYT4;SYT5;EXOC3;SEPT7;RGS9;SNAP25;CNTN1;CNTN5;GPC4;CYTH1;KCNH1;KCNA4;KCNC1;KCNC3;ATP2B3;KCNC2;KCNC4;KCNA1;KCNA2;KCNA3;CADM3;EPHB2;EPHA4;KCNQ5;KCNJ3;KCNJ6;KCNJ9;CADM1;ADCY8;SLC6A5;EFNB1;CACNA1B;CACNA1E;ATP1A3;EFNB2;EFNB3;CNTNAP4;SCN11A;SCN2A;SCN10A;FXYD6;SLC6A1;SLC6A11;SLC1A6;SLC1A7;P2RX3;CNR1;CACNA1C;SLC6A4;ADAM23;SLC6A3;PTPRS;OPRM1;ADORA1;ADORA2A;ADGRL1;WLS;PSEN1;PSEN2;NCSTN;PSENEN;APH1A;ADRA1A;PCDH17;GRIK1;GRIK4;GRIK5;HTR3A;GLRA3;GLRA1;GABRA5;CDH9;SYT7;SCN1A;GRIN2A;CHRNA7;CHRNA4;CHRNA6;CHRNB2;HTR2A;HTR1A;HTR7;HTR1B;KCNJ11;ERBB4;CDH2;SLC1A2;GABBR2;GRM3;PRRT2;NCAM1;PTPRD;DRD2;DRD1;DRD4;DRD5;CHRM1;CHRM3;CHRM4;GPER1;ANO1;ANO2;LPAR1;NPY1R;ERBB2;RPL22;RPS6;RPL9;RPL10;RPL10A;RPL11;RPL12;RPL13;RPL13A;RPL14;RPL17;RPL15;RPL18;RPL23;RPL23A;RPL26;RPL24;RPL27;RPL27A;RPL28;RPL29;RPL32;RPL34;RPL35;RPL35A;RPL36;RPL36A;RPL37;RPL37A;RPL38;RPL4;RPL5;RPL6;RPL7;RPL7A;RPL8;RPLP0;RPLP2;UBA52;RPS10;RPS11;RPS12;RPS14;RPS15A;RPS16;RPS24;RPS26;RPS27A;RPS28;RPS5;RPS13;ITPR3;ITPR1
574	EMIF-AD	a+t+>CN	GO:0099523	CC	presynaptic cytosol	│ ├─ presynaptic cytosol	GO:0098793	2.21983e-30	5.79085e-30	HGNC:9402;HGNC:9393;HGNC:9395;HGNC:2495;HGNC:9401;HGNC:9153;HGNC:9316;HGNC:3775;HGNC:8016;HGNC:947;HGNC:5034;HGNC:4812;HGNC:4851;HGNC:29148;HGNC:3953;HGNC:24600;HGNC:6759;HGNC:7142;HGNC:1434;HGNC:1460;HGNC:2460;HGNC:19665;HGNC:14436;HGNC:10831;HGNC:18618;HGNC:11140;HGNC:16288;HGNC:9246	PRKCG;PRKCA;PRKCB;CTBP2;PRKCE;PNKD;PPP3CC;FMR1;NSF;BAIAP2;HNRNPAB;HAP1;HTT;FBXO45;NCS1;ANKS1B;MARCKS;MARCKSL1;CALB1;CAMK2A;CSNK2B;STXBP5;RAPH1;SH3GL2;LRRK2;SNCB;TRIM9;PPFIA2
575	EMIF-AD	a+t+>CN	GO:0099569	CC	presynaptic cytoskeleton	│ ├─ presynaptic cytoskeleton	GO:0098793	1.37558e-05	1.61833e-05	HGNC:12648;HGNC:7734;HGNC:7739;HGNC:144	VAPA;NEFM;NEFL;ACTG1
576	EMIF-AD	a+t+>CN	GO:0099182	CC	presynaptic intermediate filament cytoskeleton	│ │ ├─ presynaptic intermediate filament cytoskeleton	GO:0099569			HGNC:7734;HGNC:7739	NEFM;NEFL
577	EMIF-AD	a+t+>CN	GO:0099143	CC	presynaptic actin cytoskeleton	│ │ └─ presynaptic actin cytoskeleton	GO:0099569			HGNC:144	ACTG1
578	EMIF-AD	a+t+>CN	GO:0048786	CC	presynaptic active zone	│ ├─ presynaptic active zone	GO:0098793	2.48823e-95	1.24411e-94	HGNC:3757;HGNC:30306;HGNC:1243;HGNC:23150;HGNC:8011;HGNC:620;HGNC:30669;HGNC:29096;HGNC:14583;HGNC:12303;HGNC:661;HGNC:17282;HGNC:2495;HGNC:1117;HGNC:13406;HGNC:30339;HGNC:17283;HGNC:16831;HGNC:29344;HGNC:33891;HGNC:33892;HGNC:17072;HGNC:31922;HGNC:25824;HGNC:25841;HGNC:2494;HGNC:2510;HGNC:2514;HGNC:29059;HGNC:4687;HGNC:2515;HGNC:7979;HGNC:9247;HGNC:7641;HGNC:578;HGNC:12669;HGNC:15751;HGNC:3758;HGNC:1399;HGNC:27652;HGNC:23319;HGNC:14288;HGNC:8912;HGNC:2855;HGNC:17867;HGNC:815;HGNC:814;HGNC:817;HGNC:1473;HGNC:1388;HGNC:1395;HGNC:4460;HGNC:10596;HGNC:1951;HGNC:281;HGNC:4599;HGNC:4572;HGNC:4571;HGNC:4574;HGNC:4077;HGNC:4076;HGNC:4081;HGNC:4082;HGNC:4584;HGNC:4586;HGNC:4588;HGNC:16768;HGNC:3168;HGNC:6284;HGNC:6269;HGNC:4596;HGNC:4600;HGNC:1391;HGNC:8539;HGNC:8541;HGNC:8542;HGNC:8533;HGNC:15459;HGNC:4070;HGNC:9706;HGNC:1749;HGNC:19239;HGNC:28370;HGNC:8008;HGNC:7997;HGNC:11433;HGNC:4845;HGNC:6139;HGNC:4573	FLOT1;PHB2;C1QBP;UNC13A;CNTNAP1;APP;SNAP47;ARHGAP44;VPS11;TRIO;ARFGAP3;RIMS1;CTBP2;BSN;PCLO;RIMBP2;RIMS2;TSPOAP1;RIMBP3;RIMBP3B;RIMBP3C;ERC1;ERC2;SYDE1;SYDE2;CTBP1;CTNNA2;CTNNB1;IQSEC2;GUCY1B1;CTNND1;NR3C2;PPFIA3;NAPA;APBA1;VDAC1;NAPB;FLOT2;CACNA2D1;CPLX3;NTNG1;NTNG2;PHB;DGKI;NPTN;ATP2B2;ATP2B1;ATP2B4;CANX;CACNA1A;CACNA1H;GPM6A;SCN8A;CHRM2;ADRA2A;GRM7;GRIA2;GRIA1;GRIA4;GABRA3;GABRA2;GABRB1;GABRB2;GRIN1;GRIN2B;GRIN2D;GRIN3B;LPAR2;KCNMA1;KCNJ8;GRM4;GRM8;CACNA1D;P2RY1;P2RY2;P2RY4;P2RX1;P2RX2;GABBR1;NECTIN1;CDH10;SYT11;LRFN3;NRXN1;NRG1;STX1A;HCN1;ITGA3;GRIA3
579	EMIF-AD	a+t+>CN	GO:0098831	CC	presynaptic active zone cytoplasmic component	│ │ ├─ presynaptic active zone cytoplasmic component	GO:0048786	1.74193e-24	4.01985e-24	HGNC:17282;HGNC:2495;HGNC:1117;HGNC:13406;HGNC:30339;HGNC:17283;HGNC:16831;HGNC:29344;HGNC:33891;HGNC:33892;HGNC:17072;HGNC:31922;HGNC:25824;HGNC:25841;HGNC:2494;HGNC:2510;HGNC:2514;HGNC:29059;HGNC:4687;HGNC:2515;HGNC:7979;HGNC:9247	RIMS1;CTBP2;BSN;PCLO;RIMBP2;RIMS2;TSPOAP1;RIMBP3;RIMBP3B;RIMBP3C;ERC1;ERC2;SYDE1;SYDE2;CTBP1;CTNNA2;CTNNB1;IQSEC2;GUCY1B1;CTNND1;NR3C2;PPFIA3
580	EMIF-AD	a+t+>CN	GO:0048787	CC	presynaptic active zone membrane	│ │ └─ presynaptic active zone membrane	GO:0048786	2.37864e-59	8.91988e-59	HGNC:7641;HGNC:578;HGNC:12669;HGNC:15751;HGNC:3758;HGNC:1399;HGNC:27652;HGNC:23319;HGNC:14288;HGNC:8912;HGNC:2855;HGNC:17867;HGNC:815;HGNC:814;HGNC:817;HGNC:1473;HGNC:1388;HGNC:1395;HGNC:4460;HGNC:10596;HGNC:1951;HGNC:281;HGNC:4599;HGNC:4572;HGNC:4571;HGNC:4574;HGNC:4077;HGNC:4076;HGNC:4081;HGNC:4082;HGNC:4584;HGNC:4586;HGNC:4588;HGNC:16768;HGNC:3168;HGNC:6284;HGNC:6269;HGNC:4596;HGNC:4600;HGNC:1391;HGNC:8539;HGNC:8541;HGNC:8542;HGNC:8533;HGNC:15459;HGNC:4070;HGNC:9706;HGNC:1749;HGNC:19239;HGNC:28370;HGNC:8008;HGNC:7997;HGNC:11433;HGNC:4845;HGNC:6139;HGNC:4573	NAPA;APBA1;VDAC1;NAPB;FLOT2;CACNA2D1;CPLX3;NTNG1;NTNG2;PHB;DGKI;NPTN;ATP2B2;ATP2B1;ATP2B4;CANX;CACNA1A;CACNA1H;GPM6A;SCN8A;CHRM2;ADRA2A;GRM7;GRIA2;GRIA1;GRIA4;GABRA3;GABRA2;GABRB1;GABRB2;GRIN1;GRIN2B;GRIN2D;GRIN3B;LPAR2;KCNMA1;KCNJ8;GRM4;GRM8;CACNA1D;P2RY1;P2RY2;P2RY4;P2RX1;P2RX2;GABBR1;NECTIN1;CDH10;SYT11;LRFN3;NRXN1;NRG1;STX1A;HCN1;ITGA3;GRIA3
581	EMIF-AD	a+t+>CN	GO:0099029	CC	anchored component of presynaptic active zone membrane	│ │ ├─ anchored component of presynaptic active zone membrane	GO:0048787	2.39511e-06	2.99389e-06	HGNC:3758;HGNC:1399;HGNC:27652;HGNC:23319;HGNC:14288	FLOT2;CACNA2D1;CPLX3;NTNG1;NTNG2
582	EMIF-AD	a+t+>CN	GO:0098891	CC	extrinsic component of presynaptic active zone membrane	│ │ ├─ extrinsic component of presynaptic active zone membrane	GO:0048787			HGNC:8912;HGNC:2855	PHB;DGKI
583	EMIF-AD	a+t+>CN	GO:0099059	CC	integral component of presynaptic active zone membrane	│ │ └─ integral component of presynaptic active zone membrane	GO:0048787	8.87527e-48	2.80272e-47	HGNC:17867;HGNC:815;HGNC:814;HGNC:817;HGNC:1473;HGNC:1388;HGNC:1395;HGNC:4460;HGNC:10596;HGNC:1951;HGNC:281;HGNC:4599;HGNC:4572;HGNC:4571;HGNC:4574;HGNC:4077;HGNC:4076;HGNC:4081;HGNC:4082;HGNC:4584;HGNC:4586;HGNC:4588;HGNC:16768;HGNC:3168;HGNC:6284;HGNC:6269;HGNC:4596;HGNC:4600;HGNC:1391;HGNC:8539;HGNC:8541;HGNC:8542;HGNC:8533;HGNC:15459;HGNC:4070;HGNC:9706;HGNC:1749;HGNC:19239;HGNC:28370;HGNC:8008;HGNC:7997;HGNC:11433;HGNC:4845;HGNC:6139;HGNC:4573	NPTN;ATP2B2;ATP2B1;ATP2B4;CANX;CACNA1A;CACNA1H;GPM6A;SCN8A;CHRM2;ADRA2A;GRM7;GRIA2;GRIA1;GRIA4;GABRA3;GABRA2;GABRB1;GABRB2;GRIN1;GRIN2B;GRIN2D;GRIN3B;LPAR2;KCNMA1;KCNJ8;GRM4;GRM8;CACNA1D;P2RY1;P2RY2;P2RY4;P2RX1;P2RX2;GABBR1;NECTIN1;CDH10;SYT11;LRFN3;NRXN1;NRG1;STX1A;HCN1;ITGA3;GRIA3
584	EMIF-AD	a+t+>CN	GO:0098833	CC	presynaptic endocytic zone	│ ├─ presynaptic endocytic zone	GO:0098793	1.02958e-17	2.05917e-17	HGNC:7605;HGNC:8570;HGNC:6183;HGNC:471;HGNC:13487;HGNC:2092;HGNC:8996;HGNC:2972;HGNC:2973;HGNC:2091;HGNC:2090;HGNC:21604;HGNC:24634;HGNC:3419;HGNC:15514;HGNC:14986	MYO6;PACSIN1;ITSN1;AMPH;VPS35;CLTC;PIP5K1C;DNM1;DNM1L;CLTB;CLTA;EPN1;EPS15L1;EPS15;PICALM;SNAP91
585	EMIF-AD	a+t+>CN	GO:0098835	CC	presynaptic endocytic zone membrane	│ │ └─ presynaptic endocytic zone membrane	GO:0098833	1.35096e-13	2.4563e-13	HGNC:2092;HGNC:8996;HGNC:2972;HGNC:2973;HGNC:2091;HGNC:2090;HGNC:21604;HGNC:24634;HGNC:3419;HGNC:15514;HGNC:14986;HGNC:471	CLTC;PIP5K1C;DNM1;DNM1L;CLTB;CLTA;EPN1;EPS15L1;EPS15;PICALM;SNAP91;AMPH
586	EMIF-AD	a+t+>CN	GO:0098894	CC	extrinsic component of presynaptic endocytic zone membrane	│ │ └─ extrinsic component of presynaptic endocytic zone membrane	GO:0098835	2.16267e-07	3.01768e-07	HGNC:21604;HGNC:24634;HGNC:3419;HGNC:15514;HGNC:14986;HGNC:471	EPN1;EPS15L1;EPS15;PICALM;SNAP91;AMPH
587	EMIF-AD	a+t+>CN	GO:0098830	CC	presynaptic endosome	│ ├─ presynaptic endosome	GO:0098793			HGNC:568;HGNC:12645	AP3D1;VAMP4
588	EMIF-AD	a+t+>CN	GO:0098954	CC	presynaptic endosome membrane	│ │ └─ presynaptic endosome membrane	GO:0098830			HGNC:12645	VAMP4
589	EMIF-AD	a+t+>CN	GO:0099067	CC	integral component of presynaptic endosome membrane	│ │ └─ integral component of presynaptic endosome membrane	GO:0098954			HGNC:12645	VAMP4
590	EMIF-AD	a+t+>CN	GO:0008021	CC	synaptic vesicle	│ ├─ synaptic vesicle	GO:0098793	3.87483e-118	2.90613e-117	HGNC:17145;HGNC:2938;HGNC:7142;HGNC:22408;HGNC:8820;HGNC:11501;HGNC:14579;HGNC:30389;HGNC:10700;HGNC:12712;HGNC:19665;HGNC:2855;HGNC:16288;HGNC:11133;HGNC:868;HGNC:865;HGNC:866;HGNC:855;HGNC:13724;HGNC:853;HGNC:854;HGNC:856;HGNC:13527;HGNC:857;HGNC:16832;HGNC:864;HGNC:862;HGNC:18303;HGNC:8831;HGNC:16704;HGNC:17328;HGNC:11138;HGNC:2973;HGNC:2090;HGNC:2091;HGNC:10831;HGNC:543;HGNC:8607;HGNC:14259;HGNC:9767;HGNC:9777;HGNC:9778;HGNC:30269;HGNC:16235;HGNC:9783;HGNC:9784;HGNC:9785;HGNC:9774;HGNC:9761;HGNC:9759;HGNC:9782;HGNC:9781;HGNC:16524;HGNC:9788;HGNC:9763;HGNC:27652;HGNC:11494;HGNC:471;HGNC:2092;HGNC:10819;HGNC:11496;HGNC:11495;HGNC:2985;HGNC:17056;HGNC:1052;HGNC:4141;HGNC:12642;HGNC:12643;HGNC:10563;HGNC:11486;HGNC:13634;HGNC:22980;HGNC:2021;HGNC:10935;HGNC:30386;HGNC:25380;HGNC:16703;HGNC:11018;HGNC:31399;HGNC:20151;HGNC:11056;HGNC:11054;HGNC:11048;HGNC:10936;HGNC:8154;HGNC:8153;HGNC:11507;HGNC:13531;HGNC:11014;HGNC:11506;HGNC:11433;HGNC:11498;HGNC:16507;HGNC:9677;HGNC:16874;HGNC:20566;HGNC:30670;HGNC:11431;HGNC:11441;HGNC:11442;HGNC:12762;HGNC:6499;HGNC:11430;HGNC:12644;HGNC:11509;HGNC:11510;HGNC:19265;HGNC:10966;HGNC:19239;HGNC:25417	SNAPIN;DMXL2;MARCKSL1;ATG9A;PDYN;SYNGR3;VPS45;EXOC4;SEC22B;VPS33B;STXBP5;DGKI;TRIM9;SNAP29;ATP6AP1;ATP6V0A1;ATP6V0A4;ATP6V0C;ATP6V0D1;ATP6V1B1;ATP6V1B2;ATP6V1C1;ATP6V1D;ATP6V1E1;ATP6V1F;ATP6V1G1;ATP6V1G2;ATP6V1H;PENK;SLC17A7;DTNBP1;SNCA;DNM1L;CLTA;CLTB;SH3GL2;ANXA5;PRKN;RAB26;RAB27B;RAB3A;RAB3B;RAB3C;DNAJC5;RAB5A;RAB5B;RAB5C;RAB35;RAB11B;RAB10;RAB4B;RAB4A;RAB14;RAB7A;RAB2A;CPLX3;SYN1;AMPH;CLTC;SGTA;SYN3;SYN2;DOC2A;RPH3A;BIN1;GAPDH;VAMP1;VAMP2;SCAMP1;VAMP7;MAL2;SLC10A4;CLCN3;SLC18A2;SCAMP5;TMEM163;SLC17A6;SLC32A1;SLC6A17;SLC17A8;SLC6A9;SLC6A7;SLC6A2;SLC18A3;OPRK1;OPRD1;SYPL1;ATP8A1;SLC30A3;SYP;STX1A;SYNGR1;SYNPR;PTPRN2;SV2B;SV2A;SV2C;STX16;STX6;STX7;WFS1;LAMP1;STX12;VAMP3;SYT1;SYT2;SYT9;SLC22A2;SYT11;SVOP
591	EMIF-AD	a+t+>CN	GO:0034592	CC	synaptic vesicle lumen	│ │ ├─ synaptic vesicle lumen	GO:0008021			HGNC:8831	PENK
592	EMIF-AD	a+t+>CN	GO:0030672	CC	synaptic vesicle membrane	│ │ └─ synaptic vesicle membrane	GO:0008021	3.80012e-87	1.62862e-86	HGNC:16704;HGNC:17328;HGNC:11138;HGNC:2973;HGNC:2090;HGNC:2091;HGNC:10831;HGNC:543;HGNC:8607;HGNC:14259;HGNC:9767;HGNC:9777;HGNC:9778;HGNC:30269;HGNC:16235;HGNC:9783;HGNC:9784;HGNC:9785;HGNC:9774;HGNC:9761;HGNC:9759;HGNC:9782;HGNC:9781;HGNC:16524;HGNC:9788;HGNC:9763;HGNC:27652;HGNC:11494;HGNC:471;HGNC:2092;HGNC:10819;HGNC:11496;HGNC:11495;HGNC:2985;HGNC:17056;HGNC:1052;HGNC:4141;HGNC:11133;HGNC:12642;HGNC:12643;HGNC:10563;HGNC:11486;HGNC:13634;HGNC:22980;HGNC:2021;HGNC:10935;HGNC:30386;HGNC:25380;HGNC:16703;HGNC:11018;HGNC:31399;HGNC:20151;HGNC:11056;HGNC:11054;HGNC:11048;HGNC:10936;HGNC:8154;HGNC:8153;HGNC:11507;HGNC:13531;HGNC:11014;HGNC:11506;HGNC:11433;HGNC:11498;HGNC:16507;HGNC:9677;HGNC:16874;HGNC:20566;HGNC:30670;HGNC:11431;HGNC:11441;HGNC:11442;HGNC:12762;HGNC:6499;HGNC:11430;HGNC:12644;HGNC:11509;HGNC:11510;HGNC:19265;HGNC:10966;HGNC:19239;HGNC:25417	SLC17A7;DTNBP1;SNCA;DNM1L;CLTA;CLTB;SH3GL2;ANXA5;PRKN;RAB26;RAB27B;RAB3A;RAB3B;RAB3C;DNAJC5;RAB5A;RAB5B;RAB5C;RAB35;RAB11B;RAB10;RAB4B;RAB4A;RAB14;RAB7A;RAB2A;CPLX3;SYN1;AMPH;CLTC;SGTA;SYN3;SYN2;DOC2A;RPH3A;BIN1;GAPDH;SNAP29;VAMP1;VAMP2;SCAMP1;VAMP7;MAL2;SLC10A4;CLCN3;SLC18A2;SCAMP5;TMEM163;SLC17A6;SLC32A1;SLC6A17;SLC17A8;SLC6A9;SLC6A7;SLC6A2;SLC18A3;OPRK1;OPRD1;SYPL1;ATP8A1;SLC30A3;SYP;STX1A;SYNGR1;SYNPR;PTPRN2;SV2B;SV2A;SV2C;STX16;STX6;STX7;WFS1;LAMP1;STX12;VAMP3;SYT1;SYT2;SYT9;SLC22A2;SYT11;SVOP
593	EMIF-AD	a+t+>CN	GO:0098993	CC	anchored component of synaptic vesicle membrane	│ │ ├─ anchored component of synaptic vesicle membrane	GO:0030672	8.99137e-20	1.99808e-19	HGNC:14259;HGNC:9767;HGNC:9777;HGNC:9778;HGNC:30269;HGNC:16235;HGNC:9783;HGNC:9784;HGNC:9785;HGNC:9774;HGNC:9761;HGNC:9759;HGNC:9782;HGNC:9781;HGNC:16524;HGNC:9788;HGNC:9763;HGNC:27652	RAB26;RAB27B;RAB3A;RAB3B;RAB3C;DNAJC5;RAB5A;RAB5B;RAB5C;RAB35;RAB11B;RAB10;RAB4B;RAB4A;RAB14;RAB7A;RAB2A;CPLX3
594	EMIF-AD	a+t+>CN	GO:0098850	CC	extrinsic component of synaptic vesicle membrane	│ │ ├─ extrinsic component of synaptic vesicle membrane	GO:0030672	1.44903e-12	2.55711e-12	HGNC:11494;HGNC:471;HGNC:2092;HGNC:10819;HGNC:11496;HGNC:11495;HGNC:2985;HGNC:17056;HGNC:1052;HGNC:4141;HGNC:11133	SYN1;AMPH;CLTC;SGTA;SYN3;SYN2;DOC2A;RPH3A;BIN1;GAPDH;SNAP29
595	EMIF-AD	a+t+>CN	GO:0030285	CC	integral component of synaptic vesicle membrane	│ │ └─ integral component of synaptic vesicle membrane	GO:0030672	9.88557e-47	2.96567e-46	HGNC:12642;HGNC:12643;HGNC:10563;HGNC:11486;HGNC:13634;HGNC:22980;HGNC:2021;HGNC:10935;HGNC:30386;HGNC:25380;HGNC:16703;HGNC:11018;HGNC:31399;HGNC:20151;HGNC:11056;HGNC:11054;HGNC:11048;HGNC:10936;HGNC:8154;HGNC:8153;HGNC:11507;HGNC:13531;HGNC:11014;HGNC:11506;HGNC:11433;HGNC:11498;HGNC:16507;HGNC:9677;HGNC:16874;HGNC:20566;HGNC:30670;HGNC:11431;HGNC:11441;HGNC:11442;HGNC:12762;HGNC:6499;HGNC:11430;HGNC:12644;HGNC:11509;HGNC:11510;HGNC:19265;HGNC:10966;HGNC:19239;HGNC:25417	VAMP1;VAMP2;SCAMP1;VAMP7;MAL2;SLC10A4;CLCN3;SLC18A2;SCAMP5;TMEM163;SLC17A6;SLC32A1;SLC6A17;SLC17A8;SLC6A9;SLC6A7;SLC6A2;SLC18A3;OPRK1;OPRD1;SYPL1;ATP8A1;SLC30A3;SYP;STX1A;SYNGR1;SYNPR;PTPRN2;SV2B;SV2A;SV2C;STX16;STX6;STX7;WFS1;LAMP1;STX12;VAMP3;SYT1;SYT2;SYT9;SLC22A2;SYT11;SVOP
596	EMIF-AD	a+t+>CN	GO:0098992	CC	neuronal dense core vesicle	│ ├─ neuronal dense core vesicle	GO:0098793	1.26118e-14	2.36471e-14	HGNC:2938;HGNC:8153;HGNC:10935;HGNC:30757;HGNC:9051;HGNC:10575;HGNC:8820;HGNC:8831;HGNC:5464;HGNC:1426;HGNC:19665;HGNC:11512;HGNC:11513	DMXL2;OPRD1;SLC18A2;STXBP5L;PLAT;SCG2;PDYN;PENK;IGF1;CADPS;STXBP5;SYT4;SYT5
597	EMIF-AD	a+t+>CN	GO:0099013	CC	neuronal dense core vesicle lumen	│ │ ├─ neuronal dense core vesicle lumen	GO:0098992	0.0003113	0.0003113	HGNC:8820;HGNC:8831;HGNC:5464	PDYN;PENK;IGF1
598	EMIF-AD	a+t+>CN	GO:0099012	CC	neuronal dense core vesicle membrane	│ │ └─ neuronal dense core vesicle membrane	GO:0098992	2.39511e-06	2.99389e-06	HGNC:1426;HGNC:19665;HGNC:11512;HGNC:10935;HGNC:11513	CADPS;STXBP5;SYT4;SLC18A2;SYT5
599	EMIF-AD	a+t+>CN	GO:0098674	CC	extrinsic component of neuronal dense core vesicle membrane	│ │ ├─ extrinsic component of neuronal dense core vesicle membrane	GO:0099012			HGNC:1426;HGNC:19665	CADPS;STXBP5
600	EMIF-AD	a+t+>CN	GO:0099066	CC	integral component of neuronal dense core vesicle membrane	│ │ └─ integral component of neuronal dense core vesicle membrane	GO:0099012	0.0003113	0.0003113	HGNC:11512;HGNC:10935;HGNC:11513	SYT4;SLC18A2;SYT5
601	EMIF-AD	a+t+>CN	GO:0042734	CC	presynaptic membrane	│ ├─ presynaptic membrane	GO:0098793	2.5017e-138	2.5017e-137	HGNC:30378;HGNC:1717;HGNC:2514;HGNC:10004;HGNC:11132;HGNC:6759;HGNC:7142;HGNC:2171;HGNC:2176;HGNC:2175;HGNC:4452;HGNC:23271;HGNC:9501;HGNC:19665;HGNC:2510;HGNC:6250;HGNC:6222;HGNC:6233;HGNC:6235;HGNC:816;HGNC:6234;HGNC:6236;HGNC:6218;HGNC:6220;HGNC:6221;HGNC:17601;HGNC:3393;HGNC:3388;HGNC:6299;HGNC:6264;HGNC:6267;HGNC:6270;HGNC:5951;HGNC:239;HGNC:11051;HGNC:3226;HGNC:1389;HGNC:1392;HGNC:801;HGNC:3227;HGNC:3228;HGNC:18747;HGNC:10583;HGNC:10588;HGNC:10582;HGNC:4030;HGNC:11042;HGNC:11044;HGNC:11054;HGNC:10944;HGNC:10945;HGNC:8534;HGNC:2159;HGNC:1390;HGNC:11050;HGNC:202;HGNC:11049;HGNC:9681;HGNC:11048;HGNC:8154;HGNC:8156;HGNC:8153;HGNC:8008;HGNC:262;HGNC:263;HGNC:20973;HGNC:30238;HGNC:9508;HGNC:9509;HGNC:17091;HGNC:30100;HGNC:29509;HGNC:277;HGNC:11056;HGNC:14267;HGNC:4579;HGNC:4582;HGNC:4583;HGNC:5297;HGNC:11433;HGNC:4328;HGNC:4326;HGNC:4571;HGNC:4572;HGNC:4573;HGNC:4070;HGNC:4079;HGNC:1768;HGNC:11514;HGNC:10585;HGNC:4584;HGNC:4585;HGNC:4586;HGNC:4588;HGNC:1960;HGNC:1958;HGNC:15963;HGNC:1962;HGNC:5293;HGNC:5286;HGNC:5302;HGNC:5287;HGNC:6257;HGNC:4599;HGNC:12648;HGNC:3432;HGNC:1759;HGNC:10940;HGNC:4507;HGNC:4595;HGNC:30500;HGNC:7656;HGNC:9668;HGNC:3023;HGNC:3020;HGNC:3025;HGNC:3026;HGNC:1950;HGNC:1951;HGNC:1952;HGNC:1953;HGNC:4485;HGNC:21625;HGNC:1183;HGNC:10966;HGNC:3166;HGNC:7956;HGNC:3430	EXOC3;SEPT7;CTNNB1;RGS9;SNAP25;MARCKS;MARCKSL1;CNTN1;CNTN6;CNTN5;GPC4;RGS7BP;CYTH1;STXBP5;CTNNA2;KCNH1;KCNA4;KCNC1;KCNC3;ATP2B3;KCNC2;KCNC4;KCNA1;KCNA2;KCNA3;CADM3;EPHB2;EPHA4;KCNQ5;KCNJ3;KCNJ6;KCNJ9;CADM1;ADCY8;SLC6A5;EFNB1;CACNA1B;CACNA1E;ATP1A3;EFNB2;EFNB3;CNTNAP4;SCN11A;SCN2A;SCN10A;FXYD6;SLC6A1;SLC6A11;SLC6A7;SLC1A6;SLC1A7;P2RX3;CNR1;CACNA1C;SLC6A4;ADAM23;SLC6A3;PTPRS;SLC6A2;OPRK1;OPRM1;OPRD1;NRXN1;ADORA1;ADORA2A;ADGRL1;WLS;PSEN1;PSEN2;NCSTN;PSENEN;APH1A;ADRA1A;SLC6A9;PCDH17;GRIK1;GRIK4;GRIK5;HTR3A;STX1A;GLRA3;GLRA1;GRIA1;GRIA2;GRIA3;GABBR1;GABRA5;CDH9;SYT7;SCN1A;GRIN1;GRIN2A;GRIN2B;GRIN2D;CHRNA7;CHRNA4;CHRNA6;CHRNB2;HTR2A;HTR1A;HTR7;HTR1B;KCNJ11;GRM7;VAPA;ERBB4;CDH2;SLC1A2;GABBR2;GRM3;PRRT2;NCAM1;PTPRD;DRD2;DRD1;DRD4;DRD5;CHRM1;CHRM2;CHRM3;CHRM4;GPER1;ANO1;ANO2;SLC22A2;LPAR1;NPY1R;ERBB2
602	EMIF-AD	a+t+>CN	GO:0099026	CC	anchored component of presynaptic membrane	│ │ ├─ anchored component of presynaptic membrane	GO:0042734	9.2823e-10	1.46563e-09	HGNC:11132;HGNC:6759;HGNC:7142;HGNC:2171;HGNC:2176;HGNC:2175;HGNC:4452;HGNC:23271	SNAP25;MARCKS;MARCKSL1;CNTN1;CNTN6;CNTN5;GPC4;RGS7BP
603	EMIF-AD	a+t+>CN	GO:0098888	CC	extrinsic component of presynaptic membrane	│ │ ├─ extrinsic component of presynaptic membrane	GO:0042734	2.69563e-05	2.94069e-05	HGNC:11132;HGNC:9501;HGNC:19665;HGNC:2510	SNAP25;CYTH1;STXBP5;CTNNA2
604	EMIF-AD	a+t+>CN	GO:0099056	CC	integral component of presynaptic membrane	│ │ └─ integral component of presynaptic membrane	GO:0042734	3.47765e-121	2.98085e-120	HGNC:6250;HGNC:6222;HGNC:6233;HGNC:6235;HGNC:816;HGNC:6234;HGNC:6236;HGNC:6218;HGNC:6220;HGNC:6221;HGNC:17601;HGNC:3393;HGNC:3388;HGNC:6299;HGNC:6264;HGNC:6267;HGNC:6270;HGNC:5951;HGNC:239;HGNC:11051;HGNC:3226;HGNC:1389;HGNC:1392;HGNC:801;HGNC:3227;HGNC:3228;HGNC:18747;HGNC:10583;HGNC:10588;HGNC:10582;HGNC:4030;HGNC:11042;HGNC:11044;HGNC:11054;HGNC:10944;HGNC:10945;HGNC:8534;HGNC:2159;HGNC:1390;HGNC:11050;HGNC:202;HGNC:11049;HGNC:9681;HGNC:11048;HGNC:8154;HGNC:8156;HGNC:8153;HGNC:8008;HGNC:262;HGNC:263;HGNC:20973;HGNC:30238;HGNC:9508;HGNC:9509;HGNC:17091;HGNC:30100;HGNC:29509;HGNC:277;HGNC:11056;HGNC:14267;HGNC:4579;HGNC:4582;HGNC:4583;HGNC:5297;HGNC:11433;HGNC:4328;HGNC:4326;HGNC:4571;HGNC:4572;HGNC:4573;HGNC:4070;HGNC:4079;HGNC:1768;HGNC:11514;HGNC:10585;HGNC:4584;HGNC:4585;HGNC:4586;HGNC:4588;HGNC:1960;HGNC:1958;HGNC:15963;HGNC:1962;HGNC:5293;HGNC:5286;HGNC:5302;HGNC:5287;HGNC:6257;HGNC:4599;HGNC:12648;HGNC:3432;HGNC:1759;HGNC:10940;HGNC:4507;HGNC:4595;HGNC:30500;HGNC:7656;HGNC:9668;HGNC:3023;HGNC:3020;HGNC:3025;HGNC:3026;HGNC:1950;HGNC:1951;HGNC:1952;HGNC:1953;HGNC:4485;HGNC:21625;HGNC:1183;HGNC:10966;HGNC:3166;HGNC:7956;HGNC:3430	KCNH1;KCNA4;KCNC1;KCNC3;ATP2B3;KCNC2;KCNC4;KCNA1;KCNA2;KCNA3;CADM3;EPHB2;EPHA4;KCNQ5;KCNJ3;KCNJ6;KCNJ9;CADM1;ADCY8;SLC6A5;EFNB1;CACNA1B;CACNA1E;ATP1A3;EFNB2;EFNB3;CNTNAP4;SCN11A;SCN2A;SCN10A;FXYD6;SLC6A1;SLC6A11;SLC6A7;SLC1A6;SLC1A7;P2RX3;CNR1;CACNA1C;SLC6A4;ADAM23;SLC6A3;PTPRS;SLC6A2;OPRK1;OPRM1;OPRD1;NRXN1;ADORA1;ADORA2A;ADGRL1;WLS;PSEN1;PSEN2;NCSTN;PSENEN;APH1A;ADRA1A;SLC6A9;PCDH17;GRIK1;GRIK4;GRIK5;HTR3A;STX1A;GLRA3;GLRA1;GRIA1;GRIA2;GRIA3;GABBR1;GABRA5;CDH9;SYT7;SCN1A;GRIN1;GRIN2A;GRIN2B;GRIN2D;CHRNA7;CHRNA4;CHRNA6;CHRNB2;HTR2A;HTR1A;HTR7;HTR1B;KCNJ11;GRM7;VAPA;ERBB4;CDH2;SLC1A2;GABBR2;GRM3;PRRT2;NCAM1;PTPRD;DRD2;DRD1;DRD4;DRD5;CHRM1;CHRM2;CHRM3;CHRM4;GPER1;ANO1;ANO2;SLC22A2;LPAR1;NPY1R;ERBB2
605	EMIF-AD	a+t+>CN	SYNGO:presyn_ribosome	CC	presynaptic ribosome	│ ├─ presynaptic ribosome	GO:0098793	3.94962e-55	1.39398e-54	HGNC:10315;HGNC:10429;HGNC:10369;HGNC:10298;HGNC:10299;HGNC:10301;HGNC:10302;HGNC:10303;HGNC:10304;HGNC:10305;HGNC:10307;HGNC:10306;HGNC:10310;HGNC:10316;HGNC:10317;HGNC:10327;HGNC:10325;HGNC:10328;HGNC:10329;HGNC:10330;HGNC:10331;HGNC:10336;HGNC:10340;HGNC:10344;HGNC:10345;HGNC:13631;HGNC:10359;HGNC:10347;HGNC:10348;HGNC:10349;HGNC:10353;HGNC:10360;HGNC:10362;HGNC:10363;HGNC:10364;HGNC:10368;HGNC:10371;HGNC:10377;HGNC:12458;HGNC:10383;HGNC:10384;HGNC:10385;HGNC:10387;HGNC:10389;HGNC:10396;HGNC:10411;HGNC:10414;HGNC:10417;HGNC:10418;HGNC:10426;HGNC:10386;HGNC:10416	RPL22;RPS6;RPL9;RPL10;RPL10A;RPL11;RPL12;RPL13;RPL13A;RPL14;RPL17;RPL15;RPL18;RPL23;RPL23A;RPL26;RPL24;RPL27;RPL27A;RPL28;RPL29;RPL32;RPL34;RPL35;RPL35A;RPL36;RPL36A;RPL37;RPL37A;RPL38;RPL4;RPL5;RPL6;RPL7;RPL7A;RPL8;RPLP0;RPLP2;UBA52;RPS10;RPS11;RPS12;RPS14;RPS15A;RPS16;RPS24;RPS26;RPS27A;RPS28;RPS5;RPS13;RPS27
606	EMIF-AD	a+t+>CN	SYNGO:presyn_er	CC	presynaptic ER	│ └─ presynaptic ER	GO:0098793			HGNC:6182;HGNC:6180	ITPR3;ITPR1
607	EMIF-AD	a+t+>CN	SYNGO:presyn_er_membrane	CC	presynaptic ER membrane	│ ├─ presynaptic ER membrane	SYNGO:presyn_er			HGNC:6182	ITPR3
608	EMIF-AD	a+t+>CN	SYNGO:presyn_er_membrane_integral	CC	integral component of presynaptic ER membrane	│ │ └─ integral component of presynaptic ER membrane	SYNGO:presyn_er_membrane			HGNC:6182	ITPR3
609	EMIF-AD	a+t+>CN	SYNGO:presyn_ser	CC	presynaptic SER	│ └─ presynaptic SER	SYNGO:presyn_er			HGNC:6180	ITPR1
610	EMIF-AD	a+t+>CN	SYNGO:presyn_ser_membrane	CC	presynaptic SER membrane	│ └─ presynaptic SER membrane	SYNGO:presyn_ser			HGNC:6180	ITPR1
611	EMIF-AD	a+t+>CN	SYNGO:presyn_ser_membrane_integral	CC	integral component of presynaptic SER membrane	│ └─ integral component of presynaptic SER membrane	SYNGO:presyn_ser_membrane			HGNC:6180	ITPR1
612	EMIF-AD	a+t+>CN	GO:0043083	CC	synaptic cleft	├─ synaptic cleft	GO:0045202	1.02958e-17	2.05917e-17	HGNC:613;HGNC:6572;HGNC:1543;HGNC:108;HGNC:6485;HGNC:6487;HGNC:6482;HGNC:6492;HGNC:6484;HGNC:7952;HGNC:7953;HGNC:24181;HGNC:19359;HGNC:24182;HGNC:329;HGNC:11220	APOE;LGI1;CBLN1;ACHE;LAMA5;LAMB2;LAMA2;LAMC1;LAMA4;NPTX1;NPTX2;C1QL2;C1QL3;C1QL1;AGRN;SPARCL1
613	EMIF-AD	a+t+>CN	GO:0098965	CC	extracellular matrix of synaptic cleft	│ └─ extracellular matrix of synaptic cleft	GO:0043083	0.0003113	0.0003113	HGNC:329;HGNC:11220;HGNC:6485	AGRN;SPARCL1;LAMA5
614	EMIF-AD	a+t+>CN	GO:0098794	CC	postsynapse	├─ postsynapse	GO:0045202	-0.00684453	-0.205336	HGNC:11131;HGNC:18708;HGNC:3754;HGNC:188;HGNC:24163;HGNC:21746;HGNC:4024;HGNC:13759;HGNC:9392;HGNC:3312;HGNC:10935;HGNC:7666;HGNC:4023;HGNC:24036;HGNC:10064;HGNC:12732;HGNC:12734;HGNC:2309;HGNC:2310;HGNC:3287;HGNC:21745;HGNC:3953;HGNC:15751;HGNC:7641;HGNC:8882;HGNC:8881;HGNC:801;HGNC:1464;HGNC:1226;HGNC:30238;HGNC:11003;HGNC:11439;HGNC:29843;HGNC:6192;HGNC:6743;HGNC:10368;HGNC:10371;HGNC:9701;HGNC:21747;HGNC:19092;HGNC:3285;HGNC:3289;HGNC:8590;HGNC:169;HGNC:170;HGNC:9287;HGNC:11275;HGNC:3296;HGNC:5044;HGNC:1748;HGNC:6057;HGNC:25589;HGNC:1434;HGNC:28788;HGNC:2856;HGNC:15842;HGNC:4272;HGNC:5144;HGNC:24596;HGNC:20284;HGNC:9051;HGNC:9630;HGNC:15514;HGNC:9611;HGNC:9612;HGNC:8032;HGNC:9801;HGNC:11438;HGNC:667;HGNC:1401;HGNC:1774;HGNC:12735;HGNC:9283;HGNC:9281;HGNC:21604;HGNC:8000;HGNC:19239;HGNC:77;HGNC:244;HGNC:243;HGNC:245;HGNC:13487;HGNC:568;HGNC:16859;HGNC:4047;HGNC:29351;HGNC:23271;HGNC:12303;HGNC:5241;HGNC:5270;HGNC:25903;HGNC:16835;HGNC:16523;HGNC:15853;HGNC:10831;HGNC:15590;HGNC:17748;HGNC:23479;HGNC:2696;HGNC:1441;HGNC:2157;HGNC:2228;HGNC:2325;HGNC:18415;HGNC:24023;HGNC:13221;HGNC:3332;HGNC:11274;HGNC:11273;HGNC:10257;HGNC:7608;HGNC:16921;HGNC:7602;HGNC:7603;HGNC:21015;HGNC:3338;HGNC:14957;HGNC:14958;HGNC:427;HGNC:7997;HGNC:9380;HGNC:8607;HGNC:682;HGNC:21744;HGNC:26776;HGNC:8609;HGNC:20271;HGNC:21292;HGNC:29148;HGNC:9399;HGNC:3775;HGNC:17512;HGNC:9402;HGNC:947;HGNC:9056;HGNC:9588;HGNC:4851;HGNC:8988;HGNC:7727;HGNC:4812;HGNC:1460;HGNC:418;HGNC:3288;HGNC:2695;HGNC:5033;HGNC:3942;HGNC:2666;HGNC:6759;HGNC:7734;HGNC:7739;HGNC:7737;HGNC:15679;HGNC:24011;HGNC:132;HGNC:144;HGNC:6183;HGNC:14946;HGNC:7605;HGNC:7568;HGNC:17089;HGNC:6178;HGNC:6404;HGNC:1717;HGNC:11276;HGNC:30672;HGNC:8156;HGNC:8153;HGNC:1960;HGNC:17447;HGNC:6872;HGNC:14561;HGNC:30368;HGNC:24476;HGNC:12855;HGNC:29568;HGNC:2928;HGNC:15465;HGNC:11283;HGNC:7872;HGNC:9361;HGNC:6735;HGNC:12841;HGNC:6524;HGNC:18472;HGNC:367;HGNC:9863;HGNC:7953;HGNC:9502;HGNC:3390;HGNC:8538;HGNC:4077;HGNC:4079;HGNC:4076;HGNC:4081;HGNC:4082;HGNC:4080;HGNC:4075;HGNC:5300;HGNC:1957;HGNC:1962;HGNC:1958;HGNC:14079;HGNC:13800;HGNC:1955;HGNC:1965;HGNC:1961;HGNC:1966;HGNC:31715;HGNC:4326;HGNC:4328;HGNC:4078;HGNC:4083;HGNC:4070;HGNC:4087;HGNC:6238;HGNC:6239;HGNC:1749;HGNC:35409;HGNC:28370;HGNC:23501;HGNC:19408;HGNC:19409;HGNC:14290;HGNC:14291;HGNC:14289;HGNC:14287;HGNC:15529;HGNC:6231;HGNC:17513;HGNC:17514;HGNC:8912;HGNC:30306;HGNC:3032;HGNC:11320;HGNC:8591;HGNC:8592;HGNC:14295;HGNC:14294;HGNC:15474;HGNC:18957;HGNC:6394;HGNC:6395;HGNC:43616;HGNC:18707;HGNC:24600;HGNC:16062;HGNC:11364;HGNC:17328;HGNC:1461;HGNC:24537;HGNC:9298;HGNC:9059;HGNC:3420;HGNC:1459;HGNC:2516;HGNC:1232;HGNC:11056;HGNC:6871;HGNC:6840;HGNC:10360;HGNC:652;HGNC:13838;HGNC:30036;HGNC:30669;HGNC:4617;HGNC:3271;HGNC:3297;HGNC:10311;HGNC:10333;HGNC:10439;HGNC:12362;HGNC:10302;HGNC:10305;HGNC:10349;HGNC:10363;HGNC:10386;HGNC:10416;HGNC:10420;HGNC:10413;HGNC:10402;HGNC:10401;HGNC:10387;HGNC:8648;HGNC:10353;HGNC:10316;HGNC:10299;HGNC:5042;HGNC:5041;HGNC:24941;HGNC:10362;HGNC:10011;HGNC:12631;HGNC:29096;HGNC:23841;HGNC:2857;HGNC:4814;HGNC:1491;HGNC:12363;HGNC:16626;HGNC:7208;HGNC:12687;HGNC:76;HGNC:29007;HGNC:3084;HGNC:8060;HGNC:9996;HGNC:8996;HGNC:2888;HGNC:2904;HGNC:11393;HGNC:11524;HGNC:17904;HGNC:2847;HGNC:24615;HGNC:30139;HGNC:289;HGNC:290;HGNC:2674;HGNC:9910;HGNC:5036;HGNC:5046;HGNC:16923;HGNC:1384;HGNC:375;HGNC:11411;HGNC:11497;HGNC:2510;HGNC:2514;HGNC:29059;HGNC:29112;HGNC:2905;HGNC:4037;HGNC:30765;HGNC:164;HGNC:2900;HGNC:2902;HGNC:81;HGNC:1014;HGNC:9507;HGNC:29364;HGNC:30212;HGNC:28130;HGNC:11172;HGNC:4141;HGNC:2515;HGNC:7979;HGNC:7978;HGNC:2974;HGNC:10830;HGNC:10832;HGNC:14312;HGNC:17098;HGNC:10004;HGNC:8570;HGNC:648;HGNC:2901;HGNC:2903;HGNC:7220;HGNC:24278;HGNC:28756;HGNC:13861;HGNC:379;HGNC:10055;HGNC:30377;HGNC:11805;HGNC:2855;HGNC:2850;HGNC:19701;HGNC:17867;HGNC:815;HGNC:4593;HGNC:232;HGNC:3227;HGNC:3228;HGNC:201;HGNC:19411;HGNC:10596;HGNC:5996;HGNC:19410;HGNC:281;HGNC:283;HGNC:4571;HGNC:23496;HGNC:4583;HGNC:4572;HGNC:4584;HGNC:4586;HGNC:4588;HGNC:16768;HGNC:2701;HGNC:10924;HGNC:3432;HGNC:1408;HGNC:28283;HGNC:14085;HGNC:1406;HGNC:1407;HGNC:13628;HGNC:4575;HGNC:4576;HGNC:10928;HGNC:37231;HGNC:13823;HGNC:28744;HGNC:29290;HGNC:21226;HGNC:28456;HGNC:20360;HGNC:15586;HGNC:25042;HGNC:29317;HGNC:18531;HGNC:9670;HGNC:9682;HGNC:9678;HGNC:9685;HGNC:17664;HGNC:34491;HGNC:4585;HGNC:4573;HGNC:4574;HGNC:11012;HGNC:3024;HGNC:3026;HGNC:1950;HGNC:1952;HGNC:1953;HGNC:20297;HGNC:7994;HGNC:16767;HGNC:16699;HGNC:13626;HGNC:18371;HGNC:17448;HGNC:12669;HGNC:6229;HGNC:945;HGNC:6144;HGNC:10734;HGNC:11433;HGNC:10730;HGNC:14644;HGNC:29193;HGNC:32326;HGNC:21698;HGNC:10834;HGNC:17938;HGNC:2090;HGNC:9394;HGNC:9783;HGNC:29125;HGNC:18790;HGNC:18706;HGNC:9760;HGNC:14986;HGNC:4913;HGNC:10003;HGNC:1399;HGNC:2172;HGNC:2171;HGNC:2363;HGNC:29943;HGNC:3591;HGNC:13581;HGNC:6222;HGNC:6235;HGNC:6236;HGNC:6218;HGNC:6233;HGNC:6220;HGNC:6221;HGNC:4597;HGNC:5951;HGNC:3393;HGNC:3388;HGNC:1473;HGNC:2021;HGNC:1390;HGNC:1392;HGNC:1395;HGNC:8004;HGNC:4030;HGNC:11042;HGNC:11044;HGNC:10944;HGNC:11055;HGNC:10945;HGNC:8533;HGNC:11052;HGNC:11050;HGNC:11049;HGNC:11068;HGNC:11069;HGNC:11070;HGNC:8154;HGNC:262;HGNC:263;HGNC:1759;HGNC:277;HGNC:1768;HGNC:14267;HGNC:15963;HGNC:4582;HGNC:5297;HGNC:5293;HGNC:5302;HGNC:4595;HGNC:2467;HGNC:4507;HGNC:943;HGNC:8005;HGNC:18582;HGNC:8033;HGNC:21398;HGNC:1409;HGNC:3762;HGNC:1165;HGNC:6153;HGNC:4084;HGNC:13943;HGNC:4085;HGNC:3020;HGNC:286;HGNC:8660;HGNC:7656;HGNC:3023;HGNC:3025;HGNC:1951;HGNC:13449;HGNC:4485;HGNC:6263;HGNC:6291;HGNC:4845;HGNC:6139;HGNC:6141;HGNC:6158;HGNC:3166;HGNC:10298;HGNC:10301;HGNC:10303;HGNC:10304;HGNC:10307;HGNC:10306;HGNC:10310;HGNC:10313;HGNC:10315;HGNC:10317;HGNC:10327;HGNC:10325;HGNC:10328;HGNC:10329;HGNC:10330;HGNC:10331;HGNC:10334;HGNC:10336;HGNC:10340;HGNC:10344;HGNC:10345;HGNC:13631;HGNC:10359;HGNC:10347;HGNC:10348;HGNC:10364;HGNC:10372;HGNC:10377;HGNC:12458;HGNC:10383;HGNC:10384;HGNC:10385;HGNC:10389;HGNC:10396;HGNC:10411;HGNC:10414;HGNC:10417;HGNC:10418;HGNC:10426;HGNC:10388;HGNC:10397;HGNC:10404;HGNC:10405;HGNC:10409;HGNC:10410;HGNC:10421;HGNC:10429;HGNC:10440;HGNC:10441;HGNC:10442;HGNC:6502;HGNC:10369;HGNC:18540;HGNC:9508;HGNC:6180	SNAP23;GRIP1;FLNA;ADAM10;BEGAIN;CPEB3;FXR2;CYFIP1;PRKAR2B;ELAVL1;SLC18A2;NCKAP1;FXR1;APC2;TRIM3;WASF1;WASF3;CPLX1;CPLX2;EIF4E;CPEB2;NCS1;NAPB;NAPA;PFN2;PFN1;ATP1A3;CAMK4;GIPC1;WLS;SLC29A1;STX4;NSMF;JAK2;CAPRIN1;RPL8;RPLP0;PURA;CPEB4;PSD2;EIF4B;EIF4EBP2;PAK1;ACTR2;ACTR3;PPP1R1B;SPTBN1;EIF4G1;HNRNPK;CDH1;INA;SEPT11;CALB1;CAMKV;DGKQ;ERBIN;GIT1;HPCA;DYNLL2;SIPA1L1;PLAT;PTN;PICALM;PTK2;PTK2B;NTRK2;RAC1;STX3;RHOA;CACNB1;CDK5;WASL;PPP1CC;PPP1CA;EPN1;NRGN;SYT11;ABL2;ADD2;ADD1;ADD3;VPS35;AP3D1;NOS1AP;FZD9;ARHGAP39;RGS7BP;TRIO;HSPA8;DNAJB1;ATAD1;TAOK2;RAB17;ARFGEF2;SH3GL2;ARHGEF15;DACT1;DOCK10;DBNL;CALD1;CNN3;COMT;CPSF2;HIP1R;KLHL17;BCL11A;MARK2;SPTB;SPTAN1;ROR2;MYO9A;AGAP2;MYO5A;MYO5B;FILIP1;CTTN;PUM1;PUM2;ALK;NRG1;PRKACA;PRKN;ARHGEF2;CPEB1;TENT2;PARN;NGDN;RIMS3;FBXO45;PRKCD;FMR1;HOMER1;PRKCG;BAIAP2;PLCB3;PTEN;HTT;PIN1;NEDD4;HAP1;CAMK2A;ALDOC;EIF4EBP1;DBN1;HNRNPA2B1;MTOR;DAG1;MARCKS;NEFM;NEFL;NEFH;CTTNBP2;ABI2;ACTB;ACTG1;ITSN1;PPP1R9A;MYO6;MYH10;SYNE1;ITPKA;KPTN;SEPT7;SPTBN2;SYNPO;OPRM1;OPRD1;CHRNA7;CLSTN1;MAPK10;ARHGEF9;DLGAP3;DLGAP4;YWHAZ;LHFPL4;DMD;GPHN;SRC;NOS1;SRGN;LYN;YES1;LCK;ZDHHC5;AKAP1;RAPSN;NPTX2;CYTH2;EPHA7;P2RX6;GABRA3;GABRA5;GABRA2;GABRB1;GABRB2;GABRA6;GABRA1;HTR5A;CHRNA3;CHRNB2;CHRNA4;CHRNA9;CHRNA10;CHRNA1;CHRND;CHRNB1;CHRNE;GLRA4;GLRA1;GLRA3;GABRA4;GABRB3;GABBR1;GABRG2;KCND2;KCND3;CDH10;SHISA7;LRFN3;SLITRK3;LRRTM1;LRRTM2;NLGN2;NLGN1;NLGN3;NLGN4X;NLGN4Y;KCNB1;HOMER2;HOMER3;PHB;PHB2;DRP2;ABI1;PAK2;PAK3;SHANK2;SHANK3;SHANK1;MAGI2;KPNA1;KPNA2;CHMP4BP1;GRASP;ANKS1B;CRTC1;STAT3;DTNBP1;CAMK2B;CHMP2B;PPP1R9B;PLCB4;EPS8;CAMK1;CTNND2;EGLN1;SLC6A9;MAPK1;MAP2K1;RPL5;ARF1;ADGRA1;PLEKHA5;SNAP47;GSK3B;EIF3A;EIF4G2;RPL18A;RPL30;RPS6KC1;TSC1;RPL12;RPL14;RPL38;RPL7;RPS13;RPS27;RPS3;RPS25;RPS19;RPS18;RPS14;PCBP2;RPL4;RPL23;RPL10A;HNRNPH2;HNRNPH1;HNRNPA3;RPL6;RHEB;USP8;ARHGAP44;GRIP2;DGKZ;KALRN;CAPZB;TSC2;RAPGEF4;MPDZ;VHL;ABL1;FRMPD4;DVL1;NUMB;RGS14;PIP5K1C;DISC1;DLG5;AURKA;TACC3;DROSHA;DGCR8;EEF2K;LZTS3;GRK2;GRK3;DAPK1;RBMX;HNRNPD;HNRNPM;AGAP3;CABP1;AKAP5;CDKL5;SYNGAP1;CTNNA2;CTNNB1;IQSEC2;IQSEC1;DLGAP1;FYN;TNIK;ACTN2;DLG1;DLG3;ABR;BCR;PSD;TANC1;TANC2;PRR7;SNX1;GAPDH;CTNND1;NR3C2;NR3C1;DNM2;SH3GL1;SH3GL3;CRIPT;DICER1;RGS9;PACSIN1;ARC;DLG2;DLG4;MPP2;ABHD17B;ABHD17A;LZTS1;AKAP9;RNF10;SCRIB;TIAM1;DGKI;DGKB;CNKSR2;NPTN;ATP2B2;GRM1;ADCY1;EFNB2;EFNB3;ADAM22;LRRTM4;SCN8A;IL1RAPL1;LRRTM3;ADRA2A;ADRA2C;GRIA1;PLPPR4;GRIK5;GRIA2;GRIN1;GRIN2B;GRIN2D;GRIN3B;DCC;SLC16A3;ERBB4;CACNG4;GSG1L;RTN4;CACNG2;CACNG3;CACNG8;GRID1;GRID2;SLC16A7;SHISA9;NETO1;CNIH2;LRFN1;LRFN2;LRFN4;LRFN5;LRRC4;LRRC4B;LRRC4C;LRRC7;PTPRF;PTPRT;PTPRO;PTPRZ1;NECTIN3;SHISA6;GRIN2A;GRIA3;GRIA4;SLC30A1;DRD3;DRD5;CHRM1;CHRM3;CHRM4;SLITRK1;NRCAM;GRIN3A;SORCS3;CACNG7;CLSTN3;CLSTN2;VDAC1;KCNAB2;ADGRB3;ITGA8;SEMA4F;STX1A;SEMA4B;NETO2;IQSEC3;IGSF9B;RNF216;SH3GLB2;CALY;CLTA;PICK1;RAB5A;DNM3;NSG1;GRIPAP1;RAB11A;SNAP91;HIP1;RGS7;CACNA2D1;CNTN2;CNTN1;CRKL;TENM2;FARP1;FBXO2;KCNA4;KCNC3;KCNC4;KCNA1;KCNC1;KCNA2;KCNA3;GRM5;CADM1;EPHB2;EPHA4;CANX;CLCN3;CACNA1C;CACNA1E;CACNA1H;NRP1;FXYD6;SLC6A1;SLC6A11;SLC1A6;SLC6A8;SLC1A7;P2RX1;SLC6A6;SLC6A4;SLC6A3;SLC8A1;SLC8A2;SLC8A3;OPRK1;ADORA1;ADORA2A;CDH2;ADRA1A;CDH9;PCDH17;CHRNA6;GRIK4;HTR3A;HTR2A;HTR7;GRM3;CSPG5;GABBR2;ADGRB1;NRP2;ADGRL2;NTRK3;ABHD6;CACNG5;FLRT3;DAGLA;ITGB1;GABRD;PRRT1;GABRE;DRD1;ADRB2;PCDH8;NCAM1;DRD2;DRD4;CHRM2;SLITRK2;GPER1;KCNJ2;KCNN2;HCN1;ITGA3;ITGA5;ITGB4;LPAR1;RPL10;RPL11;RPL13;RPL13A;RPL17;RPL15;RPL18;RPL21;RPL22;RPL23A;RPL26;RPL24;RPL27;RPL27A;RPL28;RPL29;RPL31;RPL32;RPL34;RPL35;RPL35A;RPL36;RPL36A;RPL37;RPL37A;RPL7A;RPLP1;RPLP2;UBA52;RPS10;RPS11;RPS12;RPS15A;RPS16;RPS24;RPS26;RPS27A;RPS28;RPS5;RPS15;RPS17;RPS2;RPS20;RPS21;RPS23;RPS3A;RPS6;RPS7;RPS8;RPS9;RPSA;RPL9;CPT1C;PSEN1;ITPR1
615	EMIF-AD	a+t+>CN	GO:0099524	CC	postsynaptic cytosol	│ ├─ postsynaptic cytosol	GO:0098794	6.33248e-25	1.51979e-24	HGNC:21292;HGNC:29148;HGNC:9399;HGNC:3775;HGNC:17512;HGNC:9402;HGNC:947;HGNC:9056;HGNC:9588;HGNC:4851;HGNC:8988;HGNC:7727;HGNC:3953;HGNC:4812;HGNC:1434;HGNC:1460;HGNC:418;HGNC:3288;HGNC:2695;HGNC:5033;HGNC:3287;HGNC:3942;HGNC:2666	RIMS3;FBXO45;PRKCD;FMR1;HOMER1;PRKCG;BAIAP2;PLCB3;PTEN;HTT;PIN1;NEDD4;NCS1;HAP1;CALB1;CAMK2A;ALDOC;EIF4EBP1;DBN1;HNRNPA2B1;EIF4E;MTOR;DAG1
616	EMIF-AD	a+t+>CN	GO:0099571	CC	postsynaptic cytoskeleton	│ ├─ postsynaptic cytoskeleton	GO:0098794	1.62262e-25	4.05655e-25	HGNC:6759;HGNC:6057;HGNC:7734;HGNC:7739;HGNC:7737;HGNC:21015;HGNC:3338;HGNC:15679;HGNC:2695;HGNC:24011;HGNC:132;HGNC:144;HGNC:7602;HGNC:7603;HGNC:6183;HGNC:14946;HGNC:7605;HGNC:7568;HGNC:17089;HGNC:6178;HGNC:6404;HGNC:1717;HGNC:11276	MARCKS;INA;NEFM;NEFL;NEFH;FILIP1;CTTN;CTTNBP2;DBN1;ABI2;ACTB;ACTG1;MYO5A;MYO5B;ITSN1;PPP1R9A;MYO6;MYH10;SYNE1;ITPKA;KPTN;SEPT7;SPTBN2
617	EMIF-AD	a+t+>CN	GO:0099160	CC	postsynaptic intermediate filament cytoskeleton	│ │ ├─ postsynaptic intermediate filament cytoskeleton	GO:0099571	1.37558e-05	1.61833e-05	HGNC:6057;HGNC:7734;HGNC:7739;HGNC:7737	INA;NEFM;NEFL;NEFH
618	EMIF-AD	a+t+>CN	GO:0098871	CC	postsynaptic actin cytoskeleton	│ │ ├─ postsynaptic actin cytoskeleton	GO:0099571	1.02958e-17	2.05917e-17	HGNC:21015;HGNC:3338;HGNC:15679;HGNC:2695;HGNC:24011;HGNC:132;HGNC:144;HGNC:7602;HGNC:7603;HGNC:6183;HGNC:14946;HGNC:7605;HGNC:7568;HGNC:17089;HGNC:6178;HGNC:6404	FILIP1;CTTN;CTTNBP2;DBN1;ABI2;ACTB;ACTG1;MYO5A;MYO5B;ITSN1;PPP1R9A;MYO6;MYH10;SYNE1;ITPKA;KPTN
619	EMIF-AD	a+t+>CN	GO:0150050	CC	postsynaptic septin cytoskeleton	│ │ ├─ postsynaptic septin cytoskeleton	GO:0099571			HGNC:1717	SEPT7
620	EMIF-AD	a+t+>CN	GO:0099189	CC	postsynaptic spectrin-associated cytoskeleton	│ │ └─ postsynaptic spectrin-associated cytoskeleton	GO:0099571			HGNC:11276	SPTBN2
621	EMIF-AD	a+t+>CN	GO:0097444	CC	spine apparatus	│ ├─ spine apparatus	GO:0098794	2.39511e-06	2.99389e-06	HGNC:30672;HGNC:8156;HGNC:8153;HGNC:1960;HGNC:17447	SYNPO;OPRM1;OPRD1;CHRNA7;CLSTN1
622	EMIF-AD	a+t+>CN	GO:0098897	CC	spine apparatus membrane	│ │ └─ spine apparatus membrane	GO:0097444			HGNC:1960;HGNC:17447	CHRNA7;CLSTN1
623	EMIF-AD	a+t+>CN	GO:0099065	CC	integral component of spine apparatus membrane	│ │ └─ integral component of spine apparatus membrane	GO:0098897			HGNC:1960;HGNC:17447	CHRNA7;CLSTN1
624	EMIF-AD	a+t+>CN	GO:0150051	CC	postsynaptic Golgi apparatus	│ ├─ postsynaptic Golgi apparatus	GO:0098794			HGNC:6872	MAPK10
625	EMIF-AD	a+t+>CN	GO:0099572	CC	postsynaptic specialization	│ ├─ postsynaptic specialization	GO:0098794	0		HGNC:14561;HGNC:15842;HGNC:30368;HGNC:24476;HGNC:12855;HGNC:29568;HGNC:2928;HGNC:15465;HGNC:11283;HGNC:7872;HGNC:9361;HGNC:6735;HGNC:12841;HGNC:6524;HGNC:18472;HGNC:367;HGNC:9863;HGNC:5241;HGNC:7953;HGNC:9502;HGNC:3390;HGNC:8538;HGNC:4077;HGNC:4079;HGNC:4076;HGNC:4081;HGNC:4082;HGNC:4080;HGNC:4075;HGNC:5300;HGNC:1960;HGNC:1957;HGNC:1962;HGNC:1958;HGNC:14079;HGNC:13800;HGNC:1955;HGNC:1965;HGNC:1961;HGNC:1966;HGNC:31715;HGNC:4326;HGNC:4328;HGNC:4078;HGNC:4083;HGNC:4070;HGNC:4087;HGNC:6238;HGNC:6239;HGNC:1749;HGNC:35409;HGNC:28370;HGNC:23501;HGNC:19408;HGNC:19409;HGNC:14290;HGNC:14291;HGNC:14289;HGNC:14287;HGNC:15529;HGNC:6231;HGNC:17512;HGNC:17513;HGNC:17514;HGNC:8912;HGNC:30306;HGNC:3032;HGNC:11320;HGNC:8590;HGNC:8591;HGNC:8592;HGNC:14295;HGNC:14294;HGNC:15474;HGNC:18957;HGNC:6394;HGNC:6395;HGNC:43616;HGNC:18707;HGNC:24600;HGNC:16062;HGNC:11364;HGNC:17328;HGNC:1461;HGNC:1460;HGNC:24537;HGNC:14946;HGNC:9298;HGNC:9059;HGNC:3420;HGNC:1459;HGNC:24596;HGNC:7605;HGNC:2516;HGNC:1232;HGNC:11056;HGNC:6871;HGNC:6840;HGNC:10360;HGNC:652;HGNC:13838;HGNC:30036;HGNC:30669;HGNC:4617;HGNC:3271;HGNC:3297;HGNC:10311;HGNC:10333;HGNC:10439;HGNC:12362;HGNC:10368;HGNC:10371;HGNC:10302;HGNC:10305;HGNC:10349;HGNC:10363;HGNC:10386;HGNC:10416;HGNC:10420;HGNC:10413;HGNC:10402;HGNC:10401;HGNC:10387;HGNC:8648;HGNC:10353;HGNC:10316;HGNC:10299;HGNC:9701;HGNC:5042;HGNC:5041;HGNC:24941;HGNC:10362;HGNC:10011;HGNC:2695;HGNC:12631;HGNC:5270;HGNC:29096;HGNC:23841;HGNC:2857;HGNC:18708;HGNC:4814;HGNC:1491;HGNC:12363;HGNC:16626;HGNC:7208;HGNC:12687;HGNC:76;HGNC:29007;HGNC:3084;HGNC:8060;HGNC:9996;HGNC:8996;HGNC:2888;HGNC:2904;HGNC:21744;HGNC:11393;HGNC:11524;HGNC:17904;HGNC:2847;HGNC:24615;HGNC:30139;HGNC:289;HGNC:290;HGNC:2674;HGNC:9910;HGNC:5036;HGNC:5046;HGNC:5033;HGNC:16923;HGNC:1384;HGNC:375;HGNC:11411;HGNC:11497;HGNC:947;HGNC:2510;HGNC:2514;HGNC:29059;HGNC:29112;HGNC:2905;HGNC:4037;HGNC:682;HGNC:30765;HGNC:164;HGNC:2900;HGNC:2902;HGNC:81;HGNC:1014;HGNC:9507;HGNC:29364;HGNC:30212;HGNC:28130;HGNC:11172;HGNC:4141;HGNC:2515;HGNC:7979;HGNC:7978;HGNC:2974;HGNC:10830;HGNC:10832;HGNC:14312;HGNC:17098;HGNC:6057;HGNC:9612;HGNC:10004;HGNC:8570;HGNC:648;HGNC:2901;HGNC:2903;HGNC:7220;HGNC:24278;HGNC:28756;HGNC:23271;HGNC:13861;HGNC:379;HGNC:10055;HGNC:30377;HGNC:11805;HGNC:2855;HGNC:2850;HGNC:19701;HGNC:17867;HGNC:815;HGNC:4593;HGNC:232;HGNC:3227;HGNC:3228;HGNC:201;HGNC:19411;HGNC:10596;HGNC:5996;HGNC:19410;HGNC:8153;HGNC:281;HGNC:283;HGNC:4571;HGNC:23496;HGNC:4583;HGNC:4572;HGNC:4584;HGNC:4586;HGNC:4588;HGNC:16768;HGNC:2701;HGNC:10924;HGNC:3432;HGNC:1408;HGNC:28283;HGNC:14085;HGNC:1406;HGNC:1407;HGNC:13628;HGNC:4575;HGNC:4576;HGNC:10928;HGNC:37231;HGNC:13823;HGNC:28744;HGNC:29290;HGNC:21226;HGNC:28456;HGNC:20360;HGNC:15586;HGNC:25042;HGNC:29317;HGNC:18531;HGNC:9670;HGNC:9682;HGNC:9678;HGNC:9685;HGNC:17664;HGNC:34491;HGNC:4585;HGNC:4573;HGNC:4574;HGNC:11012;HGNC:3024;HGNC:3026;HGNC:1950;HGNC:1952;HGNC:1953;HGNC:20297;HGNC:7994;HGNC:16767;HGNC:16699;HGNC:13626;HGNC:7997;HGNC:18371;HGNC:17448;HGNC:17447;HGNC:12669;HGNC:6229;HGNC:945;HGNC:6144;HGNC:10734;HGNC:11433;HGNC:10730;HGNC:14644;HGNC:29193;HGNC:25589;HGNC:32326	ARHGEF9;ERBIN;DLGAP3;DLGAP4;YWHAZ;LHFPL4;DMD;GPHN;SRC;NOS1;SRGN;LYN;YES1;LCK;ZDHHC5;AKAP1;RAPSN;HSPA8;NPTX2;CYTH2;EPHA7;P2RX6;GABRA3;GABRA5;GABRA2;GABRB1;GABRB2;GABRA6;GABRA1;HTR5A;CHRNA7;CHRNA3;CHRNB2;CHRNA4;CHRNA9;CHRNA10;CHRNA1;CHRND;CHRNB1;CHRNE;GLRA4;GLRA1;GLRA3;GABRA4;GABRB3;GABBR1;GABRG2;KCND2;KCND3;CDH10;SHISA7;LRFN3;SLITRK3;LRRTM1;LRRTM2;NLGN2;NLGN1;NLGN3;NLGN4X;NLGN4Y;KCNB1;HOMER1;HOMER2;HOMER3;PHB;PHB2;DRP2;ABI1;PAK1;PAK2;PAK3;SHANK2;SHANK3;SHANK1;MAGI2;KPNA1;KPNA2;CHMP4BP1;GRASP;ANKS1B;CRTC1;STAT3;DTNBP1;CAMK2B;CAMK2A;CHMP2B;PPP1R9A;PPP1R9B;PLCB4;EPS8;CAMK1;DYNLL2;MYO6;CTNND2;EGLN1;SLC6A9;MAPK1;MAP2K1;RPL5;ARF1;ADGRA1;PLEKHA5;SNAP47;GSK3B;EIF3A;EIF4G2;RPL18A;RPL30;RPS6KC1;TSC1;RPL8;RPLP0;RPL12;RPL14;RPL38;RPL7;RPS13;RPS27;RPS3;RPS25;RPS19;RPS18;RPS14;PCBP2;RPL4;RPL23;RPL10A;PURA;HNRNPH2;HNRNPH1;HNRNPA3;RPL6;RHEB;DBN1;USP8;DNAJB1;ARHGAP44;GRIP2;DGKZ;GRIP1;KALRN;CAPZB;TSC2;RAPGEF4;MPDZ;VHL;ABL1;FRMPD4;DVL1;NUMB;RGS14;PIP5K1C;DISC1;DLG5;CPEB1;AURKA;TACC3;DROSHA;DGCR8;EEF2K;LZTS3;GRK2;GRK3;DAPK1;RBMX;HNRNPD;HNRNPM;HNRNPA2B1;AGAP3;CABP1;AKAP5;CDKL5;SYNGAP1;BAIAP2;CTNNA2;CTNNB1;IQSEC2;IQSEC1;DLGAP1;FYN;ARHGEF2;TNIK;ACTN2;DLG1;DLG3;ABR;BCR;PSD;TANC1;TANC2;PRR7;SNX1;GAPDH;CTNND1;NR3C2;NR3C1;DNM2;SH3GL1;SH3GL3;CRIPT;DICER1;INA;PTK2B;RGS9;PACSIN1;ARC;DLG2;DLG4;MPP2;ABHD17B;ABHD17A;RGS7BP;LZTS1;AKAP9;RNF10;SCRIB;TIAM1;DGKI;DGKB;CNKSR2;NPTN;ATP2B2;GRM1;ADCY1;EFNB2;EFNB3;ADAM22;LRRTM4;SCN8A;IL1RAPL1;LRRTM3;OPRD1;ADRA2A;ADRA2C;GRIA1;PLPPR4;GRIK5;GRIA2;GRIN1;GRIN2B;GRIN2D;GRIN3B;DCC;SLC16A3;ERBB4;CACNG4;GSG1L;RTN4;CACNG2;CACNG3;CACNG8;GRID1;GRID2;SLC16A7;SHISA9;NETO1;CNIH2;LRFN1;LRFN2;LRFN4;LRFN5;LRRC4;LRRC4B;LRRC4C;LRRC7;PTPRF;PTPRT;PTPRO;PTPRZ1;NECTIN3;SHISA6;GRIN2A;GRIA3;GRIA4;SLC30A1;DRD3;DRD5;CHRM1;CHRM3;CHRM4;SLITRK1;NRCAM;GRIN3A;SORCS3;CACNG7;NRG1;CLSTN3;CLSTN2;CLSTN1;VDAC1;KCNAB2;ADGRB3;ITGA8;SEMA4F;STX1A;SEMA4B;NETO2;IQSEC3;SEPT11;IGSF9B
626	EMIF-AD	a+t+>CN	GO:0099091	CC	postsynaptic specialization, intracellular component	│ │ ├─ postsynaptic specialization, intracellular component	GO:0099572	1.67803e-10	2.72113e-10	HGNC:15465;HGNC:11283;HGNC:7872;HGNC:9361;HGNC:6735;HGNC:12841;HGNC:6524;HGNC:18472;HGNC:367	GPHN;SRC;NOS1;SRGN;LYN;YES1;LCK;ZDHHC5;AKAP1
627	EMIF-AD	a+t+>CN	GO:0099634	CC	postsynaptic specialization membrane	│ │ ├─ postsynaptic specialization membrane	GO:0099572	8.87527e-48	2.80272e-47	HGNC:9863;HGNC:5241;HGNC:7953;HGNC:9502;HGNC:3390;HGNC:8538;HGNC:4077;HGNC:4079;HGNC:4076;HGNC:4081;HGNC:4082;HGNC:4080;HGNC:4075;HGNC:5300;HGNC:1960;HGNC:1957;HGNC:1962;HGNC:1958;HGNC:14079;HGNC:13800;HGNC:1955;HGNC:1965;HGNC:1961;HGNC:1966;HGNC:31715;HGNC:4326;HGNC:4328;HGNC:4078;HGNC:4083;HGNC:4070;HGNC:4087;HGNC:6238;HGNC:6239;HGNC:1749;HGNC:35409;HGNC:28370;HGNC:23501;HGNC:19408;HGNC:19409;HGNC:14290;HGNC:14291;HGNC:14289;HGNC:14287;HGNC:15529;HGNC:6231	RAPSN;HSPA8;NPTX2;CYTH2;EPHA7;P2RX6;GABRA3;GABRA5;GABRA2;GABRB1;GABRB2;GABRA6;GABRA1;HTR5A;CHRNA7;CHRNA3;CHRNB2;CHRNA4;CHRNA9;CHRNA10;CHRNA1;CHRND;CHRNB1;CHRNE;GLRA4;GLRA1;GLRA3;GABRA4;GABRB3;GABBR1;GABRG2;KCND2;KCND3;CDH10;SHISA7;LRFN3;SLITRK3;LRRTM1;LRRTM2;NLGN2;NLGN1;NLGN3;NLGN4X;NLGN4Y;KCNB1
628	EMIF-AD	a+t+>CN	GO:0098892	CC	extrinsic component of postsynaptic specialization membrane	│ │ │ ├─ extrinsic component of postsynaptic specialization membrane	GO:0099634			HGNC:7953;HGNC:9502	NPTX2;CYTH2
629	EMIF-AD	a+t+>CN	GO:0099060	CC	integral component of postsynaptic specialization membrane	│ │ │ └─ integral component of postsynaptic specialization membrane	GO:0099634	1.35051e-43	3.85859e-43	HGNC:3390;HGNC:8538;HGNC:4077;HGNC:4079;HGNC:4076;HGNC:4081;HGNC:4082;HGNC:4080;HGNC:4075;HGNC:5300;HGNC:1960;HGNC:1957;HGNC:1962;HGNC:1958;HGNC:14079;HGNC:13800;HGNC:1955;HGNC:1965;HGNC:1961;HGNC:1966;HGNC:31715;HGNC:4326;HGNC:4328;HGNC:4078;HGNC:4083;HGNC:4070;HGNC:4087;HGNC:6238;HGNC:6239;HGNC:1749;HGNC:35409;HGNC:28370;HGNC:23501;HGNC:19408;HGNC:19409;HGNC:14290;HGNC:14291;HGNC:14289;HGNC:14287;HGNC:15529;HGNC:6231	EPHA7;P2RX6;GABRA3;GABRA5;GABRA2;GABRB1;GABRB2;GABRA6;GABRA1;HTR5A;CHRNA7;CHRNA3;CHRNB2;CHRNA4;CHRNA9;CHRNA10;CHRNA1;CHRND;CHRNB1;CHRNE;GLRA4;GLRA1;GLRA3;GABRA4;GABRB3;GABBR1;GABRG2;KCND2;KCND3;CDH10;SHISA7;LRFN3;SLITRK3;LRRTM1;LRRTM2;NLGN2;NLGN1;NLGN3;NLGN4X;NLGN4Y;KCNB1
630	EMIF-AD	a+t+>CN	GO:0014069	CC	postsynaptic density	│ │ ├─ postsynaptic density	GO:0099572	3.76805e-277	4.52166e-276	HGNC:17512;HGNC:17513;HGNC:17514;HGNC:8912;HGNC:30306;HGNC:3032;HGNC:11320;HGNC:8590;HGNC:8591;HGNC:8592;HGNC:14295;HGNC:14294;HGNC:15474;HGNC:18957;HGNC:6394;HGNC:6395;HGNC:43616;HGNC:18707;HGNC:24600;HGNC:16062;HGNC:11364;HGNC:17328;HGNC:1461;HGNC:1460;HGNC:24537;HGNC:14946;HGNC:9298;HGNC:9059;HGNC:3420;HGNC:1459;HGNC:24596;HGNC:7605;HGNC:2516;HGNC:1232;HGNC:11056;HGNC:6871;HGNC:6840;HGNC:10360;HGNC:652;HGNC:13838;HGNC:30036;HGNC:30669;HGNC:4617;HGNC:3271;HGNC:3297;HGNC:10311;HGNC:10333;HGNC:10439;HGNC:12362;HGNC:10368;HGNC:10371;HGNC:10302;HGNC:10305;HGNC:10349;HGNC:10363;HGNC:10386;HGNC:10416;HGNC:10420;HGNC:10413;HGNC:10402;HGNC:10401;HGNC:10387;HGNC:8648;HGNC:10353;HGNC:10316;HGNC:10299;HGNC:9701;HGNC:5042;HGNC:5041;HGNC:24941;HGNC:10362;HGNC:10011;HGNC:2695;HGNC:12631;HGNC:5270;HGNC:29096;HGNC:23841;HGNC:2857;HGNC:5241;HGNC:18708;HGNC:4814;HGNC:1491;HGNC:12363;HGNC:16626;HGNC:7208;HGNC:12687;HGNC:76;HGNC:29007;HGNC:3084;HGNC:8060;HGNC:9996;HGNC:8996;HGNC:2888;HGNC:2904;HGNC:21744;HGNC:11393;HGNC:11524;HGNC:17904;HGNC:2847;HGNC:24615;HGNC:30139;HGNC:289;HGNC:290;HGNC:2674;HGNC:9910;HGNC:5036;HGNC:5046;HGNC:5033;HGNC:16923;HGNC:1384;HGNC:375;HGNC:11411;HGNC:11497;HGNC:947;HGNC:2510;HGNC:2514;HGNC:29059;HGNC:29112;HGNC:2905;HGNC:4037;HGNC:682;HGNC:30765;HGNC:164;HGNC:7872;HGNC:2900;HGNC:2902;HGNC:81;HGNC:1014;HGNC:9507;HGNC:29364;HGNC:30212;HGNC:28130;HGNC:11172;HGNC:4141;HGNC:2515;HGNC:7979;HGNC:7978;HGNC:2974;HGNC:10830;HGNC:10832;HGNC:14312;HGNC:17098;HGNC:6057;HGNC:9612;HGNC:10004;HGNC:8570;HGNC:648;HGNC:2901;HGNC:2903;HGNC:7220;HGNC:24278;HGNC:28756;HGNC:23271;HGNC:13861;HGNC:379;HGNC:10055;HGNC:30377;HGNC:11805;HGNC:2855;HGNC:2850;HGNC:19701;HGNC:17867;HGNC:815;HGNC:4593;HGNC:232;HGNC:3227;HGNC:3228;HGNC:201;HGNC:19411;HGNC:19409;HGNC:10596;HGNC:5996;HGNC:19410;HGNC:8153;HGNC:281;HGNC:283;HGNC:4571;HGNC:23496;HGNC:4583;HGNC:4572;HGNC:4584;HGNC:4586;HGNC:4588;HGNC:16768;HGNC:2701;HGNC:1960;HGNC:3390;HGNC:10924;HGNC:3432;HGNC:1408;HGNC:28283;HGNC:14085;HGNC:1406;HGNC:1407;HGNC:13628;HGNC:4575;HGNC:4576;HGNC:10928;HGNC:37231;HGNC:13823;HGNC:28744;HGNC:28370;HGNC:29290;HGNC:21226;HGNC:28456;HGNC:20360;HGNC:15586;HGNC:25042;HGNC:29317;HGNC:18531;HGNC:9670;HGNC:9682;HGNC:9678;HGNC:9685;HGNC:17664;HGNC:34491;HGNC:4585;HGNC:4573;HGNC:4574;HGNC:11012;HGNC:3024;HGNC:3026;HGNC:1950;HGNC:1952;HGNC:1953;HGNC:20297;HGNC:7994;HGNC:16767;HGNC:16699;HGNC:23501;HGNC:13626;HGNC:7997;HGNC:18371;HGNC:17448;HGNC:17447;HGNC:12669;HGNC:6229;HGNC:945;HGNC:6144;HGNC:10734;HGNC:11433;HGNC:10730;HGNC:14644	HOMER1;HOMER2;HOMER3;PHB;PHB2;DRP2;ABI1;PAK1;PAK2;PAK3;SHANK2;SHANK3;SHANK1;MAGI2;KPNA1;KPNA2;CHMP4BP1;GRASP;ANKS1B;CRTC1;STAT3;DTNBP1;CAMK2B;CAMK2A;CHMP2B;PPP1R9A;PPP1R9B;PLCB4;EPS8;CAMK1;DYNLL2;MYO6;CTNND2;EGLN1;SLC6A9;MAPK1;MAP2K1;RPL5;ARF1;ADGRA1;PLEKHA5;SNAP47;GSK3B;EIF3A;EIF4G2;RPL18A;RPL30;RPS6KC1;TSC1;RPL8;RPLP0;RPL12;RPL14;RPL38;RPL7;RPS13;RPS27;RPS3;RPS25;RPS19;RPS18;RPS14;PCBP2;RPL4;RPL23;RPL10A;PURA;HNRNPH2;HNRNPH1;HNRNPA3;RPL6;RHEB;DBN1;USP8;DNAJB1;ARHGAP44;GRIP2;DGKZ;HSPA8;GRIP1;KALRN;CAPZB;TSC2;RAPGEF4;MPDZ;VHL;ABL1;FRMPD4;DVL1;NUMB;RGS14;PIP5K1C;DISC1;DLG5;CPEB1;AURKA;TACC3;DROSHA;DGCR8;EEF2K;LZTS3;GRK2;GRK3;DAPK1;RBMX;HNRNPD;HNRNPM;HNRNPA2B1;AGAP3;CABP1;AKAP5;CDKL5;SYNGAP1;BAIAP2;CTNNA2;CTNNB1;IQSEC2;IQSEC1;DLGAP1;FYN;ARHGEF2;TNIK;ACTN2;NOS1;DLG1;DLG3;ABR;BCR;PSD;TANC1;TANC2;PRR7;SNX1;GAPDH;CTNND1;NR3C2;NR3C1;DNM2;SH3GL1;SH3GL3;CRIPT;DICER1;INA;PTK2B;RGS9;PACSIN1;ARC;DLG2;DLG4;MPP2;ABHD17B;ABHD17A;RGS7BP;LZTS1;AKAP9;RNF10;SCRIB;TIAM1;DGKI;DGKB;CNKSR2;NPTN;ATP2B2;GRM1;ADCY1;EFNB2;EFNB3;ADAM22;LRRTM4;LRRTM2;SCN8A;IL1RAPL1;LRRTM3;OPRD1;ADRA2A;ADRA2C;GRIA1;PLPPR4;GRIK5;GRIA2;GRIN1;GRIN2B;GRIN2D;GRIN3B;DCC;CHRNA7;EPHA7;SLC16A3;ERBB4;CACNG4;GSG1L;RTN4;CACNG2;CACNG3;CACNG8;GRID1;GRID2;SLC16A7;SHISA9;NETO1;CNIH2;LRFN3;LRFN1;LRFN2;LRFN4;LRFN5;LRRC4;LRRC4B;LRRC4C;LRRC7;PTPRF;PTPRT;PTPRO;PTPRZ1;NECTIN3;SHISA6;GRIN2A;GRIA3;GRIA4;SLC30A1;DRD3;DRD5;CHRM1;CHRM3;CHRM4;SLITRK1;NRCAM;GRIN3A;SORCS3;SLITRK3;CACNG7;NRG1;CLSTN3;CLSTN2;CLSTN1;VDAC1;KCNAB2;ADGRB3;ITGA8;SEMA4F;STX1A;SEMA4B;NETO2
631	EMIF-AD	a+t+>CN	GO:0099092	CC	postsynaptic density, intracellular component	│ │ │ ├─ postsynaptic density, intracellular component	GO:0014069	1.81431e-40	4.94813e-40	HGNC:1384;HGNC:375;HGNC:11411;HGNC:14294;HGNC:11497;HGNC:947;HGNC:2510;HGNC:2514;HGNC:29059;HGNC:29112;HGNC:24600;HGNC:2905;HGNC:4037;HGNC:682;HGNC:30765;HGNC:164;HGNC:7872;HGNC:2900;HGNC:2902;HGNC:81;HGNC:1014;HGNC:9507;HGNC:29364;HGNC:30212;HGNC:28130;HGNC:11172;HGNC:4141;HGNC:2515;HGNC:7979;HGNC:7978;HGNC:2974;HGNC:10830;HGNC:10832;HGNC:23841;HGNC:14312;HGNC:17098;HGNC:6057;HGNC:9612	CABP1;AKAP5;CDKL5;SHANK3;SYNGAP1;BAIAP2;CTNNA2;CTNNB1;IQSEC2;IQSEC1;ANKS1B;DLGAP1;FYN;ARHGEF2;TNIK;ACTN2;NOS1;DLG1;DLG3;ABR;BCR;PSD;TANC1;TANC2;PRR7;SNX1;GAPDH;CTNND1;NR3C2;NR3C1;DNM2;SH3GL1;SH3GL3;GRIP2;CRIPT;DICER1;INA;PTK2B
632	EMIF-AD	a+t+>CN	GO:0098839	CC	postsynaptic density membrane	│ │ │ └─ postsynaptic density membrane	GO:0014069	6.90788e-108	4.14473e-107	HGNC:29059;HGNC:164;HGNC:10004;HGNC:8570;HGNC:648;HGNC:2901;HGNC:2903;HGNC:7220;HGNC:24278;HGNC:28756;HGNC:23271;HGNC:13861;HGNC:379;HGNC:10055;HGNC:30377;HGNC:11805;HGNC:2855;HGNC:2850;HGNC:19701;HGNC:17867;HGNC:815;HGNC:4593;HGNC:232;HGNC:3227;HGNC:3228;HGNC:201;HGNC:19411;HGNC:19409;HGNC:10596;HGNC:5996;HGNC:19410;HGNC:8153;HGNC:281;HGNC:283;HGNC:4571;HGNC:23496;HGNC:4583;HGNC:4572;HGNC:4584;HGNC:4586;HGNC:4588;HGNC:16768;HGNC:2701;HGNC:1960;HGNC:3390;HGNC:10924;HGNC:3432;HGNC:1408;HGNC:28283;HGNC:14085;HGNC:1406;HGNC:1407;HGNC:13628;HGNC:4575;HGNC:4576;HGNC:10928;HGNC:37231;HGNC:13823;HGNC:28744;HGNC:28370;HGNC:29290;HGNC:21226;HGNC:28456;HGNC:20360;HGNC:15586;HGNC:25042;HGNC:29317;HGNC:18531;HGNC:9670;HGNC:9682;HGNC:9678;HGNC:9685;HGNC:17664;HGNC:34491;HGNC:4585;HGNC:4573;HGNC:4574;HGNC:11012;HGNC:3024;HGNC:3026;HGNC:1950;HGNC:1952;HGNC:1953;HGNC:20297;HGNC:7994;HGNC:16767;HGNC:16699;HGNC:23501;HGNC:13626;HGNC:7997;HGNC:18371;HGNC:17448;HGNC:17447;HGNC:12669;HGNC:6229;HGNC:945;HGNC:6144;HGNC:10734;HGNC:11433;HGNC:10730;HGNC:14644	IQSEC2;ACTN2;RGS9;PACSIN1;ARC;DLG2;DLG4;MPP2;ABHD17B;ABHD17A;RGS7BP;LZTS1;AKAP9;RNF10;SCRIB;TIAM1;DGKI;DGKB;CNKSR2;NPTN;ATP2B2;GRM1;ADCY1;EFNB2;EFNB3;ADAM22;LRRTM4;LRRTM2;SCN8A;IL1RAPL1;LRRTM3;OPRD1;ADRA2A;ADRA2C;GRIA1;PLPPR4;GRIK5;GRIA2;GRIN1;GRIN2B;GRIN2D;GRIN3B;DCC;CHRNA7;EPHA7;SLC16A3;ERBB4;CACNG4;GSG1L;RTN4;CACNG2;CACNG3;CACNG8;GRID1;GRID2;SLC16A7;SHISA9;NETO1;CNIH2;LRFN3;LRFN1;LRFN2;LRFN4;LRFN5;LRRC4;LRRC4B;LRRC4C;LRRC7;PTPRF;PTPRT;PTPRO;PTPRZ1;NECTIN3;SHISA6;GRIN2A;GRIA3;GRIA4;SLC30A1;DRD3;DRD5;CHRM1;CHRM3;CHRM4;SLITRK1;NRCAM;GRIN3A;SORCS3;SLITRK3;CACNG7;NRG1;CLSTN3;CLSTN2;CLSTN1;VDAC1;KCNAB2;ADGRB3;ITGA8;SEMA4F;STX1A;SEMA4B;NETO2
633	EMIF-AD	a+t+>CN	GO:0099031	CC	anchored component of postsynaptic density membrane	│ │ │ ├─ anchored component of postsynaptic density membrane	GO:0098839	1.97391e-08	2.88865e-08	HGNC:2901;HGNC:2903;HGNC:7220;HGNC:24278;HGNC:28756;HGNC:23271;HGNC:13861	DLG2;DLG4;MPP2;ABHD17B;ABHD17A;RGS7BP;LZTS1
634	EMIF-AD	a+t+>CN	GO:0099147	CC	extrinsic component of postsynaptic density membrane	│ │ │ ├─ extrinsic component of postsynaptic density membrane	GO:0098839	1.97391e-08	2.88865e-08	HGNC:379;HGNC:10055;HGNC:30377;HGNC:11805;HGNC:2855;HGNC:2850;HGNC:19701	AKAP9;RNF10;SCRIB;TIAM1;DGKI;DGKB;CNKSR2
635	EMIF-AD	a+t+>CN	GO:0099061	CC	integral component of postsynaptic density membrane	│ │ │ └─ integral component of postsynaptic density membrane	GO:0098839	3.80012e-87	1.62862e-86	HGNC:17867;HGNC:815;HGNC:4593;HGNC:232;HGNC:3227;HGNC:3228;HGNC:201;HGNC:19411;HGNC:19409;HGNC:10596;HGNC:5996;HGNC:19410;HGNC:8153;HGNC:281;HGNC:283;HGNC:4571;HGNC:23496;HGNC:4583;HGNC:4572;HGNC:4584;HGNC:4586;HGNC:4588;HGNC:16768;HGNC:2701;HGNC:1960;HGNC:3390;HGNC:10924;HGNC:3432;HGNC:1408;HGNC:28283;HGNC:14085;HGNC:1406;HGNC:1407;HGNC:13628;HGNC:4575;HGNC:4576;HGNC:10928;HGNC:37231;HGNC:13823;HGNC:28744;HGNC:28370;HGNC:29290;HGNC:21226;HGNC:28456;HGNC:20360;HGNC:15586;HGNC:25042;HGNC:29317;HGNC:18531;HGNC:9670;HGNC:9682;HGNC:9678;HGNC:9685;HGNC:17664;HGNC:34491;HGNC:4585;HGNC:4573;HGNC:4574;HGNC:11012;HGNC:3024;HGNC:3026;HGNC:1950;HGNC:1952;HGNC:1953;HGNC:20297;HGNC:7994;HGNC:16767;HGNC:16699;HGNC:23501;HGNC:13626;HGNC:7997;HGNC:18371;HGNC:17448;HGNC:17447;HGNC:12669;HGNC:6229;HGNC:945;HGNC:6144;HGNC:10734;HGNC:11433;HGNC:10730;HGNC:14644	NPTN;ATP2B2;GRM1;ADCY1;EFNB2;EFNB3;ADAM22;LRRTM4;LRRTM2;SCN8A;IL1RAPL1;LRRTM3;OPRD1;ADRA2A;ADRA2C;GRIA1;PLPPR4;GRIK5;GRIA2;GRIN1;GRIN2B;GRIN2D;GRIN3B;DCC;CHRNA7;EPHA7;SLC16A3;ERBB4;CACNG4;GSG1L;RTN4;CACNG2;CACNG3;CACNG8;GRID1;GRID2;SLC16A7;SHISA9;NETO1;CNIH2;LRFN3;LRFN1;LRFN2;LRFN4;LRFN5;LRRC4;LRRC4B;LRRC4C;LRRC7;PTPRF;PTPRT;PTPRO;PTPRZ1;NECTIN3;SHISA6;GRIN2A;GRIA3;GRIA4;SLC30A1;DRD3;DRD5;CHRM1;CHRM3;CHRM4;SLITRK1;NRCAM;GRIN3A;SORCS3;SLITRK3;CACNG7;NRG1;CLSTN3;CLSTN2;CLSTN1;VDAC1;KCNAB2;ADGRB3;ITGA8;SEMA4F;STX1A;SEMA4B;NETO2
636	EMIF-AD	a+t+>CN	GO:0099629	CC	postsynaptic specialization of symmetric synapse	│ │ └─ postsynaptic specialization of symmetric synapse	GO:0099572	0.0003113	0.0003113	HGNC:29193;HGNC:25589;HGNC:32326	IQSEC3;SEPT11;IGSF9B
637	EMIF-AD	a+t+>CN	GO:0098843	CC	postsynaptic endocytic zone	│ ├─ postsynaptic endocytic zone	GO:0098794	1.81514e-09	2.79252e-09	HGNC:21698;HGNC:17089;HGNC:10834;HGNC:17938;HGNC:2090;HGNC:9394;HGNC:9783;HGNC:29125	RNF216;SYNE1;SH3GLB2;CALY;CLTA;PICK1;RAB5A;DNM3
638	EMIF-AD	a+t+>CN	GO:0098844	CC	postsynaptic endocytic zone membrane	│ │ └─ postsynaptic endocytic zone membrane	GO:0098843			HGNC:9783;HGNC:29125	RAB5A;DNM3
639	EMIF-AD	a+t+>CN	GO:0098845	CC	postsynaptic endosome	│ ├─ postsynaptic endosome	GO:0098794	1.5572e-11	2.66949e-11	HGNC:18790;HGNC:17447;HGNC:10832;HGNC:648;HGNC:11172;HGNC:18706;HGNC:9760;HGNC:7603;HGNC:28756;HGNC:24278	NSG1;CLSTN1;SH3GL3;ARC;SNX1;GRIPAP1;RAB11A;MYO5B;ABHD17A;ABHD17B
640	EMIF-AD	a+t+>CN	GO:0098895	CC	postsynaptic endosome membrane	│ │ ├─ postsynaptic endosome membrane	GO:0098845			HGNC:11172	SNX1
641	EMIF-AD	a+t+>CN	GO:0098999	CC	extrinsic component of postsynaptic endosome membrane	│ │ │ └─ extrinsic component of postsynaptic endosome membrane	GO:0098895			HGNC:11172	SNX1
642	EMIF-AD	a+t+>CN	GO:0098842	CC	postsynaptic early endosome	│ │ ├─ postsynaptic early endosome	GO:0098845			HGNC:18706	GRIPAP1
643	EMIF-AD	a+t+>CN	GO:0098896	CC	postsynaptic early endosome membrane	│ │ │ └─ postsynaptic early endosome membrane	GO:0098842			HGNC:18706	GRIPAP1
644	EMIF-AD	a+t+>CN	GO:0098998	CC	extrinsic component of postsynaptic early endosome membrane	│ │ │ └─ extrinsic component of postsynaptic early endosome membrane	GO:0098896			HGNC:18706	GRIPAP1
645	EMIF-AD	a+t+>CN	GO:0098837	CC	postsynaptic recycling endosome	│ │ └─ postsynaptic recycling endosome	GO:0098845	2.69563e-05	2.94069e-05	HGNC:9760;HGNC:7603;HGNC:28756;HGNC:24278	RAB11A;MYO5B;ABHD17A;ABHD17B
646	EMIF-AD	a+t+>CN	GO:0098944	CC	postsynaptic recycling endosome membrane	│ │ └─ postsynaptic recycling endosome membrane	GO:0098837	0.0003113	0.0003113	HGNC:7603;HGNC:28756;HGNC:24278	MYO5B;ABHD17A;ABHD17B
647	EMIF-AD	a+t+>CN	GO:0099033	CC	anchored component of postsynaptic recycling endosome membrane	│ │ └─ anchored component of postsynaptic recycling endosome membrane	GO:0098944			HGNC:28756;HGNC:24278	ABHD17A;ABHD17B
648	EMIF-AD	a+t+>CN	GO:0045211	CC	postsynaptic membrane	│ ├─ postsynaptic membrane	GO:0098794	5.00246e-117	3.33497e-116	HGNC:2514;HGNC:2695;HGNC:14986;HGNC:4913;HGNC:8000;HGNC:10003;HGNC:1399;HGNC:6759;HGNC:2172;HGNC:2171;HGNC:2363;HGNC:18957;HGNC:29943;HGNC:3591;HGNC:2510;HGNC:13581;HGNC:6222;HGNC:6235;HGNC:815;HGNC:6236;HGNC:6218;HGNC:6233;HGNC:6220;HGNC:6221;HGNC:4597;HGNC:5951;HGNC:3393;HGNC:3388;HGNC:1473;HGNC:2021;HGNC:1390;HGNC:1392;HGNC:1395;HGNC:8004;HGNC:4030;HGNC:19408;HGNC:11056;HGNC:11042;HGNC:11044;HGNC:10944;HGNC:11055;HGNC:10945;HGNC:8533;HGNC:11052;HGNC:11050;HGNC:11049;HGNC:11068;HGNC:11069;HGNC:11070;HGNC:8154;HGNC:8156;HGNC:1950;HGNC:262;HGNC:263;HGNC:1759;HGNC:277;HGNC:281;HGNC:283;HGNC:4571;HGNC:4572;HGNC:4573;HGNC:4583;HGNC:1768;HGNC:14267;HGNC:15963;HGNC:1960;HGNC:4582;HGNC:5297;HGNC:4593;HGNC:5293;HGNC:5302;HGNC:4595;HGNC:2467;HGNC:4070;HGNC:4507;HGNC:943;HGNC:8005;HGNC:18582;HGNC:8033;HGNC:7994;HGNC:21398;HGNC:4079;HGNC:1409;HGNC:3762;HGNC:1165;HGNC:6153;HGNC:6238;HGNC:4084;HGNC:4083;HGNC:13943;HGNC:4085;HGNC:3020;HGNC:286;HGNC:8660;HGNC:7656;HGNC:3023;HGNC:3025;HGNC:1951;HGNC:23501;HGNC:13449;HGNC:4485;HGNC:6263;HGNC:6291;HGNC:11439;HGNC:4845;HGNC:6139;HGNC:6141;HGNC:6158;HGNC:3166	CTNNB1;DBN1;SNAP91;HIP1;NRGN;RGS7;CACNA2D1;MARCKS;CNTN2;CNTN1;CRKL;MAGI2;TENM2;FARP1;CTNNA2;FBXO2;KCNA4;KCNC3;ATP2B2;KCNC4;KCNA1;KCNC1;KCNA2;KCNA3;GRM5;CADM1;EPHB2;EPHA4;CANX;CLCN3;CACNA1C;CACNA1E;CACNA1H;NRP1;FXYD6;LRRTM1;SLC6A9;SLC6A1;SLC6A11;SLC1A6;SLC6A8;SLC1A7;P2RX1;SLC6A6;SLC6A4;SLC6A3;SLC8A1;SLC8A2;SLC8A3;OPRK1;OPRM1;CHRM1;ADORA1;ADORA2A;CDH2;ADRA1A;ADRA2A;ADRA2C;GRIA1;GRIA2;GRIA3;GRIK5;CDH9;PCDH17;CHRNA6;CHRNA7;GRIK4;HTR3A;GRM1;HTR2A;HTR7;GRM3;CSPG5;GABBR1;GABBR2;ADGRB1;NRP2;ADGRL2;NTRK3;NRCAM;ABHD6;GABRA5;CACNG5;FLRT3;DAGLA;ITGB1;KCND2;GABRD;GABRB3;PRRT1;GABRE;DRD1;ADRB2;PCDH8;NCAM1;DRD2;DRD4;CHRM2;SLITRK3;SLITRK2;GPER1;KCNJ2;KCNN2;STX4;HCN1;ITGA3;ITGA5;ITGB4;LPAR1
649	EMIF-AD	a+t+>CN	GO:0099025	CC	anchored component of postsynaptic membrane	│ │ ├─ anchored component of postsynaptic membrane	GO:0045211	1.37558e-05	1.61833e-05	HGNC:1399;HGNC:6759;HGNC:2172;HGNC:2171	CACNA2D1;MARCKS;CNTN2;CNTN1
650	EMIF-AD	a+t+>CN	GO:0098890	CC	extrinsic component of postsynaptic membrane	│ │ ├─ extrinsic component of postsynaptic membrane	GO:0045211	2.16267e-07	3.01768e-07	HGNC:2363;HGNC:18957;HGNC:29943;HGNC:3591;HGNC:2510;HGNC:13581	CRKL;MAGI2;TENM2;FARP1;CTNNA2;FBXO2
651	EMIF-AD	a+t+>CN	GO:0099055	CC	integral component of postsynaptic membrane	│ │ └─ integral component of postsynaptic membrane	GO:0045211	4.15106e-99	2.26421e-98	HGNC:6222;HGNC:6235;HGNC:815;HGNC:6236;HGNC:6218;HGNC:6233;HGNC:6220;HGNC:6221;HGNC:4597;HGNC:5951;HGNC:3393;HGNC:3388;HGNC:1473;HGNC:2021;HGNC:1390;HGNC:1392;HGNC:1395;HGNC:8004;HGNC:4030;HGNC:19408;HGNC:11056;HGNC:11042;HGNC:11044;HGNC:10944;HGNC:11055;HGNC:10945;HGNC:8533;HGNC:11052;HGNC:11050;HGNC:11049;HGNC:11068;HGNC:11069;HGNC:11070;HGNC:8154;HGNC:8156;HGNC:1950;HGNC:262;HGNC:263;HGNC:1759;HGNC:277;HGNC:281;HGNC:283;HGNC:4571;HGNC:4572;HGNC:4573;HGNC:4583;HGNC:1768;HGNC:14267;HGNC:15963;HGNC:1960;HGNC:4582;HGNC:5297;HGNC:4593;HGNC:5293;HGNC:5302;HGNC:4595;HGNC:2467;HGNC:4070;HGNC:4507;HGNC:943;HGNC:8005;HGNC:18582;HGNC:8033;HGNC:7994;HGNC:21398;HGNC:4079;HGNC:1409;HGNC:3762;HGNC:1165;HGNC:6153;HGNC:6238;HGNC:4084;HGNC:4083;HGNC:13943;HGNC:4085;HGNC:3020;HGNC:286;HGNC:8660;HGNC:7656;HGNC:3023;HGNC:3025;HGNC:1951;HGNC:23501;HGNC:13449;HGNC:4485;HGNC:6263;HGNC:6291;HGNC:11439;HGNC:4845;HGNC:6139;HGNC:6141;HGNC:6158;HGNC:3166	KCNA4;KCNC3;ATP2B2;KCNC4;KCNA1;KCNC1;KCNA2;KCNA3;GRM5;CADM1;EPHB2;EPHA4;CANX;CLCN3;CACNA1C;CACNA1E;CACNA1H;NRP1;FXYD6;LRRTM1;SLC6A9;SLC6A1;SLC6A11;SLC1A6;SLC6A8;SLC1A7;P2RX1;SLC6A6;SLC6A4;SLC6A3;SLC8A1;SLC8A2;SLC8A3;OPRK1;OPRM1;CHRM1;ADORA1;ADORA2A;CDH2;ADRA1A;ADRA2A;ADRA2C;GRIA1;GRIA2;GRIA3;GRIK5;CDH9;PCDH17;CHRNA6;CHRNA7;GRIK4;HTR3A;GRM1;HTR2A;HTR7;GRM3;CSPG5;GABBR1;GABBR2;ADGRB1;NRP2;ADGRL2;NTRK3;NRCAM;ABHD6;GABRA5;CACNG5;FLRT3;DAGLA;ITGB1;KCND2;GABRD;GABRB3;PRRT1;GABRE;DRD1;ADRB2;PCDH8;NCAM1;DRD2;DRD4;CHRM2;SLITRK3;SLITRK2;GPER1;KCNJ2;KCNN2;STX4;HCN1;ITGA3;ITGA5;ITGB4;LPAR1
652	EMIF-AD	a+t+>CN	SYNGO:postsyn_ribosome	CC	postsynaptic ribosome	│ ├─ postsynaptic ribosome	GO:0098794	3.08833e-74	1.23533e-73	HGNC:10298;HGNC:10299;HGNC:10301;HGNC:10302;HGNC:10303;HGNC:10304;HGNC:10305;HGNC:10307;HGNC:10306;HGNC:10310;HGNC:10313;HGNC:10316;HGNC:10315;HGNC:10317;HGNC:10327;HGNC:10325;HGNC:10328;HGNC:10329;HGNC:10330;HGNC:10331;HGNC:10334;HGNC:10333;HGNC:10336;HGNC:10340;HGNC:10344;HGNC:10345;HGNC:13631;HGNC:10359;HGNC:10347;HGNC:10348;HGNC:10349;HGNC:10353;HGNC:10360;HGNC:10362;HGNC:10363;HGNC:10364;HGNC:10368;HGNC:10371;HGNC:10372;HGNC:10377;HGNC:12458;HGNC:10383;HGNC:10384;HGNC:10385;HGNC:10387;HGNC:10389;HGNC:10396;HGNC:10411;HGNC:10414;HGNC:10417;HGNC:10418;HGNC:10426;HGNC:10386;HGNC:10388;HGNC:10397;HGNC:10401;HGNC:10402;HGNC:10404;HGNC:10405;HGNC:10409;HGNC:10410;HGNC:10420;HGNC:10421;HGNC:10429;HGNC:10440;HGNC:10441;HGNC:10442;HGNC:6502;HGNC:10369;HGNC:10416	RPL10;RPL10A;RPL11;RPL12;RPL13;RPL13A;RPL14;RPL17;RPL15;RPL18;RPL21;RPL23;RPL22;RPL23A;RPL26;RPL24;RPL27;RPL27A;RPL28;RPL29;RPL31;RPL30;RPL32;RPL34;RPL35;RPL35A;RPL36;RPL36A;RPL37;RPL37A;RPL38;RPL4;RPL5;RPL6;RPL7;RPL7A;RPL8;RPLP0;RPLP1;RPLP2;UBA52;RPS10;RPS11;RPS12;RPS14;RPS15A;RPS16;RPS24;RPS26;RPS27A;RPS28;RPS5;RPS13;RPS15;RPS17;RPS18;RPS19;RPS2;RPS20;RPS21;RPS23;RPS3;RPS3A;RPS6;RPS7;RPS8;RPS9;RPSA;RPL9;RPS27
653	EMIF-AD	a+t+>CN	SYNGO:postsyn_er	CC	postsynaptic ER	│ └─ postsynaptic ER	GO:0098794	2.39511e-06	2.99389e-06	HGNC:18540;HGNC:9059;HGNC:9508;HGNC:7602;HGNC:6180	CPT1C;PLCB4;PSEN1;MYO5A;ITPR1
654	EMIF-AD	a+t+>CN	SYNGO:postsyn_er_membrane	CC	postsynaptic ER membrane	│ ├─ postsynaptic ER membrane	SYNGO:postsyn_er			HGNC:18540	CPT1C
655	EMIF-AD	a+t+>CN	SYNGO:postsyn_er_membrane_integral	CC	integral component of postsynaptic ER membrane	│ │ └─ integral component of postsynaptic ER membrane	SYNGO:postsyn_er_membrane			HGNC:18540	CPT1C
656	EMIF-AD	a+t+>CN	SYNGO:postsyn_ser	CC	postsynaptic SER	│ └─ postsynaptic SER	SYNGO:postsyn_er	2.69563e-05	2.94069e-05	HGNC:9059;HGNC:9508;HGNC:7602;HGNC:6180	PLCB4;PSEN1;MYO5A;ITPR1
657	EMIF-AD	a+t+>CN	SYNGO:postsyn_ser_membrane	CC	postsynaptic SER membrane	│ └─ postsynaptic SER membrane	SYNGO:postsyn_ser			HGNC:6180	ITPR1
658	EMIF-AD	a+t+>CN	SYNGO:postsyn_ser_membrane_integral	CC	integral component of postsynaptic SER membrane	│ └─ integral component of postsynaptic SER membrane	SYNGO:postsyn_ser_membrane			HGNC:6180	ITPR1
659	EMIF-AD	a+t+>CN	GO:0099544	CC	extrasynaptic space	└─ extrasynaptic space	GO:0045202	2.39511e-06	2.99389e-06	HGNC:9051;HGNC:23059;HGNC:319;HGNC:5318;HGNC:11953	PLAT;BCAN;ACAN;TNC;TNR
660	EMIF-AD	a+t+>CN	GO:0098966	CC	perisynaptic extracellular matrix	└─ perisynaptic extracellular matrix	GO:0099544	2.69563e-05	2.94069e-05	HGNC:23059;HGNC:319;HGNC:5318;HGNC:11953	BCAN;ACAN;TNC;TNR
661	EMIF-AD	a+t+>CN	SYNGO:synprocess	BP	process in the synapse	process in the synapse		-0.0188687	-2.35858	HGNC:1774;HGNC:17072;HGNC:3953;HGNC:2159;HGNC:7142;HGNC:8539;HGNC:8541;HGNC:262;HGNC:8542;HGNC:8533;HGNC:15459;HGNC:6250;HGNC:16874;HGNC:31922;HGNC:7956;HGNC:7955;HGNC:816;HGNC:1434;HGNC:1435;HGNC:16831;HGNC:1388;HGNC:5287;HGNC:1392;HGNC:30339;HGNC:1389;HGNC:1391;HGNC:1402;HGNC:1404;HGNC:6270;HGNC:4579;HGNC:4581;HGNC:4582;HGNC:4583;HGNC:5297;HGNC:4326;HGNC:4571;HGNC:4572;HGNC:4573;HGNC:4574;HGNC:4075;HGNC:4077;HGNC:4076;HGNC:4079;HGNC:4082;HGNC:4081;HGNC:4586;HGNC:4585;HGNC:4584;HGNC:4588;HGNC:16768;HGNC:6284;HGNC:4580;HGNC:6222;HGNC:6234;HGNC:6233;HGNC:6236;HGNC:6218;HGNC:6220;HGNC:6299;HGNC:6264;HGNC:6267;HGNC:10588;HGNC:10582;HGNC:10585;HGNC:6289;HGNC:6269;HGNC:6257;HGNC:4070;HGNC:8016;HGNC:19665;HGNC:11494;HGNC:11495;HGNC:11496;HGNC:1117;HGNC:16235;HGNC:1775;HGNC:9390;HGNC:8008;HGNC:9067;HGNC:11498;HGNC:11499;HGNC:11501;HGNC:11502;HGNC:11133;HGNC:9778;HGNC:9091;HGNC:16626;HGNC:3166;HGNC:13406;HGNC:2987;HGNC:2514;HGNC:11320;HGNC:24011;HGNC:29859;HGNC:9774;HGNC:568;HGNC:560;HGNC:555;HGNC:29192;HGNC:12645;HGNC:11441;HGNC:11430;HGNC:17792;HGNC:11132;HGNC:12643;HGNC:23149;HGNC:23150;HGNC:12566;HGNC:11433;HGNC:18539;HGNC:9247;HGNC:11438;HGNC:2985;HGNC:2986;HGNC:11514;HGNC:11509;HGNC:11510;HGNC:19265;HGNC:30500;HGNC:17282;HGNC:17283;HGNC:17145;HGNC:9402;HGNC:9393;HGNC:9395;HGNC:1497;HGNC:24679;HGNC:9246;HGNC:11506;HGNC:30670;HGNC:30757;HGNC:4272;HGNC:4273;HGNC:2467;HGNC:17328;HGNC:15972;HGNC:12786;HGNC:3084;HGNC:29148;HGNC:2495;HGNC:1460;HGNC:9164;HGNC:9777;HGNC:12642;HGNC:2309;HGNC:2310;HGNC:27652;HGNC:7641;HGNC:11444;HGNC:20566;HGNC:1426;HGNC:16018;HGNC:17056;HGNC:15751;HGNC:10935;HGNC:16704;HGNC:20151;HGNC:16703;HGNC:11018;HGNC:10936;HGNC:22980;HGNC:4141;HGNC:25380;HGNC:11014;HGNC:2021;HGNC:18303;HGNC:862;HGNC:864;HGNC:16832;HGNC:857;HGNC:13527;HGNC:856;HGNC:854;HGNC:853;HGNC:13724;HGNC:855;HGNC:866;HGNC:865;HGNC:868;HGNC:9767;HGNC:1473;HGNC:659;HGNC:2092;HGNC:10831;HGNC:2972;HGNC:29125;HGNC:14986;HGNC:15514;HGNC:471;HGNC:8570;HGNC:564;HGNC:9783;HGNC:24634;HGNC:3419;HGNC:21604;HGNC:6183;HGNC:3242;HGNC:2974;HGNC:1052;HGNC:30652;HGNC:2973;HGNC:11138;HGNC:11140;HGNC:563;HGNC:30377;HGNC:2876;HGNC:9316;HGNC:30386;HGNC:132;HGNC:26953;HGNC:8996;HGNC:144;HGNC:9315;HGNC:18618;HGNC:2856;HGNC:13487;HGNC:19239;HGNC:8148;HGNC:8607;HGNC:11009;HGNC:11503;HGNC:5241;HGNC:15469;HGNC:19266;HGNC:8537;HGNC:11051;HGNC:11056;HGNC:11044;HGNC:10944;HGNC:11049;HGNC:11042;HGNC:11050;HGNC:11048;HGNC:10940;HGNC:3757;HGNC:16937;HGNC:3024;HGNC:3023;HGNC:10819;HGNC:30672;HGNC:7602;HGNC:12784;HGNC:4047;HGNC:815;HGNC:11068;HGNC:11069;HGNC:11070;HGNC:6180;HGNC:4593;HGNC:1950;HGNC:7979;HGNC:10003;HGNC:23271;HGNC:7872;HGNC:285;HGNC:1955;HGNC:1966;HGNC:1961;HGNC:1967;HGNC:1965;HGNC:1962;HGNC:1964;HGNC:1957;HGNC:1958;HGNC:1960;HGNC:14079;HGNC:13800;HGNC:4327;HGNC:4329;HGNC:4083;HGNC:4078;HGNC:4080;HGNC:4087;HGNC:4088;HGNC:4084;HGNC:4085;HGNC:4090;HGNC:4091;HGNC:4587;HGNC:16767;HGNC:6238;HGNC:17512;HGNC:17514;HGNC:24163;HGNC:379;HGNC:7952;HGNC:7953;HGNC:2906;HGNC:11283;HGNC:7954;HGNC:37231;HGNC:28744;HGNC:35409;HGNC:34491;HGNC:1409;HGNC:1408;HGNC:13823;HGNC:14644;HGNC:9404;HGNC:3227;HGNC:3758;HGNC:8010;HGNC:3420;HGNC:2515;HGNC:15842;HGNC:1362;HGNC:17652;HGNC:18540;HGNC:1406;HGNC:3025;HGNC:3026;HGNC:12851;HGNC:2902;HGNC:13628;HGNC:2087;HGNC:2516;HGNC:18472;HGNC:19694;HGNC:16923;HGNC:15465;HGNC:201;HGNC:6572;HGNC:2901;HGNC:2900;HGNC:2903;HGNC:26802;HGNC:1407;HGNC:13626;HGNC:29568;HGNC:9863;HGNC:24181;HGNC:19359;HGNC:3430;HGNC:3432;HGNC:29059;HGNC:6840;HGNC:2666;HGNC:18957;HGNC:30765;HGNC:4617;HGNC:188;HGNC:9855;HGNC:5173;HGNC:4814;HGNC:8590;HGNC:8591;HGNC:8592;HGNC:4267;HGNC:4454;HGNC:4452;HGNC:7648;HGNC:11439;HGNC:11131;HGNC:30669;HGNC:6156;HGNC:6153;HGNC:7605;HGNC:17938;HGNC:10834;HGNC:9317;HGNC:375;HGNC:29112;HGNC:4812;HGNC:7727;HGNC:5144;HGNC:17089;HGNC:28283;HGNC:7997;HGNC:10886;HGNC:648;HGNC:25903;HGNC:9394;HGNC:20075;HGNC:8060;HGNC:21698;HGNC:4913;HGNC:18638;HGNC:11512;HGNC:30238;HGNC:3287;HGNC:1165;HGNC:15917;HGNC:21398;HGNC:427;HGNC:4685;HGNC:5996;HGNC:9668;HGNC:5995;HGNC:29943;HGNC:29944;HGNC:29945;HGNC:8117;HGNC:5951;HGNC:3591;HGNC:17867;HGNC:3228;HGNC:9051;HGNC:9071;HGNC:1033;HGNC:8032;HGNC:239;HGNC:9391;HGNC:9392;HGNC:232;HGNC:947;HGNC:948;HGNC:370;HGNC:9065;HGNC:9059;HGNC:11364;HGNC:6192;HGNC:8780;HGNC:5044;HGNC:14946;HGNC:30829;HGNC:3392;HGNC:4037;HGNC:7603;HGNC:9361;HGNC:4597;HGNC:1759;HGNC:11370;HGNC:377;HGNC:8534;HGNC:1750;HGNC:11052;HGNC:8660;HGNC:11953;HGNC:15586;HGNC:81;HGNC:1014;HGNC:29317;HGNC:23319;HGNC:14288;HGNC:2850;HGNC:2852;HGNC:6470;HGNC:21226;HGNC:7656;HGNC:9664;HGNC:9681;HGNC:2465;HGNC:7999;HGNC:15983;HGNC:4485;HGNC:9996;HGNC:8571;HGNC:712;HGNC:9630;HGNC:10257;HGNC:12684;HGNC:6877;HGNC:1874;HGNC:21744;HGNC:11411;HGNC:18747;HGNC:11497;HGNC:15474;HGNC:14294;HGNC:2905;HGNC:30368;HGNC:3390;HGNC:28788;HGNC:8881;HGNC:8882;HGNC:24537;HGNC:29096;HGNC:12496;HGNC:14540;HGNC:21228;HGNC:6291;HGNC:8574;HGNC:9401;HGNC:9501;HGNC:578;HGNC:579;HGNC:263;HGNC:286;HGNC:281;HGNC:277;HGNC:264;HGNC:268;HGNC:4328;HGNC:5293;HGNC:5302;HGNC:1226;HGNC:933;HGNC:5286;HGNC:1963;HGNC:15963;HGNC:1959;HGNC:1951;HGNC:2855;HGNC:4596;HGNC:4599;HGNC:4600;HGNC:3020;HGNC:12853;HGNC:17972;HGNC:24600;HGNC:9314;HGNC:2701;HGNC:8000;HGNC:18129;HGNC:16699;HGNC:12303;HGNC:9380;HGNC:1464;HGNC:6057;HGNC:7739;HGNC:7737;HGNC:5464;HGNC:5465;HGNC:9612;HGNC:8831;HGNC:3754;HGNC:20974;HGNC:581;HGNC:18582;HGNC:14291;HGNC:29193;HGNC:11276;HGNC:1717;HGNC:8004;HGNC:19701;HGNC:29351;HGNC:7679;HGNC:14460;HGNC:2904;HGNC:18415;HGNC:12733;HGNC:170;HGNC:12735;HGNC:6485;HGNC:6139;HGNC:43616;HGNC:8005;HGNC:10728;HGNC:10011;HGNC:30320;HGNC:14295;HGNC:9670;HGNC:29364;HGNC:12363;HGNC:24278;HGNC:28756;HGNC:26925;HGNC:7994;HGNC:12687;HGNC:4575;HGNC:655;HGNC:17748;HGNC:9508;HGNC:9509;HGNC:16835;HGNC:2888;HGNC:1736;HGNC:3332;HGNC:7765;HGNC:9910;HGNC:5046;HGNC:11805;HGNC:7608;HGNC:21015;HGNC:9857;HGNC:3338;HGNC:1232;HGNC:667;HGNC:12734;HGNC:12732;HGNC:2510;HGNC:1384;HGNC:6178;HGNC:11274;HGNC:15679;HGNC:13759;HGNC:6759;HGNC:7568;HGNC:9611;HGNC:21292;HGNC:16183;HGNC:7666;HGNC:12666;HGNC:329;HGNC:6990;HGNC:2460;HGNC:1459;HGNC:25589;HGNC:11219;HGNC:20766;HGNC:20778;HGNC:613;HGNC:10723;HGNC:11220;HGNC:1767;HGNC:4460;HGNC:9706;HGNC:9678;HGNC:9682;HGNC:23502;HGNC:20297;HGNC:13449;HGNC:163;HGNC:1461;HGNC:2696;HGNC:7220;HGNC:6487;HGNC:1768;HGNC:3387;HGNC:14267;HGNC:32326;HGNC:3225;HGNC:3762;HGNC:28370;HGNC:28456;HGNC:20360;HGNC:25042;HGNC:23501;HGNC:1749;HGNC:1765;HGNC:6876;HGNC:19267;HGNC:19835;HGNC:12855;HGNC:9107;HGNC:25824;HGNC:25841;HGNC:244;HGNC:3226;HGNC:11891;HGNC:2052;HGNC:10662;HGNC:2175;HGNC:9245;HGNC:9248;HGNC:14436;HGNC:4043;HGNC:3393;HGNC:19411;HGNC:9250;HGNC:8029;HGNC:7998;HGNC:29506;HGNC:3313;HGNC:1919;HGNC:19408;HGNC:19410;HGNC:5997;HGNC:8033;HGNC:1543;HGNC:4576;HGNC:1544;HGNC:620;HGNC:14290;HGNC:4038;HGNC:18371;HGNC:9507;HGNC:15590;HGNC:13861;HGNC:30139;HGNC:8061;HGNC:2363;HGNC:14289;HGNC:19190;HGNC:2362;HGNC:14561;HGNC:4140;HGNC:76;HGNC:19409;HGNC:20284;HGNC:29290;HGNC:14312;HGNC:3388;HGNC:7807;HGNC:945;HGNC:9106;HGNC:10899;HGNC:24182;HGNC:23059;HGNC:77;HGNC:24968;HGNC:17447;HGNC:4601;HGNC:9102;HGNC:11186;HGNC:2857;HGNC:15607;HGNC:652;HGNC:10252;HGNC:943;HGNC:2695;HGNC:16859;HGNC:29007;HGNC:9803;HGNC:31399;HGNC:11055;HGNC:11054;HGNC:10924;HGNC:13432;HGNC:1748;HGNC:12631;HGNC:13581;HGNC:3942;HGNC:21745;HGNC:3775;HGNC:18683;HGNC:3288;HGNC:108;HGNC:2228;HGNC:14259;HGNC:29105;HGNC:10064;HGNC:8988;HGNC:24023;HGNC:2553;HGNC:4092;HGNC:4093;HGNC:10315;HGNC:10369;HGNC:10298;HGNC:10299;HGNC:10301;HGNC:10302;HGNC:10303;HGNC:10304;HGNC:10305;HGNC:10307;HGNC:10306;HGNC:10310;HGNC:10316;HGNC:10317;HGNC:10327;HGNC:10325;HGNC:10328;HGNC:10329;HGNC:10330;HGNC:10331;HGNC:10336;HGNC:10340;HGNC:10344;HGNC:10345;HGNC:13631;HGNC:10359;HGNC:10347;HGNC:10348;HGNC:10349;HGNC:10353;HGNC:10360;HGNC:10362;HGNC:10363;HGNC:10364;HGNC:10368;HGNC:10371;HGNC:10377;HGNC:12458;HGNC:10383;HGNC:10384;HGNC:10385;HGNC:10387;HGNC:10389;HGNC:10396;HGNC:10411;HGNC:10414;HGNC:10417;HGNC:10418;HGNC:10426;HGNC:10386;HGNC:10416;HGNC:3214;HGNC:3315;HGNC:24615;HGNC:26776;HGNC:20271;HGNC:3014;HGNC:18263;HGNC:3659;HGNC:11729;HGNC:6323;HGNC:19167;HGNC:9701;HGNC:5048;HGNC:10774;HGNC:11371;HGNC:6766;HGNC:25564;HGNC:18706;HGNC:7007;HGNC:17059;HGNC:6872;HGNC:18708;HGNC:23841;HGNC:9760;HGNC:18790;HGNC:18707	CDK5;ERC1;NCS1;CNR1;MARCKSL1;P2RY1;P2RY2;ADORA1;P2RY4;P2RX1;P2RX2;KCNH1;SV2B;ERC2;NPY1R;NPY;ATP2B3;CALB1;CALB2;TSPOAP1;CACNA1A;HTR1B;CACNA1E;RIMBP2;CACNA1B;CACNA1D;CACNB2;CACNB4;KCNJ9;GRIK1;GRIK3;GRIK4;GRIK5;HTR3A;GLRA1;GRIA1;GRIA2;GRIA3;GRIA4;GABRA1;GABRA3;GABRA2;GABRA5;GABRB2;GABRB1;GRIN2B;GRIN2A;GRIN1;GRIN2D;GRIN3B;KCNMA1;GRIK2;KCNA4;KCNC2;KCNC1;KCNC4;KCNA1;KCNA2;KCNQ5;KCNJ3;KCNJ6;SCN2A;SCN10A;SCN1A;KCNMB4;KCNJ8;KCNJ11;GABBR1;NSF;STXBP5;SYN1;SYN2;SYN3;BSN;DNAJC5;CDK5R1;PRKAR1B;NRXN1;PLD1;SYNGR1;SYNGR2;SYNGR3;SYNGR4;SNAP29;RAB3B;PLS3;RAPGEF4;LPAR1;PCLO;DOCK1;CTNNB1;ABI1;ABI2;ABI3;RAB35;AP3D1;AP1S2;AP1G1;KIAA1107;VAMP4;STX6;STX12;VTI1A;SNAP25;VAMP2;UNC13C;UNC13A;UNC13B;STX1A;STX1B;PPFIA3;STX3;DOC2A;DOC2B;SYT7;SYT1;SYT2;SYT9;PRRT2;RIMS1;RIMS2;SNAPIN;PRKCG;PRKCA;PRKCB;CASK;FBXL20;PPFIA2;SYP;SV2C;STXBP5L;GIT1;GIT2;CSPG5;DTNBP1;VPS18;WNT7A;DVL1;FBXO45;CTBP2;CAMK2A;SEPT5;RAB3A;VAMP1;CPLX1;CPLX2;CPLX3;NAPA;STXBP1;SV2A;CADPS;CADPS2;RPH3A;NAPB;SLC18A2;SLC17A7;SLC17A8;SLC17A6;SLC32A1;SLC18A3;SLC10A4;GAPDH;TMEM163;SLC30A3;CLCN3;ATP6V1H;ATP6V1G2;ATP6V1G1;ATP6V1F;ATP6V1E1;ATP6V1D;ATP6V1C1;ATP6V1B2;ATP6V1B1;ATP6V0D1;ATP6V0C;ATP6V0A4;ATP6V0A1;ATP6AP1;RAB27B;CANX;ARF6;CLTC;SH3GL2;DNM1;DNM3;SNAP91;PICALM;AMPH;PACSIN1;AP2M1;RAB5A;EPS15L1;EPS15;EPN1;ITSN1;EHD1;DNM2;BIN1;STON2;DNM1L;SNCA;SNCB;AP2B1;SCRIB;DIAPH1;PPP3CC;SCAMP5;ACTB;KIAA1109;PIP5K1C;ACTG1;PPP3CB;LRRK2;DGKQ;VPS35;SYT11;OPHN1;PRKN;SLC2A4;SYNJ1;HSPA8;DNAJC6;SYT10;P2RX7;SLC6A5;SLC6A9;SLC6A11;SLC1A6;SLC6A3;SLC6A1;SLC6A4;SLC6A2;SLC1A2;FLOT1;ARL6IP5;DRD3;DRD2;SGTA;SYNPO;MYO5A;WNT5A;FZD9;ATP2B2;SLC8A1;SLC8A2;SLC8A3;ITPR1;GRM1;CHRM1;NR3C2;RGS7;RGS7BP;NOS1;ADRB1;CHRNA1;CHRNE;CHRNB1;CHRNG;CHRND;CHRNB2;CHRNB4;CHRNA3;CHRNA4;CHRNA7;CHRNA9;CHRNA10;GLRA2;GLRB;GABRB3;GABRA4;GABRA6;GABRG2;GABRG3;GABRD;GABRE;GABRR1;GABRR2;GRIN2C;GRIN3A;KCND2;HOMER1;HOMER3;BEGAIN;AKAP9;NPTX1;NPTX2;DLGAP2;SRC;NPTXR;SHISA9;CNIH2;SHISA7;SHISA6;CACNG5;CACNG4;NETO1;NETO2;PRKCI;EFNB2;FLOT2;NRXN3;EPS8;CTNND1;ERBIN;FRRS1L;PORCN;CPT1C;CACNG2;DRD4;DRD5;YWHAE;DLG3;CACNG8;CLPTM1;CTNND2;ZDHHC5;STXBP4;AGAP3;GPHN;ADAM22;LGI1;DLG2;DLG1;DLG4;CNIH3;CACNG3;CACNG7;LHFPL4;RAPSN;C1QL2;C1QL3;ERBB2;ERBB4;IQSEC2;MAP2K1;DAG1;MAGI2;TNIK;GSK3B;ADAM10;RAP1A;HRAS;KALRN;PAK1;PAK2;PAK3;GHSR;GPC6;GPC4;NBEA;STX4;SNAP23;SNAP47;ITGB3;ITGB1;MYO6;CALY;SH3GLB2;PPP3R1;AKAP5;IQSEC1;HAP1;NEDD4;HPCA;SYNE1;GSG1L;NRG1;SIRT2;ARC;ATAD1;PICK1;USP46;NUMB;RNF216;HIP1;SYT6;SYT4;WLS;EIF4E;DAGLA;PLCB1;ABHD6;ALK;GUCY1A1;IL1RAPL1;PTPRD;IL1RAP;TENM2;TENM3;TENM4;TENM1;CADM1;FARP1;NPTN;EFNB3;PLAT;PLG;BDNF;NTRK2;ADCY8;PRKAR2A;PRKAR2B;ADCY1;BAIAP2;BAIAP3;AKAP12;PLCG1;PLCB4;STAT3;JAK2;PDE4A;HNRNPK;PPP1R9A;TUBB2B;EPHB1;FYN;MYO5B;SRGN;GRM5;CDH2;STAU1;AKAP7;P2RX3;CDH11;SLC6A6;PCDH8;TNR;LRRC4;ABR;BCR;LRRC4C;NTNG1;NTNG2;DGKB;DGKE;L1CAM;LRFN2;NCAM1;PTPRA;PTPRS;NCAN;NRG3;WNT3A;GPER1;RGS14;PACSIN2;ARRB2;PTN;ROR2;VGF;MAPK3;CFL1;CPEB1;CDKL5;CNTNAP4;SYNGAP1;SHANK1;SHANK3;DLGAP1;DLGAP3;EPHA7;CAMKV;PFN1;PFN2;CHMP2B;ARHGAP44;UBE3A;WNK1;BTBD9;KCNN2;PAFAH1B1;PRKCE;CYTH1;APBA1;APBA2;ADORA2A;ADRB2;ADRA2A;ADRA1A;ADORA2B;ADORA3;GLRA3;HTR2A;HTR7;GIPC1;BACE1;HTR1A;CHRNB3;CHRNA6;CHRNA5;CHRM2;DGKI;GRM4;GRM7;GRM8;DRD1;YWHAH;NRN1;ANKS1B;PPP3CA;DCC;NRGN;GHRL;SORCS3;TRIO;PRKACA;CAMK4;INA;NEFL;NEFH;IGF1;IGF1R;PTK2B;PENK;FLNA;ADGRL3;APBB1;ADGRL2;NLGN1;IQSEC3;SPTBN2;SEPT7;NRP1;CNKSR2;ARHGAP39;NDRG1;NDRG2;DLG5;HIP1R;WASF2;ACTR3;WASL;LAMA5;ITGA3;CHMP4BP1;NRP2;SEMA3F;RHEB;ARHGAP22;SHANK2;PTPRF;TANC1;TSC2;ABHD17B;ABHD17A;ABHD17C;NRCAM;VHL;GRID1;ARF4;DACT1;PSEN1;PSEN2;TAOK2;DISC1;CDC42;MARK2;NF1;RBMX;HNRNPM;TIAM1;MYO9A;FILIP1;RAP1B;CTTN;EGLN1;RHOA;WASF3;WASF1;CTNNA2;CABP1;ITPKA;SPTB;CTTNBP2;CYFIP1;MARCKS;MYH10;PTK2;RIMS3;RIMS4;NCKAP1;VCP;AGRN;MECP2;CSNK2B;CAMK1;SEPT11;SPARC;TUBA1A;TUBB;APOE;SEMA3A;SPARCL1;CDH8;GPM6A;NECTIN1;PTPRO;PTPRT;SLITRK4;SLITRK1;SLITRK2;ACTN1;CAMK2B;DBNL;MPP2;LAMB2;CDH9;EPHA3;PCDH17;IGSF9B;EFNA5;FLRT3;LRFN3;LRFN4;LRFN5;LRRC4B;SLITRK3;CDH10;CDH6;MAPK14;MDGA1;MDGA2;YWHAZ;PLXND1;SYDE1;SYDE2;ADD2;EFNB1;CLEC3B;CLEC3A;SDCBP;CNTN5;PPFIA1;PPFIA4;RAPH1;FZD5;EPHB2;LRRTM4;PPFIBP2;NTN1;NRG2;SRCIN1;ELAVL2;CHD4;LRRTM1;LRRTM3;IL1RAPL2;NTRK3;CBLN1;GRID2;CBLN2;APP;NLGN2;FZD1;CLSTN3;PSD;ARHGEF15;LZTS1;LZTS3;NUMBL;CRKL;NLGN3;DOCK7;CRK;ARHGEF9;GAP43;ABL1;LRRTM2;SIPA1L1;LRFN1;CRIPT;EPHA4;NGEF;ADGRB3;PLXNC1;SKP1;C1QL1;BCAN;ABL2;EXOC2;CLSTN1;GRN;PLXNA4;SORT1;DGKZ;ARHGEF7;ARF1;ROCK2;ADGRB1;DBN1;NOS1AP;FRMPD4;RAC3;SLC6A17;SLC6A8;SLC6A7;SLC16A3;RNF19A;CDH1;USP8;FBXO2;MTOR;CPEB2;FMR1;EIF4A3;EIF4EBP1;ACHE;COMT;RAB26;PLEKHG5;TRIM3;PIN1;KLHL17;CUL3;GAD1;GAD2;RPL22;RPL9;RPL10;RPL10A;RPL11;RPL12;RPL13;RPL13A;RPL14;RPL17;RPL15;RPL18;RPL23;RPL23A;RPL26;RPL24;RPL27;RPL27A;RPL28;RPL29;RPL32;RPL34;RPL35;RPL35A;RPL36;RPL36A;RPL37;RPL37A;RPL38;RPL4;RPL5;RPL6;RPL7;RPL7A;RPL8;RPLP0;RPLP2;UBA52;RPS10;RPS11;RPS12;RPS14;RPS15A;RPS16;RPS24;RPS26;RPS27A;RPS28;RPS5;RPS13;RPS27;EEF2;ELAVL4;EEF2K;TENT2;NGDN;DPYSL2;RAB21;FEZ1;TERF2;KIF5A;KIF17;PURA;HNRNPU;SFPQ;STAU2;MADD;ARL8B;GRIPAP1;RAB8A;SACM1L;MAPK10;GRIP1;GRIP2;RAB11A;NSG1;GRASP
662	EMIF-AD	a+t+>CN	SYNGO:presynprocess	BP	process in the presynapse	├─ process in the presynapse	SYNGO:synprocess	5.74573e-272	2.39405e-270	HGNC:1774;HGNC:17072;HGNC:3953;HGNC:2159;HGNC:7142;HGNC:8539;HGNC:8541;HGNC:262;HGNC:8542;HGNC:8533;HGNC:15459;HGNC:6250;HGNC:16874;HGNC:31922;HGNC:7956;HGNC:7955;HGNC:816;HGNC:1434;HGNC:1435;HGNC:16831;HGNC:1388;HGNC:5287;HGNC:1392;HGNC:30339;HGNC:1389;HGNC:1391;HGNC:1402;HGNC:1404;HGNC:6270;HGNC:4579;HGNC:4581;HGNC:4582;HGNC:4583;HGNC:5297;HGNC:4326;HGNC:4571;HGNC:4572;HGNC:4573;HGNC:4574;HGNC:4075;HGNC:4077;HGNC:4076;HGNC:4079;HGNC:4082;HGNC:4081;HGNC:4586;HGNC:4585;HGNC:4584;HGNC:4588;HGNC:16768;HGNC:6284;HGNC:4580;HGNC:6222;HGNC:6234;HGNC:6233;HGNC:6236;HGNC:6218;HGNC:6220;HGNC:6299;HGNC:6264;HGNC:6267;HGNC:10588;HGNC:10582;HGNC:10585;HGNC:6289;HGNC:6269;HGNC:6257;HGNC:4070;HGNC:8016;HGNC:19665;HGNC:11494;HGNC:11495;HGNC:11496;HGNC:1117;HGNC:16235;HGNC:1775;HGNC:9390;HGNC:8008;HGNC:9067;HGNC:11498;HGNC:11499;HGNC:11501;HGNC:11502;HGNC:11133;HGNC:9778;HGNC:9091;HGNC:16626;HGNC:3166;HGNC:13406;HGNC:2987;HGNC:2514;HGNC:11320;HGNC:24011;HGNC:29859;HGNC:9774;HGNC:568;HGNC:560;HGNC:555;HGNC:29192;HGNC:12645;HGNC:11441;HGNC:11430;HGNC:17792;HGNC:11132;HGNC:12643;HGNC:23149;HGNC:23150;HGNC:12566;HGNC:11433;HGNC:18539;HGNC:9247;HGNC:11438;HGNC:2985;HGNC:2986;HGNC:11514;HGNC:11509;HGNC:11510;HGNC:19265;HGNC:30500;HGNC:17282;HGNC:17283;HGNC:17145;HGNC:9402;HGNC:9393;HGNC:9395;HGNC:1497;HGNC:24679;HGNC:9246;HGNC:11506;HGNC:30670;HGNC:30757;HGNC:4272;HGNC:4273;HGNC:2467;HGNC:17328;HGNC:15972;HGNC:12786;HGNC:3084;HGNC:29148;HGNC:2495;HGNC:1460;HGNC:9164;HGNC:9777;HGNC:12642;HGNC:2309;HGNC:2310;HGNC:27652;HGNC:7641;HGNC:11444;HGNC:20566;HGNC:1426;HGNC:16018;HGNC:17056;HGNC:15751;HGNC:10935;HGNC:16704;HGNC:20151;HGNC:16703;HGNC:11018;HGNC:10936;HGNC:22980;HGNC:4141;HGNC:25380;HGNC:11014;HGNC:2021;HGNC:18303;HGNC:862;HGNC:864;HGNC:16832;HGNC:857;HGNC:13527;HGNC:856;HGNC:854;HGNC:853;HGNC:13724;HGNC:855;HGNC:866;HGNC:865;HGNC:868;HGNC:9767;HGNC:1473;HGNC:659;HGNC:2092;HGNC:10831;HGNC:2972;HGNC:29125;HGNC:14986;HGNC:15514;HGNC:471;HGNC:8570;HGNC:564;HGNC:9783;HGNC:24634;HGNC:3419;HGNC:21604;HGNC:6183;HGNC:3242;HGNC:2974;HGNC:1052;HGNC:30652;HGNC:2973;HGNC:11138;HGNC:11140;HGNC:563;HGNC:30377;HGNC:2876;HGNC:9316;HGNC:30386;HGNC:132;HGNC:26953;HGNC:8996;HGNC:144;HGNC:9315;HGNC:18618;HGNC:2856;HGNC:13487;HGNC:19239;HGNC:8148;HGNC:8607;HGNC:11009;HGNC:11503;HGNC:5241;HGNC:15469;HGNC:19266;HGNC:8537;HGNC:11051;HGNC:11056;HGNC:11044;HGNC:10944;HGNC:11049;HGNC:11042;HGNC:11050;HGNC:11048;HGNC:10940;HGNC:3757;HGNC:16937;HGNC:3024;HGNC:3023;HGNC:10819	CDK5;ERC1;NCS1;CNR1;MARCKSL1;P2RY1;P2RY2;ADORA1;P2RY4;P2RX1;P2RX2;KCNH1;SV2B;ERC2;NPY1R;NPY;ATP2B3;CALB1;CALB2;TSPOAP1;CACNA1A;HTR1B;CACNA1E;RIMBP2;CACNA1B;CACNA1D;CACNB2;CACNB4;KCNJ9;GRIK1;GRIK3;GRIK4;GRIK5;HTR3A;GLRA1;GRIA1;GRIA2;GRIA3;GRIA4;GABRA1;GABRA3;GABRA2;GABRA5;GABRB2;GABRB1;GRIN2B;GRIN2A;GRIN1;GRIN2D;GRIN3B;KCNMA1;GRIK2;KCNA4;KCNC2;KCNC1;KCNC4;KCNA1;KCNA2;KCNQ5;KCNJ3;KCNJ6;SCN2A;SCN10A;SCN1A;KCNMB4;KCNJ8;KCNJ11;GABBR1;NSF;STXBP5;SYN1;SYN2;SYN3;BSN;DNAJC5;CDK5R1;PRKAR1B;NRXN1;PLD1;SYNGR1;SYNGR2;SYNGR3;SYNGR4;SNAP29;RAB3B;PLS3;RAPGEF4;LPAR1;PCLO;DOCK1;CTNNB1;ABI1;ABI2;ABI3;RAB35;AP3D1;AP1S2;AP1G1;KIAA1107;VAMP4;STX6;STX12;VTI1A;SNAP25;VAMP2;UNC13C;UNC13A;UNC13B;STX1A;STX1B;PPFIA3;STX3;DOC2A;DOC2B;SYT7;SYT1;SYT2;SYT9;PRRT2;RIMS1;RIMS2;SNAPIN;PRKCG;PRKCA;PRKCB;CASK;FBXL20;PPFIA2;SYP;SV2C;STXBP5L;GIT1;GIT2;CSPG5;DTNBP1;VPS18;WNT7A;DVL1;FBXO45;CTBP2;CAMK2A;SEPT5;RAB3A;VAMP1;CPLX1;CPLX2;CPLX3;NAPA;STXBP1;SV2A;CADPS;CADPS2;RPH3A;NAPB;SLC18A2;SLC17A7;SLC17A8;SLC17A6;SLC32A1;SLC18A3;SLC10A4;GAPDH;TMEM163;SLC30A3;CLCN3;ATP6V1H;ATP6V1G2;ATP6V1G1;ATP6V1F;ATP6V1E1;ATP6V1D;ATP6V1C1;ATP6V1B2;ATP6V1B1;ATP6V0D1;ATP6V0C;ATP6V0A4;ATP6V0A1;ATP6AP1;RAB27B;CANX;ARF6;CLTC;SH3GL2;DNM1;DNM3;SNAP91;PICALM;AMPH;PACSIN1;AP2M1;RAB5A;EPS15L1;EPS15;EPN1;ITSN1;EHD1;DNM2;BIN1;STON2;DNM1L;SNCA;SNCB;AP2B1;SCRIB;DIAPH1;PPP3CC;SCAMP5;ACTB;KIAA1109;PIP5K1C;ACTG1;PPP3CB;LRRK2;DGKQ;VPS35;SYT11;OPHN1;PRKN;SLC2A4;SYNJ1;HSPA8;DNAJC6;SYT10;P2RX7;SLC6A5;SLC6A9;SLC6A11;SLC1A6;SLC6A3;SLC6A1;SLC6A4;SLC6A2;SLC1A2;FLOT1;ARL6IP5;DRD3;DRD2;SGTA
663	EMIF-AD	a+t+>CN	GO:0099509	BP	regulation of presynaptic cytosolic calcium levels	│ ├─ regulation of presynaptic cytosolic calcium levels	SYNGO:presynprocess	4.33659e-30	1.54878e-29	HGNC:1774;HGNC:17072;HGNC:3953;HGNC:2159;HGNC:7142;HGNC:8539;HGNC:8541;HGNC:262;HGNC:8542;HGNC:8533;HGNC:15459;HGNC:6250;HGNC:16874;HGNC:31922;HGNC:7956;HGNC:7955;HGNC:816;HGNC:1434;HGNC:1435;HGNC:16831;HGNC:1388;HGNC:5287;HGNC:1392;HGNC:30339;HGNC:1389;HGNC:1391;HGNC:1402;HGNC:1404	CDK5;ERC1;NCS1;CNR1;MARCKSL1;P2RY1;P2RY2;ADORA1;P2RY4;P2RX1;P2RX2;KCNH1;SV2B;ERC2;NPY1R;NPY;ATP2B3;CALB1;CALB2;TSPOAP1;CACNA1A;HTR1B;CACNA1E;RIMBP2;CACNA1B;CACNA1D;CACNB2;CACNB4
664	EMIF-AD	a+t+>CN	GO:1905056	BP	ATPase-coupled calcium ion transmembrane transporter activity involved in regulation of presynaptic cytosolic calcium levels	│ │ ├─ ATPase-coupled calcium ion transmembrane transporter activity involved in regulation of presynaptic cytosolic calcium levels	GO:0099509			HGNC:816	ATP2B3
665	EMIF-AD	a+t+>CN	GO:0099534	BP	calcium ion binding involved in regulation of presynaptic cytosolic calcium levels	│ │ ├─ calcium ion binding involved in regulation of presynaptic cytosolic calcium levels	GO:0099509			HGNC:1434;HGNC:1435	CALB1;CALB2
666	EMIF-AD	a+t+>CN	GO:0099626	BP	voltage-gated calcium channel activity involved in regulation of presynaptic cytosolic calcium levels	│ │ └─ voltage-gated calcium channel activity involved in regulation of presynaptic cytosolic calcium levels	GO:0099509	1.67803e-10	2.83451e-10	HGNC:16831;HGNC:1388;HGNC:5287;HGNC:1392;HGNC:30339;HGNC:1389;HGNC:1391;HGNC:1402;HGNC:1404	TSPOAP1;CACNA1A;HTR1B;CACNA1E;RIMBP2;CACNA1B;CACNA1D;CACNB2;CACNB4
667	EMIF-AD	a+t+>CN	GO:0099635	BP	voltage-gated calcium channel activity involved in positive regulation of presynaptic cytosolic calcium levels	│ │ └─ voltage-gated calcium channel activity involved in positive regulation of presynaptic cytosolic calcium levels	GO:0099626	2.69563e-05	3.00852e-05	HGNC:1389;HGNC:1391;HGNC:1402;HGNC:1404	CACNA1B;CACNA1D;CACNB2;CACNB4
668	EMIF-AD	a+t+>CN	GO:0099505	BP	regulation of presynaptic membrane potential	│ ├─ regulation of presynaptic membrane potential	SYNGO:presynprocess	1.35051e-43	7.03388e-43	HGNC:6270;HGNC:4579;HGNC:4581;HGNC:4582;HGNC:4583;HGNC:5297;HGNC:4326;HGNC:4571;HGNC:4572;HGNC:4573;HGNC:4574;HGNC:4075;HGNC:4077;HGNC:4076;HGNC:4079;HGNC:4082;HGNC:4081;HGNC:4586;HGNC:4585;HGNC:4584;HGNC:4588;HGNC:16768;HGNC:6284;HGNC:4580;HGNC:6250;HGNC:6222;HGNC:6234;HGNC:6233;HGNC:6236;HGNC:6218;HGNC:6220;HGNC:6299;HGNC:6264;HGNC:6267;HGNC:10588;HGNC:10582;HGNC:10585;HGNC:6289;HGNC:6269;HGNC:6257;HGNC:4070	KCNJ9;GRIK1;GRIK3;GRIK4;GRIK5;HTR3A;GLRA1;GRIA1;GRIA2;GRIA3;GRIA4;GABRA1;GABRA3;GABRA2;GABRA5;GABRB2;GABRB1;GRIN2B;GRIN2A;GRIN1;GRIN2D;GRIN3B;KCNMA1;GRIK2;KCNH1;KCNA4;KCNC2;KCNC1;KCNC4;KCNA1;KCNA2;KCNQ5;KCNJ3;KCNJ6;SCN2A;SCN10A;SCN1A;KCNMB4;KCNJ8;KCNJ11;GABBR1
669	EMIF-AD	a+t+>CN	GO:0099507	BP	ligand-gated ion channel activity involved in regulation of presynaptic membrane potential	│ │ ├─ ligand-gated ion channel activity involved in regulation of presynaptic membrane potential	GO:0099505	6.33248e-25	1.93063e-24	HGNC:4579;HGNC:4581;HGNC:4582;HGNC:4583;HGNC:5297;HGNC:4326;HGNC:4571;HGNC:4572;HGNC:4573;HGNC:4574;HGNC:4075;HGNC:4077;HGNC:4076;HGNC:4079;HGNC:4082;HGNC:4081;HGNC:4586;HGNC:4585;HGNC:4584;HGNC:4588;HGNC:16768;HGNC:6284;HGNC:4580	GRIK1;GRIK3;GRIK4;GRIK5;HTR3A;GLRA1;GRIA1;GRIA2;GRIA3;GRIA4;GABRA1;GABRA3;GABRA2;GABRA5;GABRB2;GABRB1;GRIN2B;GRIN2A;GRIN1;GRIN2D;GRIN3B;KCNMA1;GRIK2
670	EMIF-AD	a+t+>CN	GO:0099508	BP	voltage-gated ion channel activity involved in regulation of presynaptic membrane potential	│ │ ├─ voltage-gated ion channel activity involved in regulation of presynaptic membrane potential	GO:0099505	1.02958e-17	2.57396e-17	HGNC:6250;HGNC:6222;HGNC:6234;HGNC:6233;HGNC:6236;HGNC:6218;HGNC:6220;HGNC:6299;HGNC:6264;HGNC:6267;HGNC:10588;HGNC:10582;HGNC:10585;HGNC:6289;HGNC:6269;HGNC:6257	KCNH1;KCNA4;KCNC2;KCNC1;KCNC4;KCNA1;KCNA2;KCNQ5;KCNJ3;KCNJ6;SCN2A;SCN10A;SCN1A;KCNMB4;KCNJ8;KCNJ11
671	EMIF-AD	a+t+>CN	GO:0150047	BP	G-protein coupled neurotransmitter receptor activity involved in regulation of presynaptic membrane potential	│ │ └─ G-protein coupled neurotransmitter receptor activity involved in regulation of presynaptic membrane potential	GO:0099505			HGNC:4070;HGNC:4081	GABBR1;GABRB1
672	EMIF-AD	a+t+>CN	GO:0099504	BP	synaptic vesicle cycle	│ ├─ synaptic vesicle cycle	SYNGO:presynprocess	7.45193e-188	1.86298e-186	HGNC:8016;HGNC:19665;HGNC:11494;HGNC:11495;HGNC:11496;HGNC:1117;HGNC:16235;HGNC:1775;HGNC:9390;HGNC:8008;HGNC:9067;HGNC:11498;HGNC:11499;HGNC:11501;HGNC:11502;HGNC:11133;HGNC:9778;HGNC:9091;HGNC:16626;HGNC:3166;HGNC:13406;HGNC:2987;HGNC:2514;HGNC:11320;HGNC:24011;HGNC:29859;HGNC:9774;HGNC:568;HGNC:560;HGNC:555;HGNC:29192;HGNC:12645;HGNC:11441;HGNC:11430;HGNC:17792;HGNC:11132;HGNC:12643;HGNC:23149;HGNC:23150;HGNC:12566;HGNC:11433;HGNC:18539;HGNC:9247;HGNC:11438;HGNC:2985;HGNC:2986;HGNC:11514;HGNC:11509;HGNC:11510;HGNC:19265;HGNC:30500;HGNC:17282;HGNC:17283;HGNC:30339;HGNC:1389;HGNC:17072;HGNC:31922;HGNC:17145;HGNC:9402;HGNC:9393;HGNC:9395;HGNC:1497;HGNC:24679;HGNC:9246;HGNC:11506;HGNC:30670;HGNC:30757;HGNC:8539;HGNC:8541;HGNC:8542;HGNC:8533;HGNC:4272;HGNC:4273;HGNC:5287;HGNC:2467;HGNC:17328;HGNC:6250;HGNC:1392;HGNC:1404;HGNC:15972;HGNC:12786;HGNC:3084;HGNC:15459;HGNC:29148;HGNC:16874;HGNC:7956;HGNC:7955;HGNC:2495;HGNC:1460;HGNC:9164;HGNC:9777;HGNC:12642;HGNC:2309;HGNC:2310;HGNC:27652;HGNC:7641;HGNC:11444;HGNC:20566;HGNC:1426;HGNC:16018;HGNC:17056;HGNC:15751;HGNC:10935;HGNC:16704;HGNC:20151;HGNC:16703;HGNC:11018;HGNC:10936;HGNC:22980;HGNC:4141;HGNC:25380;HGNC:11014;HGNC:2021;HGNC:18303;HGNC:862;HGNC:864;HGNC:16832;HGNC:857;HGNC:13527;HGNC:856;HGNC:854;HGNC:853;HGNC:13724;HGNC:855;HGNC:866;HGNC:865;HGNC:868;HGNC:9767;HGNC:1473;HGNC:659;HGNC:2092;HGNC:10831;HGNC:2972;HGNC:29125;HGNC:14986;HGNC:15514;HGNC:471;HGNC:8570;HGNC:564;HGNC:9783;HGNC:24634;HGNC:3419;HGNC:21604;HGNC:6183;HGNC:3242;HGNC:2974;HGNC:1052;HGNC:30652;HGNC:2973;HGNC:11138;HGNC:11140;HGNC:563;HGNC:30377;HGNC:2876;HGNC:9316;HGNC:30386;HGNC:132;HGNC:26953;HGNC:8996;HGNC:144;HGNC:9315;HGNC:18618;HGNC:2856;HGNC:13487;HGNC:19239;HGNC:8148;HGNC:8607;HGNC:11009;HGNC:11503;HGNC:5241;HGNC:15469	NSF;STXBP5;SYN1;SYN2;SYN3;BSN;DNAJC5;CDK5R1;PRKAR1B;NRXN1;PLD1;SYNGR1;SYNGR2;SYNGR3;SYNGR4;SNAP29;RAB3B;PLS3;RAPGEF4;LPAR1;PCLO;DOCK1;CTNNB1;ABI1;ABI2;ABI3;RAB35;AP3D1;AP1S2;AP1G1;KIAA1107;VAMP4;STX6;STX12;VTI1A;SNAP25;VAMP2;UNC13C;UNC13A;UNC13B;STX1A;STX1B;PPFIA3;STX3;DOC2A;DOC2B;SYT7;SYT1;SYT2;SYT9;PRRT2;RIMS1;RIMS2;RIMBP2;CACNA1B;ERC1;ERC2;SNAPIN;PRKCG;PRKCA;PRKCB;CASK;FBXL20;PPFIA2;SYP;SV2C;STXBP5L;P2RY1;P2RY2;P2RY4;P2RX1;GIT1;GIT2;HTR1B;CSPG5;DTNBP1;KCNH1;CACNA1E;CACNB4;VPS18;WNT7A;DVL1;P2RX2;FBXO45;SV2B;NPY1R;NPY;CTBP2;CAMK2A;SEPT5;RAB3A;VAMP1;CPLX1;CPLX2;CPLX3;NAPA;STXBP1;SV2A;CADPS;CADPS2;RPH3A;NAPB;SLC18A2;SLC17A7;SLC17A8;SLC17A6;SLC32A1;SLC18A3;SLC10A4;GAPDH;TMEM163;SLC30A3;CLCN3;ATP6V1H;ATP6V1G2;ATP6V1G1;ATP6V1F;ATP6V1E1;ATP6V1D;ATP6V1C1;ATP6V1B2;ATP6V1B1;ATP6V0D1;ATP6V0C;ATP6V0A4;ATP6V0A1;ATP6AP1;RAB27B;CANX;ARF6;CLTC;SH3GL2;DNM1;DNM3;SNAP91;PICALM;AMPH;PACSIN1;AP2M1;RAB5A;EPS15L1;EPS15;EPN1;ITSN1;EHD1;DNM2;BIN1;STON2;DNM1L;SNCA;SNCB;AP2B1;SCRIB;DIAPH1;PPP3CC;SCAMP5;ACTB;KIAA1109;PIP5K1C;ACTG1;PPP3CB;LRRK2;DGKQ;VPS35;SYT11;OPHN1;PRKN;SLC2A4;SYNJ1;HSPA8;DNAJC6
673	EMIF-AD	a+t+>CN	GO:0098693	BP	regulation of synaptic vesicle cycle	│ │ ├─ regulation of synaptic vesicle cycle	GO:0099504	1.02958e-17	2.57396e-17	HGNC:1117;HGNC:16235;HGNC:11494;HGNC:1775;HGNC:9390;HGNC:8008;HGNC:9067;HGNC:11498;HGNC:11499;HGNC:11501;HGNC:11502;HGNC:11133;HGNC:9778;HGNC:9091;HGNC:16626;HGNC:3166	BSN;DNAJC5;SYN1;CDK5R1;PRKAR1B;NRXN1;PLD1;SYNGR1;SYNGR2;SYNGR3;SYNGR4;SNAP29;RAB3B;PLS3;RAPGEF4;LPAR1
674	EMIF-AD	a+t+>CN	GO:0097091	BP	synaptic vesicle clustering	│ │ ├─ synaptic vesicle clustering	GO:0099504	1.67803e-10	2.83451e-10	HGNC:13406;HGNC:2987;HGNC:2514;HGNC:11496;HGNC:11495;HGNC:11320;HGNC:24011;HGNC:29859;HGNC:1117	PCLO;DOCK1;CTNNB1;SYN3;SYN2;ABI1;ABI2;ABI3;BSN
675	EMIF-AD	a+t+>CN	GO:0099532	BP	synaptic vesicle endosomal processing	│ │ ├─ synaptic vesicle endosomal processing	GO:0099504	1.67803e-10	2.83451e-10	HGNC:9774;HGNC:568;HGNC:560;HGNC:555;HGNC:29192;HGNC:12645;HGNC:11441;HGNC:11430;HGNC:17792	RAB35;AP3D1;AP1S2;AP1G1;KIAA1107;VAMP4;STX6;STX12;VTI1A
676	EMIF-AD	a+t+>CN	GO:0016182	BP	synaptic vesicle budding from endosome	│ │ │ ├─ synaptic vesicle budding from endosome	GO:0099532	2.69563e-05	3.00852e-05	HGNC:568;HGNC:560;HGNC:555;HGNC:29192	AP3D1;AP1S2;AP1G1;KIAA1107
677	EMIF-AD	a+t+>CN	GO:0016189	BP	synaptic vesicle to endosome fusion	│ │ │ └─ synaptic vesicle to endosome fusion	GO:0099532	2.69563e-05	3.00852e-05	HGNC:12645;HGNC:11441;HGNC:11430;HGNC:17792	VAMP4;STX6;STX12;VTI1A
678	EMIF-AD	a+t+>CN	GO:0016079	BP	synaptic vesicle exocytosis	│ │ ├─ synaptic vesicle exocytosis	GO:0099504	3.62402e-73	3.48463e-72	HGNC:11132;HGNC:12643;HGNC:23149;HGNC:23150;HGNC:12566;HGNC:11433;HGNC:18539;HGNC:9247;HGNC:11438;HGNC:2985;HGNC:2986;HGNC:11514;HGNC:11509;HGNC:11510;HGNC:19265;HGNC:30500;HGNC:17282;HGNC:17283;HGNC:30339;HGNC:1389;HGNC:17072;HGNC:31922;HGNC:17145;HGNC:9402;HGNC:9393;HGNC:9395;HGNC:1497;HGNC:24679;HGNC:9246;HGNC:11506;HGNC:30670;HGNC:30757;HGNC:19665;HGNC:8539;HGNC:8541;HGNC:8542;HGNC:8533;HGNC:4272;HGNC:4273;HGNC:5287;HGNC:2467;HGNC:17328;HGNC:6250;HGNC:1392;HGNC:1404;HGNC:15972;HGNC:12786;HGNC:3084;HGNC:15459;HGNC:29148;HGNC:16874;HGNC:11133;HGNC:7956;HGNC:7955;HGNC:2495;HGNC:1460;HGNC:9164;HGNC:9777;HGNC:12642;HGNC:2309;HGNC:2310;HGNC:27652;HGNC:7641;HGNC:11444;HGNC:20566;HGNC:1426;HGNC:16018;HGNC:17056;HGNC:15751	SNAP25;VAMP2;UNC13C;UNC13A;UNC13B;STX1A;STX1B;PPFIA3;STX3;DOC2A;DOC2B;SYT7;SYT1;SYT2;SYT9;PRRT2;RIMS1;RIMS2;RIMBP2;CACNA1B;ERC1;ERC2;SNAPIN;PRKCG;PRKCA;PRKCB;CASK;FBXL20;PPFIA2;SYP;SV2C;STXBP5L;STXBP5;P2RY1;P2RY2;P2RY4;P2RX1;GIT1;GIT2;HTR1B;CSPG5;DTNBP1;KCNH1;CACNA1E;CACNB4;VPS18;WNT7A;DVL1;P2RX2;FBXO45;SV2B;SNAP29;NPY1R;NPY;CTBP2;CAMK2A;SEPT5;RAB3A;VAMP1;CPLX1;CPLX2;CPLX3;NAPA;STXBP1;SV2A;CADPS;CADPS2;RPH3A;NAPB
679	EMIF-AD	a+t+>CN	GO:0099502	BP	calcium-dependent activation of synaptic vesicle fusion	│ │ │ ├─ calcium-dependent activation of synaptic vesicle fusion	GO:0016079	1.26118e-14	2.62745e-14	HGNC:2985;HGNC:2986;HGNC:11514;HGNC:11509;HGNC:11510;HGNC:19265;HGNC:30500;HGNC:17282;HGNC:17283;HGNC:30339;HGNC:1389;HGNC:17072;HGNC:31922	DOC2A;DOC2B;SYT7;SYT1;SYT2;SYT9;PRRT2;RIMS1;RIMS2;RIMBP2;CACNA1B;ERC1;ERC2
680	EMIF-AD	a+t+>CN	GO:0150037	BP	regulation of calcium-dependent activation of synaptic vesicle fusion	│ │ │ │ └─ regulation of calcium-dependent activation of synaptic vesicle fusion	GO:0099502	1.97391e-08	2.83608e-08	HGNC:30500;HGNC:17282;HGNC:17283;HGNC:30339;HGNC:1389;HGNC:17072;HGNC:31922	PRRT2;RIMS1;RIMS2;RIMBP2;CACNA1B;ERC1;ERC2
681	EMIF-AD	a+t+>CN	GO:2000300	BP	regulation of synaptic vesicle exocytosis	│ │ │ ├─ regulation of synaptic vesicle exocytosis	GO:0016079	3.12146e-34	1.21932e-33	HGNC:17145;HGNC:9402;HGNC:9393;HGNC:9395;HGNC:1497;HGNC:24679;HGNC:9246;HGNC:11506;HGNC:30670;HGNC:30757;HGNC:19665;HGNC:8539;HGNC:8541;HGNC:8542;HGNC:8533;HGNC:4272;HGNC:4273;HGNC:5287;HGNC:2467;HGNC:17328;HGNC:6250;HGNC:1392;HGNC:1404;HGNC:15972;HGNC:12786;HGNC:3084;HGNC:15459;HGNC:29148;HGNC:16874;HGNC:11133;HGNC:7956;HGNC:7955	SNAPIN;PRKCG;PRKCA;PRKCB;CASK;FBXL20;PPFIA2;SYP;SV2C;STXBP5L;STXBP5;P2RY1;P2RY2;P2RY4;P2RX1;GIT1;GIT2;HTR1B;CSPG5;DTNBP1;KCNH1;CACNA1E;CACNB4;VPS18;WNT7A;DVL1;P2RX2;FBXO45;SV2B;SNAP29;NPY1R;NPY
682	EMIF-AD	a+t+>CN	GO:0016081	BP	synaptic vesicle docking	│ │ │ ├─ synaptic vesicle docking	GO:0016079	1.81514e-09	2.80114e-09	HGNC:17282;HGNC:2495;HGNC:17283;HGNC:12643;HGNC:9247;HGNC:1460;HGNC:19665;HGNC:9164	RIMS1;CTBP2;RIMS2;VAMP2;PPFIA3;CAMK2A;STXBP5;SEPT5
683	EMIF-AD	a+t+>CN	GO:0099148	BP	regulation of synaptic vesicle docking	│ │ │ │ └─ regulation of synaptic vesicle docking	GO:0016081	0.0003113	0.0003113	HGNC:1460;HGNC:19665;HGNC:9164	CAMK2A;STXBP5;SEPT5
684	EMIF-AD	a+t+>CN	GO:0031629	BP	synaptic vesicle fusion to presynaptic active zone membrane	│ │ │ ├─ synaptic vesicle fusion to presynaptic active zone membrane	GO:0016079	2.16267e-07	3.00371e-07	HGNC:18539;HGNC:9777;HGNC:12642;HGNC:2309;HGNC:2310;HGNC:27652	STX1B;RAB3A;VAMP1;CPLX1;CPLX2;CPLX3
685	EMIF-AD	a+t+>CN	GO:0031630	BP	regulation of synaptic vesicle fusion to presynaptic active zone membrane	│ │ │ │ └─ regulation of synaptic vesicle fusion to presynaptic active zone membrane	GO:0031629	2.39511e-06	3.08649e-06	HGNC:9777;HGNC:12642;HGNC:2309;HGNC:2310;HGNC:27652	RAB3A;VAMP1;CPLX1;CPLX2;CPLX3
686	EMIF-AD	a+t+>CN	GO:0016082	BP	synaptic vesicle priming	│ │ │ └─ synaptic vesicle priming	GO:0016079	1.26118e-14	2.62745e-14	HGNC:7641;HGNC:17282;HGNC:11444;HGNC:17283;HGNC:20566;HGNC:12642;HGNC:17072;HGNC:31922;HGNC:1426;HGNC:16018;HGNC:17056;HGNC:15751;HGNC:19665	NAPA;RIMS1;STXBP1;RIMS2;SV2A;VAMP1;ERC1;ERC2;CADPS;CADPS2;RPH3A;NAPB;STXBP5
687	EMIF-AD	a+t+>CN	GO:0010807	BP	regulation of synaptic vesicle priming	│ │ │ └─ regulation of synaptic vesicle priming	GO:0016082	0.0003113	0.0003113	HGNC:7641;HGNC:15751;HGNC:19665	NAPA;NAPB;STXBP5
688	EMIF-AD	a+t+>CN	GO:0098700	BP	synaptic vesicle neurotransmitter loading	│ │ ├─ synaptic vesicle neurotransmitter loading	GO:0099504	1.81514e-09	2.80114e-09	HGNC:10935;HGNC:16704;HGNC:20151;HGNC:16703;HGNC:11018;HGNC:10936;HGNC:22980;HGNC:4141	SLC18A2;SLC17A7;SLC17A8;SLC17A6;SLC32A1;SLC18A3;SLC10A4;GAPDH
689	EMIF-AD	a+t+>CN	GO:0099162	BP	regulation of synaptic vesicle neurotransmitter loading	│ │ │ └─ regulation of synaptic vesicle neurotransmitter loading	GO:0098700			HGNC:22980;HGNC:4141	SLC10A4;GAPDH
690	EMIF-AD	a+t+>CN	GO:0099180	BP	zinc ion import into synaptic vesicle	│ │ ├─ zinc ion import into synaptic vesicle	GO:0099504			HGNC:25380;HGNC:11014	TMEM163;SLC30A3
691	EMIF-AD	a+t+>CN	GO:0097401	BP	synaptic vesicle proton loading	│ │ ├─ synaptic vesicle proton loading	GO:0099504	1.10138e-16	2.54949e-16	HGNC:2021;HGNC:18303;HGNC:862;HGNC:864;HGNC:16832;HGNC:857;HGNC:13527;HGNC:856;HGNC:854;HGNC:853;HGNC:13724;HGNC:855;HGNC:866;HGNC:865;HGNC:868	CLCN3;ATP6V1H;ATP6V1G2;ATP6V1G1;ATP6V1F;ATP6V1E1;ATP6V1D;ATP6V1C1;ATP6V1B2;ATP6V1B1;ATP6V0D1;ATP6V0C;ATP6V0A4;ATP6V0A1;ATP6AP1
692	EMIF-AD	a+t+>CN	GO:0048488	BP	synaptic vesicle endocytosis	│ │ └─ synaptic vesicle endocytosis	GO:0099504	6.34825e-51	4.17648e-50	HGNC:9767;HGNC:1473;HGNC:659;HGNC:2092;HGNC:10831;HGNC:2972;HGNC:29125;HGNC:14986;HGNC:15514;HGNC:471;HGNC:8570;HGNC:564;HGNC:9783;HGNC:24634;HGNC:3419;HGNC:21604;HGNC:6183;HGNC:3242;HGNC:2974;HGNC:1052;HGNC:30652;HGNC:2973;HGNC:555;HGNC:11138;HGNC:11140;HGNC:563;HGNC:30377;HGNC:29192;HGNC:2876;HGNC:9316;HGNC:12645;HGNC:30386;HGNC:132;HGNC:26953;HGNC:8996;HGNC:144;HGNC:11514;HGNC:9315;HGNC:18618;HGNC:2856;HGNC:13487;HGNC:19239;HGNC:8148;HGNC:8607;HGNC:11009;HGNC:11503;HGNC:5241;HGNC:15469	RAB27B;CANX;ARF6;CLTC;SH3GL2;DNM1;DNM3;SNAP91;PICALM;AMPH;PACSIN1;AP2M1;RAB5A;EPS15L1;EPS15;EPN1;ITSN1;EHD1;DNM2;BIN1;STON2;DNM1L;AP1G1;SNCA;SNCB;AP2B1;SCRIB;KIAA1107;DIAPH1;PPP3CC;VAMP4;SCAMP5;ACTB;KIAA1109;PIP5K1C;ACTG1;SYT7;PPP3CB;LRRK2;DGKQ;VPS35;SYT11;OPHN1;PRKN;SLC2A4;SYNJ1;HSPA8;DNAJC6
693	EMIF-AD	a+t+>CN	GO:1900242	BP	regulation of synaptic vesicle endocytosis	│ │ ├─ regulation of synaptic vesicle endocytosis	GO:0048488	1.10138e-16	2.54949e-16	HGNC:9316;HGNC:12645;HGNC:30386;HGNC:132;HGNC:26953;HGNC:8996;HGNC:144;HGNC:11514;HGNC:9315;HGNC:18618;HGNC:2856;HGNC:13487;HGNC:19239;HGNC:8148;HGNC:8607	PPP3CC;VAMP4;SCAMP5;ACTB;KIAA1109;PIP5K1C;ACTG1;SYT7;PPP3CB;LRRK2;DGKQ;VPS35;SYT11;OPHN1;PRKN
694	EMIF-AD	a+t+>CN	GO:0016185	BP	synaptic vesicle budding from presynaptic endocytic zone membrane	│ │ ├─ synaptic vesicle budding from presynaptic endocytic zone membrane	GO:0048488			HGNC:11009	SLC2A4
695	EMIF-AD	a+t+>CN	GO:0098694	BP	regulation of synaptic vesicle budding from presynaptic endocytic zone membrane	│ │ │ └─ regulation of synaptic vesicle budding from presynaptic endocytic zone membrane	GO:0016185			HGNC:11009	SLC2A4
696	EMIF-AD	a+t+>CN	GO:0016191	BP	synaptic vesicle uncoating	│ │ └─ synaptic vesicle uncoating	GO:0048488	0.0003113	0.0003113	HGNC:11503;HGNC:5241;HGNC:15469	SYNJ1;HSPA8;DNAJC6
697	EMIF-AD	a+t+>CN	GO:0099525	BP	presynaptic dense core vesicle exocytosis	│ ├─ presynaptic dense core vesicle exocytosis	SYNGO:presynprocess	2.69563e-05	3.00852e-05	HGNC:1426;HGNC:19266;HGNC:8537;HGNC:19665	CADPS;SYT10;P2RX7;STXBP5
698	EMIF-AD	a+t+>CN	GO:0099161	BP	regulation of presynaptic dense core vesicle exocytosis	│ │ └─ regulation of presynaptic dense core vesicle exocytosis	GO:0099525			HGNC:8537;HGNC:19665	P2RX7;STXBP5
699	EMIF-AD	a+t+>CN	GO:0001504	BP	neurotransmitter uptake	│ ├─ neurotransmitter uptake	SYNGO:presynprocess	2.39511e-06	3.08649e-06	HGNC:11051;HGNC:11056;HGNC:11044;HGNC:10944;HGNC:11049	SLC6A5;SLC6A9;SLC6A11;SLC1A6;SLC6A3
700	EMIF-AD	a+t+>CN	GO:0098810	BP	neurotransmitter reuptake	│ ├─ neurotransmitter reuptake	SYNGO:presynprocess	1.5572e-11	2.78072e-11	HGNC:11042;HGNC:11051;HGNC:11050;HGNC:11048;HGNC:10940;HGNC:3757;HGNC:11501;HGNC:16937;HGNC:3024;HGNC:3023	SLC6A1;SLC6A5;SLC6A4;SLC6A2;SLC1A2;FLOT1;SYNGR3;ARL6IP5;DRD3;DRD2
701	EMIF-AD	a+t+>CN	GO:0051580	BP	regulation of neurotransmitter uptake	│ │ └─ regulation of neurotransmitter uptake	GO:0098810	2.39511e-06	3.08649e-06	HGNC:3757;HGNC:11501;HGNC:16937;HGNC:3024;HGNC:3023	FLOT1;SYNGR3;ARL6IP5;DRD3;DRD2
702	EMIF-AD	a+t+>CN	SYNGO:presyn_chaperoneProteinFolding	BP	presynaptic chaperone-mediated protein folding	│ └─ presynaptic chaperone-mediated protein folding	SYNGO:presynprocess	0.0003113	0.0003113	HGNC:10819;HGNC:16235;HGNC:5241	SGTA;DNAJC5;HSPA8
703	EMIF-AD	a+t+>CN	SYNGO:postsynprocess	BP	process in the postsynapse	├─ process in the postsynapse	SYNGO:synprocess	2.17114e-197	6.78481e-196	HGNC:30672;HGNC:7602;HGNC:12784;HGNC:4047;HGNC:815;HGNC:1434;HGNC:11068;HGNC:11069;HGNC:11070;HGNC:6180;HGNC:4593;HGNC:1950;HGNC:7979;HGNC:10003;HGNC:23271;HGNC:7872;HGNC:285;HGNC:4070;HGNC:4076;HGNC:4584;HGNC:4585;HGNC:4586;HGNC:1955;HGNC:1966;HGNC:1961;HGNC:1967;HGNC:1965;HGNC:1962;HGNC:1964;HGNC:1957;HGNC:1958;HGNC:1960;HGNC:14079;HGNC:13800;HGNC:4326;HGNC:4327;HGNC:4329;HGNC:4572;HGNC:4075;HGNC:4083;HGNC:4077;HGNC:4078;HGNC:4079;HGNC:4080;HGNC:4081;HGNC:4082;HGNC:4087;HGNC:4088;HGNC:4084;HGNC:4085;HGNC:4090;HGNC:4091;HGNC:4588;HGNC:4571;HGNC:4573;HGNC:4574;HGNC:4580;HGNC:4583;HGNC:4579;HGNC:4587;HGNC:16767;HGNC:6236;HGNC:6218;HGNC:6220;HGNC:6238;HGNC:17512;HGNC:17514;HGNC:24163;HGNC:379;HGNC:7952;HGNC:7953;HGNC:2906;HGNC:11283;HGNC:7954;HGNC:37231;HGNC:28744;HGNC:35409;HGNC:34491;HGNC:1409;HGNC:1408;HGNC:13823;HGNC:14644;HGNC:9404;HGNC:3227;HGNC:3758;HGNC:8010;HGNC:3420;HGNC:2515;HGNC:15842;HGNC:1362;HGNC:17652;HGNC:18540;HGNC:1406;HGNC:3025;HGNC:3026;HGNC:12851;HGNC:2902;HGNC:13628;HGNC:2087;HGNC:2516;HGNC:18472;HGNC:19694;HGNC:8607;HGNC:16923;HGNC:15465;HGNC:201;HGNC:6572;HGNC:4272;HGNC:2901;HGNC:2900;HGNC:2903;HGNC:26802;HGNC:1407;HGNC:13626;HGNC:29568;HGNC:9863;HGNC:24181;HGNC:19359;HGNC:3430;HGNC:3432;HGNC:29059;HGNC:6840;HGNC:2666;HGNC:18957;HGNC:30765;HGNC:4617;HGNC:188;HGNC:9855;HGNC:1460;HGNC:5173;HGNC:4814;HGNC:8590;HGNC:8591;HGNC:8592;HGNC:4267;HGNC:4454;HGNC:4452;HGNC:16626;HGNC:7648;HGNC:11438;HGNC:11439;HGNC:11131;HGNC:30669;HGNC:2309;HGNC:6156;HGNC:6153;HGNC:7605;HGNC:563;HGNC:564;HGNC:17938;HGNC:3419;HGNC:9783;HGNC:10834;HGNC:9317;HGNC:375;HGNC:29112;HGNC:4812;HGNC:7727;HGNC:5144;HGNC:30377;HGNC:17089;HGNC:3024;HGNC:28283;HGNC:8570;HGNC:7997;HGNC:10886;HGNC:8148;HGNC:648;HGNC:8996;HGNC:11503;HGNC:25903;HGNC:9394;HGNC:20075;HGNC:8060;HGNC:21698;HGNC:4913;HGNC:3166;HGNC:18638;HGNC:11512	SYNPO;MYO5A;WNT5A;FZD9;ATP2B2;CALB1;SLC8A1;SLC8A2;SLC8A3;ITPR1;GRM1;CHRM1;NR3C2;RGS7;RGS7BP;NOS1;ADRB1;GABBR1;GABRA2;GRIN1;GRIN2A;GRIN2B;CHRNA1;CHRNE;CHRNB1;CHRNG;CHRND;CHRNB2;CHRNB4;CHRNA3;CHRNA4;CHRNA7;CHRNA9;CHRNA10;GLRA1;GLRA2;GLRB;GRIA2;GABRA1;GABRB3;GABRA3;GABRA4;GABRA5;GABRA6;GABRB1;GABRB2;GABRG2;GABRG3;GABRD;GABRE;GABRR1;GABRR2;GRIN2D;GRIA1;GRIA3;GRIA4;GRIK2;GRIK5;GRIK1;GRIN2C;GRIN3A;KCNC4;KCNA1;KCNA2;KCND2;HOMER1;HOMER3;BEGAIN;AKAP9;NPTX1;NPTX2;DLGAP2;SRC;NPTXR;SHISA9;CNIH2;SHISA7;SHISA6;CACNG5;CACNG4;NETO1;NETO2;PRKCI;EFNB2;FLOT2;NRXN3;EPS8;CTNND1;ERBIN;FRRS1L;PORCN;CPT1C;CACNG2;DRD4;DRD5;YWHAE;DLG3;CACNG8;CLPTM1;CTNND2;ZDHHC5;STXBP4;PRKN;AGAP3;GPHN;ADAM22;LGI1;GIT1;DLG2;DLG1;DLG4;CNIH3;CACNG3;CACNG7;LHFPL4;RAPSN;C1QL2;C1QL3;ERBB2;ERBB4;IQSEC2;MAP2K1;DAG1;MAGI2;TNIK;GSK3B;ADAM10;RAP1A;CAMK2A;HRAS;KALRN;PAK1;PAK2;PAK3;GHSR;GPC6;GPC4;RAPGEF4;NBEA;STX3;STX4;SNAP23;SNAP47;CPLX1;ITGB3;ITGB1;MYO6;AP2B1;AP2M1;CALY;EPS15;RAB5A;SH3GLB2;PPP3R1;AKAP5;IQSEC1;HAP1;NEDD4;HPCA;SCRIB;SYNE1;DRD3;GSG1L;PACSIN1;NRG1;SIRT2;OPHN1;ARC;PIP5K1C;SYNJ1;ATAD1;PICK1;USP46;NUMB;RNF216;HIP1;LPAR1;SYT6;SYT4
704	EMIF-AD	a+t+>CN	GO:0099566	BP	regulation of postsynaptic cytosolic calcium levels	│ ├─ regulation of postsynaptic cytosolic calcium levels	SYNGO:postsynprocess	1.44903e-12	2.7866e-12	HGNC:30672;HGNC:7602;HGNC:12784;HGNC:4047;HGNC:815;HGNC:1434;HGNC:11068;HGNC:11069;HGNC:11070;HGNC:6180;HGNC:4593	SYNPO;MYO5A;WNT5A;FZD9;ATP2B2;CALB1;SLC8A1;SLC8A2;SLC8A3;ITPR1;GRM1
705	EMIF-AD	a+t+>CN	GO:1905059	BP	ATPase-coupled calcium ion transmembrane transporter activity involved in regulation of postsynaptic cytosolic calcium levels	│ │ ├─ ATPase-coupled calcium ion transmembrane transporter activity involved in regulation of postsynaptic cytosolic calcium levels	GO:0099566			HGNC:815	ATP2B2
706	EMIF-AD	a+t+>CN	GO:0099567	BP	calcium ion binding involved in regulation of postsynaptic cytosolic calcium levels	│ │ ├─ calcium ion binding involved in regulation of postsynaptic cytosolic calcium levels	GO:0099566			HGNC:1434	CALB1
707	EMIF-AD	a+t+>CN	GO:1905060	BP	calcium:cation antiporter activity involved in regulation of postsynaptic cytosolic calcium ion levels	│ │ ├─ calcium:cation antiporter activity involved in regulation of postsynaptic cytosolic calcium ion levels	GO:0099566	0.0003113	0.0003113	HGNC:11068;HGNC:11069;HGNC:11070	SLC8A1;SLC8A2;SLC8A3
708	EMIF-AD	a+t+>CN	GO:0098695	BP	inositol 1,4,5-trisphosphate receptor activity involved in regulation of postsynaptic cytosolic calcium levels	│ │ ├─ inositol 1,4,5-trisphosphate receptor activity involved in regulation of postsynaptic cytosolic calcium levels	GO:0099566			HGNC:6180	ITPR1
709	EMIF-AD	a+t+>CN	GO:0099583	BP	neurotransmitter receptor activity involved in regulation of postsynaptic cytosolic calcium levels	│ │ └─ neurotransmitter receptor activity involved in regulation of postsynaptic cytosolic calcium levels	GO:0099566			HGNC:4593	GRM1
710	EMIF-AD	a+t+>CN	GO:0098872	BP	G-protein coupled neurotransmitter receptor activity involved in regulation of postsynaptic cytosolic calcium levels	│ │ └─ G-protein coupled neurotransmitter receptor activity involved in regulation of postsynaptic cytosolic calcium levels	GO:0099583			HGNC:4593	GRM1
711	EMIF-AD	a+t+>CN	GO:0060078	BP	regulation of postsynaptic membrane potential	│ ├─ regulation of postsynaptic membrane potential	SYNGO:postsynprocess	3.07772e-57	2.40447e-56	HGNC:1950;HGNC:7979;HGNC:10003;HGNC:23271;HGNC:7872;HGNC:285;HGNC:4070;HGNC:4076;HGNC:4584;HGNC:4585;HGNC:4586;HGNC:1955;HGNC:1966;HGNC:1961;HGNC:1967;HGNC:1965;HGNC:1962;HGNC:1964;HGNC:1957;HGNC:1958;HGNC:1960;HGNC:14079;HGNC:13800;HGNC:4326;HGNC:4327;HGNC:4329;HGNC:4572;HGNC:4075;HGNC:4083;HGNC:4077;HGNC:4078;HGNC:4079;HGNC:4080;HGNC:4081;HGNC:4082;HGNC:4087;HGNC:4088;HGNC:4084;HGNC:4085;HGNC:4090;HGNC:4091;HGNC:4588;HGNC:4571;HGNC:4573;HGNC:4574;HGNC:4580;HGNC:4583;HGNC:4579;HGNC:4587;HGNC:16767;HGNC:6236;HGNC:6218;HGNC:6220;HGNC:6238	CHRM1;NR3C2;RGS7;RGS7BP;NOS1;ADRB1;GABBR1;GABRA2;GRIN1;GRIN2A;GRIN2B;CHRNA1;CHRNE;CHRNB1;CHRNG;CHRND;CHRNB2;CHRNB4;CHRNA3;CHRNA4;CHRNA7;CHRNA9;CHRNA10;GLRA1;GLRA2;GLRB;GRIA2;GABRA1;GABRB3;GABRA3;GABRA4;GABRA5;GABRA6;GABRB1;GABRB2;GABRG2;GABRG3;GABRD;GABRE;GABRR1;GABRR2;GRIN2D;GRIA1;GRIA3;GRIA4;GRIK2;GRIK5;GRIK1;GRIN2C;GRIN3A;KCNC4;KCNA1;KCNA2;KCND2
712	EMIF-AD	a+t+>CN	GO:0099529	BP	neurotransmitter receptor activity involved in regulation of postsynaptic membrane potential	│ │ ├─ neurotransmitter receptor activity involved in regulation of postsynaptic membrane potential	GO:0060078			HGNC:285;HGNC:4070	ADRB1;GABBR1
713	EMIF-AD	a+t+>CN	GO:0099579	BP	G-protein coupled neurotransmitter receptor activity involved in regulation of postsynaptic membrane potential	│ │ │ └─ G-protein coupled neurotransmitter receptor activity involved in regulation of postsynaptic membrane potential	GO:0099529			HGNC:285;HGNC:4070	ADRB1;GABBR1
714	EMIF-AD	a+t+>CN	GO:1904315	BP	transmitter-gated ion channel activity involved in regulation of postsynaptic membrane potential	│ │ ├─ transmitter-gated ion channel activity involved in regulation of postsynaptic membrane potential	GO:0060078	1.09898e-45	6.54154e-45	HGNC:4076;HGNC:4584;HGNC:4585;HGNC:4586;HGNC:1955;HGNC:1966;HGNC:1961;HGNC:1967;HGNC:1965;HGNC:1962;HGNC:1964;HGNC:1957;HGNC:1958;HGNC:1960;HGNC:14079;HGNC:13800;HGNC:4326;HGNC:4327;HGNC:4329;HGNC:4572;HGNC:4075;HGNC:4083;HGNC:4077;HGNC:4078;HGNC:4079;HGNC:4080;HGNC:4081;HGNC:4082;HGNC:4087;HGNC:4088;HGNC:4084;HGNC:4085;HGNC:4090;HGNC:4091;HGNC:4588;HGNC:4571;HGNC:4573;HGNC:4574;HGNC:4580;HGNC:4583;HGNC:4579;HGNC:4587;HGNC:16767	GABRA2;GRIN1;GRIN2A;GRIN2B;CHRNA1;CHRNE;CHRNB1;CHRNG;CHRND;CHRNB2;CHRNB4;CHRNA3;CHRNA4;CHRNA7;CHRNA9;CHRNA10;GLRA1;GLRA2;GLRB;GRIA2;GABRA1;GABRB3;GABRA3;GABRA4;GABRA5;GABRA6;GABRB1;GABRB2;GABRG2;GABRG3;GABRD;GABRE;GABRR1;GABRR2;GRIN2D;GRIA1;GRIA3;GRIA4;GRIK2;GRIK5;GRIK1;GRIN2C;GRIN3A
715	EMIF-AD	a+t+>CN	GO:1905030	BP	voltage-gated ion channel activity involved in regulation of postsynaptic membrane potential	│ │ └─ voltage-gated ion channel activity involved in regulation of postsynaptic membrane potential	GO:0060078	2.69563e-05	3.00852e-05	HGNC:6236;HGNC:6218;HGNC:6220;HGNC:6238	KCNC4;KCNA1;KCNA2;KCND2
716	EMIF-AD	a+t+>CN	GO:0098962	BP	regulation of postsynaptic neurotransmitter receptor activity	│ ├─ regulation of postsynaptic neurotransmitter receptor activity	SYNGO:postsynprocess	9.62326e-19	2.55938e-18	HGNC:17512;HGNC:17514;HGNC:24163;HGNC:379;HGNC:7952;HGNC:7953;HGNC:2906;HGNC:11283;HGNC:7954;HGNC:37231;HGNC:28744;HGNC:35409;HGNC:34491;HGNC:1409;HGNC:1408;HGNC:13823;HGNC:14644	HOMER1;HOMER3;BEGAIN;AKAP9;NPTX1;NPTX2;DLGAP2;SRC;NPTXR;SHISA9;CNIH2;SHISA7;SHISA6;CACNG5;CACNG4;NETO1;NETO2
717	EMIF-AD	a+t+>CN	GO:0099072	BP	regulation of postsynaptic membrane neurotransmitter receptor levels	│ ├─ regulation of postsynaptic membrane neurotransmitter receptor levels	SYNGO:postsynprocess	6.90788e-108	9.59428e-107	HGNC:9404;HGNC:3227;HGNC:3758;HGNC:8010;HGNC:3420;HGNC:2515;HGNC:15842;HGNC:1362;HGNC:17652;HGNC:18540;HGNC:1406;HGNC:3025;HGNC:3026;HGNC:12851;HGNC:2902;HGNC:13628;HGNC:2087;HGNC:2516;HGNC:18472;HGNC:19694;HGNC:8607;HGNC:16923;HGNC:7953;HGNC:15465;HGNC:201;HGNC:7954;HGNC:6572;HGNC:4272;HGNC:7952;HGNC:2901;HGNC:2900;HGNC:2903;HGNC:26802;HGNC:1407;HGNC:13626;HGNC:29568;HGNC:9863;HGNC:24181;HGNC:19359;HGNC:3430;HGNC:3432;HGNC:13823;HGNC:14644;HGNC:29059;HGNC:6840;HGNC:2666;HGNC:18957;HGNC:30765;HGNC:4617;HGNC:188;HGNC:9855;HGNC:1460;HGNC:5173;HGNC:4814;HGNC:8590;HGNC:8591;HGNC:8592;HGNC:4267;HGNC:4454;HGNC:4452;HGNC:16626;HGNC:7648;HGNC:11438;HGNC:11439;HGNC:11131;HGNC:30669;HGNC:2309;HGNC:34491;HGNC:6156;HGNC:6153;HGNC:7605;HGNC:563;HGNC:564;HGNC:17938;HGNC:3419;HGNC:9783;HGNC:10834;HGNC:9317;HGNC:375;HGNC:29112;HGNC:4812;HGNC:7727;HGNC:5144;HGNC:30377;HGNC:17089;HGNC:3024;HGNC:28283;HGNC:8570;HGNC:7997;HGNC:10886;HGNC:8148;HGNC:648;HGNC:8996;HGNC:11503;HGNC:25903;HGNC:9394;HGNC:20075;HGNC:8060;HGNC:21698;HGNC:4913;HGNC:3166	PRKCI;EFNB2;FLOT2;NRXN3;EPS8;CTNND1;ERBIN;FRRS1L;PORCN;CPT1C;CACNG2;DRD4;DRD5;YWHAE;DLG3;CACNG8;CLPTM1;CTNND2;ZDHHC5;STXBP4;PRKN;AGAP3;NPTX2;GPHN;ADAM22;NPTXR;LGI1;GIT1;NPTX1;DLG2;DLG1;DLG4;CNIH3;CACNG3;CACNG7;LHFPL4;RAPSN;C1QL2;C1QL3;ERBB2;ERBB4;NETO1;NETO2;IQSEC2;MAP2K1;DAG1;MAGI2;TNIK;GSK3B;ADAM10;RAP1A;CAMK2A;HRAS;KALRN;PAK1;PAK2;PAK3;GHSR;GPC6;GPC4;RAPGEF4;NBEA;STX3;STX4;SNAP23;SNAP47;CPLX1;SHISA6;ITGB3;ITGB1;MYO6;AP2B1;AP2M1;CALY;EPS15;RAB5A;SH3GLB2;PPP3R1;AKAP5;IQSEC1;HAP1;NEDD4;HPCA;SCRIB;SYNE1;DRD3;GSG1L;PACSIN1;NRG1;SIRT2;OPHN1;ARC;PIP5K1C;SYNJ1;ATAD1;PICK1;USP46;NUMB;RNF216;HIP1;LPAR1
718	EMIF-AD	a+t+>CN	GO:0099645	BP	neurotransmitter receptor localization to postsynaptic specialization membrane	│ │ ├─ neurotransmitter receptor localization to postsynaptic specialization membrane	GO:0099072	1.21941e-44	6.62725e-44	HGNC:7953;HGNC:15465;HGNC:201;HGNC:7954;HGNC:6572;HGNC:4272;HGNC:7952;HGNC:2901;HGNC:2900;HGNC:2903;HGNC:26802;HGNC:1407;HGNC:1406;HGNC:13626;HGNC:29568;HGNC:9863;HGNC:24181;HGNC:19359;HGNC:8010;HGNC:3430;HGNC:3432;HGNC:13823;HGNC:14644;HGNC:29059;HGNC:6840;HGNC:2666;HGNC:18957;HGNC:30765;HGNC:4617;HGNC:188;HGNC:9855;HGNC:1460;HGNC:5173;HGNC:4814;HGNC:8590;HGNC:8591;HGNC:8592;HGNC:4267;HGNC:4454;HGNC:4452;HGNC:16626;HGNC:7648	NPTX2;GPHN;ADAM22;NPTXR;LGI1;GIT1;NPTX1;DLG2;DLG1;DLG4;CNIH3;CACNG3;CACNG2;CACNG7;LHFPL4;RAPSN;C1QL2;C1QL3;NRXN3;ERBB2;ERBB4;NETO1;NETO2;IQSEC2;MAP2K1;DAG1;MAGI2;TNIK;GSK3B;ADAM10;RAP1A;CAMK2A;HRAS;KALRN;PAK1;PAK2;PAK3;GHSR;GPC6;GPC4;RAPGEF4;NBEA
719	EMIF-AD	a+t+>CN	GO:0098696	BP	regulation of neurotransmitter receptor localization to postsynaptic specialization membrane	│ │ │ └─ regulation of neurotransmitter receptor localization to postsynaptic specialization membrane	GO:0099645	7.8353e-22	2.2777e-21	HGNC:29059;HGNC:6840;HGNC:2666;HGNC:18957;HGNC:30765;HGNC:4617;HGNC:188;HGNC:9855;HGNC:1460;HGNC:5173;HGNC:4814;HGNC:8590;HGNC:8591;HGNC:8592;HGNC:4267;HGNC:4454;HGNC:4452;HGNC:16626;HGNC:7648;HGNC:14644	IQSEC2;MAP2K1;DAG1;MAGI2;TNIK;GSK3B;ADAM10;RAP1A;CAMK2A;HRAS;KALRN;PAK1;PAK2;PAK3;GHSR;GPC6;GPC4;RAPGEF4;NBEA;NETO2
720	EMIF-AD	a+t+>CN	GO:0098967	BP	exocytic insertion of neurotransmitter receptor to postsynaptic membrane	│ │ ├─ exocytic insertion of neurotransmitter receptor to postsynaptic membrane	GO:0099072	2.39511e-06	3.08649e-06	HGNC:11438;HGNC:11439;HGNC:11131;HGNC:30669;HGNC:2309	STX3;STX4;SNAP23;SNAP47;CPLX1
721	EMIF-AD	a+t+>CN	GO:0099145	BP	regulation of exocytic insertion of neurotransmitter receptor to postsynaptic membrane	│ │ │ └─ regulation of exocytic insertion of neurotransmitter receptor to postsynaptic membrane	GO:0098967			HGNC:2309	CPLX1
722	EMIF-AD	a+t+>CN	GO:0098970	BP	postsynaptic neurotransmitter receptor diffusion trapping	│ │ ├─ postsynaptic neurotransmitter receptor diffusion trapping	GO:0099072	2.69563e-05	3.00852e-05	HGNC:34491;HGNC:1406;HGNC:6156;HGNC:6153	SHISA6;CACNG2;ITGB3;ITGB1
723	EMIF-AD	a+t+>CN	GO:0150054	BP	regulation of postsynaptic neurotransmitter receptor diffusion trapping	│ │ │ └─ regulation of postsynaptic neurotransmitter receptor diffusion trapping	GO:0098970			HGNC:6156;HGNC:6153	ITGB3;ITGB1
724	EMIF-AD	a+t+>CN	GO:0098884	BP	postsynaptic neurotransmitter receptor endocytosis	│ │ └─ postsynaptic neurotransmitter receptor endocytosis	GO:0099072	2.62291e-36	1.17094e-35	HGNC:7605;HGNC:563;HGNC:564;HGNC:17938;HGNC:3419;HGNC:9783;HGNC:10834;HGNC:9317;HGNC:3227;HGNC:375;HGNC:29112;HGNC:4812;HGNC:7727;HGNC:5144;HGNC:30377;HGNC:17089;HGNC:3024;HGNC:3025;HGNC:6156;HGNC:28283;HGNC:8570;HGNC:7997;HGNC:10886;HGNC:8148;HGNC:648;HGNC:8996;HGNC:11503;HGNC:25903;HGNC:9394;HGNC:20075;HGNC:8060;HGNC:21698;HGNC:4913;HGNC:3166	MYO6;AP2B1;AP2M1;CALY;EPS15;RAB5A;SH3GLB2;PPP3R1;EFNB2;AKAP5;IQSEC1;HAP1;NEDD4;HPCA;SCRIB;SYNE1;DRD3;DRD4;ITGB3;GSG1L;PACSIN1;NRG1;SIRT2;OPHN1;ARC;PIP5K1C;SYNJ1;ATAD1;PICK1;USP46;NUMB;RNF216;HIP1;LPAR1
725	EMIF-AD	a+t+>CN	GO:0099149	BP	regulation of postsynaptic neurotransmitter receptor endocytosis	│ │ └─ regulation of postsynaptic neurotransmitter receptor endocytosis	GO:0098884	4.69038e-29	1.6286e-28	HGNC:9317;HGNC:3227;HGNC:375;HGNC:29112;HGNC:4812;HGNC:7727;HGNC:5144;HGNC:30377;HGNC:17089;HGNC:3024;HGNC:3025;HGNC:6156;HGNC:28283;HGNC:8570;HGNC:7997;HGNC:10886;HGNC:8148;HGNC:648;HGNC:8996;HGNC:11503;HGNC:25903;HGNC:9394;HGNC:20075;HGNC:8060;HGNC:21698;HGNC:4913;HGNC:3166	PPP3R1;EFNB2;AKAP5;IQSEC1;HAP1;NEDD4;HPCA;SCRIB;SYNE1;DRD3;DRD4;ITGB3;GSG1L;PACSIN1;NRG1;SIRT2;OPHN1;ARC;PIP5K1C;SYNJ1;ATAD1;PICK1;USP46;NUMB;RNF216;HIP1;LPAR1
726	EMIF-AD	a+t+>CN	GO:0150038	BP	postsynaptic dense core vesicle exocytosis	│ └─ postsynaptic dense core vesicle exocytosis	SYNGO:postsynprocess			HGNC:18638;HGNC:11512	SYT6;SYT4
727	EMIF-AD	a+t+>CN	GO:0150044	BP	regulation of postsynaptic dense core vesicle exocytosis	│ └─ regulation of postsynaptic dense core vesicle exocytosis	GO:0150038			HGNC:11512	SYT4
728	EMIF-AD	a+t+>CN	GO:0099536	BP	synaptic signaling	├─ synaptic signaling	SYNGO:synprocess	4.50417e-186	9.38369e-185	HGNC:30238;HGNC:8010;HGNC:3287;HGNC:2159;HGNC:1165;HGNC:15917;HGNC:21398;HGNC:8008;HGNC:8590;HGNC:427;HGNC:4685;HGNC:5996;HGNC:9668;HGNC:5995;HGNC:29943;HGNC:29944;HGNC:29945;HGNC:8117;HGNC:5951;HGNC:2666;HGNC:3591;HGNC:17867;HGNC:3228;HGNC:9051;HGNC:9071;HGNC:1033;HGNC:8032;HGNC:11512;HGNC:239;HGNC:9390;HGNC:9391;HGNC:9392;HGNC:232;HGNC:947;HGNC:948;HGNC:370;HGNC:9065;HGNC:9059;HGNC:29059;HGNC:11364;HGNC:6192;HGNC:8780;HGNC:5044;HGNC:14946;HGNC:30829;HGNC:3392;HGNC:4037;HGNC:7603;HGNC:9361;HGNC:4597;HGNC:1759;HGNC:648;HGNC:11370;HGNC:377;HGNC:8534;HGNC:1750;HGNC:11052;HGNC:8660;HGNC:11953;HGNC:15586;HGNC:81;HGNC:1014;HGNC:29317;HGNC:23319;HGNC:14288;HGNC:2850;HGNC:2852;HGNC:6153;HGNC:6470;HGNC:21226;HGNC:7656;HGNC:9664;HGNC:9681;HGNC:2465;HGNC:7999;HGNC:15983;HGNC:4485;HGNC:9996;HGNC:2972;HGNC:8571;HGNC:712;HGNC:9630;HGNC:12784;HGNC:10257;HGNC:12684;HGNC:6877;HGNC:1874;HGNC:21744;HGNC:11411;HGNC:18747;HGNC:11497;HGNC:15474;HGNC:14294;HGNC:2905;HGNC:30368;HGNC:3390;HGNC:28788;HGNC:2906;HGNC:8881;HGNC:8882;HGNC:24537;HGNC:29096;HGNC:11438;HGNC:12496;HGNC:14540;HGNC:21228;HGNC:6291;HGNC:8574;HGNC:9401;HGNC:9501;HGNC:578;HGNC:579;HGNC:263;HGNC:286;HGNC:281;HGNC:277;HGNC:264;HGNC:268;HGNC:4328;HGNC:5293;HGNC:5302;HGNC:1226;HGNC:933;HGNC:7605;HGNC:4617;HGNC:5286;HGNC:5287;HGNC:1963;HGNC:1962;HGNC:1958;HGNC:15963;HGNC:1959;HGNC:1960;HGNC:1957;HGNC:1951;HGNC:2855;HGNC:4596;HGNC:4599;HGNC:4600;HGNC:3020;HGNC:3023;HGNC:3025;HGNC:7979;HGNC:12853;HGNC:16767;HGNC:17972;HGNC:4913;HGNC:24600;HGNC:30672;HGNC:9317;HGNC:9314;HGNC:2701;HGNC:8000;HGNC:18129;HGNC:4267;HGNC:16699;HGNC:12303;HGNC:9380;HGNC:1464;HGNC:6057;HGNC:7739;HGNC:7737;HGNC:1950;HGNC:29112;HGNC:5464;HGNC:5465;HGNC:9612;HGNC:8831;HGNC:7872	WLS;NRXN3;EIF4E;CNR1;DAGLA;PLCB1;ABHD6;NRXN1;PAK1;ALK;GUCY1A1;IL1RAPL1;PTPRD;IL1RAP;TENM2;TENM3;TENM4;TENM1;CADM1;DAG1;FARP1;NPTN;EFNB3;PLAT;PLG;BDNF;NTRK2;SYT4;ADCY8;PRKAR1B;PRKAR2A;PRKAR2B;ADCY1;BAIAP2;BAIAP3;AKAP12;PLCG1;PLCB4;IQSEC2;STAT3;JAK2;PDE4A;HNRNPK;PPP1R9A;TUBB2B;EPHB1;FYN;MYO5B;SRGN;GRM5;CDH2;ARC;STAU1;AKAP7;P2RX3;CDH11;SLC6A6;PCDH8;TNR;LRRC4;ABR;BCR;LRRC4C;NTNG1;NTNG2;DGKB;DGKE;ITGB1;L1CAM;LRFN2;NCAM1;PTPRA;PTPRS;NCAN;NRG3;WNT3A;GPER1;RGS14;DNM1;PACSIN2;ARRB2;PTN;WNT5A;ROR2;VGF;MAPK3;CFL1;CPEB1;CDKL5;CNTNAP4;SYNGAP1;SHANK1;SHANK3;DLGAP1;DLGAP3;EPHA7;CAMKV;DLGAP2;PFN1;PFN2;CHMP2B;ARHGAP44;STX3;UBE3A;WNK1;BTBD9;KCNN2;PAFAH1B1;PRKCE;CYTH1;APBA1;APBA2;ADORA2A;ADRB2;ADRA2A;ADRA1A;ADORA2B;ADORA3;GLRA3;HTR2A;HTR7;GIPC1;BACE1;MYO6;GSK3B;HTR1A;HTR1B;CHRNB3;CHRNB2;CHRNA4;CHRNA6;CHRNA5;CHRNA7;CHRNA3;CHRM2;DGKI;GRM4;GRM7;GRM8;DRD1;DRD2;DRD4;NR3C2;YWHAH;GRIN3A;NRN1;HIP1;ANKS1B;SYNPO;PPP3R1;PPP3CA;DCC;NRGN;GHRL;GHSR;SORCS3;TRIO;PRKACA;CAMK4;INA;NEFL;NEFH;CHRM1;IQSEC1;IGF1;IGF1R;PTK2B;PENK;NOS1
729	EMIF-AD	a+t+>CN	GO:0099537	BP	trans-synaptic signaling	│ ├─ trans-synaptic signaling	GO:0099536	1.04343e-183	1.86327e-182	HGNC:30238;HGNC:8010;HGNC:3287;HGNC:2159;HGNC:1165;HGNC:15917;HGNC:21398;HGNC:8008;HGNC:8590;HGNC:427;HGNC:4685;HGNC:5996;HGNC:9668;HGNC:5995;HGNC:29943;HGNC:29944;HGNC:29945;HGNC:8117;HGNC:5951;HGNC:2666;HGNC:3591;HGNC:17867;HGNC:3228;HGNC:9051;HGNC:9071;HGNC:1033;HGNC:8032;HGNC:11512;HGNC:239;HGNC:9390;HGNC:9391;HGNC:9392;HGNC:232;HGNC:947;HGNC:948;HGNC:370;HGNC:9065;HGNC:9059;HGNC:29059;HGNC:11364;HGNC:6192;HGNC:8780;HGNC:5044;HGNC:14946;HGNC:30829;HGNC:3392;HGNC:4037;HGNC:7603;HGNC:9361;HGNC:4597;HGNC:1759;HGNC:648;HGNC:11370;HGNC:377;HGNC:8534;HGNC:1750;HGNC:11052;HGNC:8660;HGNC:11953;HGNC:15586;HGNC:81;HGNC:1014;HGNC:29317;HGNC:23319;HGNC:14288;HGNC:2850;HGNC:2852;HGNC:6153;HGNC:6470;HGNC:21226;HGNC:7656;HGNC:9664;HGNC:9681;HGNC:2465;HGNC:7999;HGNC:15983;HGNC:4485;HGNC:9996;HGNC:2972;HGNC:8571;HGNC:712;HGNC:9630;HGNC:12784;HGNC:10257;HGNC:12684;HGNC:6877;HGNC:1874;HGNC:21744;HGNC:11411;HGNC:18747;HGNC:11497;HGNC:15474;HGNC:14294;HGNC:2905;HGNC:30368;HGNC:3390;HGNC:28788;HGNC:2906;HGNC:8881;HGNC:8882;HGNC:24537;HGNC:29096;HGNC:11438;HGNC:12496;HGNC:14540;HGNC:21228;HGNC:6291;HGNC:8574;HGNC:9401;HGNC:9501;HGNC:578;HGNC:579;HGNC:263;HGNC:286;HGNC:281;HGNC:277;HGNC:264;HGNC:268;HGNC:4328;HGNC:5293;HGNC:5302;HGNC:1226;HGNC:933;HGNC:7605;HGNC:4617;HGNC:5286;HGNC:5287;HGNC:1963;HGNC:1962;HGNC:1958;HGNC:15963;HGNC:1959;HGNC:1960;HGNC:1957;HGNC:1951;HGNC:2855;HGNC:4596;HGNC:4599;HGNC:4600;HGNC:3020;HGNC:3023;HGNC:3025;HGNC:7979;HGNC:12853;HGNC:16767;HGNC:17972;HGNC:4913;HGNC:24600;HGNC:30672;HGNC:9317;HGNC:9314;HGNC:2701;HGNC:8000;HGNC:18129;HGNC:4267;HGNC:16699;HGNC:12303;HGNC:9380;HGNC:1464;HGNC:6057;HGNC:7739;HGNC:7737;HGNC:1950;HGNC:29112;HGNC:5464;HGNC:5465;HGNC:9612	WLS;NRXN3;EIF4E;CNR1;DAGLA;PLCB1;ABHD6;NRXN1;PAK1;ALK;GUCY1A1;IL1RAPL1;PTPRD;IL1RAP;TENM2;TENM3;TENM4;TENM1;CADM1;DAG1;FARP1;NPTN;EFNB3;PLAT;PLG;BDNF;NTRK2;SYT4;ADCY8;PRKAR1B;PRKAR2A;PRKAR2B;ADCY1;BAIAP2;BAIAP3;AKAP12;PLCG1;PLCB4;IQSEC2;STAT3;JAK2;PDE4A;HNRNPK;PPP1R9A;TUBB2B;EPHB1;FYN;MYO5B;SRGN;GRM5;CDH2;ARC;STAU1;AKAP7;P2RX3;CDH11;SLC6A6;PCDH8;TNR;LRRC4;ABR;BCR;LRRC4C;NTNG1;NTNG2;DGKB;DGKE;ITGB1;L1CAM;LRFN2;NCAM1;PTPRA;PTPRS;NCAN;NRG3;WNT3A;GPER1;RGS14;DNM1;PACSIN2;ARRB2;PTN;WNT5A;ROR2;VGF;MAPK3;CFL1;CPEB1;CDKL5;CNTNAP4;SYNGAP1;SHANK1;SHANK3;DLGAP1;DLGAP3;EPHA7;CAMKV;DLGAP2;PFN1;PFN2;CHMP2B;ARHGAP44;STX3;UBE3A;WNK1;BTBD9;KCNN2;PAFAH1B1;PRKCE;CYTH1;APBA1;APBA2;ADORA2A;ADRB2;ADRA2A;ADRA1A;ADORA2B;ADORA3;GLRA3;HTR2A;HTR7;GIPC1;BACE1;MYO6;GSK3B;HTR1A;HTR1B;CHRNB3;CHRNB2;CHRNA4;CHRNA6;CHRNA5;CHRNA7;CHRNA3;CHRM2;DGKI;GRM4;GRM7;GRM8;DRD1;DRD2;DRD4;NR3C2;YWHAH;GRIN3A;NRN1;HIP1;ANKS1B;SYNPO;PPP3R1;PPP3CA;DCC;NRGN;GHRL;GHSR;SORCS3;TRIO;PRKACA;CAMK4;INA;NEFL;NEFH;CHRM1;IQSEC1;IGF1;IGF1R;PTK2B
730	EMIF-AD	a+t+>CN	GO:0099541	BP	trans-synaptic signaling by lipid	│ │ ├─ trans-synaptic signaling by lipid	GO:0099537	2.16267e-07		HGNC:2159;HGNC:1165;HGNC:15917;HGNC:21398;HGNC:8008;HGNC:8590	CNR1;DAGLA;PLCB1;ABHD6;NRXN1;PAK1
731	EMIF-AD	a+t+>CN	GO:0099542	BP	trans-synaptic signaling by endocannabinoid	│ │ │ └─ trans-synaptic signaling by endocannabinoid	GO:0099541	2.16267e-07	3.00371e-07	HGNC:2159;HGNC:1165;HGNC:15917;HGNC:21398;HGNC:8008;HGNC:8590	CNR1;DAGLA;PLCB1;ABHD6;NRXN1;PAK1
732	EMIF-AD	a+t+>CN	GO:0098921	BP	retrograde trans-synaptic signaling by endocannabinoid	│ │ │ ├─ retrograde trans-synaptic signaling by endocannabinoid	GO:0099542	2.69563e-05	3.00852e-05	HGNC:2159;HGNC:1165;HGNC:15917;HGNC:21398	CNR1;DAGLA;PLCB1;ABHD6
733	EMIF-AD	a+t+>CN	GO:0099178	BP	regulation of retrograde trans-synaptic signaling by endocanabinoid	│ │ │ │ └─ regulation of retrograde trans-synaptic signaling by endocanabinoid	GO:0098921			HGNC:15917;HGNC:21398	PLCB1;ABHD6
734	EMIF-AD	a+t+>CN	GO:0099553	BP	trans-synaptic signaling by endocannabinoid, modulating synaptic transmission	│ │ │ └─ trans-synaptic signaling by endocannabinoid, modulating synaptic transmission	GO:0099542			HGNC:8008;HGNC:8590	NRXN1;PAK1
735	EMIF-AD	a+t+>CN	GO:0150036	BP	regulation of trans-synaptic signaling by endocannabinoid, modulating synaptic transmission	│ │ │ └─ regulation of trans-synaptic signaling by endocannabinoid, modulating synaptic transmission	GO:0099553			HGNC:8008;HGNC:8590	NRXN1;PAK1
736	EMIF-AD	a+t+>CN	GO:0099540	BP	trans-synaptic signaling by neuropeptide	│ │ ├─ trans-synaptic signaling by neuropeptide	GO:0099537			HGNC:427	ALK
737	EMIF-AD	a+t+>CN	GO:0099543	BP	trans-synaptic signaling by soluble gas	│ │ ├─ trans-synaptic signaling by soluble gas	GO:0099537			HGNC:4685	GUCY1A1
738	EMIF-AD	a+t+>CN	GO:0099548	BP	trans-synaptic signaling by nitric oxide	│ │ │ └─ trans-synaptic signaling by nitric oxide	GO:0099543			HGNC:4685	GUCY1A1
739	EMIF-AD	a+t+>CN	GO:0099555	BP	trans-synaptic signaling by nitric oxide, modulating synaptic transmission	│ │ │ └─ trans-synaptic signaling by nitric oxide, modulating synaptic transmission	GO:0099548			HGNC:4685	GUCY1A1
740	EMIF-AD	a+t+>CN	GO:0098925	BP	retrograde trans-synaptic signaling by nitric oxide, modulating synaptic transmission	│ │ │ └─ retrograde trans-synaptic signaling by nitric oxide, modulating synaptic transmission	GO:0099555			HGNC:4685	GUCY1A1
741	EMIF-AD	a+t+>CN	GO:0099545	BP	trans-synaptic signaling by trans-synaptic complex	│ │ ├─ trans-synaptic signaling by trans-synaptic complex	GO:0099537	1.35096e-13	2.72372e-13	HGNC:5996;HGNC:9668;HGNC:5995;HGNC:29943;HGNC:29944;HGNC:29945;HGNC:8117;HGNC:5951;HGNC:2666;HGNC:3591;HGNC:17867;HGNC:3228	IL1RAPL1;PTPRD;IL1RAP;TENM2;TENM3;TENM4;TENM1;CADM1;DAG1;FARP1;NPTN;EFNB3
742	EMIF-AD	a+t+>CN	GO:0098942	BP	retrograde trans-synaptic signaling by trans-synaptic protein complex	│ │ │ ├─ retrograde trans-synaptic signaling by trans-synaptic protein complex	GO:0099545	1.97391e-08	2.83608e-08	HGNC:29943;HGNC:29944;HGNC:29945;HGNC:8117;HGNC:5951;HGNC:2666;HGNC:3591	TENM2;TENM3;TENM4;TENM1;CADM1;DAG1;FARP1
743	EMIF-AD	a+t+>CN	GO:0099557	BP	trans-synaptic signaling by trans-synaptic complex, modulating synaptic transmission	│ │ │ └─ trans-synaptic signaling by trans-synaptic complex, modulating synaptic transmission	GO:0099545			HGNC:17867;HGNC:3228	NPTN;EFNB3
744	EMIF-AD	a+t+>CN	GO:0099157	BP	trans-synaptic signalling via exosome	│ │ ├─ trans-synaptic signalling via exosome	GO:0099537			HGNC:30238	WLS
745	EMIF-AD	a+t+>CN	GO:0099183	BP	trans-synaptic signaling by BDNF, modulating synaptic transmission	│ │ ├─ trans-synaptic signaling by BDNF, modulating synaptic transmission	GO:0099537	2.39511e-06	3.08649e-06	HGNC:9051;HGNC:9071;HGNC:1033;HGNC:8032;HGNC:11512	PLAT;PLG;BDNF;NTRK2;SYT4
746	EMIF-AD	a+t+>CN	GO:0150035	BP	regulation of trans-synaptic signaling by BDNF, modulating synaptic transmission	│ │ │ └─ regulation of trans-synaptic signaling by BDNF, modulating synaptic transmission	GO:0099183			HGNC:11512	SYT4
747	EMIF-AD	a+t+>CN	GO:0007268	BP	chemical synaptic transmission	│ │ └─ chemical synaptic transmission	GO:0099537	1.37317e-154	2.14558e-153	HGNC:239;HGNC:9390;HGNC:9391;HGNC:9392;HGNC:232;HGNC:947;HGNC:948;HGNC:370;HGNC:9065;HGNC:9059;HGNC:29059;HGNC:11364;HGNC:6192;HGNC:8780;HGNC:5044;HGNC:14946;HGNC:30829;HGNC:3392;HGNC:4037;HGNC:7603;HGNC:9361;HGNC:4597;HGNC:1759;HGNC:648;HGNC:11370;HGNC:377;HGNC:8534;HGNC:1750;HGNC:11052;HGNC:8660;HGNC:11953;HGNC:15586;HGNC:81;HGNC:1014;HGNC:29317;HGNC:23319;HGNC:14288;HGNC:2850;HGNC:2852;HGNC:6153;HGNC:6470;HGNC:21226;HGNC:7656;HGNC:9664;HGNC:9668;HGNC:9681;HGNC:2465;HGNC:7999;HGNC:15983;HGNC:4485;HGNC:9996;HGNC:2972;HGNC:8571;HGNC:712;HGNC:9630;HGNC:12784;HGNC:10257;HGNC:12684;HGNC:6877;HGNC:1874;HGNC:21744;HGNC:11411;HGNC:18747;HGNC:11497;HGNC:15474;HGNC:14294;HGNC:2905;HGNC:30368;HGNC:3390;HGNC:28788;HGNC:2906;HGNC:8881;HGNC:8882;HGNC:24537;HGNC:29096;HGNC:11438;HGNC:12496;HGNC:14540;HGNC:21228;HGNC:6291;HGNC:8574;HGNC:9401;HGNC:9501;HGNC:578;HGNC:579;HGNC:8010;HGNC:263;HGNC:286;HGNC:281;HGNC:277;HGNC:264;HGNC:268;HGNC:4328;HGNC:5293;HGNC:5302;HGNC:1226;HGNC:933;HGNC:7605;HGNC:4617;HGNC:5286;HGNC:5287;HGNC:1963;HGNC:1962;HGNC:1958;HGNC:15963;HGNC:1959;HGNC:1960;HGNC:1957;HGNC:1951;HGNC:2855;HGNC:4596;HGNC:4599;HGNC:4600;HGNC:3020;HGNC:3023;HGNC:3025;HGNC:7979;HGNC:12853;HGNC:16767;HGNC:17972;HGNC:4913;HGNC:24600;HGNC:30672;HGNC:15917;HGNC:9317;HGNC:9314;HGNC:2701;HGNC:8000;HGNC:18129;HGNC:4267;HGNC:16699;HGNC:12303;HGNC:9380;HGNC:1464;HGNC:6057;HGNC:7739;HGNC:7737;HGNC:1950;HGNC:29112;HGNC:5464;HGNC:5465;HGNC:9612	ADCY8;PRKAR1B;PRKAR2A;PRKAR2B;ADCY1;BAIAP2;BAIAP3;AKAP12;PLCG1;PLCB4;IQSEC2;STAT3;JAK2;PDE4A;HNRNPK;PPP1R9A;TUBB2B;EPHB1;FYN;MYO5B;SRGN;GRM5;CDH2;ARC;STAU1;AKAP7;P2RX3;CDH11;SLC6A6;PCDH8;TNR;LRRC4;ABR;BCR;LRRC4C;NTNG1;NTNG2;DGKB;DGKE;ITGB1;L1CAM;LRFN2;NCAM1;PTPRA;PTPRD;PTPRS;NCAN;NRG3;WNT3A;GPER1;RGS14;DNM1;PACSIN2;ARRB2;PTN;WNT5A;ROR2;VGF;MAPK3;CFL1;CPEB1;CDKL5;CNTNAP4;SYNGAP1;SHANK1;SHANK3;DLGAP1;DLGAP3;EPHA7;CAMKV;DLGAP2;PFN1;PFN2;CHMP2B;ARHGAP44;STX3;UBE3A;WNK1;BTBD9;KCNN2;PAFAH1B1;PRKCE;CYTH1;APBA1;APBA2;NRXN3;ADORA2A;ADRB2;ADRA2A;ADRA1A;ADORA2B;ADORA3;GLRA3;HTR2A;HTR7;GIPC1;BACE1;MYO6;GSK3B;HTR1A;HTR1B;CHRNB3;CHRNB2;CHRNA4;CHRNA6;CHRNA5;CHRNA7;CHRNA3;CHRM2;DGKI;GRM4;GRM7;GRM8;DRD1;DRD2;DRD4;NR3C2;YWHAH;GRIN3A;NRN1;HIP1;ANKS1B;SYNPO;PLCB1;PPP3R1;PPP3CA;DCC;NRGN;GHRL;GHSR;SORCS3;TRIO;PRKACA;CAMK4;INA;NEFL;NEFH;CHRM1;IQSEC1;IGF1;IGF1R;PTK2B
748	EMIF-AD	a+t+>CN	GO:0050804	BP	modulation of chemical synaptic transmission	│ │ ├─ modulation of chemical synaptic transmission	GO:0007268	4.58237e-86	4.7733e-85	HGNC:239;HGNC:9390;HGNC:9391;HGNC:9392;HGNC:232;HGNC:947;HGNC:948;HGNC:370;HGNC:9065;HGNC:9059;HGNC:29059;HGNC:11364;HGNC:6192;HGNC:8780;HGNC:5044;HGNC:14946;HGNC:30829;HGNC:3392;HGNC:4037;HGNC:7603;HGNC:9361;HGNC:4597;HGNC:1759;HGNC:648;HGNC:11370;HGNC:377;HGNC:8534;HGNC:1750;HGNC:11052;HGNC:8660;HGNC:11953;HGNC:15586;HGNC:81;HGNC:1014;HGNC:29317;HGNC:23319;HGNC:14288;HGNC:2850;HGNC:2852;HGNC:6153;HGNC:6470;HGNC:21226;HGNC:7656;HGNC:9664;HGNC:9668;HGNC:9681;HGNC:2465;HGNC:7999;HGNC:15983;HGNC:4485;HGNC:9996;HGNC:2972;HGNC:8571;HGNC:712;HGNC:9630;HGNC:12784;HGNC:10257;HGNC:12684;HGNC:6877;HGNC:1874;HGNC:21744;HGNC:11411;HGNC:18747;HGNC:11497;HGNC:15474;HGNC:14294;HGNC:2905;HGNC:30368;HGNC:3390;HGNC:28788;HGNC:2906;HGNC:8881;HGNC:8882;HGNC:24537;HGNC:29096;HGNC:11438;HGNC:12496;HGNC:14540;HGNC:21228;HGNC:6291;HGNC:8574	ADCY8;PRKAR1B;PRKAR2A;PRKAR2B;ADCY1;BAIAP2;BAIAP3;AKAP12;PLCG1;PLCB4;IQSEC2;STAT3;JAK2;PDE4A;HNRNPK;PPP1R9A;TUBB2B;EPHB1;FYN;MYO5B;SRGN;GRM5;CDH2;ARC;STAU1;AKAP7;P2RX3;CDH11;SLC6A6;PCDH8;TNR;LRRC4;ABR;BCR;LRRC4C;NTNG1;NTNG2;DGKB;DGKE;ITGB1;L1CAM;LRFN2;NCAM1;PTPRA;PTPRD;PTPRS;NCAN;NRG3;WNT3A;GPER1;RGS14;DNM1;PACSIN2;ARRB2;PTN;WNT5A;ROR2;VGF;MAPK3;CFL1;CPEB1;CDKL5;CNTNAP4;SYNGAP1;SHANK1;SHANK3;DLGAP1;DLGAP3;EPHA7;CAMKV;DLGAP2;PFN1;PFN2;CHMP2B;ARHGAP44;STX3;UBE3A;WNK1;BTBD9;KCNN2;PAFAH1B1
749	EMIF-AD	a+t+>CN	GO:0099531	BP	presynaptic process involved in chemical synaptic transmission	│ │ ├─ presynaptic process involved in chemical synaptic transmission	GO:0007268	6.23922e-45		HGNC:9401;HGNC:232;HGNC:8882;HGNC:9501;HGNC:578;HGNC:579;HGNC:8010;HGNC:263;HGNC:286;HGNC:281;HGNC:277;HGNC:264;HGNC:268;HGNC:4328;HGNC:5293;HGNC:5302;HGNC:1226;HGNC:933;HGNC:7605;HGNC:4617;HGNC:5286;HGNC:5287;HGNC:1963;HGNC:1962;HGNC:1958;HGNC:15963;HGNC:1959;HGNC:1960;HGNC:1957;HGNC:1951;HGNC:2855;HGNC:4596;HGNC:4599;HGNC:4600;HGNC:3020;HGNC:3023;HGNC:3025;HGNC:7979;HGNC:12853;HGNC:16767;HGNC:17972;HGNC:4913	PRKCE;ADCY1;PFN2;CYTH1;APBA1;APBA2;NRXN3;ADORA2A;ADRB2;ADRA2A;ADRA1A;ADORA2B;ADORA3;GLRA3;HTR2A;HTR7;GIPC1;BACE1;MYO6;GSK3B;HTR1A;HTR1B;CHRNB3;CHRNB2;CHRNA4;CHRNA6;CHRNA5;CHRNA7;CHRNA3;CHRM2;DGKI;GRM4;GRM7;GRM8;DRD1;DRD2;DRD4;NR3C2;YWHAH;GRIN3A;NRN1;HIP1
750	EMIF-AD	a+t+>CN	GO:0099171	BP	presynaptic modulation of chemical synaptic transmission	│ │ │ └─ presynaptic modulation of chemical synaptic transmission	GO:0099531	6.23922e-45	3.54501e-44	HGNC:9401;HGNC:232;HGNC:8882;HGNC:9501;HGNC:578;HGNC:579;HGNC:8010;HGNC:263;HGNC:286;HGNC:281;HGNC:277;HGNC:264;HGNC:268;HGNC:4328;HGNC:5293;HGNC:5302;HGNC:1226;HGNC:933;HGNC:7605;HGNC:4617;HGNC:5286;HGNC:5287;HGNC:1963;HGNC:1962;HGNC:1958;HGNC:15963;HGNC:1959;HGNC:1960;HGNC:1957;HGNC:1951;HGNC:2855;HGNC:4596;HGNC:4599;HGNC:4600;HGNC:3020;HGNC:3023;HGNC:3025;HGNC:7979;HGNC:12853;HGNC:16767;HGNC:17972;HGNC:4913	PRKCE;ADCY1;PFN2;CYTH1;APBA1;APBA2;NRXN3;ADORA2A;ADRB2;ADRA2A;ADRA1A;ADORA2B;ADORA3;GLRA3;HTR2A;HTR7;GIPC1;BACE1;MYO6;GSK3B;HTR1A;HTR1B;CHRNB3;CHRNB2;CHRNA4;CHRNA6;CHRNA5;CHRNA7;CHRNA3;CHRM2;DGKI;GRM4;GRM7;GRM8;DRD1;DRD2;DRD4;NR3C2;YWHAH;GRIN3A;NRN1;HIP1
751	EMIF-AD	a+t+>CN	GO:0099565	BP	postsynaptic process involved in chemical synaptic transmission	│ │ └─ postsynaptic process involved in chemical synaptic transmission	GO:0007268	3.01305e-26	9.91134e-26	HGNC:24600;HGNC:30672;HGNC:15917;HGNC:9317;HGNC:9314;HGNC:2701;HGNC:3020;HGNC:3023;HGNC:8000;HGNC:18129;HGNC:4267;HGNC:16699;HGNC:12303;HGNC:12784;HGNC:9380;HGNC:1464;HGNC:6057;HGNC:7739;HGNC:7737;HGNC:1950;HGNC:29112;HGNC:5464;HGNC:5465;HGNC:9612	ANKS1B;SYNPO;PLCB1;PPP3R1;PPP3CA;DCC;DRD1;DRD2;NRGN;GHRL;GHSR;SORCS3;TRIO;WNT5A;PRKACA;CAMK4;INA;NEFL;NEFH;CHRM1;IQSEC1;IGF1;IGF1R;PTK2B
752	EMIF-AD	a+t+>CN	GO:0099170	BP	postsynaptic modulation of chemical synaptic transmission	│ │ └─ postsynaptic modulation of chemical synaptic transmission	GO:0099565	3.24172e-25	1.01304e-24	HGNC:30672;HGNC:15917;HGNC:9317;HGNC:9314;HGNC:2701;HGNC:3020;HGNC:3023;HGNC:8000;HGNC:18129;HGNC:4267;HGNC:16699;HGNC:12303;HGNC:12784;HGNC:9380;HGNC:1464;HGNC:6057;HGNC:7739;HGNC:7737;HGNC:1950;HGNC:29112;HGNC:5464;HGNC:5465;HGNC:9612	SYNPO;PLCB1;PPP3R1;PPP3CA;DCC;DRD1;DRD2;NRGN;GHRL;GHSR;SORCS3;TRIO;WNT5A;PRKACA;CAMK4;INA;NEFL;NEFH;CHRM1;IQSEC1;IGF1;IGF1R;PTK2B
753	EMIF-AD	a+t+>CN	GO:0099538	BP	synaptic signaling via neuropeptide	│ ├─ synaptic signaling via neuropeptide	GO:0099536			HGNC:8831;HGNC:12684	PENK;VGF
754	EMIF-AD	a+t+>CN	GO:0099163	BP	synaptic signaling by nitric oxide	│ └─ synaptic signaling by nitric oxide	GO:0099536	0.0003113	0.0003113	HGNC:7872;HGNC:12784;HGNC:10257	NOS1;WNT5A;ROR2
755	EMIF-AD	a+t+>CN	GO:0150045	BP	regulation of synaptic signaling by nitric oxide	│ └─ regulation of synaptic signaling by nitric oxide	GO:0099163			HGNC:12784;HGNC:10257	WNT5A;ROR2
756	EMIF-AD	a+t+>CN	GO:0050808	BP	synapse organization	├─ synapse organization	SYNGO:synprocess	0		HGNC:3754;HGNC:20974;HGNC:581;HGNC:18582;HGNC:9681;HGNC:7648;HGNC:14291;HGNC:29193;HGNC:188;HGNC:11276;HGNC:1717;HGNC:8004;HGNC:19701;HGNC:4047;HGNC:3084;HGNC:29351;HGNC:7679;HGNC:14460;HGNC:2904;HGNC:18415;HGNC:12733;HGNC:24011;HGNC:170;HGNC:12735;HGNC:6485;HGNC:6139;HGNC:24537;HGNC:11411;HGNC:43616;HGNC:3390;HGNC:8005;HGNC:10728;HGNC:10011;HGNC:5044;HGNC:30320;HGNC:5996;HGNC:9361;HGNC:14295;HGNC:14294;HGNC:9670;HGNC:29364;HGNC:12363;HGNC:18129;HGNC:4267;HGNC:2850;HGNC:24278;HGNC:28756;HGNC:26925;HGNC:21226;HGNC:7994;HGNC:12687;HGNC:4575;HGNC:655;HGNC:12784;HGNC:12786;HGNC:16626;HGNC:5241;HGNC:17748;HGNC:9508;HGNC:9509;HGNC:16835;HGNC:2888;HGNC:1736;HGNC:8592;HGNC:3332;HGNC:7765;HGNC:10257;HGNC:9910;HGNC:5046;HGNC:6183;HGNC:947;HGNC:11805;HGNC:8574;HGNC:7608;HGNC:30368;HGNC:21015;HGNC:29096;HGNC:11370;HGNC:3020;HGNC:9857;HGNC:3338;HGNC:28788;HGNC:4617;HGNC:7603;HGNC:1232;HGNC:667;HGNC:1874;HGNC:12734;HGNC:12732;HGNC:2510;HGNC:8881;HGNC:8882;HGNC:1384;HGNC:6178;HGNC:11274;HGNC:15679;HGNC:13759;HGNC:6759;HGNC:7568;HGNC:4814;HGNC:9611;HGNC:21292;HGNC:16183;HGNC:7666;HGNC:12666;HGNC:329;HGNC:6990;HGNC:2460;HGNC:1459;HGNC:18747;HGNC:25589;HGNC:11219;HGNC:20766;HGNC:20778;HGNC:613;HGNC:10723;HGNC:2666;HGNC:11220;HGNC:1767;HGNC:4460;HGNC:9706;HGNC:9678;HGNC:9682;HGNC:23502;HGNC:20297;HGNC:13449;HGNC:15983;HGNC:9246;HGNC:17282;HGNC:13406;HGNC:30339;HGNC:1117;HGNC:17283;HGNC:17072;HGNC:31922;HGNC:2495;HGNC:9091;HGNC:163;HGNC:29125;HGNC:132;HGNC:144;HGNC:1461;HGNC:2696;HGNC:6057;HGNC:7739;HGNC:7737;HGNC:18957;HGNC:4272;HGNC:9863;HGNC:15474;HGNC:2905;HGNC:2903;HGNC:7220;HGNC:2900;HGNC:2902;HGNC:2901;HGNC:2516;HGNC:6487;HGNC:5951;HGNC:1768;HGNC:3387;HGNC:14267;HGNC:5995;HGNC:32326;HGNC:3225;HGNC:3762;HGNC:4452;HGNC:28370;HGNC:28456;HGNC:20360;HGNC:15586;HGNC:25042;HGNC:7656;HGNC:14288;HGNC:9668;HGNC:23501;HGNC:29317;HGNC:8008;HGNC:23319;HGNC:7997;HGNC:1749;HGNC:1765;HGNC:8660;HGNC:6876;HGNC:19267;HGNC:19835;HGNC:12855;HGNC:9107;HGNC:25824;HGNC:25841;HGNC:3432;HGNC:244;HGNC:3227;HGNC:3226;HGNC:11891;HGNC:2052;HGNC:10662;HGNC:2175;HGNC:9245;HGNC:9247;HGNC:9248;HGNC:14436;HGNC:4043;HGNC:3393;HGNC:19411;HGNC:9250;HGNC:8029;HGNC:7998;HGNC:2514;HGNC:29506;HGNC:3313;HGNC:1919;HGNC:19408;HGNC:19410;HGNC:3591;HGNC:5997;HGNC:8033;HGNC:1543;HGNC:4576;HGNC:1544;HGNC:620;HGNC:659;HGNC:14290;HGNC:4038;HGNC:18371;HGNC:9507;HGNC:13487;HGNC:8060;HGNC:15590;HGNC:13861;HGNC:30139;HGNC:8061;HGNC:2363;HGNC:14289;HGNC:19190;HGNC:2362;HGNC:14561;HGNC:7954;HGNC:4140;HGNC:76;HGNC:7952;HGNC:24181;HGNC:8010;HGNC:19359;HGNC:19409;HGNC:20284;HGNC:29290;HGNC:14312;HGNC:9612;HGNC:3388;HGNC:1774;HGNC:7807;HGNC:945;HGNC:9106;HGNC:6153;HGNC:10899;HGNC:24182;HGNC:23059;HGNC:77;HGNC:24968;HGNC:8590;HGNC:8591;HGNC:17447;HGNC:4601;HGNC:9102;HGNC:11186;HGNC:29943;HGNC:29944;HGNC:29945;HGNC:8117;HGNC:11497;HGNC:8148;HGNC:6156;HGNC:2857;HGNC:11320;HGNC:29859;HGNC:15607;HGNC:652;HGNC:14946;HGNC:10252;HGNC:943;HGNC:2695;HGNC:16859;HGNC:29007;HGNC:10831;HGNC:9803	FLNA;ADGRL3;APBB1;ADGRL2;PTPRS;NBEA;NLGN1;IQSEC3;ADAM10;SPTBN2;SEPT7;NRP1;CNKSR2;FZD9;DVL1;ARHGAP39;NDRG1;NDRG2;DLG5;HIP1R;WASF2;ABI2;ACTR3;WASL;LAMA5;ITGA3;CHMP2B;CDKL5;CHMP4BP1;EPHA7;NRP2;SEMA3F;RHEB;HNRNPK;ARHGAP22;IL1RAPL1;SRGN;SHANK2;SHANK3;PTPRF;TANC1;TSC2;GHRL;GHSR;DGKB;ABHD17B;ABHD17A;ABHD17C;LRFN2;NRCAM;VHL;GRID1;ARF4;WNT5A;WNT7A;RAPGEF4;HSPA8;DACT1;PSEN1;PSEN2;TAOK2;DISC1;CDC42;PAK3;MARK2;NF1;ROR2;RBMX;HNRNPM;ITSN1;BAIAP2;TIAM1;PAFAH1B1;MYO9A;DLGAP3;FILIP1;ARHGAP44;STAU1;DRD1;RAP1B;CTTN;CAMKV;GSK3B;MYO5B;EGLN1;RHOA;CFL1;WASF3;WASF1;CTNNA2;PFN1;PFN2;CABP1;ITPKA;SPTB;CTTNBP2;CYFIP1;MARCKS;MYH10;KALRN;PTK2;RIMS3;RIMS4;NCKAP1;VCP;AGRN;MECP2;CSNK2B;CAMK1;CNTNAP4;SEPT11;SPARC;TUBA1A;TUBB;APOE;SEMA3A;DAG1;SPARCL1;CDH8;GPM6A;NECTIN1;PTPRO;PTPRT;SLITRK4;SLITRK1;SLITRK2;WNT3A;PPFIA2;RIMS1;PCLO;RIMBP2;BSN;RIMS2;ERC1;ERC2;CTBP2;PLS3;ACTN1;DNM3;ACTB;ACTG1;CAMK2B;DBNL;INA;NEFL;NEFH;MAGI2;GIT1;RAPSN;SHANK1;DLGAP1;DLG4;MPP2;DLG1;DLG3;DLG2;CTNND2;LAMB2;CADM1;CDH9;EPHA3;PCDH17;IL1RAP;IGSF9B;EFNA5;FLRT3;GPC4;LRFN3;LRFN4;LRFN5;LRRC4;LRRC4B;NCAM1;NTNG2;PTPRD;SLITRK3;LRRC4C;NRXN1;NTNG1;NRG1;CDH10;CDH6;PCDH8;MAPK14;MDGA1;MDGA2;YWHAZ;PLXND1;SYDE1;SYDE2;ERBB4;ADD2;EFNB2;EFNB1;CLEC3B;CLEC3A;SDCBP;CNTN5;PPFIA1;PPFIA3;PPFIA4;RAPH1;FZD5;EPHB2;LRRTM4;PPFIBP2;NTN1;NRG2;CTNNB1;SRCIN1;ELAVL2;CHD4;LRRTM1;LRRTM3;FARP1;IL1RAPL2;NTRK3;CBLN1;GRID2;CBLN2;APP;ARF6;NLGN2;FZD1;CLSTN3;PSD;VPS35;NUMB;ARHGEF15;LZTS1;LZTS3;NUMBL;CRKL;NLGN3;DOCK7;CRK;ARHGEF9;NPTXR;GAP43;ABL1;NPTX1;C1QL2;NRXN3;C1QL3;LRRTM2;SIPA1L1;LRFN1;CRIPT;PTK2B;EPHA4;CDK5;NGEF;ADGRB3;PLXNC1;ITGB1;SKP1;C1QL1;BCAN;ABL2;EXOC2;PAK1;PAK2;CLSTN1;GRN;PLXNA4;SORT1;TENM2;TENM3;TENM4;TENM1;SYNGAP1;OPHN1;ITGB3;DGKZ;ABI1;ABI3;ARHGEF7;ARF1;PPP1R9A;ROCK2;ADGRB1;DBN1;NOS1AP;FRMPD4;SH3GL2;RAC3
757	EMIF-AD	a+t+>CN	GO:0099172	BP	presynapse organization	│ ├─ presynapse organization	GO:0050808			HGNC:14291	NLGN1
758	EMIF-AD	a+t+>CN	GO:0099174	BP	regulation of presynapse organization	│ │ └─ regulation of presynapse organization	GO:0099172			HGNC:14291	NLGN1
759	EMIF-AD	a+t+>CN	GO:0099173	BP	postsynapse organization	│ ├─ postsynapse organization	GO:0050808	4.95728e-71	4.42615e-70	HGNC:29193;HGNC:188;HGNC:11276;HGNC:1717;HGNC:8004;HGNC:19701;HGNC:4047;HGNC:3084;HGNC:29351;HGNC:7679;HGNC:14460;HGNC:2904;HGNC:18415;HGNC:12733;HGNC:24011;HGNC:170;HGNC:12735;HGNC:6485;HGNC:6139;HGNC:24537;HGNC:11411;HGNC:43616;HGNC:3390;HGNC:8005;HGNC:10728;HGNC:10011;HGNC:5044;HGNC:30320;HGNC:5996;HGNC:9361;HGNC:14295;HGNC:14294;HGNC:9670;HGNC:29364;HGNC:12363;HGNC:18129;HGNC:4267;HGNC:2850;HGNC:24278;HGNC:28756;HGNC:26925;HGNC:21226;HGNC:7994;HGNC:12687;HGNC:4575;HGNC:655;HGNC:12784;HGNC:12786;HGNC:16626;HGNC:5241;HGNC:17748;HGNC:9508;HGNC:9509;HGNC:16835;HGNC:2888;HGNC:1736;HGNC:8592;HGNC:3332;HGNC:7765;HGNC:10257;HGNC:9910;HGNC:5046;HGNC:6183;HGNC:947;HGNC:11805;HGNC:8574;HGNC:7608	IQSEC3;ADAM10;SPTBN2;SEPT7;NRP1;CNKSR2;FZD9;DVL1;ARHGAP39;NDRG1;NDRG2;DLG5;HIP1R;WASF2;ABI2;ACTR3;WASL;LAMA5;ITGA3;CHMP2B;CDKL5;CHMP4BP1;EPHA7;NRP2;SEMA3F;RHEB;HNRNPK;ARHGAP22;IL1RAPL1;SRGN;SHANK2;SHANK3;PTPRF;TANC1;TSC2;GHRL;GHSR;DGKB;ABHD17B;ABHD17A;ABHD17C;LRFN2;NRCAM;VHL;GRID1;ARF4;WNT5A;WNT7A;RAPGEF4;HSPA8;DACT1;PSEN1;PSEN2;TAOK2;DISC1;CDC42;PAK3;MARK2;NF1;ROR2;RBMX;HNRNPM;ITSN1;BAIAP2;TIAM1;PAFAH1B1;MYO9A
760	EMIF-AD	a+t+>CN	GO:0099175	BP	regulation of postsynapse organization	│ │ ├─ regulation of postsynapse organization	GO:0099173	5.02746e-53	3.49129e-52	HGNC:24537;HGNC:11411;HGNC:43616;HGNC:3390;HGNC:8005;HGNC:10728;HGNC:10011;HGNC:5044;HGNC:30320;HGNC:5996;HGNC:9361;HGNC:14295;HGNC:14294;HGNC:9670;HGNC:29364;HGNC:12363;HGNC:18129;HGNC:4267;HGNC:2850;HGNC:24278;HGNC:28756;HGNC:26925;HGNC:21226;HGNC:7994;HGNC:12687;HGNC:4575;HGNC:655;HGNC:12784;HGNC:12786;HGNC:16626;HGNC:5241;HGNC:17748;HGNC:188;HGNC:9508;HGNC:9509;HGNC:16835;HGNC:3084;HGNC:2888;HGNC:1736;HGNC:12735;HGNC:8592;HGNC:3332;HGNC:7765;HGNC:10257;HGNC:9910;HGNC:5046;HGNC:6183;HGNC:947;HGNC:11805;HGNC:8574	CHMP2B;CDKL5;CHMP4BP1;EPHA7;NRP2;SEMA3F;RHEB;HNRNPK;ARHGAP22;IL1RAPL1;SRGN;SHANK2;SHANK3;PTPRF;TANC1;TSC2;GHRL;GHSR;DGKB;ABHD17B;ABHD17A;ABHD17C;LRFN2;NRCAM;VHL;GRID1;ARF4;WNT5A;WNT7A;RAPGEF4;HSPA8;DACT1;ADAM10;PSEN1;PSEN2;TAOK2;DVL1;DISC1;CDC42;WASL;PAK3;MARK2;NF1;ROR2;RBMX;HNRNPM;ITSN1;BAIAP2;TIAM1;PAFAH1B1
761	EMIF-AD	a+t+>CN	GO:0099084	BP	postsynaptic specialization organization	│ │ └─ postsynaptic specialization organization	GO:0099173			HGNC:7608	MYO9A
762	EMIF-AD	a+t+>CN	GO:0099563	BP	modification of synaptic structure	│ ├─ modification of synaptic structure	GO:0050808	7.3863e-36	3.18375e-35	HGNC:30368;HGNC:21015;HGNC:29096;HGNC:11370;HGNC:3020;HGNC:9857;HGNC:3338;HGNC:1736;HGNC:28788;HGNC:4617;HGNC:7603;HGNC:24537;HGNC:1232;HGNC:7765;HGNC:667;HGNC:1874;HGNC:12734;HGNC:12732;HGNC:2510;HGNC:8881;HGNC:8882;HGNC:1384;HGNC:6178;HGNC:11274;HGNC:15679;HGNC:13759;HGNC:6759;HGNC:6183;HGNC:947;HGNC:11805;HGNC:7568;HGNC:4814;HGNC:9611	DLGAP3;FILIP1;ARHGAP44;STAU1;DRD1;RAP1B;CTTN;CDC42;CAMKV;GSK3B;MYO5B;CHMP2B;EGLN1;NF1;RHOA;CFL1;WASF3;WASF1;CTNNA2;PFN1;PFN2;CABP1;ITPKA;SPTB;CTTNBP2;CYFIP1;MARCKS;ITSN1;BAIAP2;TIAM1;MYH10;KALRN;PTK2
763	EMIF-AD	a+t+>CN	GO:0099010	BP	modification of postsynaptic structure	│ │ └─ modification of postsynaptic structure	GO:0099563	8.04753e-35	3.35314e-34	HGNC:21015;HGNC:29096;HGNC:11370;HGNC:3020;HGNC:9857;HGNC:3338;HGNC:1736;HGNC:28788;HGNC:4617;HGNC:7603;HGNC:24537;HGNC:1232;HGNC:7765;HGNC:667;HGNC:1874;HGNC:12734;HGNC:12732;HGNC:2510;HGNC:8881;HGNC:8882;HGNC:1384;HGNC:6178;HGNC:11274;HGNC:15679;HGNC:13759;HGNC:6759;HGNC:6183;HGNC:947;HGNC:11805;HGNC:7568;HGNC:4814;HGNC:9611	FILIP1;ARHGAP44;STAU1;DRD1;RAP1B;CTTN;CDC42;CAMKV;GSK3B;MYO5B;CHMP2B;EGLN1;NF1;RHOA;CFL1;WASF3;WASF1;CTNNA2;PFN1;PFN2;CABP1;ITPKA;SPTB;CTTNBP2;CYFIP1;MARCKS;ITSN1;BAIAP2;TIAM1;MYH10;KALRN;PTK2
764	EMIF-AD	a+t+>CN	GO:0099159	BP	regulation of modification of postsynaptic structure	│ │ ├─ regulation of modification of postsynaptic structure	GO:0099010	1.81514e-09	2.80114e-09	HGNC:1736;HGNC:28788;HGNC:4617;HGNC:7603;HGNC:24537;HGNC:1232;HGNC:7765;HGNC:667	CDC42;CAMKV;GSK3B;MYO5B;CHMP2B;EGLN1;NF1;RHOA
765	EMIF-AD	a+t+>CN	GO:0098885	BP	modification of postsynaptic actin cytoskeleton	│ │ └─ modification of postsynaptic actin cytoskeleton	GO:0099010	2.00068e-22	5.95441e-22	HGNC:1874;HGNC:12734;HGNC:12732;HGNC:3338;HGNC:2510;HGNC:8881;HGNC:8882;HGNC:1384;HGNC:6178;HGNC:11274;HGNC:15679;HGNC:13759;HGNC:6759;HGNC:6183;HGNC:947;HGNC:11805;HGNC:7568;HGNC:667;HGNC:4814;HGNC:9611	CFL1;WASF3;WASF1;CTTN;CTNNA2;PFN1;PFN2;CABP1;ITPKA;SPTB;CTTNBP2;CYFIP1;MARCKS;ITSN1;BAIAP2;TIAM1;MYH10;RHOA;KALRN;PTK2
766	EMIF-AD	a+t+>CN	GO:1905274	BP	regulation of modification of postsynaptic actin cytoskeleton	│ │ └─ regulation of modification of postsynaptic actin cytoskeleton	GO:0098885	3.86126e-12	7.31299e-12	HGNC:15679;HGNC:13759;HGNC:6759;HGNC:6183;HGNC:947;HGNC:11805;HGNC:7568;HGNC:667;HGNC:4814;HGNC:9611	CTTNBP2;CYFIP1;MARCKS;ITSN1;BAIAP2;TIAM1;MYH10;RHOA;KALRN;PTK2
767	EMIF-AD	a+t+>CN	GO:0050807	BP	regulation of synapse organization	│ ├─ regulation of synapse organization	GO:0050808	4.00363e-31	1.47192e-30	HGNC:21292;HGNC:16183;HGNC:15679;HGNC:7666;HGNC:12666;HGNC:329;HGNC:6990;HGNC:2460;HGNC:1459;HGNC:18747;HGNC:655;HGNC:25589;HGNC:11219;HGNC:20766;HGNC:20778;HGNC:613;HGNC:10723;HGNC:2666;HGNC:11220;HGNC:1767;HGNC:4460;HGNC:9706;HGNC:9678;HGNC:9682;HGNC:23502;HGNC:20297;HGNC:13449;HGNC:15983;HGNC:12784	RIMS3;RIMS4;CTTNBP2;NCKAP1;VCP;AGRN;MECP2;CSNK2B;CAMK1;CNTNAP4;ARF4;SEPT11;SPARC;TUBA1A;TUBB;APOE;SEMA3A;DAG1;SPARCL1;CDH8;GPM6A;NECTIN1;PTPRO;PTPRT;SLITRK4;SLITRK1;SLITRK2;WNT3A;WNT5A
768	EMIF-AD	a+t+>CN	GO:0098918	BP	structural constituent of synapse	│ ├─ structural constituent of synapse	GO:0050808	1.34241e-36	6.45389e-36	HGNC:9246;HGNC:17282;HGNC:13406;HGNC:30339;HGNC:1117;HGNC:17283;HGNC:17072;HGNC:31922;HGNC:2495;HGNC:9091;HGNC:11276;HGNC:163;HGNC:29125;HGNC:1717;HGNC:132;HGNC:144;HGNC:1461;HGNC:2696;HGNC:6057;HGNC:7739;HGNC:7737;HGNC:18957;HGNC:4272;HGNC:9863;HGNC:14294;HGNC:15474;HGNC:2905;HGNC:14295;HGNC:2903;HGNC:7220;HGNC:2900;HGNC:2902;HGNC:2901;HGNC:2516	PPFIA2;RIMS1;PCLO;RIMBP2;BSN;RIMS2;ERC1;ERC2;CTBP2;PLS3;SPTBN2;ACTN1;DNM3;SEPT7;ACTB;ACTG1;CAMK2B;DBNL;INA;NEFL;NEFH;MAGI2;GIT1;RAPSN;SHANK3;SHANK1;DLGAP1;SHANK2;DLG4;MPP2;DLG1;DLG3;DLG2;CTNND2
769	EMIF-AD	a+t+>CN	GO:0099181	BP	structural constituent of presynapse	│ │ ├─ structural constituent of presynapse	GO:0098918	1.5572e-11	2.78072e-11	HGNC:9246;HGNC:17282;HGNC:13406;HGNC:30339;HGNC:1117;HGNC:17283;HGNC:17072;HGNC:31922;HGNC:2495;HGNC:9091	PPFIA2;RIMS1;PCLO;RIMBP2;BSN;RIMS2;ERC1;ERC2;CTBP2;PLS3
770	EMIF-AD	a+t+>CN	GO:0098882	BP	structural constituent of active zone	│ │ │ ├─ structural constituent of active zone	GO:0099181	1.81514e-09	2.80114e-09	HGNC:17282;HGNC:13406;HGNC:30339;HGNC:1117;HGNC:17283;HGNC:17072;HGNC:31922;HGNC:2495	RIMS1;PCLO;RIMBP2;BSN;RIMS2;ERC1;ERC2;CTBP2
771	EMIF-AD	a+t+>CN	GO:0098699	BP	structural constituent of presynaptic actin cytoskeleton	│ │ │ └─ structural constituent of presynaptic actin cytoskeleton	GO:0099181			HGNC:9091	PLS3
772	EMIF-AD	a+t+>CN	GO:0099186	BP	structural constituent of postsynapse	│ │ └─ structural constituent of postsynapse	GO:0098918	3.01305e-26	9.91134e-26	HGNC:11276;HGNC:163;HGNC:29125;HGNC:1717;HGNC:132;HGNC:144;HGNC:1461;HGNC:2696;HGNC:6057;HGNC:7739;HGNC:7737;HGNC:18957;HGNC:4272;HGNC:9863;HGNC:14294;HGNC:15474;HGNC:2905;HGNC:14295;HGNC:2903;HGNC:7220;HGNC:2900;HGNC:2902;HGNC:2901;HGNC:2516	SPTBN2;ACTN1;DNM3;SEPT7;ACTB;ACTG1;CAMK2B;DBNL;INA;NEFL;NEFH;MAGI2;GIT1;RAPSN;SHANK3;SHANK1;DLGAP1;SHANK2;DLG4;MPP2;DLG1;DLG3;DLG2;CTNND2
773	EMIF-AD	a+t+>CN	GO:0098973	BP	structural constituent of postsynaptic actin cytoskeleton	│ │ ├─ structural constituent of postsynaptic actin cytoskeleton	GO:0099186	2.69563e-05	3.00852e-05	HGNC:132;HGNC:144;HGNC:1461;HGNC:2696	ACTB;ACTG1;CAMK2B;DBNL
774	EMIF-AD	a+t+>CN	GO:0099184	BP	structural constituent of postsynaptic intermediate filament cytoskeleton	│ │ ├─ structural constituent of postsynaptic intermediate filament cytoskeleton	GO:0099186	0.000158658	0.000175507	HGNC:6057;HGNC:7739;HGNC:7737	INA;NEFL;NEFH
775	EMIF-AD	a+t+>CN	GO:0098879	BP	structural constituent of postsynaptic specialization	│ │ ├─ structural constituent of postsynaptic specialization	GO:0099186	0.0003113	0.0003113	HGNC:18957;HGNC:4272;HGNC:9863	MAGI2;GIT1;RAPSN
776	EMIF-AD	a+t+>CN	GO:0098919	BP	structural constituent of postsynaptic density	│ │ └─ structural constituent of postsynaptic density	GO:0099186	1.44903e-12	2.7866e-12	HGNC:14294;HGNC:15474;HGNC:2905;HGNC:18957;HGNC:14295;HGNC:2903;HGNC:7220;HGNC:2900;HGNC:2902;HGNC:2901;HGNC:2516	SHANK3;SHANK1;DLGAP1;MAGI2;SHANK2;DLG4;MPP2;DLG1;DLG3;DLG2;CTNND2
777	EMIF-AD	a+t+>CN	GO:0150043	BP	structural constituent of synapse-associated extracellular matrix	│ ├─ structural constituent of synapse-associated extracellular matrix	GO:0050808			HGNC:6487	LAMB2
778	EMIF-AD	a+t+>CN	GO:0099560	BP	synapse adhesion between pre- and post-synapse	│ ├─ synapse adhesion between pre- and post-synapse	GO:0050808	1.99469e-39	9.97346e-39	HGNC:11220;HGNC:5951;HGNC:1768;HGNC:3387;HGNC:14267;HGNC:5995;HGNC:32326;HGNC:3225;HGNC:3762;HGNC:4452;HGNC:28370;HGNC:28456;HGNC:20360;HGNC:15586;HGNC:25042;HGNC:7656;HGNC:14288;HGNC:9670;HGNC:9681;HGNC:9668;HGNC:20297;HGNC:13449;HGNC:23501;HGNC:29317;HGNC:14291;HGNC:8008;HGNC:23319;HGNC:7997;HGNC:1749;HGNC:1765;HGNC:6139;HGNC:18957;HGNC:8660;HGNC:16835;HGNC:6876;HGNC:19267;HGNC:19835	SPARCL1;CADM1;CDH9;EPHA3;PCDH17;IL1RAP;IGSF9B;EFNA5;FLRT3;GPC4;LRFN3;LRFN4;LRFN5;LRRC4;LRRC4B;NCAM1;NTNG2;PTPRF;PTPRS;PTPRD;SLITRK1;SLITRK2;SLITRK3;LRRC4C;NLGN1;NRXN1;NTNG1;NRG1;CDH10;CDH6;ITGA3;MAGI2;PCDH8;TAOK2;MAPK14;MDGA1;MDGA2
779	EMIF-AD	a+t+>CN	GO:0099179	BP	regulation of synaptic membrane adhesion	│ │ └─ regulation of synaptic membrane adhesion	GO:0099560	1.97391e-08	2.83608e-08	HGNC:18957;HGNC:28370;HGNC:8660;HGNC:16835;HGNC:6876;HGNC:19267;HGNC:19835	MAGI2;LRFN3;PCDH8;TAOK2;MAPK14;MDGA1;MDGA2
780	EMIF-AD	a+t+>CN	GO:0008039	BP	synaptic target recognition	│ ├─ synaptic target recognition	GO:0050808	0.0003113	0.0003113	HGNC:12855;HGNC:9107;HGNC:10723	YWHAZ;PLXND1;SEMA3A
781	EMIF-AD	a+t+>CN	GO:0007416	BP	synapse assembly	│ ├─ synapse assembly	GO:0050808	7.34849e-93	8.35056e-92	HGNC:25824;HGNC:25841;HGNC:1768;HGNC:5951;HGNC:3432;HGNC:244;HGNC:3227;HGNC:3084;HGNC:3226;HGNC:11891;HGNC:2052;HGNC:10662;HGNC:2175;HGNC:9245;HGNC:9246;HGNC:9247;HGNC:9248;HGNC:14436;HGNC:9668;HGNC:9681;HGNC:8008;HGNC:4043;HGNC:3393;HGNC:19411;HGNC:9250;HGNC:8029;HGNC:7998;HGNC:2514;HGNC:29506;HGNC:3313;HGNC:1919;HGNC:5995;HGNC:5996;HGNC:19408;HGNC:19410;HGNC:7997;HGNC:3591;HGNC:5997;HGNC:8033;HGNC:1543;HGNC:4576;HGNC:1544;HGNC:620;HGNC:25042;HGNC:20360;HGNC:28456;HGNC:28370;HGNC:4452;HGNC:20297;HGNC:13449;HGNC:23501;HGNC:659;HGNC:14290;HGNC:19267;HGNC:14288;HGNC:4038;HGNC:15983;HGNC:12786;HGNC:18371;HGNC:19835;HGNC:9507;HGNC:13487;HGNC:8060;HGNC:15590;HGNC:13861;HGNC:30139;HGNC:8061;HGNC:2363;HGNC:14291;HGNC:14289;HGNC:19190;HGNC:2362;HGNC:14561;HGNC:7954;HGNC:4140;HGNC:76;HGNC:12784;HGNC:11276;HGNC:7952;HGNC:24181;HGNC:8010;HGNC:19359;HGNC:19409;HGNC:20284;HGNC:29290;HGNC:14312;HGNC:9612	SYDE1;SYDE2;CDH9;CADM1;ERBB4;ADD2;EFNB2;DVL1;EFNB1;CLEC3B;CLEC3A;SDCBP;CNTN5;PPFIA1;PPFIA2;PPFIA3;PPFIA4;RAPH1;PTPRD;PTPRS;NRXN1;FZD5;EPHB2;LRRTM4;PPFIBP2;NTN1;NRG2;CTNNB1;SRCIN1;ELAVL2;CHD4;IL1RAP;IL1RAPL1;LRRTM1;LRRTM3;NRG1;FARP1;IL1RAPL2;NTRK3;CBLN1;GRID2;CBLN2;APP;LRRC4B;LRFN5;LRFN4;LRFN3;GPC4;SLITRK1;SLITRK2;SLITRK3;ARF6;NLGN2;MDGA1;NTNG2;FZD1;WNT3A;WNT7A;CLSTN3;MDGA2;PSD;VPS35;NUMB;ARHGEF15;LZTS1;LZTS3;NUMBL;CRKL;NLGN1;NLGN3;DOCK7;CRK;ARHGEF9;NPTXR;GAP43;ABL1;WNT5A;SPTBN2;NPTX1;C1QL2;NRXN3;C1QL3;LRRTM2;SIPA1L1;LRFN1;CRIPT;PTK2B
782	EMIF-AD	a+t+>CN	GO:0099054	BP	presynapse assembly	│ │ ├─ presynapse assembly	GO:0007416	9.62326e-19	2.55938e-18	HGNC:3227;HGNC:3084;HGNC:3226;HGNC:11891;HGNC:2052;HGNC:10662;HGNC:2175;HGNC:5951;HGNC:9245;HGNC:9246;HGNC:9247;HGNC:9248;HGNC:14436;HGNC:9668;HGNC:9681;HGNC:8008;HGNC:4043	EFNB2;DVL1;EFNB1;CLEC3B;CLEC3A;SDCBP;CNTN5;CADM1;PPFIA1;PPFIA2;PPFIA3;PPFIA4;RAPH1;PTPRD;PTPRS;NRXN1;FZD5
783	EMIF-AD	a+t+>CN	GO:0051963	BP	regulation of synapse assembly	│ │ ├─ regulation of synapse assembly	GO:0007416	4.06847e-49	2.5428e-48	HGNC:3393;HGNC:19411;HGNC:9250;HGNC:8029;HGNC:7998;HGNC:2514;HGNC:29506;HGNC:3313;HGNC:1919;HGNC:5995;HGNC:5996;HGNC:19408;HGNC:19410;HGNC:7997;HGNC:3591;HGNC:5997;HGNC:8033;HGNC:1543;HGNC:4576;HGNC:1544;HGNC:620;HGNC:25042;HGNC:20360;HGNC:28456;HGNC:28370;HGNC:4452;HGNC:20297;HGNC:13449;HGNC:23501;HGNC:659;HGNC:14290;HGNC:8008;HGNC:19267;HGNC:14288;HGNC:4038;HGNC:15983;HGNC:12786;HGNC:18371;HGNC:19835;HGNC:9507;HGNC:13487;HGNC:8060;HGNC:15590;HGNC:13861;HGNC:30139;HGNC:8061	EPHB2;LRRTM4;PPFIBP2;NTN1;NRG2;CTNNB1;SRCIN1;ELAVL2;CHD4;IL1RAP;IL1RAPL1;LRRTM1;LRRTM3;NRG1;FARP1;IL1RAPL2;NTRK3;CBLN1;GRID2;CBLN2;APP;LRRC4B;LRFN5;LRFN4;LRFN3;GPC4;SLITRK1;SLITRK2;SLITRK3;ARF6;NLGN2;NRXN1;MDGA1;NTNG2;FZD1;WNT3A;WNT7A;CLSTN3;MDGA2;PSD;VPS35;NUMB;ARHGEF15;LZTS1;LZTS3;NUMBL
784	EMIF-AD	a+t+>CN	GO:1905606	BP	regulation of presynapse assembly	│ │ │ ├─ regulation of presynapse assembly	GO:0051963	3.69064e-32	1.39797e-31	HGNC:5995;HGNC:5996;HGNC:19408;HGNC:19410;HGNC:7997;HGNC:3591;HGNC:5997;HGNC:8033;HGNC:1543;HGNC:4576;HGNC:1544;HGNC:620;HGNC:25042;HGNC:20360;HGNC:28456;HGNC:28370;HGNC:4452;HGNC:20297;HGNC:13449;HGNC:23501;HGNC:659;HGNC:14290;HGNC:8008;HGNC:19267;HGNC:14288;HGNC:4038;HGNC:15983;HGNC:12786;HGNC:18371;HGNC:19835	IL1RAP;IL1RAPL1;LRRTM1;LRRTM3;NRG1;FARP1;IL1RAPL2;NTRK3;CBLN1;GRID2;CBLN2;APP;LRRC4B;LRFN5;LRFN4;LRFN3;GPC4;SLITRK1;SLITRK2;SLITRK3;ARF6;NLGN2;NRXN1;MDGA1;NTNG2;FZD1;WNT3A;WNT7A;CLSTN3;MDGA2
785	EMIF-AD	a+t+>CN	GO:0150052	BP	regulation of postsynapse assembly	│ │ │ └─ regulation of postsynapse assembly	GO:0051963	1.97391e-08	2.83608e-08	HGNC:9507;HGNC:13487;HGNC:8060;HGNC:15590;HGNC:13861;HGNC:30139;HGNC:8061	PSD;VPS35;NUMB;ARHGEF15;LZTS1;LZTS3;NUMBL
786	EMIF-AD	a+t+>CN	GO:0098698	BP	postsynaptic specialization assembly	│ │ ├─ postsynaptic specialization assembly	GO:0007416	3.12146e-34	1.21932e-33	HGNC:2363;HGNC:14290;HGNC:14291;HGNC:14288;HGNC:14289;HGNC:19190;HGNC:2362;HGNC:14561;HGNC:7954;HGNC:4140;HGNC:76;HGNC:8008;HGNC:12784;HGNC:11276;HGNC:8033;HGNC:7952;HGNC:24181;HGNC:8010;HGNC:19359;HGNC:19409;HGNC:19408;HGNC:5995;HGNC:9668;HGNC:20284;HGNC:9681;HGNC:1543;HGNC:4576;HGNC:25042;HGNC:28456;HGNC:29290;HGNC:14312;HGNC:9612	CRKL;NLGN2;NLGN1;NTNG2;NLGN3;DOCK7;CRK;ARHGEF9;NPTXR;GAP43;ABL1;NRXN1;WNT5A;SPTBN2;NTRK3;NPTX1;C1QL2;NRXN3;C1QL3;LRRTM2;LRRTM1;IL1RAP;PTPRD;SIPA1L1;PTPRS;CBLN1;GRID2;LRRC4B;LRFN4;LRFN1;CRIPT;PTK2B
787	EMIF-AD	a+t+>CN	GO:0099150	BP	regulation of postsynaptic specialization assembly	│ │ │ ├─ regulation of postsynaptic specialization assembly	GO:0098698	1.97391e-08	2.83608e-08	HGNC:14561;HGNC:7954;HGNC:4140;HGNC:76;HGNC:8008;HGNC:12784;HGNC:11276	ARHGEF9;NPTXR;GAP43;ABL1;NRXN1;WNT5A;SPTBN2
788	EMIF-AD	a+t+>CN	GO:0097107	BP	postsynaptic density assembly	│ │ │ └─ postsynaptic density assembly	GO:0098698	8.3964e-21	2.33233e-20	HGNC:8033;HGNC:7952;HGNC:24181;HGNC:8010;HGNC:19359;HGNC:19409;HGNC:19408;HGNC:5995;HGNC:9668;HGNC:20284;HGNC:9681;HGNC:1543;HGNC:4576;HGNC:8008;HGNC:25042;HGNC:28456;HGNC:29290;HGNC:14312;HGNC:9612	NTRK3;NPTX1;C1QL2;NRXN3;C1QL3;LRRTM2;LRRTM1;IL1RAP;PTPRD;SIPA1L1;PTPRS;CBLN1;GRID2;NRXN1;LRRC4B;LRFN4;LRFN1;CRIPT;PTK2B
789	EMIF-AD	a+t+>CN	GO:0099151	BP	regulation of postsynaptic density assembly	│ │ │ └─ regulation of postsynaptic density assembly	GO:0097107	1.17832e-15	2.63018e-15	HGNC:19409;HGNC:19408;HGNC:5995;HGNC:9668;HGNC:20284;HGNC:9681;HGNC:1543;HGNC:4576;HGNC:8008;HGNC:25042;HGNC:28456;HGNC:29290;HGNC:14312;HGNC:9612	LRRTM2;LRRTM1;IL1RAP;PTPRD;SIPA1L1;PTPRS;CBLN1;GRID2;NRXN1;LRRC4B;LRFN4;LRFN1;CRIPT;PTK2B
790	EMIF-AD	a+t+>CN	GO:0097104	BP	postsynaptic membrane assembly	│ │ └─ postsynaptic membrane assembly	GO:0007416			HGNC:3393	EPHB2
791	EMIF-AD	a+t+>CN	GO:0098883	BP	synapse disassembly	│ ├─ synapse disassembly	GO:0050808	1.81514e-09		HGNC:3388;HGNC:1774;HGNC:7807;HGNC:945;HGNC:9106;HGNC:6153;HGNC:10899;HGNC:24182	EPHA4;CDK5;NGEF;ADGRB3;PLXNC1;ITGB1;SKP1;C1QL1
792	EMIF-AD	a+t+>CN	GO:1905806	BP	regulation of synapse disassembly	│ │ └─ regulation of synapse disassembly	GO:0098883	1.81514e-09	2.80114e-09	HGNC:1774;HGNC:3388;HGNC:7807;HGNC:945;HGNC:9106;HGNC:6153;HGNC:10899;HGNC:24182	CDK5;EPHA4;NGEF;ADGRB3;PLXNC1;ITGB1;SKP1;C1QL1
793	EMIF-AD	a+t+>CN	GO:0060074	BP	synapse maturation	│ ├─ synapse maturation	GO:0050808	5.63744e-17	1.38173e-16	HGNC:8881;HGNC:23059;HGNC:77;HGNC:24968;HGNC:7739;HGNC:8590;HGNC:8591;HGNC:8592;HGNC:12855;HGNC:7998;HGNC:17447;HGNC:24181;HGNC:945;HGNC:1461;HGNC:13487	PFN1;BCAN;ABL2;EXOC2;NEFL;PAK1;PAK2;PAK3;YWHAZ;NRG2;CLSTN1;C1QL2;ADGRB3;CAMK2B;VPS35
794	EMIF-AD	a+t+>CN	GO:0090128	BP	regulation of synapse maturation	│ │ └─ regulation of synapse maturation	GO:0060074	6.91338e-14	1.41668e-13	HGNC:24968;HGNC:7739;HGNC:8590;HGNC:8591;HGNC:8592;HGNC:12855;HGNC:7998;HGNC:17447;HGNC:24181;HGNC:945;HGNC:1461;HGNC:13487	EXOC2;NEFL;PAK1;PAK2;PAK3;YWHAZ;NRG2;CLSTN1;C1QL2;ADGRB3;CAMK2B;VPS35
795	EMIF-AD	a+t+>CN	GO:0099558	BP	maintenance of synapse structure	│ ├─ maintenance of synapse structure	GO:0050808	1.02958e-17	2.57396e-17	HGNC:4601;HGNC:10723;HGNC:9102;HGNC:11186;HGNC:29943;HGNC:29944;HGNC:29945;HGNC:8117;HGNC:5951;HGNC:11497;HGNC:5241;HGNC:8148;HGNC:6156;HGNC:6153;HGNC:2857;HGNC:659	GRN;SEMA3A;PLXNA4;SORT1;TENM2;TENM3;TENM4;TENM1;CADM1;SYNGAP1;HSPA8;OPHN1;ITGB3;ITGB1;DGKZ;ARF6
796	EMIF-AD	a+t+>CN	GO:0099559	BP	maintenance of alignment of postsynaptic density and presynaptic active zone	│ │ ├─ maintenance of alignment of postsynaptic density and presynaptic active zone	GO:0099558	2.69563e-05	3.00852e-05	HGNC:29943;HGNC:29944;HGNC:29945;HGNC:8117	TENM2;TENM3;TENM4;TENM1
797	EMIF-AD	a+t+>CN	GO:0098880	BP	maintenance of postsynaptic specialization structure	│ │ └─ maintenance of postsynaptic specialization structure	GO:0099558	1.81514e-09	2.80114e-09	HGNC:5951;HGNC:11497;HGNC:5241;HGNC:8148;HGNC:6156;HGNC:6153;HGNC:2857;HGNC:659	CADM1;SYNGAP1;HSPA8;OPHN1;ITGB3;ITGB1;DGKZ;ARF6
798	EMIF-AD	a+t+>CN	GO:0099562	BP	maintenance of postsynaptic density structure	│ │ └─ maintenance of postsynaptic density structure	GO:0098880			HGNC:2857;HGNC:659	DGKZ;ARF6
799	EMIF-AD	a+t+>CN	GO:0099187	BP	presynaptic cytoskeleton organization	│ ├─ presynaptic cytoskeleton organization	GO:0050808	2.69563e-05		HGNC:11320;HGNC:24011;HGNC:29859;HGNC:15607	ABI1;ABI2;ABI3;ARHGEF7
800	EMIF-AD	a+t+>CN	GO:0099140	BP	presynaptic actin cytoskeleton organization	│ │ └─ presynaptic actin cytoskeleton organization	GO:0099187	2.69563e-05	3.00852e-05	HGNC:11320;HGNC:24011;HGNC:29859;HGNC:15607	ABI1;ABI2;ABI3;ARHGEF7
801	EMIF-AD	a+t+>CN	GO:0099188	BP	postsynaptic cytoskeleton organization	│ └─ postsynaptic cytoskeleton organization	GO:0050808	3.24172e-25	1.01304e-24	HGNC:12733;HGNC:652;HGNC:24011;HGNC:14946;HGNC:3591;HGNC:10252;HGNC:20284;HGNC:943;HGNC:2695;HGNC:170;HGNC:12735;HGNC:15607;HGNC:16859;HGNC:29007;HGNC:7568;HGNC:10831;HGNC:29506;HGNC:2696;HGNC:9803;HGNC:29943;HGNC:29944;HGNC:29945;HGNC:8117	WASF2;ARF1;ABI2;PPP1R9A;FARP1;ROCK2;SIPA1L1;ADGRB1;DBN1;ACTR3;WASL;ARHGEF7;NOS1AP;FRMPD4;MYH10;SH3GL2;SRCIN1;DBNL;RAC3;TENM2;TENM3;TENM4;TENM1
802	EMIF-AD	a+t+>CN	GO:0098974	BP	postsynaptic actin cytoskeleton organization	│ ├─ postsynaptic actin cytoskeleton organization	GO:0099188	4.29823e-21	1.22109e-20	HGNC:12733;HGNC:652;HGNC:24011;HGNC:14946;HGNC:3591;HGNC:10252;HGNC:20284;HGNC:943;HGNC:2695;HGNC:170;HGNC:12735;HGNC:15607;HGNC:16859;HGNC:29007;HGNC:7568;HGNC:10831;HGNC:29506;HGNC:2696;HGNC:9803	WASF2;ARF1;ABI2;PPP1R9A;FARP1;ROCK2;SIPA1L1;ADGRB1;DBN1;ACTR3;WASL;ARHGEF7;NOS1AP;FRMPD4;MYH10;SH3GL2;SRCIN1;DBNL;RAC3
803	EMIF-AD	a+t+>CN	GO:0099190	BP	postsynaptic spectrin-associated cytoskeleton organization	│ └─ postsynaptic spectrin-associated cytoskeleton organization	GO:0099188	2.69563e-05	3.00852e-05	HGNC:29943;HGNC:29944;HGNC:29945;HGNC:8117	TENM2;TENM3;TENM4;TENM1
804	EMIF-AD	a+t+>CN	SYNGO:metabolism	BP	metabolism	├─ metabolism	SYNGO:synprocess	1.70782e-100	2.13477e-99	HGNC:31399;HGNC:11055;HGNC:11054;HGNC:10924;HGNC:24278;HGNC:2159;HGNC:4141;HGNC:21698;HGNC:13432;HGNC:1748;HGNC:7727;HGNC:12631;HGNC:13581;HGNC:24679;HGNC:21744;HGNC:3942;HGNC:21745;HGNC:3775;HGNC:3287;HGNC:18683;HGNC:13759;HGNC:3288;HGNC:108;HGNC:2228;HGNC:14259;HGNC:29105;HGNC:8607;HGNC:188;HGNC:9508;HGNC:9509;HGNC:10064;HGNC:8988;HGNC:1232;HGNC:12687;HGNC:24023;HGNC:2553;HGNC:4092;HGNC:4093;HGNC:10315;HGNC:10369;HGNC:10298;HGNC:10299;HGNC:10301;HGNC:10302;HGNC:10303;HGNC:10304;HGNC:10305;HGNC:10307;HGNC:10306;HGNC:10310;HGNC:10316;HGNC:10317;HGNC:10327;HGNC:10325;HGNC:10328;HGNC:10329;HGNC:10330;HGNC:10331;HGNC:10336;HGNC:10340;HGNC:10344;HGNC:10345;HGNC:13631;HGNC:10359;HGNC:10347;HGNC:10348;HGNC:10349;HGNC:10353;HGNC:10360;HGNC:10362;HGNC:10363;HGNC:10364;HGNC:10368;HGNC:10371;HGNC:10377;HGNC:12458;HGNC:10383;HGNC:10384;HGNC:10385;HGNC:10387;HGNC:10389;HGNC:10396;HGNC:10411;HGNC:10414;HGNC:10417;HGNC:10418;HGNC:10426;HGNC:10386;HGNC:10416;HGNC:3214;HGNC:3315;HGNC:24615;HGNC:26776;HGNC:20271	SLC6A17;SLC6A8;SLC6A7;SLC16A3;ABHD17B;CNR1;GAPDH;RNF216;RNF19A;CDH1;NEDD4;USP8;FBXO2;FBXL20;CPEB1;MTOR;CPEB2;FMR1;EIF4E;EIF4A3;CYFIP1;EIF4EBP1;ACHE;COMT;RAB26;PLEKHG5;PRKN;ADAM10;PSEN1;PSEN2;TRIM3;PIN1;EGLN1;VHL;KLHL17;CUL3;GAD1;GAD2;RPL22;RPL9;RPL10;RPL10A;RPL11;RPL12;RPL13;RPL13A;RPL14;RPL17;RPL15;RPL18;RPL23;RPL23A;RPL26;RPL24;RPL27;RPL27A;RPL28;RPL29;RPL32;RPL34;RPL35;RPL35A;RPL36;RPL36A;RPL37;RPL37A;RPL38;RPL4;RPL5;RPL6;RPL7;RPL7A;RPL8;RPLP0;RPLP2;UBA52;RPS10;RPS11;RPS12;RPS14;RPS15A;RPS16;RPS24;RPS26;RPS27A;RPS28;RPS5;RPS13;RPS27;EEF2;ELAVL4;EEF2K;TENT2;NGDN
805	EMIF-AD	a+t+>CN	SYNGO:presyn_ATPmetabolic	BP	ATP metabolic process in the presynapse	│ ├─ ATP metabolic process in the presynapse	SYNGO:metabolism			HGNC:2159	CNR1
806	EMIF-AD	a+t+>CN	SYNGO:presyn_regulationATPmetabolic	BP	regulation of ATP metabolic process in the presynapse	│ │ └─ regulation of ATP metabolic process in the presynapse	SYNGO:presyn_ATPmetabolic			HGNC:2159	CNR1
807	EMIF-AD	a+t+>CN	SYNGO:postsyn_ATPmetabolic	BP	ATP metabolic process in the postsynapse	│ ├─ ATP metabolic process in the postsynapse	SYNGO:metabolism			HGNC:4141	GAPDH
808	EMIF-AD	a+t+>CN	GO:0099546	BP	protein catabolic process, modulating synaptic transmission	│ ├─ protein catabolic process, modulating synaptic transmission	SYNGO:metabolism			HGNC:21698	RNF216
809	EMIF-AD	a+t+>CN	GO:0099574	BP	regulation of protein catabolic process at synapse, modulating synaptic transmission	│ ├─ regulation of protein catabolic process at synapse, modulating synaptic transmission	SYNGO:metabolism	2.16267e-07	3.00371e-07	HGNC:13432;HGNC:1748;HGNC:7727;HGNC:12631;HGNC:13581;HGNC:24679	RNF19A;CDH1;NEDD4;USP8;FBXO2;FBXL20
810	EMIF-AD	a+t+>CN	GO:0099576	BP	regulation of protein catabolic process at postsynapse, modulating synaptic transmission	│ │ ├─ regulation of protein catabolic process at postsynapse, modulating synaptic transmission	GO:0099574	2.39511e-06	3.08649e-06	HGNC:13432;HGNC:1748;HGNC:7727;HGNC:12631;HGNC:13581	RNF19A;CDH1;NEDD4;USP8;FBXO2
811	EMIF-AD	a+t+>CN	GO:0099575	BP	regulation of protein catabolic process at presynapse, modulating synaptic transmission	│ │ └─ regulation of protein catabolic process at presynapse, modulating synaptic transmission	GO:0099574			HGNC:24679	FBXL20
812	EMIF-AD	a+t+>CN	GO:0099547	BP	regulation of translation at synapse, modulating synaptic transmission	│ ├─ regulation of translation at synapse, modulating synaptic transmission	SYNGO:metabolism	9.2823e-10	1.54705e-09	HGNC:21744;HGNC:3942;HGNC:21745;HGNC:3775;HGNC:3287;HGNC:18683;HGNC:13759;HGNC:3288	CPEB1;MTOR;CPEB2;FMR1;EIF4E;EIF4A3;CYFIP1;EIF4EBP1
813	EMIF-AD	a+t+>CN	GO:0099578	BP	regulation of translation at postsynapse, modulating synaptic transmission	│ │ ├─ regulation of translation at postsynapse, modulating synaptic transmission	GO:0099547	1.37558e-05	1.75457e-05	HGNC:3775;HGNC:3287;HGNC:18683;HGNC:13759	FMR1;EIF4E;EIF4A3;CYFIP1
814	EMIF-AD	a+t+>CN	GO:0099577	BP	regulation of translation at presynapse, modulating synaptic transmission	│ │ └─ regulation of translation at presynapse, modulating synaptic transmission	GO:0099547			HGNC:3775;HGNC:3288	FMR1;EIF4EBP1
815	EMIF-AD	a+t+>CN	GO:0042135	BP	neurotransmitter catabolic process	│ ├─ neurotransmitter catabolic process	SYNGO:metabolism			HGNC:108;HGNC:2228	ACHE;COMT
816	EMIF-AD	a+t+>CN	SYNGO:catabolic_synapse	BP	protein catabolic process at synapse	│ ├─ protein catabolic process at synapse	SYNGO:metabolism	1.26118e-14	2.62745e-14	HGNC:14259;HGNC:29105;HGNC:8607;HGNC:188;HGNC:9508;HGNC:9509;HGNC:10064;HGNC:8988;HGNC:1232;HGNC:12687;HGNC:24023;HGNC:2553;HGNC:7727	RAB26;PLEKHG5;PRKN;ADAM10;PSEN1;PSEN2;TRIM3;PIN1;EGLN1;VHL;KLHL17;CUL3;NEDD4
817	EMIF-AD	a+t+>CN	SYNGO:catabolic_presynapse	BP	protein catabolic process at presynapse	│ │ ├─ protein catabolic process at presynapse	SYNGO:catabolic_synapse	0.0003113		HGNC:14259;HGNC:29105;HGNC:8607	RAB26;PLEKHG5;PRKN
818	EMIF-AD	a+t+>CN	SYNGO:catabolic_presynapse_regulation	BP	regulation of protein catabolic process at presynapse	│ │ │ └─ regulation of protein catabolic process at presynapse	SYNGO:catabolic_presynapse	0.0003113	0.0003113	HGNC:14259;HGNC:29105;HGNC:8607	RAB26;PLEKHG5;PRKN
819	EMIF-AD	a+t+>CN	SYNGO:catabolic_postsynapse	BP	protein catabolic process at postsynapse	│ │ └─ protein catabolic process at postsynapse	SYNGO:catabolic_synapse	1.5572e-11	2.78072e-11	HGNC:188;HGNC:9508;HGNC:9509;HGNC:10064;HGNC:8988;HGNC:1232;HGNC:12687;HGNC:24023;HGNC:2553;HGNC:7727	ADAM10;PSEN1;PSEN2;TRIM3;PIN1;EGLN1;VHL;KLHL17;CUL3;NEDD4
820	EMIF-AD	a+t+>CN	SYNGO:catabolic_postsynapse_regulation	BP	regulation of protein catabolic process at postsynapse	│ │ └─ regulation of protein catabolic process at postsynapse	SYNGO:catabolic_postsynapse	1.97391e-08	2.83608e-08	HGNC:10064;HGNC:8988;HGNC:1232;HGNC:12687;HGNC:24023;HGNC:2553;HGNC:7727	TRIM3;PIN1;EGLN1;VHL;KLHL17;CUL3;NEDD4
821	EMIF-AD	a+t+>CN	GO:0042136	BP	neurotransmitter biosynthetic process	│ ├─ neurotransmitter biosynthetic process	SYNGO:metabolism			HGNC:4092;HGNC:4093	GAD1;GAD2
822	EMIF-AD	a+t+>CN	SYNGO:translation_synapse	BP	protein translation at synapse	│ └─ protein translation at synapse	SYNGO:metabolism	2.37864e-59		HGNC:10315;HGNC:10369;HGNC:10298;HGNC:10299;HGNC:10301;HGNC:10302;HGNC:10303;HGNC:10304;HGNC:10305;HGNC:10307;HGNC:10306;HGNC:10310;HGNC:10316;HGNC:10317;HGNC:10327;HGNC:10325;HGNC:10328;HGNC:10329;HGNC:10330;HGNC:10331;HGNC:10336;HGNC:10340;HGNC:10344;HGNC:10345;HGNC:13631;HGNC:10359;HGNC:10347;HGNC:10348;HGNC:10349;HGNC:10353;HGNC:10360;HGNC:10362;HGNC:10363;HGNC:10364;HGNC:10368;HGNC:10371;HGNC:10377;HGNC:12458;HGNC:10383;HGNC:10384;HGNC:10385;HGNC:10387;HGNC:10389;HGNC:10396;HGNC:10411;HGNC:10414;HGNC:10417;HGNC:10418;HGNC:10426;HGNC:10386;HGNC:10416;HGNC:3214;HGNC:3315;HGNC:24615;HGNC:26776;HGNC:20271	RPL22;RPL9;RPL10;RPL10A;RPL11;RPL12;RPL13;RPL13A;RPL14;RPL17;RPL15;RPL18;RPL23;RPL23A;RPL26;RPL24;RPL27;RPL27A;RPL28;RPL29;RPL32;RPL34;RPL35;RPL35A;RPL36;RPL36A;RPL37;RPL37A;RPL38;RPL4;RPL5;RPL6;RPL7;RPL7A;RPL8;RPLP0;RPLP2;UBA52;RPS10;RPS11;RPS12;RPS14;RPS15A;RPS16;RPS24;RPS26;RPS27A;RPS28;RPS5;RPS13;RPS27;EEF2;ELAVL4;EEF2K;TENT2;NGDN
823	EMIF-AD	a+t+>CN	SYNGO:translation_presynapse	BP	protein translation at presynapse	│ ├─ protein translation at presynapse	SYNGO:translation_synapse	4.46057e-54	3.27983e-53	HGNC:10315;HGNC:10369;HGNC:10298;HGNC:10299;HGNC:10301;HGNC:10302;HGNC:10303;HGNC:10304;HGNC:10305;HGNC:10307;HGNC:10306;HGNC:10310;HGNC:10316;HGNC:10317;HGNC:10327;HGNC:10325;HGNC:10328;HGNC:10329;HGNC:10330;HGNC:10331;HGNC:10336;HGNC:10340;HGNC:10344;HGNC:10345;HGNC:13631;HGNC:10359;HGNC:10347;HGNC:10348;HGNC:10349;HGNC:10353;HGNC:10360;HGNC:10362;HGNC:10363;HGNC:10364;HGNC:10368;HGNC:10371;HGNC:10377;HGNC:12458;HGNC:10383;HGNC:10384;HGNC:10385;HGNC:10387;HGNC:10389;HGNC:10396;HGNC:10411;HGNC:10414;HGNC:10417;HGNC:10418;HGNC:10426;HGNC:10386;HGNC:10416	RPL22;RPL9;RPL10;RPL10A;RPL11;RPL12;RPL13;RPL13A;RPL14;RPL17;RPL15;RPL18;RPL23;RPL23A;RPL26;RPL24;RPL27;RPL27A;RPL28;RPL29;RPL32;RPL34;RPL35;RPL35A;RPL36;RPL36A;RPL37;RPL37A;RPL38;RPL4;RPL5;RPL6;RPL7;RPL7A;RPL8;RPLP0;RPLP2;UBA52;RPS10;RPS11;RPS12;RPS14;RPS15A;RPS16;RPS24;RPS26;RPS27A;RPS28;RPS5;RPS13;RPS27
824	EMIF-AD	a+t+>CN	SYNGO:translation_postsynapse	BP	protein translation at postsynapse	│ └─ protein translation at postsynapse	SYNGO:translation_synapse	2.37864e-59	1.9822e-58	HGNC:3214;HGNC:10369;HGNC:10298;HGNC:10299;HGNC:10301;HGNC:10302;HGNC:10303;HGNC:10304;HGNC:10305;HGNC:10307;HGNC:10306;HGNC:10310;HGNC:10316;HGNC:10315;HGNC:10317;HGNC:10327;HGNC:10325;HGNC:10328;HGNC:10329;HGNC:10330;HGNC:10331;HGNC:10336;HGNC:10340;HGNC:10344;HGNC:10345;HGNC:13631;HGNC:10359;HGNC:10347;HGNC:10348;HGNC:10349;HGNC:10353;HGNC:10360;HGNC:10362;HGNC:10363;HGNC:10364;HGNC:10368;HGNC:10371;HGNC:10377;HGNC:12458;HGNC:10383;HGNC:10384;HGNC:10385;HGNC:10387;HGNC:10389;HGNC:10396;HGNC:10411;HGNC:10414;HGNC:10417;HGNC:10418;HGNC:10426;HGNC:10386;HGNC:10416;HGNC:3315;HGNC:24615;HGNC:26776;HGNC:20271	EEF2;RPL9;RPL10;RPL10A;RPL11;RPL12;RPL13;RPL13A;RPL14;RPL17;RPL15;RPL18;RPL23;RPL22;RPL23A;RPL26;RPL24;RPL27;RPL27A;RPL28;RPL29;RPL32;RPL34;RPL35;RPL35A;RPL36;RPL36A;RPL37;RPL37A;RPL38;RPL4;RPL5;RPL6;RPL7;RPL7A;RPL8;RPLP0;RPLP2;UBA52;RPS10;RPS11;RPS12;RPS14;RPS15A;RPS16;RPS24;RPS26;RPS27A;RPS28;RPS5;RPS13;RPS27;ELAVL4;EEF2K;TENT2;NGDN
825	EMIF-AD	a+t+>CN	SYNGO:translation_postsynapse_regulation	BP	regulation of protein translation at postsynapse	│ └─ regulation of protein translation at postsynapse	SYNGO:translation_postsynapse	2.69563e-05	3.00852e-05	HGNC:3315;HGNC:24615;HGNC:26776;HGNC:20271	ELAVL4;EEF2K;TENT2;NGDN
826	EMIF-AD	a+t+>CN	SYNGO:transport	BP	transport	└─ transport	SYNGO:synprocess	2.62291e-36	1.17094e-35	HGNC:11052;HGNC:3014;HGNC:7602;HGNC:17972;HGNC:18263;HGNC:3659;HGNC:24968;HGNC:11729;HGNC:3758;HGNC:6323;HGNC:19167;HGNC:12732;HGNC:9701;HGNC:5048;HGNC:10774;HGNC:11370;HGNC:11371;HGNC:6766;HGNC:25564;HGNC:7603;HGNC:18706;HGNC:7007;HGNC:17059;HGNC:6872;HGNC:17447;HGNC:18708;HGNC:23841;HGNC:30377;HGNC:9760;HGNC:18790;HGNC:13487;HGNC:18707;HGNC:29096;HGNC:568	SLC6A6;DPYSL2;MYO5A;NRN1;RAB21;FEZ1;EXOC2;TERF2;FLOT2;KIF5A;KIF17;WASF1;PURA;HNRNPU;SFPQ;STAU1;STAU2;MADD;ARL8B;MYO5B;GRIPAP1;RAB8A;SACM1L;MAPK10;CLSTN1;GRIP1;GRIP2;SCRIB;RAB11A;NSG1;VPS35;GRASP;ARHGAP44;AP3D1
827	EMIF-AD	a+t+>CN	GO:0008088	BP	axo-dendritic transport	├─ axo-dendritic transport	SYNGO:transport	1.26118e-14	2.62745e-14	HGNC:18263;HGNC:3659;HGNC:24968;HGNC:11729;HGNC:3758;HGNC:6323;HGNC:19167;HGNC:12732;HGNC:9701;HGNC:5048;HGNC:10774;HGNC:11370;HGNC:11371	RAB21;FEZ1;EXOC2;TERF2;FLOT2;KIF5A;KIF17;WASF1;PURA;HNRNPU;SFPQ;STAU1;STAU2
828	EMIF-AD	a+t+>CN	GO:0098930	BP	axonal transport	│ ├─ axonal transport	GO:0008088	2.69563e-05	3.00852e-05	HGNC:18263;HGNC:3659;HGNC:24968;HGNC:11729	RAB21;FEZ1;EXOC2;TERF2
829	EMIF-AD	a+t+>CN	GO:0008089	BP	anterograde axonal transport	│ │ ├─ anterograde axonal transport	GO:0098930	0.0003113	0.0003113	HGNC:18263;HGNC:3659;HGNC:24968	RAB21;FEZ1;EXOC2
830	EMIF-AD	a+t+>CN	GO:0099641	BP	anterograde axonal protein transport	│ │ │ └─ anterograde axonal protein transport	GO:0008089			HGNC:3659;HGNC:24968	FEZ1;EXOC2
831	EMIF-AD	a+t+>CN	GO:0099088	BP	axonal transport of messenger ribonucleoprotein complex	│ │ └─ axonal transport of messenger ribonucleoprotein complex	GO:0098930			HGNC:11729	TERF2
832	EMIF-AD	a+t+>CN	GO:0098935	BP	dendritic transport	│ └─ dendritic transport	GO:0008088	1.67803e-10	2.83451e-10	HGNC:3758;HGNC:6323;HGNC:19167;HGNC:12732;HGNC:9701;HGNC:5048;HGNC:10774;HGNC:11370;HGNC:11371	FLOT2;KIF5A;KIF17;WASF1;PURA;HNRNPU;SFPQ;STAU1;STAU2
833	EMIF-AD	a+t+>CN	GO:0098937	BP	anterograde dendritic transport	│ ├─ anterograde dendritic transport	GO:0098935	0.0003113	0.0003113	HGNC:3758;HGNC:6323;HGNC:19167	FLOT2;KIF5A;KIF17
834	EMIF-AD	a+t+>CN	GO:0098971	BP	anterograde dendritic transport of neurotransmitter receptor complex	│ │ └─ anterograde dendritic transport of neurotransmitter receptor complex	GO:0098937			HGNC:6323;HGNC:19167	KIF5A;KIF17
835	EMIF-AD	a+t+>CN	GO:0098939	BP	dendritic transport of mitochondrion	│ ├─ dendritic transport of mitochondrion	GO:0098935			HGNC:12732	WASF1
836	EMIF-AD	a+t+>CN	GO:0098961	BP	dendritic transport of ribonucleoprotein complex	│ └─ dendritic transport of ribonucleoprotein complex	GO:0098935	2.39511e-06		HGNC:9701;HGNC:5048;HGNC:10774;HGNC:11370;HGNC:11371	PURA;HNRNPU;SFPQ;STAU1;STAU2
837	EMIF-AD	a+t+>CN	GO:0098963	BP	dendritic transport of messenger ribonucleoprotein complex	│ └─ dendritic transport of messenger ribonucleoprotein complex	GO:0098961	2.39511e-06	3.08649e-06	HGNC:9701;HGNC:5048;HGNC:10774;HGNC:11370;HGNC:11371	PURA;HNRNPU;SFPQ;STAU1;STAU2
838	EMIF-AD	a+t+>CN	GO:0098964	BP	anterograde dendritic transport of messenger ribonucleoprotein complex	│ └─ anterograde dendritic transport of messenger ribonucleoprotein complex	GO:0098963			HGNC:11371	STAU2
839	EMIF-AD	a+t+>CN	GO:0099514	BP	synaptic vesicle cytoskeletal transport	├─ synaptic vesicle cytoskeletal transport	SYNGO:transport			HGNC:6766;HGNC:25564	MADD;ARL8B
840	EMIF-AD	a+t+>CN	GO:0099517	BP	synaptic vesicle transport along microtubule	│ └─ synaptic vesicle transport along microtubule	GO:0099514			HGNC:6766;HGNC:25564	MADD;ARL8B
841	EMIF-AD	a+t+>CN	GO:0048490	BP	anterograde synaptic vesicle transport	│ └─ anterograde synaptic vesicle transport	GO:0099517			HGNC:6766;HGNC:25564	MADD;ARL8B
842	EMIF-AD	a+t+>CN	GO:1903742	BP	regulation of anterograde synaptic vesicle transport	│ └─ regulation of anterograde synaptic vesicle transport	GO:0048490			HGNC:25564	ARL8B
843	EMIF-AD	a+t+>CN	GO:0099090	BP	synaptic vesicle recycling via endosome	├─ synaptic vesicle recycling via endosome	SYNGO:transport			HGNC:7603;HGNC:18706	MYO5B;GRIPAP1
844	EMIF-AD	a+t+>CN	GO:0099158	BP	regulation of recycling endosome localization within postsynapse	│ └─ regulation of recycling endosome localization within postsynapse	GO:0099090			HGNC:18706	GRIPAP1
845	EMIF-AD	a+t+>CN	GO:0099089	BP	establishment of endoplasmic reticulum localization to postsynapse	├─ establishment of endoplasmic reticulum localization to postsynapse	SYNGO:transport			HGNC:7602	MYO5A
846	EMIF-AD	a+t+>CN	GO:0099637	BP	neurotransmitter receptor transport	└─ neurotransmitter receptor transport	SYNGO:transport	1.10138e-16	2.54949e-16	HGNC:7007;HGNC:17059;HGNC:6872;HGNC:17447;HGNC:7603;HGNC:18708;HGNC:23841;HGNC:30377;HGNC:9760;HGNC:18790;HGNC:13487;HGNC:18706;HGNC:18707;HGNC:29096;HGNC:568	RAB8A;SACM1L;MAPK10;CLSTN1;MYO5B;GRIP1;GRIP2;SCRIB;RAB11A;NSG1;VPS35;GRIPAP1;GRASP;ARHGAP44;AP3D1
847	EMIF-AD	a+t+>CN	GO:0098877	BP	neurotransmitter receptor transport to plasma membrane	├─ neurotransmitter receptor transport to plasma membrane	GO:0099637	1.17832e-15	2.63018e-15	HGNC:7007;HGNC:17059;HGNC:6872;HGNC:17447;HGNC:7603;HGNC:18708;HGNC:23841;HGNC:30377;HGNC:9760;HGNC:18790;HGNC:13487;HGNC:18706;HGNC:18707;HGNC:29096	RAB8A;SACM1L;MAPK10;CLSTN1;MYO5B;GRIP1;GRIP2;SCRIB;RAB11A;NSG1;VPS35;GRIPAP1;GRASP;ARHGAP44
848	EMIF-AD	a+t+>CN	GO:0098969	BP	neurotransmitter receptor transport to postsynaptic membrane	│ ├─ neurotransmitter receptor transport to postsynaptic membrane	GO:0098877	2.69563e-05	3.00852e-05	HGNC:7007;HGNC:17059;HGNC:6872;HGNC:17447	RAB8A;SACM1L;MAPK10;CLSTN1
849	EMIF-AD	a+t+>CN	GO:0099639	BP	neurotransmitter receptor transport, endosome to plasma membrane	│ └─ neurotransmitter receptor transport, endosome to plasma membrane	GO:0098877	1.44903e-12	2.7866e-12	HGNC:7603;HGNC:18708;HGNC:23841;HGNC:30377;HGNC:9760;HGNC:18790;HGNC:7007;HGNC:13487;HGNC:18706;HGNC:18707;HGNC:29096	MYO5B;GRIP1;GRIP2;SCRIB;RAB11A;NSG1;RAB8A;VPS35;GRIPAP1;GRASP;ARHGAP44
850	EMIF-AD	a+t+>CN	GO:0098887	BP	neurotransmitter receptor transport, endosome to postsynaptic membrane	│ └─ neurotransmitter receptor transport, endosome to postsynaptic membrane	GO:0099639	1.5572e-11	2.78072e-11	HGNC:18708;HGNC:23841;HGNC:30377;HGNC:9760;HGNC:18790;HGNC:7007;HGNC:13487;HGNC:18706;HGNC:18707;HGNC:29096	GRIP1;GRIP2;SCRIB;RAB11A;NSG1;RAB8A;VPS35;GRIPAP1;GRASP;ARHGAP44
851	EMIF-AD	a+t+>CN	GO:0099152	BP	regulation of neurotransmitter receptor transport, endosome to postsynaptic membrane	│ └─ regulation of neurotransmitter receptor transport, endosome to postsynaptic membrane	GO:0098887	0.0003113	0.0003113	HGNC:18706;HGNC:18707;HGNC:29096	GRIPAP1;GRASP;ARHGAP44
852	EMIF-AD	a+t+>CN	GO:0098943	BP	neurotransmitter receptor transport, postsynaptic endosome to lysosome	└─ neurotransmitter receptor transport, postsynaptic endosome to lysosome	GO:0099637			HGNC:568	AP3D1
853	EMIF-AD	a+t-<CN	GO:0045202	CC	synapse	synapse		-0.0338936	-2.03362	HGNC:18583;HGNC:9067;HGNC:3757;HGNC:7007;HGNC:18370;HGNC:18263;HGNC:14244;HGNC:3758;HGNC:9317;HGNC:16183;HGNC:3403;HGNC:4004;HGNC:30897;HGNC:13760;HGNC:9388;HGNC:9390;HGNC:9391;HGNC:10934;HGNC:3313;HGNC:12666;HGNC:329;HGNC:15916;HGNC:29647;HGNC:8057;HGNC:8554;HGNC:12733;HGNC:10436;HGNC:12420;HGNC:3300;HGNC:3211;HGNC:3280;HGNC:3214;HGNC:3265;HGNC:10377;HGNC:6502;HGNC:10421;HGNC:10331;HGNC:10307;HGNC:10360;HGNC:10362;HGNC:12458;HGNC:10347;HGNC:10388;HGNC:10440;HGNC:10332;HGNC:10386;HGNC:10401;HGNC:10420;HGNC:10311;HGNC:10371;HGNC:10310;HGNC:10312;HGNC:10301;HGNC:10424;HGNC:10409;HGNC:10402;HGNC:10325;HGNC:10368;HGNC:10404;HGNC:10413;HGNC:10363;HGNC:10364;HGNC:13631;HGNC:10298;HGNC:10299;HGNC:10334;HGNC:10349;HGNC:10369;HGNC:10397;HGNC:10405;HGNC:10442;HGNC:6838;HGNC:13476;HGNC:11044;HGNC:1052;HGNC:10922;HGNC:3711;HGNC:5036;HGNC:24679;HGNC:7642;HGNC:12005;HGNC:2465;HGNC:2464;HGNC:9685;HGNC:17780;HGNC:143;HGNC:705;HGNC:23366;HGNC:6743;HGNC:12363;HGNC:21100;HGNC:9246;HGNC:9247;HGNC:9248;HGNC:17787;HGNC:31822;HGNC:9302;HGNC:9303;HGNC:9955;HGNC:13733;HGNC:9314;HGNC:9315;HGNC:264;HGNC:268;HGNC:10469;HGNC:678;HGNC:4227;HGNC:10410;HGNC:11026;HGNC:380;HGNC:602;HGNC:2095;HGNC:3015;HGNC:3192;HGNC:3661;HGNC:3662;HGNC:3694;HGNC:4449;HGNC:2380;HGNC:11219;HGNC:12684;HGNC:10831;HGNC:10830;HGNC:9299;HGNC:4452;HGNC:4454;HGNC:4329;HGNC:4077;HGNC:2252;HGNC:29132;HGNC:1750;HGNC:1753;HGNC:12854;HGNC:8660;HGNC:6766;HGNC:15852;HGNC:9304;HGNC:12852;HGNC:12851;HGNC:12853;HGNC:15983;HGNC:4042;HGNC:3087;HGNC:4043;HGNC:20075;HGNC:3419;HGNC:17789;HGNC:1768;HGNC:903;HGNC:974;HGNC:1765;HGNC:1749;HGNC:10302;HGNC:10303;HGNC:10304;HGNC:10305;HGNC:10306;HGNC:10313;HGNC:10315;HGNC:10316;HGNC:10317;HGNC:10328;HGNC:10327;HGNC:10329;HGNC:10330;HGNC:10333;HGNC:10336;HGNC:10344;HGNC:10345;HGNC:10359;HGNC:10348;HGNC:10372;HGNC:10340;HGNC:10383;HGNC:10384;HGNC:10385;HGNC:10387;HGNC:10389;HGNC:10396;HGNC:10411;HGNC:10414;HGNC:10417;HGNC:10418;HGNC:10426;HGNC:10416;HGNC:17867;HGNC:533;HGNC:1767;HGNC:1435;HGNC:17189;HGNC:17187;HGNC:11511;HGNC:18638;HGNC:6160;HGNC:6156;HGNC:6153;HGNC:4088;HGNC:9664;HGNC:4267;HGNC:11007;HGNC:29148;HGNC:30273;HGNC:9758;HGNC:9786;HGNC:14902;HGNC:1497;HGNC:16075;HGNC:11009;HGNC:1404;HGNC:29478;HGNC:3014;HGNC:1401;HGNC:933;HGNC:3387;HGNC:23149;HGNC:1426;HGNC:16018;HGNC:946;HGNC:12566;HGNC:2310;HGNC:2309;HGNC:21745;HGNC:21698;HGNC:11503;HGNC:7641;HGNC:15751;HGNC:11504;HGNC:8882;HGNC:581;HGNC:8881;HGNC:2987;HGNC:14946;HGNC:9250;HGNC:1775;HGNC:1226;HGNC:10750;HGNC:9164;HGNC:15848;HGNC:14674;HGNC:11003;HGNC:11276;HGNC:11446;HGNC:19665;HGNC:16511;HGNC:3084;HGNC:4814;HGNC:471;HGNC:29125;HGNC:2856;HGNC:5241;HGNC:3242;HGNC:30652;HGNC:30765;HGNC:9630;HGNC:18601;HGNC:4913;HGNC:12642;HGNC:19679;HGNC:9283;HGNC:9281;HGNC:555;HGNC:14584;HGNC:15972;HGNC:13487;HGNC:243;HGNC:244;HGNC:245;HGNC:568;HGNC:20879;HGNC:16859;HGNC:10003;HGNC:4401;HGNC:23271;HGNC:29192;HGNC:25412;HGNC:17938;HGNC:2888;HGNC:15853;HGNC:2696;HGNC:289;HGNC:290;HGNC:4092;HGNC:4093;HGNC:2176;HGNC:8607;HGNC:6137;HGNC:19266;HGNC:9380;HGNC:8148;HGNC:9612;HGNC:9402;HGNC:9393;HGNC:9395;HGNC:2495;HGNC:9401;HGNC:9153;HGNC:9316;HGNC:3775;HGNC:8016;HGNC:947;HGNC:5034;HGNC:4812;HGNC:4851;HGNC:3953;HGNC:24600;HGNC:6759;HGNC:7142;HGNC:1434;HGNC:1460;HGNC:2460;HGNC:14436;HGNC:18618;HGNC:11140;HGNC:16288;HGNC:12648;HGNC:7734;HGNC:7739;HGNC:144;HGNC:30306;HGNC:1243;HGNC:23150;HGNC:8011;HGNC:620;HGNC:30669;HGNC:29096;HGNC:14583;HGNC:12303;HGNC:661;HGNC:17282;HGNC:1117;HGNC:13406;HGNC:30339;HGNC:17283;HGNC:16831;HGNC:29344;HGNC:33891;HGNC:33892;HGNC:17072;HGNC:31922;HGNC:25824;HGNC:25841;HGNC:2494;HGNC:2510;HGNC:2514;HGNC:29059;HGNC:4687;HGNC:2515;HGNC:7979;HGNC:578;HGNC:12669;HGNC:1399;HGNC:27652;HGNC:23319;HGNC:14288;HGNC:8912;HGNC:2855;HGNC:815;HGNC:814;HGNC:817;HGNC:1473;HGNC:1388;HGNC:1395;HGNC:4460;HGNC:10596;HGNC:1951;HGNC:281;HGNC:4599;HGNC:4572;HGNC:4571;HGNC:4574;HGNC:4076;HGNC:4081;HGNC:4082;HGNC:4584;HGNC:4586;HGNC:4588;HGNC:16768;HGNC:3168;HGNC:6284;HGNC:6269;HGNC:4596;HGNC:4600;HGNC:1391;HGNC:8539;HGNC:8541;HGNC:8542;HGNC:8533;HGNC:15459;HGNC:4070;HGNC:9706;HGNC:19239;HGNC:28370;HGNC:8008;HGNC:7997;HGNC:11433;HGNC:4845;HGNC:6139;HGNC:4573;HGNC:7605;HGNC:8570;HGNC:6183;HGNC:2092;HGNC:8996;HGNC:2972;HGNC:2973;HGNC:2091;HGNC:2090;HGNC:21604;HGNC:24634;HGNC:15514;HGNC:14986;HGNC:12645;HGNC:17145;HGNC:2938;HGNC:22408;HGNC:8820;HGNC:11501;HGNC:14579;HGNC:30389;HGNC:10700;HGNC:12712;HGNC:11133;HGNC:868;HGNC:865;HGNC:866;HGNC:855;HGNC:13724;HGNC:853;HGNC:854;HGNC:856;HGNC:13527;HGNC:857;HGNC:16832;HGNC:864;HGNC:862;HGNC:18303;HGNC:8831;HGNC:16704;HGNC:17328;HGNC:11138;HGNC:543;HGNC:14259;HGNC:9767;HGNC:9777;HGNC:9778;HGNC:30269;HGNC:16235;HGNC:9783;HGNC:9784;HGNC:9785;HGNC:9774;HGNC:9761;HGNC:9759;HGNC:9782;HGNC:9781;HGNC:16524;HGNC:9788;HGNC:9763;HGNC:11494;HGNC:10819;HGNC:11496;HGNC:11495;HGNC:2985;HGNC:17056;HGNC:4141;HGNC:12643;HGNC:10563;HGNC:11486;HGNC:13634;HGNC:22980;HGNC:2021;HGNC:10935;HGNC:30386;HGNC:25380;HGNC:16703;HGNC:11018;HGNC:31399;HGNC:20151;HGNC:11056;HGNC:11054;HGNC:11048;HGNC:10936;HGNC:8154;HGNC:8153;HGNC:11507;HGNC:13531;HGNC:11014;HGNC:11506;HGNC:11498;HGNC:16507;HGNC:9677;HGNC:16874;HGNC:20566;HGNC:30670;HGNC:11431;HGNC:11441;HGNC:11442;HGNC:12762;HGNC:6499;HGNC:11430;HGNC:12644;HGNC:11509;HGNC:11510;HGNC:19265;HGNC:10966;HGNC:25417;HGNC:30757;HGNC:9051;HGNC:10575;HGNC:5464;HGNC:11512;HGNC:11513;HGNC:30378;HGNC:1717;HGNC:10004;HGNC:11132;HGNC:2171;HGNC:2175;HGNC:9501;HGNC:6250;HGNC:6222;HGNC:6233;HGNC:6235;HGNC:816;HGNC:6234;HGNC:6236;HGNC:6218;HGNC:6220;HGNC:6221;HGNC:17601;HGNC:3393;HGNC:3388;HGNC:6299;HGNC:6264;HGNC:6267;HGNC:6270;HGNC:5951;HGNC:239;HGNC:11051;HGNC:3226;HGNC:1389;HGNC:1392;HGNC:801;HGNC:3227;HGNC:3228;HGNC:18747;HGNC:10583;HGNC:10588;HGNC:10582;HGNC:4030;HGNC:11042;HGNC:10944;HGNC:10945;HGNC:8534;HGNC:2159;HGNC:1390;HGNC:11050;HGNC:202;HGNC:11049;HGNC:9681;HGNC:8156;HGNC:262;HGNC:263;HGNC:20973;HGNC:30238;HGNC:9508;HGNC:9509;HGNC:17091;HGNC:30100;HGNC:29509;HGNC:277;HGNC:14267;HGNC:4579;HGNC:4582;HGNC:4583;HGNC:5297;HGNC:4328;HGNC:4326;HGNC:4079;HGNC:11514;HGNC:10585;HGNC:4585;HGNC:1960;HGNC:1958;HGNC:15963;HGNC:1962;HGNC:5293;HGNC:5286;HGNC:5302;HGNC:5287;HGNC:6257;HGNC:3432;HGNC:1759;HGNC:10940;HGNC:4507;HGNC:4595;HGNC:30500;HGNC:7656;HGNC:9668;HGNC:3023;HGNC:3020;HGNC:3025;HGNC:3026;HGNC:1950;HGNC:1952;HGNC:1953;HGNC:4485;HGNC:21625;HGNC:1183;HGNC:3166;HGNC:7956;HGNC:3430;HGNC:10429;HGNC:10353;HGNC:6182;HGNC:6180;HGNC:613;HGNC:6572;HGNC:1543;HGNC:108;HGNC:6485;HGNC:6487;HGNC:6482;HGNC:6492;HGNC:6484;HGNC:7952;HGNC:7953;HGNC:24181;HGNC:19359;HGNC:24182;HGNC:11220;HGNC:11131;HGNC:18708;HGNC:3754;HGNC:188;HGNC:24163;HGNC:21746;HGNC:4024;HGNC:13759;HGNC:9392;HGNC:3312;HGNC:7666;HGNC:4023;HGNC:24036;HGNC:10064;HGNC:12732;HGNC:12734;HGNC:3287;HGNC:1464;HGNC:11439;HGNC:29843;HGNC:6192;HGNC:9701;HGNC:21747;HGNC:19092;HGNC:3285;HGNC:3289;HGNC:8590;HGNC:169;HGNC:170;HGNC:9287;HGNC:11275;HGNC:3296;HGNC:5044;HGNC:1748;HGNC:6057;HGNC:25589;HGNC:28788;HGNC:15842;HGNC:4272;HGNC:5144;HGNC:24596;HGNC:20284;HGNC:9611;HGNC:8032;HGNC:9801;HGNC:11438;HGNC:667;HGNC:1774;HGNC:12735;HGNC:8000;HGNC:77;HGNC:4047;HGNC:29351;HGNC:5270;HGNC:25903;HGNC:16835;HGNC:16523;HGNC:15590;HGNC:17748;HGNC:23479;HGNC:1441;HGNC:2157;HGNC:2228;HGNC:2325;HGNC:18415;HGNC:24023;HGNC:13221;HGNC:3332;HGNC:11274;HGNC:11273;HGNC:10257;HGNC:7608;HGNC:16921;HGNC:7602;HGNC:7603;HGNC:21015;HGNC:3338;HGNC:14957;HGNC:14958;HGNC:427;HGNC:682;HGNC:21744;HGNC:26776;HGNC:8609;HGNC:20271;HGNC:21292;HGNC:9399;HGNC:17512;HGNC:9056;HGNC:9588;HGNC:8988;HGNC:7727;HGNC:418;HGNC:3288;HGNC:2695;HGNC:5033;HGNC:3942;HGNC:2666;HGNC:7737;HGNC:15679;HGNC:24011;HGNC:132;HGNC:7568;HGNC:17089;HGNC:6178;HGNC:6404;HGNC:30672;HGNC:17447;HGNC:6872;HGNC:14561;HGNC:30368;HGNC:24476;HGNC:12855;HGNC:29568;HGNC:2928;HGNC:15465;HGNC:11283;HGNC:7872;HGNC:9361;HGNC:6735;HGNC:12841;HGNC:6524;HGNC:18472;HGNC:367;HGNC:9863;HGNC:9502;HGNC:3390;HGNC:8538;HGNC:4080;HGNC:4075;HGNC:5300;HGNC:1957;HGNC:14079;HGNC:13800;HGNC:1955;HGNC:1965;HGNC:1961;HGNC:1966;HGNC:31715;HGNC:4078;HGNC:4083;HGNC:4087;HGNC:6238;HGNC:6239;HGNC:35409;HGNC:23501;HGNC:19408;HGNC:19409;HGNC:14290;HGNC:14291;HGNC:14289;HGNC:14287;HGNC:15529;HGNC:6231;HGNC:17513;HGNC:17514;HGNC:3032;HGNC:11320;HGNC:8591;HGNC:8592;HGNC:14295;HGNC:14294;HGNC:15474;HGNC:18957;HGNC:6394;HGNC:6395;HGNC:43616;HGNC:18707;HGNC:16062;HGNC:11364;HGNC:1461;HGNC:24537;HGNC:9298;HGNC:9059;HGNC:3420;HGNC:1459;HGNC:2516;HGNC:1232;HGNC:6871;HGNC:6840;HGNC:652;HGNC:13838;HGNC:30036;HGNC:4617;HGNC:3271;HGNC:3297;HGNC:10439;HGNC:12362;HGNC:8648;HGNC:5042;HGNC:5041;HGNC:24941;HGNC:10011;HGNC:12631;HGNC:23841;HGNC:2857;HGNC:1491;HGNC:16626;HGNC:7208;HGNC:12687;HGNC:76;HGNC:29007;HGNC:8060;HGNC:9996;HGNC:2904;HGNC:11393;HGNC:11524;HGNC:17904;HGNC:2847;HGNC:24615;HGNC:30139;HGNC:2674;HGNC:9910;HGNC:5046;HGNC:16923;HGNC:1384;HGNC:375;HGNC:11411;HGNC:11497;HGNC:29112;HGNC:2905;HGNC:4037;HGNC:164;HGNC:2900;HGNC:2902;HGNC:81;HGNC:1014;HGNC:9507;HGNC:29364;HGNC:30212;HGNC:28130;HGNC:11172;HGNC:7978;HGNC:2974;HGNC:10832;HGNC:14312;HGNC:17098;HGNC:648;HGNC:2901;HGNC:2903;HGNC:7220;HGNC:24278;HGNC:28756;HGNC:13861;HGNC:379;HGNC:10055;HGNC:30377;HGNC:11805;HGNC:2850;HGNC:19701;HGNC:4593;HGNC:232;HGNC:201;HGNC:19411;HGNC:5996;HGNC:19410;HGNC:283;HGNC:23496;HGNC:2701;HGNC:10924;HGNC:1408;HGNC:28283;HGNC:14085;HGNC:1406;HGNC:1407;HGNC:13628;HGNC:4575;HGNC:4576;HGNC:10928;HGNC:37231;HGNC:13823;HGNC:28744;HGNC:29290;HGNC:21226;HGNC:28456;HGNC:20360;HGNC:15586;HGNC:25042;HGNC:29317;HGNC:18531;HGNC:9670;HGNC:9682;HGNC:9678;HGNC:17664;HGNC:34491;HGNC:11012;HGNC:3024;HGNC:20297;HGNC:7994;HGNC:16767;HGNC:16699;HGNC:13626;HGNC:18371;HGNC:17448;HGNC:6229;HGNC:945;HGNC:6144;HGNC:10734;HGNC:10730;HGNC:14644;HGNC:29193;HGNC:32326;HGNC:10834;HGNC:9394;HGNC:18790;HGNC:18706;HGNC:9760;HGNC:2172;HGNC:2363;HGNC:29943;HGNC:3591;HGNC:13581;HGNC:4597;HGNC:8004;HGNC:11055;HGNC:11052;HGNC:11068;HGNC:11069;HGNC:11070;HGNC:2467;HGNC:943;HGNC:8005;HGNC:18582;HGNC:8033;HGNC:21398;HGNC:1409;HGNC:3762;HGNC:1165;HGNC:4084;HGNC:13943;HGNC:4085;HGNC:286;HGNC:13449;HGNC:6263;HGNC:6291;HGNC:6141;HGNC:6158;HGNC:10441;HGNC:18540;HGNC:23059;HGNC:319;HGNC:5318;HGNC:11953	PPM1H;PLD1;FLOT1;RAB8A;RAB1B;RAB21;RAB18;FLOT2;PPP3R1;RIMS4;STX2;FUBP1;VCPIP1;CYFIP2;PRKAR1A;PRKAR1B;PRKAR2A;SLC18A1;ELAVL2;VCP;AGRN;PAK5;MAGI3;NUFIP1;PABPC1;WASF2;RPS6KB1;TUFM;EIF5A;EEF1D;EIF3B;EEF2;EIF2S1;RPLP2;RPSA;RPS3A;RPL29;RPL17;RPL5;RPL6;UBA52;RPL37;RPS15;RPS7;RPL3;RPS13;RPS18;RPS3;RPL18A;RPLP0;RPL18;RPL19;RPL11;RPS4X;RPS21;RPS19;RPL24;RPL8;RPS2;RPS25;RPL7;RPL7A;RPL36;RPL10;RPL10A;RPL31;RPL38;RPL9;RPS17;RPS20;RPS9;MAP1LC3A;TTYH1;SLC6A11;BIN1;SLC16A1;FKBP1A;HNRNPD;FBXL20;NAPG;TPD52;NCAN;VCAN;PTPRZ1;ACTBL2;ACTC1;ARPC2;ARPC5L;CAPRIN1;TSC2;QKI;PPFIA2;PPFIA3;PPFIA4;LIN7A;PLCXD3;PPP2R1A;PPP2R1B;RELA;CDH23;PPP3CA;PPP3CB;ADORA2B;ADORA3;RTN3;ARHGDIA;GDI2;RPS23;SLC3A2;AKR1A1;APOA4;CLU;DPYSL3;EEF1A2;FGA;FGB;FGG;GPC1;HAPLN1;SPARC;VGF;SH3GL2;SH3GL1;PPP2CA;GPC4;GPC6;GLRB;GABRA3;CORO1A;ABLIM3;CDH11;CDH13;YWHAQ;PCDH8;MADD;ARFGAP1;PPP2R2A;YWHAG;YWHAE;YWHAH;WNT3A;FZD4;DVL3;FZD5;USP46;EPS15;LIN7C;CDH9;AXIN1;BCAS1;CDH6;CDH10;RPL12;RPL13;RPL13A;RPL14;RPL15;RPL21;RPL22;RPL23;RPL23A;RPL27;RPL26;RPL27A;RPL28;RPL30;RPL32;RPL35;RPL35A;RPL36A;RPL37A;RPLP1;RPL34;RPS10;RPS11;RPS12;RPS14;RPS15A;RPS16;RPS24;RPS26;RPS27A;RPS28;RPS5;RPS27;NPTN;ANXA1;CDH8;CALB2;OLFM2;OLFM1;SYT3;SYT6;ITGB5;ITGB3;ITGB1;GABRG3;PTPRA;GHSR;SLC2A3;FBXO45;RAB8B;RAB1A;RAB6A;RAB6B;CASK;RAB33B;SLC2A4;CACNB4;ROGDI;DPYSL2;CACNB1;BACE1;EPHA3;UNC13C;CADPS;CADPS2;MAGI1;UNC13B;CPLX2;CPLX1;CPEB2;RNF216;SYNJ1;NAPA;NAPB;SYNJ2;PFN2;APBB1;PFN1;DOCK1;PPP1R9A;PPFIBP2;CDK5R1;GIPC1;SEPT3;SEPT5;SEPT6;PCDH15;SLC29A1;SPTBN2;STXBP3;STXBP5;SEPT8;DVL1;KALRN;AMPH;DNM3;DGKQ;HSPA8;EHD1;STON2;TNIK;PTN;RTN4R;HIP1;VAMP1;AAK1;PPP1CC;PPP1CA;AP1G1;VPS16;VPS18;VPS35;ADD1;ADD2;ADD3;AP3D1;CASKIN1;NOS1AP;RGS7;GNB5;RGS7BP;KIAA1107;SGIP1;CALY;DISC1;ARFGEF2;DBNL;GRK2;GRK3;GAD1;GAD2;CNTN6;PRKN;ITGA2;SYT10;PRKACA;OPHN1;PTK2B;PRKCG;PRKCA;PRKCB;CTBP2;PRKCE;PNKD;PPP3CC;FMR1;NSF;BAIAP2;HNRNPAB;HAP1;HTT;NCS1;ANKS1B;MARCKS;MARCKSL1;CALB1;CAMK2A;CSNK2B;RAPH1;LRRK2;SNCB;TRIM9;VAPA;NEFM;NEFL;ACTG1;PHB2;C1QBP;UNC13A;CNTNAP1;APP;SNAP47;ARHGAP44;VPS11;TRIO;ARFGAP3;RIMS1;BSN;PCLO;RIMBP2;RIMS2;TSPOAP1;RIMBP3;RIMBP3B;RIMBP3C;ERC1;ERC2;SYDE1;SYDE2;CTBP1;CTNNA2;CTNNB1;IQSEC2;GUCY1B1;CTNND1;NR3C2;APBA1;VDAC1;CACNA2D1;CPLX3;NTNG1;NTNG2;PHB;DGKI;ATP2B2;ATP2B1;ATP2B4;CANX;CACNA1A;CACNA1H;GPM6A;SCN8A;CHRM2;ADRA2A;GRM7;GRIA2;GRIA1;GRIA4;GABRA2;GABRB1;GABRB2;GRIN1;GRIN2B;GRIN2D;GRIN3B;LPAR2;KCNMA1;KCNJ8;GRM4;GRM8;CACNA1D;P2RY1;P2RY2;P2RY4;P2RX1;P2RX2;GABBR1;NECTIN1;SYT11;LRFN3;NRXN1;NRG1;STX1A;HCN1;ITGA3;GRIA3;MYO6;PACSIN1;ITSN1;CLTC;PIP5K1C;DNM1;DNM1L;CLTB;CLTA;EPN1;EPS15L1;PICALM;SNAP91;VAMP4;SNAPIN;DMXL2;ATG9A;PDYN;SYNGR3;VPS45;EXOC4;SEC22B;VPS33B;SNAP29;ATP6AP1;ATP6V0A1;ATP6V0A4;ATP6V0C;ATP6V0D1;ATP6V1B1;ATP6V1B2;ATP6V1C1;ATP6V1D;ATP6V1E1;ATP6V1F;ATP6V1G1;ATP6V1G2;ATP6V1H;PENK;SLC17A7;DTNBP1;SNCA;ANXA5;RAB26;RAB27B;RAB3A;RAB3B;RAB3C;DNAJC5;RAB5A;RAB5B;RAB5C;RAB35;RAB11B;RAB10;RAB4B;RAB4A;RAB14;RAB7A;RAB2A;SYN1;SGTA;SYN3;SYN2;DOC2A;RPH3A;GAPDH;VAMP2;SCAMP1;VAMP7;MAL2;SLC10A4;CLCN3;SLC18A2;SCAMP5;TMEM163;SLC17A6;SLC32A1;SLC6A17;SLC17A8;SLC6A9;SLC6A7;SLC6A2;SLC18A3;OPRK1;OPRD1;SYPL1;ATP8A1;SLC30A3;SYP;SYNGR1;SYNPR;PTPRN2;SV2B;SV2A;SV2C;STX16;STX6;STX7;WFS1;LAMP1;STX12;VAMP3;SYT1;SYT2;SYT9;SLC22A2;SVOP;STXBP5L;PLAT;SCG2;IGF1;SYT4;SYT5;EXOC3;SEPT7;RGS9;SNAP25;CNTN1;CNTN5;CYTH1;KCNH1;KCNA4;KCNC1;KCNC3;ATP2B3;KCNC2;KCNC4;KCNA1;KCNA2;KCNA3;CADM3;EPHB2;EPHA4;KCNQ5;KCNJ3;KCNJ6;KCNJ9;CADM1;ADCY8;SLC6A5;EFNB1;CACNA1B;CACNA1E;ATP1A3;EFNB2;EFNB3;CNTNAP4;SCN11A;SCN2A;SCN10A;FXYD6;SLC6A1;SLC1A6;SLC1A7;P2RX3;CNR1;CACNA1C;SLC6A4;ADAM23;SLC6A3;PTPRS;OPRM1;ADORA1;ADORA2A;ADGRL1;WLS;PSEN1;PSEN2;NCSTN;PSENEN;APH1A;ADRA1A;PCDH17;GRIK1;GRIK4;GRIK5;HTR3A;GLRA3;GLRA1;GABRA5;SYT7;SCN1A;GRIN2A;CHRNA7;CHRNA4;CHRNA6;CHRNB2;HTR2A;HTR1A;HTR7;HTR1B;KCNJ11;ERBB4;CDH2;SLC1A2;GABBR2;GRM3;PRRT2;NCAM1;PTPRD;DRD2;DRD1;DRD4;DRD5;CHRM1;CHRM3;CHRM4;GPER1;ANO1;ANO2;LPAR1;NPY1R;ERBB2;RPS6;RPL4;ITPR3;ITPR1;APOE;LGI1;CBLN1;ACHE;LAMA5;LAMB2;LAMA2;LAMC1;LAMA4;NPTX1;NPTX2;C1QL2;C1QL3;C1QL1;SPARCL1;SNAP23;GRIP1;FLNA;ADAM10;BEGAIN;CPEB3;FXR2;CYFIP1;PRKAR2B;ELAVL1;NCKAP1;FXR1;APC2;TRIM3;WASF1;WASF3;EIF4E;CAMK4;STX4;NSMF;JAK2;PURA;CPEB4;PSD2;EIF4B;EIF4EBP2;PAK1;ACTR2;ACTR3;PPP1R1B;SPTBN1;EIF4G1;HNRNPK;CDH1;INA;SEPT11;CAMKV;ERBIN;GIT1;HPCA;DYNLL2;SIPA1L1;PTK2;NTRK2;RAC1;STX3;RHOA;CDK5;WASL;NRGN;ABL2;FZD9;ARHGAP39;DNAJB1;ATAD1;TAOK2;RAB17;ARHGEF15;DACT1;DOCK10;CALD1;CNN3;COMT;CPSF2;HIP1R;KLHL17;BCL11A;MARK2;SPTB;SPTAN1;ROR2;MYO9A;AGAP2;MYO5A;MYO5B;FILIP1;CTTN;PUM1;PUM2;ALK;ARHGEF2;CPEB1;TENT2;PARN;NGDN;RIMS3;PRKCD;HOMER1;PLCB3;PTEN;PIN1;NEDD4;ALDOC;EIF4EBP1;DBN1;HNRNPA2B1;MTOR;DAG1;NEFH;CTTNBP2;ABI2;ACTB;MYH10;SYNE1;ITPKA;KPTN;SYNPO;CLSTN1;MAPK10;ARHGEF9;DLGAP3;DLGAP4;YWHAZ;LHFPL4;DMD;GPHN;SRC;NOS1;SRGN;LYN;YES1;LCK;ZDHHC5;AKAP1;RAPSN;CYTH2;EPHA7;P2RX6;GABRA6;GABRA1;HTR5A;CHRNA3;CHRNA9;CHRNA10;CHRNA1;CHRND;CHRNB1;CHRNE;GLRA4;GABRA4;GABRB3;GABRG2;KCND2;KCND3;SHISA7;SLITRK3;LRRTM1;LRRTM2;NLGN2;NLGN1;NLGN3;NLGN4X;NLGN4Y;KCNB1;HOMER2;HOMER3;DRP2;ABI1;PAK2;PAK3;SHANK2;SHANK3;SHANK1;MAGI2;KPNA1;KPNA2;CHMP4BP1;GRASP;CRTC1;STAT3;CAMK2B;CHMP2B;PPP1R9B;PLCB4;EPS8;CAMK1;CTNND2;EGLN1;MAPK1;MAP2K1;ARF1;ADGRA1;PLEKHA5;GSK3B;EIF3A;EIF4G2;RPS6KC1;TSC1;PCBP2;HNRNPH2;HNRNPH1;HNRNPA3;RHEB;USP8;GRIP2;DGKZ;CAPZB;RAPGEF4;MPDZ;VHL;ABL1;FRMPD4;NUMB;RGS14;DLG5;AURKA;TACC3;DROSHA;DGCR8;EEF2K;LZTS3;DAPK1;RBMX;HNRNPM;AGAP3;CABP1;AKAP5;CDKL5;SYNGAP1;IQSEC1;DLGAP1;FYN;ACTN2;DLG1;DLG3;ABR;BCR;PSD;TANC1;TANC2;PRR7;SNX1;NR3C1;DNM2;SH3GL3;CRIPT;DICER1;ARC;DLG2;DLG4;MPP2;ABHD17B;ABHD17A;LZTS1;AKAP9;RNF10;SCRIB;TIAM1;DGKB;CNKSR2;GRM1;ADCY1;ADAM22;LRRTM4;IL1RAPL1;LRRTM3;ADRA2C;PLPPR4;DCC;SLC16A3;CACNG4;GSG1L;RTN4;CACNG2;CACNG3;CACNG8;GRID1;GRID2;SLC16A7;SHISA9;NETO1;CNIH2;LRFN1;LRFN2;LRFN4;LRFN5;LRRC4;LRRC4B;LRRC4C;LRRC7;PTPRF;PTPRT;PTPRO;NECTIN3;SHISA6;SLC30A1;DRD3;SLITRK1;NRCAM;GRIN3A;SORCS3;CACNG7;CLSTN3;CLSTN2;KCNAB2;ADGRB3;ITGA8;SEMA4F;SEMA4B;NETO2;IQSEC3;IGSF9B;SH3GLB2;PICK1;NSG1;GRIPAP1;RAB11A;CNTN2;CRKL;TENM2;FARP1;FBXO2;GRM5;NRP1;SLC6A8;SLC6A6;SLC8A1;SLC8A2;SLC8A3;CSPG5;ADGRB1;NRP2;ADGRL2;NTRK3;ABHD6;CACNG5;FLRT3;DAGLA;GABRD;PRRT1;GABRE;ADRB2;SLITRK2;KCNJ2;KCNN2;ITGA5;ITGB4;RPS8;CPT1C;BCAN;ACAN;TNC;TNR
854	EMIF-AD	a+t-<CN	GO:0097060	CC	synaptic membrane	├─ synaptic membrane	GO:0045202	1.41892e-17	2.74629e-17	HGNC:17867;HGNC:533;HGNC:1767;HGNC:1435;HGNC:17189;HGNC:17187;HGNC:11511;HGNC:18638;HGNC:6160;HGNC:6156;HGNC:6153;HGNC:4088;HGNC:9664;HGNC:4267;HGNC:11007	NPTN;ANXA1;CDH8;CALB2;OLFM2;OLFM1;SYT3;SYT6;ITGB5;ITGB3;ITGB1;GABRG3;PTPRA;GHSR;SLC2A3
855	EMIF-AD	a+t-<CN	GO:0099243	CC	extrinsic component of synaptic membrane	│ ├─ extrinsic component of synaptic membrane	GO:0097060			HGNC:17189;HGNC:17187	OLFM2;OLFM1
856	EMIF-AD	a+t-<CN	GO:0099699	CC	integral component of synaptic membrane	│ └─ integral component of synaptic membrane	GO:0097060	4.9452e-11	8.01925e-11	HGNC:11511;HGNC:18638;HGNC:6160;HGNC:6156;HGNC:6153;HGNC:4088;HGNC:9664;HGNC:4267;HGNC:11007	SYT3;SYT6;ITGB5;ITGB3;ITGB1;GABRG3;PTPRA;GHSR;SLC2A3
857	EMIF-AD	a+t-<CN	GO:0098793	CC	presynapse	├─ presynapse	GO:0045202	-0.00402633	-0.0805266	HGNC:29148;HGNC:30273;HGNC:9758;HGNC:9786;HGNC:14902;HGNC:1497;HGNC:16075;HGNC:11009;HGNC:1404;HGNC:29478;HGNC:3014;HGNC:1401;HGNC:933;HGNC:10416;HGNC:3387;HGNC:23149;HGNC:1426;HGNC:16018;HGNC:946;HGNC:12566;HGNC:2310;HGNC:2309;HGNC:21745;HGNC:21698;HGNC:11503;HGNC:7641;HGNC:15751;HGNC:11504;HGNC:8882;HGNC:581;HGNC:8881;HGNC:2987;HGNC:14946;HGNC:9250;HGNC:1775;HGNC:1226;HGNC:10750;HGNC:9164;HGNC:15848;HGNC:3757;HGNC:14674;HGNC:11003;HGNC:11276;HGNC:11446;HGNC:19665;HGNC:16511;HGNC:3084;HGNC:4814;HGNC:471;HGNC:29125;HGNC:2856;HGNC:5241;HGNC:3242;HGNC:30652;HGNC:30765;HGNC:9630;HGNC:18601;HGNC:4913;HGNC:12642;HGNC:19679;HGNC:9283;HGNC:9281;HGNC:12852;HGNC:555;HGNC:12853;HGNC:14584;HGNC:15972;HGNC:13487;HGNC:243;HGNC:244;HGNC:245;HGNC:568;HGNC:20879;HGNC:16859;HGNC:10003;HGNC:4401;HGNC:23271;HGNC:29192;HGNC:25412;HGNC:10830;HGNC:17938;HGNC:2888;HGNC:15853;HGNC:2696;HGNC:289;HGNC:290;HGNC:4092;HGNC:4093;HGNC:2176;HGNC:8607;HGNC:6137;HGNC:19266;HGNC:9380;HGNC:8148;HGNC:9612;HGNC:9402;HGNC:9393;HGNC:9395;HGNC:2495;HGNC:9401;HGNC:9153;HGNC:9316;HGNC:3775;HGNC:8016;HGNC:947;HGNC:5034;HGNC:4812;HGNC:4851;HGNC:3953;HGNC:24600;HGNC:6759;HGNC:7142;HGNC:1434;HGNC:1460;HGNC:2460;HGNC:14436;HGNC:10831;HGNC:18618;HGNC:11140;HGNC:16288;HGNC:9246;HGNC:12648;HGNC:7734;HGNC:7739;HGNC:144;HGNC:30306;HGNC:1243;HGNC:23150;HGNC:8011;HGNC:620;HGNC:30669;HGNC:29096;HGNC:14583;HGNC:12303;HGNC:661;HGNC:17282;HGNC:1117;HGNC:13406;HGNC:30339;HGNC:17283;HGNC:16831;HGNC:29344;HGNC:33891;HGNC:33892;HGNC:17072;HGNC:31922;HGNC:25824;HGNC:25841;HGNC:2494;HGNC:2510;HGNC:2514;HGNC:29059;HGNC:4687;HGNC:2515;HGNC:7979;HGNC:9247;HGNC:578;HGNC:12669;HGNC:3758;HGNC:1399;HGNC:27652;HGNC:23319;HGNC:14288;HGNC:8912;HGNC:2855;HGNC:17867;HGNC:815;HGNC:814;HGNC:817;HGNC:1473;HGNC:1388;HGNC:1395;HGNC:4460;HGNC:10596;HGNC:1951;HGNC:281;HGNC:4599;HGNC:4572;HGNC:4571;HGNC:4574;HGNC:4077;HGNC:4076;HGNC:4081;HGNC:4082;HGNC:4584;HGNC:4586;HGNC:4588;HGNC:16768;HGNC:3168;HGNC:6284;HGNC:6269;HGNC:4596;HGNC:4600;HGNC:1391;HGNC:8539;HGNC:8541;HGNC:8542;HGNC:8533;HGNC:15459;HGNC:4070;HGNC:9706;HGNC:1749;HGNC:19239;HGNC:28370;HGNC:8008;HGNC:7997;HGNC:11433;HGNC:4845;HGNC:6139;HGNC:4573;HGNC:7605;HGNC:8570;HGNC:6183;HGNC:2092;HGNC:8996;HGNC:2972;HGNC:2973;HGNC:2091;HGNC:2090;HGNC:21604;HGNC:24634;HGNC:3419;HGNC:15514;HGNC:14986;HGNC:12645;HGNC:17145;HGNC:2938;HGNC:22408;HGNC:8820;HGNC:11501;HGNC:14579;HGNC:30389;HGNC:10700;HGNC:12712;HGNC:11133;HGNC:868;HGNC:865;HGNC:866;HGNC:855;HGNC:13724;HGNC:853;HGNC:854;HGNC:856;HGNC:13527;HGNC:857;HGNC:16832;HGNC:864;HGNC:862;HGNC:18303;HGNC:8831;HGNC:16704;HGNC:17328;HGNC:11138;HGNC:543;HGNC:14259;HGNC:9767;HGNC:9777;HGNC:9778;HGNC:30269;HGNC:16235;HGNC:9783;HGNC:9784;HGNC:9785;HGNC:9774;HGNC:9761;HGNC:9759;HGNC:9782;HGNC:9781;HGNC:16524;HGNC:9788;HGNC:9763;HGNC:11494;HGNC:10819;HGNC:11496;HGNC:11495;HGNC:2985;HGNC:17056;HGNC:1052;HGNC:4141;HGNC:12643;HGNC:10563;HGNC:11486;HGNC:13634;HGNC:22980;HGNC:2021;HGNC:10935;HGNC:30386;HGNC:25380;HGNC:16703;HGNC:11018;HGNC:31399;HGNC:20151;HGNC:11056;HGNC:11054;HGNC:11048;HGNC:10936;HGNC:8154;HGNC:8153;HGNC:11507;HGNC:13531;HGNC:11014;HGNC:11506;HGNC:11498;HGNC:16507;HGNC:9677;HGNC:16874;HGNC:20566;HGNC:30670;HGNC:11431;HGNC:11441;HGNC:11442;HGNC:12762;HGNC:6499;HGNC:11430;HGNC:12644;HGNC:11509;HGNC:11510;HGNC:19265;HGNC:10966;HGNC:25417;HGNC:30757;HGNC:9051;HGNC:10575;HGNC:5464;HGNC:11512;HGNC:11513;HGNC:30378;HGNC:1717;HGNC:10004;HGNC:11132;HGNC:2171;HGNC:2175;HGNC:4452;HGNC:9501;HGNC:6250;HGNC:6222;HGNC:6233;HGNC:6235;HGNC:816;HGNC:6234;HGNC:6236;HGNC:6218;HGNC:6220;HGNC:6221;HGNC:17601;HGNC:3393;HGNC:3388;HGNC:6299;HGNC:6264;HGNC:6267;HGNC:6270;HGNC:5951;HGNC:239;HGNC:11051;HGNC:3226;HGNC:1389;HGNC:1392;HGNC:801;HGNC:3227;HGNC:3228;HGNC:18747;HGNC:10583;HGNC:10588;HGNC:10582;HGNC:4030;HGNC:11042;HGNC:11044;HGNC:10944;HGNC:10945;HGNC:8534;HGNC:2159;HGNC:1390;HGNC:11050;HGNC:202;HGNC:11049;HGNC:9681;HGNC:8156;HGNC:262;HGNC:263;HGNC:20973;HGNC:30238;HGNC:9508;HGNC:9509;HGNC:17091;HGNC:30100;HGNC:29509;HGNC:277;HGNC:14267;HGNC:4579;HGNC:4582;HGNC:4583;HGNC:5297;HGNC:4328;HGNC:4326;HGNC:4079;HGNC:1768;HGNC:11514;HGNC:10585;HGNC:4585;HGNC:1960;HGNC:1958;HGNC:15963;HGNC:1962;HGNC:5293;HGNC:5286;HGNC:5302;HGNC:5287;HGNC:6257;HGNC:3432;HGNC:1759;HGNC:10940;HGNC:4507;HGNC:4595;HGNC:30500;HGNC:7656;HGNC:9668;HGNC:3023;HGNC:3020;HGNC:3025;HGNC:3026;HGNC:1950;HGNC:1952;HGNC:1953;HGNC:4485;HGNC:21625;HGNC:1183;HGNC:3166;HGNC:7956;HGNC:3430;HGNC:10315;HGNC:10429;HGNC:10369;HGNC:10298;HGNC:10299;HGNC:10301;HGNC:10302;HGNC:10303;HGNC:10304;HGNC:10305;HGNC:10307;HGNC:10306;HGNC:10310;HGNC:10316;HGNC:10317;HGNC:10327;HGNC:10325;HGNC:10328;HGNC:10329;HGNC:10330;HGNC:10331;HGNC:10336;HGNC:10340;HGNC:10344;HGNC:10345;HGNC:13631;HGNC:10359;HGNC:10347;HGNC:10348;HGNC:10349;HGNC:10353;HGNC:10360;HGNC:10362;HGNC:10363;HGNC:10364;HGNC:10368;HGNC:10371;HGNC:10377;HGNC:12458;HGNC:10383;HGNC:10384;HGNC:10385;HGNC:10387;HGNC:10389;HGNC:10396;HGNC:10411;HGNC:10414;HGNC:10417;HGNC:10418;HGNC:10426;HGNC:10386;HGNC:6182;HGNC:6180	FBXO45;RAB8B;RAB1A;RAB6A;RAB6B;CASK;RAB33B;SLC2A4;CACNB4;ROGDI;DPYSL2;CACNB1;BACE1;RPS27;EPHA3;UNC13C;CADPS;CADPS2;MAGI1;UNC13B;CPLX2;CPLX1;CPEB2;RNF216;SYNJ1;NAPA;NAPB;SYNJ2;PFN2;APBB1;PFN1;DOCK1;PPP1R9A;PPFIBP2;CDK5R1;GIPC1;SEPT3;SEPT5;SEPT6;FLOT1;PCDH15;SLC29A1;SPTBN2;STXBP3;STXBP5;SEPT8;DVL1;KALRN;AMPH;DNM3;DGKQ;HSPA8;EHD1;STON2;TNIK;PTN;RTN4R;HIP1;VAMP1;AAK1;PPP1CC;PPP1CA;YWHAG;AP1G1;YWHAH;VPS16;VPS18;VPS35;ADD1;ADD2;ADD3;AP3D1;CASKIN1;NOS1AP;RGS7;GNB5;RGS7BP;KIAA1107;SGIP1;SH3GL1;CALY;DISC1;ARFGEF2;DBNL;GRK2;GRK3;GAD1;GAD2;CNTN6;PRKN;ITGA2;SYT10;PRKACA;OPHN1;PTK2B;PRKCG;PRKCA;PRKCB;CTBP2;PRKCE;PNKD;PPP3CC;FMR1;NSF;BAIAP2;HNRNPAB;HAP1;HTT;NCS1;ANKS1B;MARCKS;MARCKSL1;CALB1;CAMK2A;CSNK2B;RAPH1;SH3GL2;LRRK2;SNCB;TRIM9;PPFIA2;VAPA;NEFM;NEFL;ACTG1;PHB2;C1QBP;UNC13A;CNTNAP1;APP;SNAP47;ARHGAP44;VPS11;TRIO;ARFGAP3;RIMS1;BSN;PCLO;RIMBP2;RIMS2;TSPOAP1;RIMBP3;RIMBP3B;RIMBP3C;ERC1;ERC2;SYDE1;SYDE2;CTBP1;CTNNA2;CTNNB1;IQSEC2;GUCY1B1;CTNND1;NR3C2;PPFIA3;APBA1;VDAC1;FLOT2;CACNA2D1;CPLX3;NTNG1;NTNG2;PHB;DGKI;NPTN;ATP2B2;ATP2B1;ATP2B4;CANX;CACNA1A;CACNA1H;GPM6A;SCN8A;CHRM2;ADRA2A;GRM7;GRIA2;GRIA1;GRIA4;GABRA3;GABRA2;GABRB1;GABRB2;GRIN1;GRIN2B;GRIN2D;GRIN3B;LPAR2;KCNMA1;KCNJ8;GRM4;GRM8;CACNA1D;P2RY1;P2RY2;P2RY4;P2RX1;P2RX2;GABBR1;NECTIN1;CDH10;SYT11;LRFN3;NRXN1;NRG1;STX1A;HCN1;ITGA3;GRIA3;MYO6;PACSIN1;ITSN1;CLTC;PIP5K1C;DNM1;DNM1L;CLTB;CLTA;EPN1;EPS15L1;EPS15;PICALM;SNAP91;VAMP4;SNAPIN;DMXL2;ATG9A;PDYN;SYNGR3;VPS45;EXOC4;SEC22B;VPS33B;SNAP29;ATP6AP1;ATP6V0A1;ATP6V0A4;ATP6V0C;ATP6V0D1;ATP6V1B1;ATP6V1B2;ATP6V1C1;ATP6V1D;ATP6V1E1;ATP6V1F;ATP6V1G1;ATP6V1G2;ATP6V1H;PENK;SLC17A7;DTNBP1;SNCA;ANXA5;RAB26;RAB27B;RAB3A;RAB3B;RAB3C;DNAJC5;RAB5A;RAB5B;RAB5C;RAB35;RAB11B;RAB10;RAB4B;RAB4A;RAB14;RAB7A;RAB2A;SYN1;SGTA;SYN3;SYN2;DOC2A;RPH3A;BIN1;GAPDH;VAMP2;SCAMP1;VAMP7;MAL2;SLC10A4;CLCN3;SLC18A2;SCAMP5;TMEM163;SLC17A6;SLC32A1;SLC6A17;SLC17A8;SLC6A9;SLC6A7;SLC6A2;SLC18A3;OPRK1;OPRD1;SYPL1;ATP8A1;SLC30A3;SYP;SYNGR1;SYNPR;PTPRN2;SV2B;SV2A;SV2C;STX16;STX6;STX7;WFS1;LAMP1;STX12;VAMP3;SYT1;SYT2;SYT9;SLC22A2;SVOP;STXBP5L;PLAT;SCG2;IGF1;SYT4;SYT5;EXOC3;SEPT7;RGS9;SNAP25;CNTN1;CNTN5;GPC4;CYTH1;KCNH1;KCNA4;KCNC1;KCNC3;ATP2B3;KCNC2;KCNC4;KCNA1;KCNA2;KCNA3;CADM3;EPHB2;EPHA4;KCNQ5;KCNJ3;KCNJ6;KCNJ9;CADM1;ADCY8;SLC6A5;EFNB1;CACNA1B;CACNA1E;ATP1A3;EFNB2;EFNB3;CNTNAP4;SCN11A;SCN2A;SCN10A;FXYD6;SLC6A1;SLC6A11;SLC1A6;SLC1A7;P2RX3;CNR1;CACNA1C;SLC6A4;ADAM23;SLC6A3;PTPRS;OPRM1;ADORA1;ADORA2A;ADGRL1;WLS;PSEN1;PSEN2;NCSTN;PSENEN;APH1A;ADRA1A;PCDH17;GRIK1;GRIK4;GRIK5;HTR3A;GLRA3;GLRA1;GABRA5;CDH9;SYT7;SCN1A;GRIN2A;CHRNA7;CHRNA4;CHRNA6;CHRNB2;HTR2A;HTR1A;HTR7;HTR1B;KCNJ11;ERBB4;CDH2;SLC1A2;GABBR2;GRM3;PRRT2;NCAM1;PTPRD;DRD2;DRD1;DRD4;DRD5;CHRM1;CHRM3;CHRM4;GPER1;ANO1;ANO2;LPAR1;NPY1R;ERBB2;RPL22;RPS6;RPL9;RPL10;RPL10A;RPL11;RPL12;RPL13;RPL13A;RPL14;RPL17;RPL15;RPL18;RPL23;RPL23A;RPL26;RPL24;RPL27;RPL27A;RPL28;RPL29;RPL32;RPL34;RPL35;RPL35A;RPL36;RPL36A;RPL37;RPL37A;RPL38;RPL4;RPL5;RPL6;RPL7;RPL7A;RPL8;RPLP0;RPLP2;UBA52;RPS10;RPS11;RPS12;RPS14;RPS15A;RPS16;RPS24;RPS26;RPS27A;RPS28;RPS5;RPS13;ITPR3;ITPR1
858	EMIF-AD	a+t-<CN	GO:0099523	CC	presynaptic cytosol	│ ├─ presynaptic cytosol	GO:0098793	4.54825e-32	1.1865e-31	HGNC:9402;HGNC:9393;HGNC:9395;HGNC:2495;HGNC:9401;HGNC:9153;HGNC:9316;HGNC:3775;HGNC:8016;HGNC:947;HGNC:5034;HGNC:4812;HGNC:4851;HGNC:29148;HGNC:3953;HGNC:24600;HGNC:6759;HGNC:7142;HGNC:1434;HGNC:1460;HGNC:2460;HGNC:19665;HGNC:14436;HGNC:10831;HGNC:18618;HGNC:11140;HGNC:16288;HGNC:9246	PRKCG;PRKCA;PRKCB;CTBP2;PRKCE;PNKD;PPP3CC;FMR1;NSF;BAIAP2;HNRNPAB;HAP1;HTT;FBXO45;NCS1;ANKS1B;MARCKS;MARCKSL1;CALB1;CAMK2A;CSNK2B;STXBP5;RAPH1;SH3GL2;LRRK2;SNCB;TRIM9;PPFIA2
859	EMIF-AD	a+t-<CN	GO:0099569	CC	presynaptic cytoskeleton	│ ├─ presynaptic cytoskeleton	GO:0098793	7.98584e-06	9.39511e-06	HGNC:12648;HGNC:7734;HGNC:7739;HGNC:144	VAPA;NEFM;NEFL;ACTG1
860	EMIF-AD	a+t-<CN	GO:0099182	CC	presynaptic intermediate filament cytoskeleton	│ │ ├─ presynaptic intermediate filament cytoskeleton	GO:0099569			HGNC:7734;HGNC:7739	NEFM;NEFL
861	EMIF-AD	a+t-<CN	GO:0099143	CC	presynaptic actin cytoskeleton	│ │ └─ presynaptic actin cytoskeleton	GO:0099569			HGNC:144	ACTG1
862	EMIF-AD	a+t-<CN	GO:0048786	CC	presynaptic active zone	│ ├─ presynaptic active zone	GO:0098793	3.78152e-101	1.89076e-100	HGNC:3757;HGNC:30306;HGNC:1243;HGNC:23150;HGNC:8011;HGNC:620;HGNC:30669;HGNC:29096;HGNC:14583;HGNC:12303;HGNC:661;HGNC:17282;HGNC:2495;HGNC:1117;HGNC:13406;HGNC:30339;HGNC:17283;HGNC:16831;HGNC:29344;HGNC:33891;HGNC:33892;HGNC:17072;HGNC:31922;HGNC:25824;HGNC:25841;HGNC:2494;HGNC:2510;HGNC:2514;HGNC:29059;HGNC:4687;HGNC:2515;HGNC:7979;HGNC:9247;HGNC:7641;HGNC:578;HGNC:12669;HGNC:15751;HGNC:3758;HGNC:1399;HGNC:27652;HGNC:23319;HGNC:14288;HGNC:8912;HGNC:2855;HGNC:17867;HGNC:815;HGNC:814;HGNC:817;HGNC:1473;HGNC:1388;HGNC:1395;HGNC:4460;HGNC:10596;HGNC:1951;HGNC:281;HGNC:4599;HGNC:4572;HGNC:4571;HGNC:4574;HGNC:4077;HGNC:4076;HGNC:4081;HGNC:4082;HGNC:4584;HGNC:4586;HGNC:4588;HGNC:16768;HGNC:3168;HGNC:6284;HGNC:6269;HGNC:4596;HGNC:4600;HGNC:1391;HGNC:8539;HGNC:8541;HGNC:8542;HGNC:8533;HGNC:15459;HGNC:4070;HGNC:9706;HGNC:1749;HGNC:19239;HGNC:28370;HGNC:8008;HGNC:7997;HGNC:11433;HGNC:4845;HGNC:6139;HGNC:4573	FLOT1;PHB2;C1QBP;UNC13A;CNTNAP1;APP;SNAP47;ARHGAP44;VPS11;TRIO;ARFGAP3;RIMS1;CTBP2;BSN;PCLO;RIMBP2;RIMS2;TSPOAP1;RIMBP3;RIMBP3B;RIMBP3C;ERC1;ERC2;SYDE1;SYDE2;CTBP1;CTNNA2;CTNNB1;IQSEC2;GUCY1B1;CTNND1;NR3C2;PPFIA3;NAPA;APBA1;VDAC1;NAPB;FLOT2;CACNA2D1;CPLX3;NTNG1;NTNG2;PHB;DGKI;NPTN;ATP2B2;ATP2B1;ATP2B4;CANX;CACNA1A;CACNA1H;GPM6A;SCN8A;CHRM2;ADRA2A;GRM7;GRIA2;GRIA1;GRIA4;GABRA3;GABRA2;GABRB1;GABRB2;GRIN1;GRIN2B;GRIN2D;GRIN3B;LPAR2;KCNMA1;KCNJ8;GRM4;GRM8;CACNA1D;P2RY1;P2RY2;P2RY4;P2RX1;P2RX2;GABBR1;NECTIN1;CDH10;SYT11;LRFN3;NRXN1;NRG1;STX1A;HCN1;ITGA3;GRIA3
863	EMIF-AD	a+t-<CN	GO:0098831	CC	presynaptic active zone cytoplasmic component	│ │ ├─ presynaptic active zone cytoplasmic component	GO:0048786	8.36136e-26	1.92955e-25	HGNC:17282;HGNC:2495;HGNC:1117;HGNC:13406;HGNC:30339;HGNC:17283;HGNC:16831;HGNC:29344;HGNC:33891;HGNC:33892;HGNC:17072;HGNC:31922;HGNC:25824;HGNC:25841;HGNC:2494;HGNC:2510;HGNC:2514;HGNC:29059;HGNC:4687;HGNC:2515;HGNC:7979;HGNC:9247	RIMS1;CTBP2;BSN;PCLO;RIMBP2;RIMS2;TSPOAP1;RIMBP3;RIMBP3B;RIMBP3C;ERC1;ERC2;SYDE1;SYDE2;CTBP1;CTNNA2;CTNNB1;IQSEC2;GUCY1B1;CTNND1;NR3C2;PPFIA3
864	EMIF-AD	a+t-<CN	GO:0048787	CC	presynaptic active zone membrane	│ │ └─ presynaptic active zone membrane	GO:0048786	7.57592e-63	2.84097e-62	HGNC:7641;HGNC:578;HGNC:12669;HGNC:15751;HGNC:3758;HGNC:1399;HGNC:27652;HGNC:23319;HGNC:14288;HGNC:8912;HGNC:2855;HGNC:17867;HGNC:815;HGNC:814;HGNC:817;HGNC:1473;HGNC:1388;HGNC:1395;HGNC:4460;HGNC:10596;HGNC:1951;HGNC:281;HGNC:4599;HGNC:4572;HGNC:4571;HGNC:4574;HGNC:4077;HGNC:4076;HGNC:4081;HGNC:4082;HGNC:4584;HGNC:4586;HGNC:4588;HGNC:16768;HGNC:3168;HGNC:6284;HGNC:6269;HGNC:4596;HGNC:4600;HGNC:1391;HGNC:8539;HGNC:8541;HGNC:8542;HGNC:8533;HGNC:15459;HGNC:4070;HGNC:9706;HGNC:1749;HGNC:19239;HGNC:28370;HGNC:8008;HGNC:7997;HGNC:11433;HGNC:4845;HGNC:6139;HGNC:4573	NAPA;APBA1;VDAC1;NAPB;FLOT2;CACNA2D1;CPLX3;NTNG1;NTNG2;PHB;DGKI;NPTN;ATP2B2;ATP2B1;ATP2B4;CANX;CACNA1A;CACNA1H;GPM6A;SCN8A;CHRM2;ADRA2A;GRM7;GRIA2;GRIA1;GRIA4;GABRA3;GABRA2;GABRB1;GABRB2;GRIN1;GRIN2B;GRIN2D;GRIN3B;LPAR2;KCNMA1;KCNJ8;GRM4;GRM8;CACNA1D;P2RY1;P2RY2;P2RY4;P2RX1;P2RX2;GABBR1;NECTIN1;CDH10;SYT11;LRFN3;NRXN1;NRG1;STX1A;HCN1;ITGA3;GRIA3
865	EMIF-AD	a+t-<CN	GO:0099029	CC	anchored component of presynaptic active zone membrane	│ │ ├─ anchored component of presynaptic active zone membrane	GO:0048787	1.21747e-06	1.52184e-06	HGNC:3758;HGNC:1399;HGNC:27652;HGNC:23319;HGNC:14288	FLOT2;CACNA2D1;CPLX3;NTNG1;NTNG2
866	EMIF-AD	a+t-<CN	GO:0098891	CC	extrinsic component of presynaptic active zone membrane	│ │ ├─ extrinsic component of presynaptic active zone membrane	GO:0048787			HGNC:8912;HGNC:2855	PHB;DGKI
867	EMIF-AD	a+t-<CN	GO:0099059	CC	integral component of presynaptic active zone membrane	│ │ └─ integral component of presynaptic active zone membrane	GO:0048787	1.50737e-50	4.7601e-50	HGNC:17867;HGNC:815;HGNC:814;HGNC:817;HGNC:1473;HGNC:1388;HGNC:1395;HGNC:4460;HGNC:10596;HGNC:1951;HGNC:281;HGNC:4599;HGNC:4572;HGNC:4571;HGNC:4574;HGNC:4077;HGNC:4076;HGNC:4081;HGNC:4082;HGNC:4584;HGNC:4586;HGNC:4588;HGNC:16768;HGNC:3168;HGNC:6284;HGNC:6269;HGNC:4596;HGNC:4600;HGNC:1391;HGNC:8539;HGNC:8541;HGNC:8542;HGNC:8533;HGNC:15459;HGNC:4070;HGNC:9706;HGNC:1749;HGNC:19239;HGNC:28370;HGNC:8008;HGNC:7997;HGNC:11433;HGNC:4845;HGNC:6139;HGNC:4573	NPTN;ATP2B2;ATP2B1;ATP2B4;CANX;CACNA1A;CACNA1H;GPM6A;SCN8A;CHRM2;ADRA2A;GRM7;GRIA2;GRIA1;GRIA4;GABRA3;GABRA2;GABRB1;GABRB2;GRIN1;GRIN2B;GRIN2D;GRIN3B;LPAR2;KCNMA1;KCNJ8;GRM4;GRM8;CACNA1D;P2RY1;P2RY2;P2RY4;P2RX1;P2RX2;GABBR1;NECTIN1;CDH10;SYT11;LRFN3;NRXN1;NRG1;STX1A;HCN1;ITGA3;GRIA3
868	EMIF-AD	a+t-<CN	GO:0098833	CC	presynaptic endocytic zone	│ ├─ presynaptic endocytic zone	GO:0098793	1.15418e-18	2.30837e-18	HGNC:7605;HGNC:8570;HGNC:6183;HGNC:471;HGNC:13487;HGNC:2092;HGNC:8996;HGNC:2972;HGNC:2973;HGNC:2091;HGNC:2090;HGNC:21604;HGNC:24634;HGNC:3419;HGNC:15514;HGNC:14986	MYO6;PACSIN1;ITSN1;AMPH;VPS35;CLTC;PIP5K1C;DNM1;DNM1L;CLTB;CLTA;EPN1;EPS15L1;EPS15;PICALM;SNAP91
869	EMIF-AD	a+t-<CN	GO:0098835	CC	presynaptic endocytic zone membrane	│ │ └─ presynaptic endocytic zone membrane	GO:0098833	2.63632e-14	4.7933e-14	HGNC:2092;HGNC:8996;HGNC:2972;HGNC:2973;HGNC:2091;HGNC:2090;HGNC:21604;HGNC:24634;HGNC:3419;HGNC:15514;HGNC:14986;HGNC:471	CLTC;PIP5K1C;DNM1;DNM1L;CLTB;CLTA;EPN1;EPS15L1;EPS15;PICALM;SNAP91;AMPH
870	EMIF-AD	a+t-<CN	GO:0098894	CC	extrinsic component of presynaptic endocytic zone membrane	│ │ └─ extrinsic component of presynaptic endocytic zone membrane	GO:0098835	9.59706e-08	1.33912e-07	HGNC:21604;HGNC:24634;HGNC:3419;HGNC:15514;HGNC:14986;HGNC:471	EPN1;EPS15L1;EPS15;PICALM;SNAP91;AMPH
871	EMIF-AD	a+t-<CN	GO:0098830	CC	presynaptic endosome	│ ├─ presynaptic endosome	GO:0098793			HGNC:568;HGNC:12645	AP3D1;VAMP4
872	EMIF-AD	a+t-<CN	GO:0098954	CC	presynaptic endosome membrane	│ │ └─ presynaptic endosome membrane	GO:0098830			HGNC:12645	VAMP4
873	EMIF-AD	a+t-<CN	GO:0099067	CC	integral component of presynaptic endosome membrane	│ │ └─ integral component of presynaptic endosome membrane	GO:0098954			HGNC:12645	VAMP4
874	EMIF-AD	a+t-<CN	GO:0008021	CC	synaptic vesicle	│ ├─ synaptic vesicle	GO:0098793	1.4959e-125	1.12192e-124	HGNC:17145;HGNC:2938;HGNC:7142;HGNC:22408;HGNC:8820;HGNC:11501;HGNC:14579;HGNC:30389;HGNC:10700;HGNC:12712;HGNC:19665;HGNC:2855;HGNC:16288;HGNC:11133;HGNC:868;HGNC:865;HGNC:866;HGNC:855;HGNC:13724;HGNC:853;HGNC:854;HGNC:856;HGNC:13527;HGNC:857;HGNC:16832;HGNC:864;HGNC:862;HGNC:18303;HGNC:8831;HGNC:16704;HGNC:17328;HGNC:11138;HGNC:2973;HGNC:2090;HGNC:2091;HGNC:10831;HGNC:543;HGNC:8607;HGNC:14259;HGNC:9767;HGNC:9777;HGNC:9778;HGNC:30269;HGNC:16235;HGNC:9783;HGNC:9784;HGNC:9785;HGNC:9774;HGNC:9761;HGNC:9759;HGNC:9782;HGNC:9781;HGNC:16524;HGNC:9788;HGNC:9763;HGNC:27652;HGNC:11494;HGNC:471;HGNC:2092;HGNC:10819;HGNC:11496;HGNC:11495;HGNC:2985;HGNC:17056;HGNC:1052;HGNC:4141;HGNC:12642;HGNC:12643;HGNC:10563;HGNC:11486;HGNC:13634;HGNC:22980;HGNC:2021;HGNC:10935;HGNC:30386;HGNC:25380;HGNC:16703;HGNC:11018;HGNC:31399;HGNC:20151;HGNC:11056;HGNC:11054;HGNC:11048;HGNC:10936;HGNC:8154;HGNC:8153;HGNC:11507;HGNC:13531;HGNC:11014;HGNC:11506;HGNC:11433;HGNC:11498;HGNC:16507;HGNC:9677;HGNC:16874;HGNC:20566;HGNC:30670;HGNC:11431;HGNC:11441;HGNC:11442;HGNC:12762;HGNC:6499;HGNC:11430;HGNC:12644;HGNC:11509;HGNC:11510;HGNC:19265;HGNC:10966;HGNC:19239;HGNC:25417	SNAPIN;DMXL2;MARCKSL1;ATG9A;PDYN;SYNGR3;VPS45;EXOC4;SEC22B;VPS33B;STXBP5;DGKI;TRIM9;SNAP29;ATP6AP1;ATP6V0A1;ATP6V0A4;ATP6V0C;ATP6V0D1;ATP6V1B1;ATP6V1B2;ATP6V1C1;ATP6V1D;ATP6V1E1;ATP6V1F;ATP6V1G1;ATP6V1G2;ATP6V1H;PENK;SLC17A7;DTNBP1;SNCA;DNM1L;CLTA;CLTB;SH3GL2;ANXA5;PRKN;RAB26;RAB27B;RAB3A;RAB3B;RAB3C;DNAJC5;RAB5A;RAB5B;RAB5C;RAB35;RAB11B;RAB10;RAB4B;RAB4A;RAB14;RAB7A;RAB2A;CPLX3;SYN1;AMPH;CLTC;SGTA;SYN3;SYN2;DOC2A;RPH3A;BIN1;GAPDH;VAMP1;VAMP2;SCAMP1;VAMP7;MAL2;SLC10A4;CLCN3;SLC18A2;SCAMP5;TMEM163;SLC17A6;SLC32A1;SLC6A17;SLC17A8;SLC6A9;SLC6A7;SLC6A2;SLC18A3;OPRK1;OPRD1;SYPL1;ATP8A1;SLC30A3;SYP;STX1A;SYNGR1;SYNPR;PTPRN2;SV2B;SV2A;SV2C;STX16;STX6;STX7;WFS1;LAMP1;STX12;VAMP3;SYT1;SYT2;SYT9;SLC22A2;SYT11;SVOP
875	EMIF-AD	a+t-<CN	GO:0034592	CC	synaptic vesicle lumen	│ │ ├─ synaptic vesicle lumen	GO:0008021			HGNC:8831	PENK
876	EMIF-AD	a+t-<CN	GO:0030672	CC	synaptic vesicle membrane	│ │ └─ synaptic vesicle membrane	GO:0008021	1.88235e-92	8.06721e-92	HGNC:16704;HGNC:17328;HGNC:11138;HGNC:2973;HGNC:2090;HGNC:2091;HGNC:10831;HGNC:543;HGNC:8607;HGNC:14259;HGNC:9767;HGNC:9777;HGNC:9778;HGNC:30269;HGNC:16235;HGNC:9783;HGNC:9784;HGNC:9785;HGNC:9774;HGNC:9761;HGNC:9759;HGNC:9782;HGNC:9781;HGNC:16524;HGNC:9788;HGNC:9763;HGNC:27652;HGNC:11494;HGNC:471;HGNC:2092;HGNC:10819;HGNC:11496;HGNC:11495;HGNC:2985;HGNC:17056;HGNC:1052;HGNC:4141;HGNC:11133;HGNC:12642;HGNC:12643;HGNC:10563;HGNC:11486;HGNC:13634;HGNC:22980;HGNC:2021;HGNC:10935;HGNC:30386;HGNC:25380;HGNC:16703;HGNC:11018;HGNC:31399;HGNC:20151;HGNC:11056;HGNC:11054;HGNC:11048;HGNC:10936;HGNC:8154;HGNC:8153;HGNC:11507;HGNC:13531;HGNC:11014;HGNC:11506;HGNC:11433;HGNC:11498;HGNC:16507;HGNC:9677;HGNC:16874;HGNC:20566;HGNC:30670;HGNC:11431;HGNC:11441;HGNC:11442;HGNC:12762;HGNC:6499;HGNC:11430;HGNC:12644;HGNC:11509;HGNC:11510;HGNC:19265;HGNC:10966;HGNC:19239;HGNC:25417	SLC17A7;DTNBP1;SNCA;DNM1L;CLTA;CLTB;SH3GL2;ANXA5;PRKN;RAB26;RAB27B;RAB3A;RAB3B;RAB3C;DNAJC5;RAB5A;RAB5B;RAB5C;RAB35;RAB11B;RAB10;RAB4B;RAB4A;RAB14;RAB7A;RAB2A;CPLX3;SYN1;AMPH;CLTC;SGTA;SYN3;SYN2;DOC2A;RPH3A;BIN1;GAPDH;SNAP29;VAMP1;VAMP2;SCAMP1;VAMP7;MAL2;SLC10A4;CLCN3;SLC18A2;SCAMP5;TMEM163;SLC17A6;SLC32A1;SLC6A17;SLC17A8;SLC6A9;SLC6A7;SLC6A2;SLC18A3;OPRK1;OPRD1;SYPL1;ATP8A1;SLC30A3;SYP;STX1A;SYNGR1;SYNPR;PTPRN2;SV2B;SV2A;SV2C;STX16;STX6;STX7;WFS1;LAMP1;STX12;VAMP3;SYT1;SYT2;SYT9;SLC22A2;SYT11;SVOP
877	EMIF-AD	a+t-<CN	GO:0098993	CC	anchored component of synaptic vesicle membrane	│ │ ├─ anchored component of synaptic vesicle membrane	GO:0030672	7.62397e-21	1.69422e-20	HGNC:14259;HGNC:9767;HGNC:9777;HGNC:9778;HGNC:30269;HGNC:16235;HGNC:9783;HGNC:9784;HGNC:9785;HGNC:9774;HGNC:9761;HGNC:9759;HGNC:9782;HGNC:9781;HGNC:16524;HGNC:9788;HGNC:9763;HGNC:27652	RAB26;RAB27B;RAB3A;RAB3B;RAB3C;DNAJC5;RAB5A;RAB5B;RAB5C;RAB35;RAB11B;RAB10;RAB4B;RAB4A;RAB14;RAB7A;RAB2A;CPLX3
878	EMIF-AD	a+t-<CN	GO:0098850	CC	extrinsic component of synaptic vesicle membrane	│ │ ├─ extrinsic component of synaptic vesicle membrane	GO:0030672	3.24527e-13	5.72695e-13	HGNC:11494;HGNC:471;HGNC:2092;HGNC:10819;HGNC:11496;HGNC:11495;HGNC:2985;HGNC:17056;HGNC:1052;HGNC:4141;HGNC:11133	SYN1;AMPH;CLTC;SGTA;SYN3;SYN2;DOC2A;RPH3A;BIN1;GAPDH;SNAP29
879	EMIF-AD	a+t-<CN	GO:0030285	CC	integral component of synaptic vesicle membrane	│ │ └─ integral component of synaptic vesicle membrane	GO:0030672	1.95017e-49	5.85052e-49	HGNC:12642;HGNC:12643;HGNC:10563;HGNC:11486;HGNC:13634;HGNC:22980;HGNC:2021;HGNC:10935;HGNC:30386;HGNC:25380;HGNC:16703;HGNC:11018;HGNC:31399;HGNC:20151;HGNC:11056;HGNC:11054;HGNC:11048;HGNC:10936;HGNC:8154;HGNC:8153;HGNC:11507;HGNC:13531;HGNC:11014;HGNC:11506;HGNC:11433;HGNC:11498;HGNC:16507;HGNC:9677;HGNC:16874;HGNC:20566;HGNC:30670;HGNC:11431;HGNC:11441;HGNC:11442;HGNC:12762;HGNC:6499;HGNC:11430;HGNC:12644;HGNC:11509;HGNC:11510;HGNC:19265;HGNC:10966;HGNC:19239;HGNC:25417	VAMP1;VAMP2;SCAMP1;VAMP7;MAL2;SLC10A4;CLCN3;SLC18A2;SCAMP5;TMEM163;SLC17A6;SLC32A1;SLC6A17;SLC17A8;SLC6A9;SLC6A7;SLC6A2;SLC18A3;OPRK1;OPRD1;SYPL1;ATP8A1;SLC30A3;SYP;STX1A;SYNGR1;SYNPR;PTPRN2;SV2B;SV2A;SV2C;STX16;STX6;STX7;WFS1;LAMP1;STX12;VAMP3;SYT1;SYT2;SYT9;SLC22A2;SYT11;SVOP
880	EMIF-AD	a+t-<CN	GO:0098992	CC	neuronal dense core vesicle	│ ├─ neuronal dense core vesicle	GO:0098793	2.1437e-15	4.01944e-15	HGNC:2938;HGNC:8153;HGNC:10935;HGNC:30757;HGNC:9051;HGNC:10575;HGNC:8820;HGNC:8831;HGNC:5464;HGNC:1426;HGNC:19665;HGNC:11512;HGNC:11513	DMXL2;OPRD1;SLC18A2;STXBP5L;PLAT;SCG2;PDYN;PENK;IGF1;CADPS;STXBP5;SYT4;SYT5
881	EMIF-AD	a+t-<CN	GO:0099013	CC	neuronal dense core vesicle lumen	│ │ ├─ neuronal dense core vesicle lumen	GO:0098992	0.000207448	0.000207448	HGNC:8820;HGNC:8831;HGNC:5464	PDYN;PENK;IGF1
882	EMIF-AD	a+t-<CN	GO:0099012	CC	neuronal dense core vesicle membrane	│ │ └─ neuronal dense core vesicle membrane	GO:0098992	1.21747e-06	1.52184e-06	HGNC:1426;HGNC:19665;HGNC:11512;HGNC:10935;HGNC:11513	CADPS;STXBP5;SYT4;SLC18A2;SYT5
883	EMIF-AD	a+t-<CN	GO:0098674	CC	extrinsic component of neuronal dense core vesicle membrane	│ │ ├─ extrinsic component of neuronal dense core vesicle membrane	GO:0099012			HGNC:1426;HGNC:19665	CADPS;STXBP5
884	EMIF-AD	a+t-<CN	GO:0099066	CC	integral component of neuronal dense core vesicle membrane	│ │ └─ integral component of neuronal dense core vesicle membrane	GO:0099012	0.000207448	0.000207448	HGNC:11512;HGNC:10935;HGNC:11513	SYT4;SLC18A2;SYT5
885	EMIF-AD	a+t-<CN	GO:0042734	CC	presynaptic membrane	│ ├─ presynaptic membrane	GO:0098793	3.38933e-147	3.38933e-146	HGNC:30378;HGNC:1717;HGNC:2514;HGNC:10004;HGNC:11132;HGNC:6759;HGNC:7142;HGNC:2171;HGNC:2176;HGNC:2175;HGNC:4452;HGNC:23271;HGNC:9501;HGNC:19665;HGNC:2510;HGNC:6250;HGNC:6222;HGNC:6233;HGNC:6235;HGNC:816;HGNC:6234;HGNC:6236;HGNC:6218;HGNC:6220;HGNC:6221;HGNC:17601;HGNC:3393;HGNC:3388;HGNC:6299;HGNC:6264;HGNC:6267;HGNC:6270;HGNC:5951;HGNC:239;HGNC:11051;HGNC:3226;HGNC:1389;HGNC:1392;HGNC:801;HGNC:3227;HGNC:3228;HGNC:18747;HGNC:10583;HGNC:10588;HGNC:10582;HGNC:4030;HGNC:11042;HGNC:11044;HGNC:11054;HGNC:10944;HGNC:10945;HGNC:8534;HGNC:2159;HGNC:1390;HGNC:11050;HGNC:202;HGNC:11049;HGNC:9681;HGNC:11048;HGNC:8154;HGNC:8156;HGNC:8153;HGNC:8008;HGNC:262;HGNC:263;HGNC:20973;HGNC:30238;HGNC:9508;HGNC:9509;HGNC:17091;HGNC:30100;HGNC:29509;HGNC:277;HGNC:11056;HGNC:14267;HGNC:4579;HGNC:4582;HGNC:4583;HGNC:5297;HGNC:11433;HGNC:4328;HGNC:4326;HGNC:4571;HGNC:4572;HGNC:4573;HGNC:4070;HGNC:4079;HGNC:1768;HGNC:11514;HGNC:10585;HGNC:4584;HGNC:4585;HGNC:4586;HGNC:4588;HGNC:1960;HGNC:1958;HGNC:15963;HGNC:1962;HGNC:5293;HGNC:5286;HGNC:5302;HGNC:5287;HGNC:6257;HGNC:4599;HGNC:12648;HGNC:3432;HGNC:1759;HGNC:10940;HGNC:4507;HGNC:4595;HGNC:30500;HGNC:7656;HGNC:9668;HGNC:3023;HGNC:3020;HGNC:3025;HGNC:3026;HGNC:1950;HGNC:1951;HGNC:1952;HGNC:1953;HGNC:4485;HGNC:21625;HGNC:1183;HGNC:10966;HGNC:3166;HGNC:7956;HGNC:3430	EXOC3;SEPT7;CTNNB1;RGS9;SNAP25;MARCKS;MARCKSL1;CNTN1;CNTN6;CNTN5;GPC4;RGS7BP;CYTH1;STXBP5;CTNNA2;KCNH1;KCNA4;KCNC1;KCNC3;ATP2B3;KCNC2;KCNC4;KCNA1;KCNA2;KCNA3;CADM3;EPHB2;EPHA4;KCNQ5;KCNJ3;KCNJ6;KCNJ9;CADM1;ADCY8;SLC6A5;EFNB1;CACNA1B;CACNA1E;ATP1A3;EFNB2;EFNB3;CNTNAP4;SCN11A;SCN2A;SCN10A;FXYD6;SLC6A1;SLC6A11;SLC6A7;SLC1A6;SLC1A7;P2RX3;CNR1;CACNA1C;SLC6A4;ADAM23;SLC6A3;PTPRS;SLC6A2;OPRK1;OPRM1;OPRD1;NRXN1;ADORA1;ADORA2A;ADGRL1;WLS;PSEN1;PSEN2;NCSTN;PSENEN;APH1A;ADRA1A;SLC6A9;PCDH17;GRIK1;GRIK4;GRIK5;HTR3A;STX1A;GLRA3;GLRA1;GRIA1;GRIA2;GRIA3;GABBR1;GABRA5;CDH9;SYT7;SCN1A;GRIN1;GRIN2A;GRIN2B;GRIN2D;CHRNA7;CHRNA4;CHRNA6;CHRNB2;HTR2A;HTR1A;HTR7;HTR1B;KCNJ11;GRM7;VAPA;ERBB4;CDH2;SLC1A2;GABBR2;GRM3;PRRT2;NCAM1;PTPRD;DRD2;DRD1;DRD4;DRD5;CHRM1;CHRM2;CHRM3;CHRM4;GPER1;ANO1;ANO2;SLC22A2;LPAR1;NPY1R;ERBB2
886	EMIF-AD	a+t-<CN	GO:0099026	CC	anchored component of presynaptic membrane	│ │ ├─ anchored component of presynaptic membrane	GO:0042734	3.12712e-10	4.93756e-10	HGNC:11132;HGNC:6759;HGNC:7142;HGNC:2171;HGNC:2176;HGNC:2175;HGNC:4452;HGNC:23271	SNAP25;MARCKS;MARCKSL1;CNTN1;CNTN6;CNTN5;GPC4;RGS7BP
887	EMIF-AD	a+t-<CN	GO:0098888	CC	extrinsic component of presynaptic membrane	│ │ ├─ extrinsic component of presynaptic membrane	GO:0042734	1.5691e-05	1.71174e-05	HGNC:11132;HGNC:9501;HGNC:19665;HGNC:2510	SNAP25;CYTH1;STXBP5;CTNNA2
888	EMIF-AD	a+t-<CN	GO:0099056	CC	integral component of presynaptic membrane	│ │ └─ integral component of presynaptic membrane	GO:0042734	7.81155e-129	6.69562e-128	HGNC:6250;HGNC:6222;HGNC:6233;HGNC:6235;HGNC:816;HGNC:6234;HGNC:6236;HGNC:6218;HGNC:6220;HGNC:6221;HGNC:17601;HGNC:3393;HGNC:3388;HGNC:6299;HGNC:6264;HGNC:6267;HGNC:6270;HGNC:5951;HGNC:239;HGNC:11051;HGNC:3226;HGNC:1389;HGNC:1392;HGNC:801;HGNC:3227;HGNC:3228;HGNC:18747;HGNC:10583;HGNC:10588;HGNC:10582;HGNC:4030;HGNC:11042;HGNC:11044;HGNC:11054;HGNC:10944;HGNC:10945;HGNC:8534;HGNC:2159;HGNC:1390;HGNC:11050;HGNC:202;HGNC:11049;HGNC:9681;HGNC:11048;HGNC:8154;HGNC:8156;HGNC:8153;HGNC:8008;HGNC:262;HGNC:263;HGNC:20973;HGNC:30238;HGNC:9508;HGNC:9509;HGNC:17091;HGNC:30100;HGNC:29509;HGNC:277;HGNC:11056;HGNC:14267;HGNC:4579;HGNC:4582;HGNC:4583;HGNC:5297;HGNC:11433;HGNC:4328;HGNC:4326;HGNC:4571;HGNC:4572;HGNC:4573;HGNC:4070;HGNC:4079;HGNC:1768;HGNC:11514;HGNC:10585;HGNC:4584;HGNC:4585;HGNC:4586;HGNC:4588;HGNC:1960;HGNC:1958;HGNC:15963;HGNC:1962;HGNC:5293;HGNC:5286;HGNC:5302;HGNC:5287;HGNC:6257;HGNC:4599;HGNC:12648;HGNC:3432;HGNC:1759;HGNC:10940;HGNC:4507;HGNC:4595;HGNC:30500;HGNC:7656;HGNC:9668;HGNC:3023;HGNC:3020;HGNC:3025;HGNC:3026;HGNC:1950;HGNC:1951;HGNC:1952;HGNC:1953;HGNC:4485;HGNC:21625;HGNC:1183;HGNC:10966;HGNC:3166;HGNC:7956;HGNC:3430	KCNH1;KCNA4;KCNC1;KCNC3;ATP2B3;KCNC2;KCNC4;KCNA1;KCNA2;KCNA3;CADM3;EPHB2;EPHA4;KCNQ5;KCNJ3;KCNJ6;KCNJ9;CADM1;ADCY8;SLC6A5;EFNB1;CACNA1B;CACNA1E;ATP1A3;EFNB2;EFNB3;CNTNAP4;SCN11A;SCN2A;SCN10A;FXYD6;SLC6A1;SLC6A11;SLC6A7;SLC1A6;SLC1A7;P2RX3;CNR1;CACNA1C;SLC6A4;ADAM23;SLC6A3;PTPRS;SLC6A2;OPRK1;OPRM1;OPRD1;NRXN1;ADORA1;ADORA2A;ADGRL1;WLS;PSEN1;PSEN2;NCSTN;PSENEN;APH1A;ADRA1A;SLC6A9;PCDH17;GRIK1;GRIK4;GRIK5;HTR3A;STX1A;GLRA3;GLRA1;GRIA1;GRIA2;GRIA3;GABBR1;GABRA5;CDH9;SYT7;SCN1A;GRIN1;GRIN2A;GRIN2B;GRIN2D;CHRNA7;CHRNA4;CHRNA6;CHRNB2;HTR2A;HTR1A;HTR7;HTR1B;KCNJ11;GRM7;VAPA;ERBB4;CDH2;SLC1A2;GABBR2;GRM3;PRRT2;NCAM1;PTPRD;DRD2;DRD1;DRD4;DRD5;CHRM1;CHRM2;CHRM3;CHRM4;GPER1;ANO1;ANO2;SLC22A2;LPAR1;NPY1R;ERBB2
889	EMIF-AD	a+t-<CN	SYNGO:presyn_ribosome	CC	presynaptic ribosome	│ ├─ presynaptic ribosome	GO:0098793	2.32533e-58	8.20703e-58	HGNC:10315;HGNC:10429;HGNC:10369;HGNC:10298;HGNC:10299;HGNC:10301;HGNC:10302;HGNC:10303;HGNC:10304;HGNC:10305;HGNC:10307;HGNC:10306;HGNC:10310;HGNC:10316;HGNC:10317;HGNC:10327;HGNC:10325;HGNC:10328;HGNC:10329;HGNC:10330;HGNC:10331;HGNC:10336;HGNC:10340;HGNC:10344;HGNC:10345;HGNC:13631;HGNC:10359;HGNC:10347;HGNC:10348;HGNC:10349;HGNC:10353;HGNC:10360;HGNC:10362;HGNC:10363;HGNC:10364;HGNC:10368;HGNC:10371;HGNC:10377;HGNC:12458;HGNC:10383;HGNC:10384;HGNC:10385;HGNC:10387;HGNC:10389;HGNC:10396;HGNC:10411;HGNC:10414;HGNC:10417;HGNC:10418;HGNC:10426;HGNC:10386;HGNC:10416	RPL22;RPS6;RPL9;RPL10;RPL10A;RPL11;RPL12;RPL13;RPL13A;RPL14;RPL17;RPL15;RPL18;RPL23;RPL23A;RPL26;RPL24;RPL27;RPL27A;RPL28;RPL29;RPL32;RPL34;RPL35;RPL35A;RPL36;RPL36A;RPL37;RPL37A;RPL38;RPL4;RPL5;RPL6;RPL7;RPL7A;RPL8;RPLP0;RPLP2;UBA52;RPS10;RPS11;RPS12;RPS14;RPS15A;RPS16;RPS24;RPS26;RPS27A;RPS28;RPS5;RPS13;RPS27
890	EMIF-AD	a+t-<CN	SYNGO:presyn_er	CC	presynaptic ER	│ └─ presynaptic ER	GO:0098793			HGNC:6182;HGNC:6180	ITPR3;ITPR1
891	EMIF-AD	a+t-<CN	SYNGO:presyn_er_membrane	CC	presynaptic ER membrane	│ ├─ presynaptic ER membrane	SYNGO:presyn_er			HGNC:6182	ITPR3
892	EMIF-AD	a+t-<CN	SYNGO:presyn_er_membrane_integral	CC	integral component of presynaptic ER membrane	│ │ └─ integral component of presynaptic ER membrane	SYNGO:presyn_er_membrane			HGNC:6182	ITPR3
893	EMIF-AD	a+t-<CN	SYNGO:presyn_ser	CC	presynaptic SER	│ └─ presynaptic SER	SYNGO:presyn_er			HGNC:6180	ITPR1
894	EMIF-AD	a+t-<CN	SYNGO:presyn_ser_membrane	CC	presynaptic SER membrane	│ └─ presynaptic SER membrane	SYNGO:presyn_ser			HGNC:6180	ITPR1
895	EMIF-AD	a+t-<CN	SYNGO:presyn_ser_membrane_integral	CC	integral component of presynaptic SER membrane	│ └─ integral component of presynaptic SER membrane	SYNGO:presyn_ser_membrane			HGNC:6180	ITPR1
896	EMIF-AD	a+t-<CN	GO:0043083	CC	synaptic cleft	├─ synaptic cleft	GO:0045202	1.15418e-18	2.30837e-18	HGNC:613;HGNC:6572;HGNC:1543;HGNC:108;HGNC:6485;HGNC:6487;HGNC:6482;HGNC:6492;HGNC:6484;HGNC:7952;HGNC:7953;HGNC:24181;HGNC:19359;HGNC:24182;HGNC:329;HGNC:11220	APOE;LGI1;CBLN1;ACHE;LAMA5;LAMB2;LAMA2;LAMC1;LAMA4;NPTX1;NPTX2;C1QL2;C1QL3;C1QL1;AGRN;SPARCL1
897	EMIF-AD	a+t-<CN	GO:0098965	CC	extracellular matrix of synaptic cleft	│ └─ extracellular matrix of synaptic cleft	GO:0043083	0.000207448	0.000207448	HGNC:329;HGNC:11220;HGNC:6485	AGRN;SPARCL1;LAMA5
898	EMIF-AD	a+t-<CN	GO:0098794	CC	postsynapse	├─ postsynapse	GO:0045202	-0.0104478	-0.313435	HGNC:11131;HGNC:18708;HGNC:3754;HGNC:188;HGNC:24163;HGNC:21746;HGNC:4024;HGNC:13759;HGNC:9392;HGNC:3312;HGNC:10935;HGNC:7666;HGNC:4023;HGNC:24036;HGNC:10064;HGNC:12732;HGNC:12734;HGNC:2309;HGNC:2310;HGNC:3287;HGNC:21745;HGNC:3953;HGNC:15751;HGNC:7641;HGNC:8882;HGNC:8881;HGNC:801;HGNC:1464;HGNC:1226;HGNC:30238;HGNC:11003;HGNC:11439;HGNC:29843;HGNC:6192;HGNC:6743;HGNC:10368;HGNC:10371;HGNC:9701;HGNC:21747;HGNC:19092;HGNC:3285;HGNC:3289;HGNC:8590;HGNC:169;HGNC:170;HGNC:9287;HGNC:11275;HGNC:3296;HGNC:5044;HGNC:1748;HGNC:6057;HGNC:25589;HGNC:1434;HGNC:28788;HGNC:2856;HGNC:15842;HGNC:4272;HGNC:5144;HGNC:24596;HGNC:20284;HGNC:9051;HGNC:9630;HGNC:15514;HGNC:9611;HGNC:9612;HGNC:8032;HGNC:9801;HGNC:11438;HGNC:667;HGNC:1401;HGNC:1774;HGNC:12735;HGNC:9283;HGNC:9281;HGNC:21604;HGNC:8000;HGNC:19239;HGNC:77;HGNC:244;HGNC:243;HGNC:245;HGNC:13487;HGNC:568;HGNC:16859;HGNC:4047;HGNC:29351;HGNC:23271;HGNC:12303;HGNC:5241;HGNC:5270;HGNC:25903;HGNC:16835;HGNC:16523;HGNC:15853;HGNC:10831;HGNC:15590;HGNC:17748;HGNC:23479;HGNC:2696;HGNC:1441;HGNC:2157;HGNC:2228;HGNC:2325;HGNC:18415;HGNC:24023;HGNC:13221;HGNC:3332;HGNC:11274;HGNC:11273;HGNC:10257;HGNC:7608;HGNC:16921;HGNC:7602;HGNC:7603;HGNC:21015;HGNC:3338;HGNC:14957;HGNC:14958;HGNC:427;HGNC:7997;HGNC:9380;HGNC:8607;HGNC:682;HGNC:21744;HGNC:26776;HGNC:8609;HGNC:20271;HGNC:21292;HGNC:29148;HGNC:9399;HGNC:3775;HGNC:17512;HGNC:9402;HGNC:947;HGNC:9056;HGNC:9588;HGNC:4851;HGNC:8988;HGNC:7727;HGNC:4812;HGNC:1460;HGNC:418;HGNC:3288;HGNC:2695;HGNC:5033;HGNC:3942;HGNC:2666;HGNC:6759;HGNC:7734;HGNC:7739;HGNC:7737;HGNC:15679;HGNC:24011;HGNC:132;HGNC:144;HGNC:6183;HGNC:14946;HGNC:7605;HGNC:7568;HGNC:17089;HGNC:6178;HGNC:6404;HGNC:1717;HGNC:11276;HGNC:30672;HGNC:8156;HGNC:8153;HGNC:1960;HGNC:17447;HGNC:6872;HGNC:14561;HGNC:30368;HGNC:24476;HGNC:12855;HGNC:29568;HGNC:2928;HGNC:15465;HGNC:11283;HGNC:7872;HGNC:9361;HGNC:6735;HGNC:12841;HGNC:6524;HGNC:18472;HGNC:367;HGNC:9863;HGNC:7953;HGNC:9502;HGNC:3390;HGNC:8538;HGNC:4077;HGNC:4079;HGNC:4076;HGNC:4081;HGNC:4082;HGNC:4080;HGNC:4075;HGNC:5300;HGNC:1957;HGNC:1962;HGNC:1958;HGNC:14079;HGNC:13800;HGNC:1955;HGNC:1965;HGNC:1961;HGNC:1966;HGNC:31715;HGNC:4326;HGNC:4328;HGNC:4078;HGNC:4083;HGNC:4070;HGNC:4087;HGNC:6238;HGNC:6239;HGNC:1749;HGNC:35409;HGNC:28370;HGNC:23501;HGNC:19408;HGNC:19409;HGNC:14290;HGNC:14291;HGNC:14289;HGNC:14287;HGNC:15529;HGNC:6231;HGNC:17513;HGNC:17514;HGNC:8912;HGNC:30306;HGNC:3032;HGNC:11320;HGNC:8591;HGNC:8592;HGNC:14295;HGNC:14294;HGNC:15474;HGNC:18957;HGNC:6394;HGNC:6395;HGNC:43616;HGNC:18707;HGNC:24600;HGNC:16062;HGNC:11364;HGNC:17328;HGNC:1461;HGNC:24537;HGNC:9298;HGNC:9059;HGNC:3420;HGNC:1459;HGNC:2516;HGNC:1232;HGNC:11056;HGNC:6871;HGNC:6840;HGNC:10360;HGNC:652;HGNC:13838;HGNC:30036;HGNC:30669;HGNC:4617;HGNC:3271;HGNC:3297;HGNC:10311;HGNC:10333;HGNC:10439;HGNC:12362;HGNC:10302;HGNC:10305;HGNC:10349;HGNC:10363;HGNC:10386;HGNC:10416;HGNC:10420;HGNC:10413;HGNC:10402;HGNC:10401;HGNC:10387;HGNC:8648;HGNC:10353;HGNC:10316;HGNC:10299;HGNC:5042;HGNC:5041;HGNC:24941;HGNC:10362;HGNC:10011;HGNC:12631;HGNC:29096;HGNC:23841;HGNC:2857;HGNC:4814;HGNC:1491;HGNC:12363;HGNC:16626;HGNC:7208;HGNC:12687;HGNC:76;HGNC:29007;HGNC:3084;HGNC:8060;HGNC:9996;HGNC:8996;HGNC:2888;HGNC:2904;HGNC:11393;HGNC:11524;HGNC:17904;HGNC:2847;HGNC:24615;HGNC:30139;HGNC:289;HGNC:290;HGNC:2674;HGNC:9910;HGNC:5036;HGNC:5046;HGNC:16923;HGNC:1384;HGNC:375;HGNC:11411;HGNC:11497;HGNC:2510;HGNC:2514;HGNC:29059;HGNC:29112;HGNC:2905;HGNC:4037;HGNC:30765;HGNC:164;HGNC:2900;HGNC:2902;HGNC:81;HGNC:1014;HGNC:9507;HGNC:29364;HGNC:30212;HGNC:28130;HGNC:11172;HGNC:4141;HGNC:2515;HGNC:7979;HGNC:7978;HGNC:2974;HGNC:10830;HGNC:10832;HGNC:14312;HGNC:17098;HGNC:10004;HGNC:8570;HGNC:648;HGNC:2901;HGNC:2903;HGNC:7220;HGNC:24278;HGNC:28756;HGNC:13861;HGNC:379;HGNC:10055;HGNC:30377;HGNC:11805;HGNC:2855;HGNC:2850;HGNC:19701;HGNC:17867;HGNC:815;HGNC:4593;HGNC:232;HGNC:3227;HGNC:3228;HGNC:201;HGNC:19411;HGNC:10596;HGNC:5996;HGNC:19410;HGNC:281;HGNC:283;HGNC:4571;HGNC:23496;HGNC:4583;HGNC:4572;HGNC:4584;HGNC:4586;HGNC:4588;HGNC:16768;HGNC:2701;HGNC:10924;HGNC:3432;HGNC:1408;HGNC:28283;HGNC:14085;HGNC:1406;HGNC:1407;HGNC:13628;HGNC:4575;HGNC:4576;HGNC:10928;HGNC:37231;HGNC:13823;HGNC:28744;HGNC:29290;HGNC:21226;HGNC:28456;HGNC:20360;HGNC:15586;HGNC:25042;HGNC:29317;HGNC:18531;HGNC:9670;HGNC:9682;HGNC:9678;HGNC:9685;HGNC:17664;HGNC:34491;HGNC:4585;HGNC:4573;HGNC:4574;HGNC:11012;HGNC:3024;HGNC:3026;HGNC:1950;HGNC:1952;HGNC:1953;HGNC:20297;HGNC:7994;HGNC:16767;HGNC:16699;HGNC:13626;HGNC:18371;HGNC:17448;HGNC:12669;HGNC:6229;HGNC:945;HGNC:6144;HGNC:10734;HGNC:11433;HGNC:10730;HGNC:14644;HGNC:29193;HGNC:32326;HGNC:21698;HGNC:10834;HGNC:17938;HGNC:2090;HGNC:9394;HGNC:9783;HGNC:29125;HGNC:18790;HGNC:18706;HGNC:9760;HGNC:14986;HGNC:4913;HGNC:10003;HGNC:1399;HGNC:2172;HGNC:2171;HGNC:2363;HGNC:29943;HGNC:3591;HGNC:13581;HGNC:6222;HGNC:6235;HGNC:6236;HGNC:6218;HGNC:6233;HGNC:6220;HGNC:6221;HGNC:4597;HGNC:5951;HGNC:3393;HGNC:3388;HGNC:1473;HGNC:2021;HGNC:1390;HGNC:1392;HGNC:1395;HGNC:8004;HGNC:4030;HGNC:11042;HGNC:11044;HGNC:10944;HGNC:11055;HGNC:10945;HGNC:8533;HGNC:11052;HGNC:11050;HGNC:11049;HGNC:11068;HGNC:11069;HGNC:11070;HGNC:8154;HGNC:262;HGNC:263;HGNC:1759;HGNC:277;HGNC:1768;HGNC:14267;HGNC:15963;HGNC:4582;HGNC:5297;HGNC:5293;HGNC:5302;HGNC:4595;HGNC:2467;HGNC:4507;HGNC:943;HGNC:8005;HGNC:18582;HGNC:8033;HGNC:21398;HGNC:1409;HGNC:3762;HGNC:1165;HGNC:6153;HGNC:4084;HGNC:13943;HGNC:4085;HGNC:3020;HGNC:286;HGNC:8660;HGNC:7656;HGNC:3023;HGNC:3025;HGNC:1951;HGNC:13449;HGNC:4485;HGNC:6263;HGNC:6291;HGNC:4845;HGNC:6139;HGNC:6141;HGNC:6158;HGNC:3166;HGNC:10298;HGNC:10301;HGNC:10303;HGNC:10304;HGNC:10307;HGNC:10306;HGNC:10310;HGNC:10313;HGNC:10315;HGNC:10317;HGNC:10327;HGNC:10325;HGNC:10328;HGNC:10329;HGNC:10330;HGNC:10331;HGNC:10334;HGNC:10336;HGNC:10340;HGNC:10344;HGNC:10345;HGNC:13631;HGNC:10359;HGNC:10347;HGNC:10348;HGNC:10364;HGNC:10372;HGNC:10377;HGNC:12458;HGNC:10383;HGNC:10384;HGNC:10385;HGNC:10389;HGNC:10396;HGNC:10411;HGNC:10414;HGNC:10417;HGNC:10418;HGNC:10426;HGNC:10388;HGNC:10397;HGNC:10404;HGNC:10405;HGNC:10409;HGNC:10410;HGNC:10421;HGNC:10429;HGNC:10440;HGNC:10441;HGNC:10442;HGNC:6502;HGNC:10369;HGNC:18540;HGNC:9508;HGNC:6180	SNAP23;GRIP1;FLNA;ADAM10;BEGAIN;CPEB3;FXR2;CYFIP1;PRKAR2B;ELAVL1;SLC18A2;NCKAP1;FXR1;APC2;TRIM3;WASF1;WASF3;CPLX1;CPLX2;EIF4E;CPEB2;NCS1;NAPB;NAPA;PFN2;PFN1;ATP1A3;CAMK4;GIPC1;WLS;SLC29A1;STX4;NSMF;JAK2;CAPRIN1;RPL8;RPLP0;PURA;CPEB4;PSD2;EIF4B;EIF4EBP2;PAK1;ACTR2;ACTR3;PPP1R1B;SPTBN1;EIF4G1;HNRNPK;CDH1;INA;SEPT11;CALB1;CAMKV;DGKQ;ERBIN;GIT1;HPCA;DYNLL2;SIPA1L1;PLAT;PTN;PICALM;PTK2;PTK2B;NTRK2;RAC1;STX3;RHOA;CACNB1;CDK5;WASL;PPP1CC;PPP1CA;EPN1;NRGN;SYT11;ABL2;ADD2;ADD1;ADD3;VPS35;AP3D1;NOS1AP;FZD9;ARHGAP39;RGS7BP;TRIO;HSPA8;DNAJB1;ATAD1;TAOK2;RAB17;ARFGEF2;SH3GL2;ARHGEF15;DACT1;DOCK10;DBNL;CALD1;CNN3;COMT;CPSF2;HIP1R;KLHL17;BCL11A;MARK2;SPTB;SPTAN1;ROR2;MYO9A;AGAP2;MYO5A;MYO5B;FILIP1;CTTN;PUM1;PUM2;ALK;NRG1;PRKACA;PRKN;ARHGEF2;CPEB1;TENT2;PARN;NGDN;RIMS3;FBXO45;PRKCD;FMR1;HOMER1;PRKCG;BAIAP2;PLCB3;PTEN;HTT;PIN1;NEDD4;HAP1;CAMK2A;ALDOC;EIF4EBP1;DBN1;HNRNPA2B1;MTOR;DAG1;MARCKS;NEFM;NEFL;NEFH;CTTNBP2;ABI2;ACTB;ACTG1;ITSN1;PPP1R9A;MYO6;MYH10;SYNE1;ITPKA;KPTN;SEPT7;SPTBN2;SYNPO;OPRM1;OPRD1;CHRNA7;CLSTN1;MAPK10;ARHGEF9;DLGAP3;DLGAP4;YWHAZ;LHFPL4;DMD;GPHN;SRC;NOS1;SRGN;LYN;YES1;LCK;ZDHHC5;AKAP1;RAPSN;NPTX2;CYTH2;EPHA7;P2RX6;GABRA3;GABRA5;GABRA2;GABRB1;GABRB2;GABRA6;GABRA1;HTR5A;CHRNA3;CHRNB2;CHRNA4;CHRNA9;CHRNA10;CHRNA1;CHRND;CHRNB1;CHRNE;GLRA4;GLRA1;GLRA3;GABRA4;GABRB3;GABBR1;GABRG2;KCND2;KCND3;CDH10;SHISA7;LRFN3;SLITRK3;LRRTM1;LRRTM2;NLGN2;NLGN1;NLGN3;NLGN4X;NLGN4Y;KCNB1;HOMER2;HOMER3;PHB;PHB2;DRP2;ABI1;PAK2;PAK3;SHANK2;SHANK3;SHANK1;MAGI2;KPNA1;KPNA2;CHMP4BP1;GRASP;ANKS1B;CRTC1;STAT3;DTNBP1;CAMK2B;CHMP2B;PPP1R9B;PLCB4;EPS8;CAMK1;CTNND2;EGLN1;SLC6A9;MAPK1;MAP2K1;RPL5;ARF1;ADGRA1;PLEKHA5;SNAP47;GSK3B;EIF3A;EIF4G2;RPL18A;RPL30;RPS6KC1;TSC1;RPL12;RPL14;RPL38;RPL7;RPS13;RPS27;RPS3;RPS25;RPS19;RPS18;RPS14;PCBP2;RPL4;RPL23;RPL10A;HNRNPH2;HNRNPH1;HNRNPA3;RPL6;RHEB;USP8;ARHGAP44;GRIP2;DGKZ;KALRN;CAPZB;TSC2;RAPGEF4;MPDZ;VHL;ABL1;FRMPD4;DVL1;NUMB;RGS14;PIP5K1C;DISC1;DLG5;AURKA;TACC3;DROSHA;DGCR8;EEF2K;LZTS3;GRK2;GRK3;DAPK1;RBMX;HNRNPD;HNRNPM;AGAP3;CABP1;AKAP5;CDKL5;SYNGAP1;CTNNA2;CTNNB1;IQSEC2;IQSEC1;DLGAP1;FYN;TNIK;ACTN2;DLG1;DLG3;ABR;BCR;PSD;TANC1;TANC2;PRR7;SNX1;GAPDH;CTNND1;NR3C2;NR3C1;DNM2;SH3GL1;SH3GL3;CRIPT;DICER1;RGS9;PACSIN1;ARC;DLG2;DLG4;MPP2;ABHD17B;ABHD17A;LZTS1;AKAP9;RNF10;SCRIB;TIAM1;DGKI;DGKB;CNKSR2;NPTN;ATP2B2;GRM1;ADCY1;EFNB2;EFNB3;ADAM22;LRRTM4;SCN8A;IL1RAPL1;LRRTM3;ADRA2A;ADRA2C;GRIA1;PLPPR4;GRIK5;GRIA2;GRIN1;GRIN2B;GRIN2D;GRIN3B;DCC;SLC16A3;ERBB4;CACNG4;GSG1L;RTN4;CACNG2;CACNG3;CACNG8;GRID1;GRID2;SLC16A7;SHISA9;NETO1;CNIH2;LRFN1;LRFN2;LRFN4;LRFN5;LRRC4;LRRC4B;LRRC4C;LRRC7;PTPRF;PTPRT;PTPRO;PTPRZ1;NECTIN3;SHISA6;GRIN2A;GRIA3;GRIA4;SLC30A1;DRD3;DRD5;CHRM1;CHRM3;CHRM4;SLITRK1;NRCAM;GRIN3A;SORCS3;CACNG7;CLSTN3;CLSTN2;VDAC1;KCNAB2;ADGRB3;ITGA8;SEMA4F;STX1A;SEMA4B;NETO2;IQSEC3;IGSF9B;RNF216;SH3GLB2;CALY;CLTA;PICK1;RAB5A;DNM3;NSG1;GRIPAP1;RAB11A;SNAP91;HIP1;RGS7;CACNA2D1;CNTN2;CNTN1;CRKL;TENM2;FARP1;FBXO2;KCNA4;KCNC3;KCNC4;KCNA1;KCNC1;KCNA2;KCNA3;GRM5;CADM1;EPHB2;EPHA4;CANX;CLCN3;CACNA1C;CACNA1E;CACNA1H;NRP1;FXYD6;SLC6A1;SLC6A11;SLC1A6;SLC6A8;SLC1A7;P2RX1;SLC6A6;SLC6A4;SLC6A3;SLC8A1;SLC8A2;SLC8A3;OPRK1;ADORA1;ADORA2A;CDH2;ADRA1A;CDH9;PCDH17;CHRNA6;GRIK4;HTR3A;HTR2A;HTR7;GRM3;CSPG5;GABBR2;ADGRB1;NRP2;ADGRL2;NTRK3;ABHD6;CACNG5;FLRT3;DAGLA;ITGB1;GABRD;PRRT1;GABRE;DRD1;ADRB2;PCDH8;NCAM1;DRD2;DRD4;CHRM2;SLITRK2;GPER1;KCNJ2;KCNN2;HCN1;ITGA3;ITGA5;ITGB4;LPAR1;RPL10;RPL11;RPL13;RPL13A;RPL17;RPL15;RPL18;RPL21;RPL22;RPL23A;RPL26;RPL24;RPL27;RPL27A;RPL28;RPL29;RPL31;RPL32;RPL34;RPL35;RPL35A;RPL36;RPL36A;RPL37;RPL37A;RPL7A;RPLP1;RPLP2;UBA52;RPS10;RPS11;RPS12;RPS15A;RPS16;RPS24;RPS26;RPS27A;RPS28;RPS5;RPS15;RPS17;RPS2;RPS20;RPS21;RPS23;RPS3A;RPS6;RPS7;RPS8;RPS9;RPSA;RPL9;CPT1C;PSEN1;ITPR1
899	EMIF-AD	a+t-<CN	GO:0099524	CC	postsynaptic cytosol	│ ├─ postsynaptic cytosol	GO:0098794	2.65548e-26	6.37316e-26	HGNC:21292;HGNC:29148;HGNC:9399;HGNC:3775;HGNC:17512;HGNC:9402;HGNC:947;HGNC:9056;HGNC:9588;HGNC:4851;HGNC:8988;HGNC:7727;HGNC:3953;HGNC:4812;HGNC:1434;HGNC:1460;HGNC:418;HGNC:3288;HGNC:2695;HGNC:5033;HGNC:3287;HGNC:3942;HGNC:2666	RIMS3;FBXO45;PRKCD;FMR1;HOMER1;PRKCG;BAIAP2;PLCB3;PTEN;HTT;PIN1;NEDD4;NCS1;HAP1;CALB1;CAMK2A;ALDOC;EIF4EBP1;DBN1;HNRNPA2B1;EIF4E;MTOR;DAG1
900	EMIF-AD	a+t-<CN	GO:0099571	CC	postsynaptic cytoskeleton	│ ├─ postsynaptic cytoskeleton	GO:0098794	6.76075e-27	1.69019e-26	HGNC:6759;HGNC:6057;HGNC:7734;HGNC:7739;HGNC:7737;HGNC:21015;HGNC:3338;HGNC:15679;HGNC:2695;HGNC:24011;HGNC:132;HGNC:144;HGNC:7602;HGNC:7603;HGNC:6183;HGNC:14946;HGNC:7605;HGNC:7568;HGNC:17089;HGNC:6178;HGNC:6404;HGNC:1717;HGNC:11276	MARCKS;INA;NEFM;NEFL;NEFH;FILIP1;CTTN;CTTNBP2;DBN1;ABI2;ACTB;ACTG1;MYO5A;MYO5B;ITSN1;PPP1R9A;MYO6;MYH10;SYNE1;ITPKA;KPTN;SEPT7;SPTBN2
901	EMIF-AD	a+t-<CN	GO:0099160	CC	postsynaptic intermediate filament cytoskeleton	│ │ ├─ postsynaptic intermediate filament cytoskeleton	GO:0099571	7.98584e-06	9.39511e-06	HGNC:6057;HGNC:7734;HGNC:7739;HGNC:7737	INA;NEFM;NEFL;NEFH
902	EMIF-AD	a+t-<CN	GO:0098871	CC	postsynaptic actin cytoskeleton	│ │ ├─ postsynaptic actin cytoskeleton	GO:0099571	1.15418e-18	2.30837e-18	HGNC:21015;HGNC:3338;HGNC:15679;HGNC:2695;HGNC:24011;HGNC:132;HGNC:144;HGNC:7602;HGNC:7603;HGNC:6183;HGNC:14946;HGNC:7605;HGNC:7568;HGNC:17089;HGNC:6178;HGNC:6404	FILIP1;CTTN;CTTNBP2;DBN1;ABI2;ACTB;ACTG1;MYO5A;MYO5B;ITSN1;PPP1R9A;MYO6;MYH10;SYNE1;ITPKA;KPTN
903	EMIF-AD	a+t-<CN	GO:0150050	CC	postsynaptic septin cytoskeleton	│ │ ├─ postsynaptic septin cytoskeleton	GO:0099571			HGNC:1717	SEPT7
904	EMIF-AD	a+t-<CN	GO:0099189	CC	postsynaptic spectrin-associated cytoskeleton	│ │ └─ postsynaptic spectrin-associated cytoskeleton	GO:0099571			HGNC:11276	SPTBN2
905	EMIF-AD	a+t-<CN	GO:0097444	CC	spine apparatus	│ ├─ spine apparatus	GO:0098794	1.21747e-06	1.52184e-06	HGNC:30672;HGNC:8156;HGNC:8153;HGNC:1960;HGNC:17447	SYNPO;OPRM1;OPRD1;CHRNA7;CLSTN1
906	EMIF-AD	a+t-<CN	GO:0098897	CC	spine apparatus membrane	│ │ └─ spine apparatus membrane	GO:0097444			HGNC:1960;HGNC:17447	CHRNA7;CLSTN1
907	EMIF-AD	a+t-<CN	GO:0099065	CC	integral component of spine apparatus membrane	│ │ └─ integral component of spine apparatus membrane	GO:0098897			HGNC:1960;HGNC:17447	CHRNA7;CLSTN1
908	EMIF-AD	a+t-<CN	GO:0150051	CC	postsynaptic Golgi apparatus	│ ├─ postsynaptic Golgi apparatus	GO:0098794			HGNC:6872	MAPK10
909	EMIF-AD	a+t-<CN	GO:0099572	CC	postsynaptic specialization	│ ├─ postsynaptic specialization	GO:0098794	0		HGNC:14561;HGNC:15842;HGNC:30368;HGNC:24476;HGNC:12855;HGNC:29568;HGNC:2928;HGNC:15465;HGNC:11283;HGNC:7872;HGNC:9361;HGNC:6735;HGNC:12841;HGNC:6524;HGNC:18472;HGNC:367;HGNC:9863;HGNC:5241;HGNC:7953;HGNC:9502;HGNC:3390;HGNC:8538;HGNC:4077;HGNC:4079;HGNC:4076;HGNC:4081;HGNC:4082;HGNC:4080;HGNC:4075;HGNC:5300;HGNC:1960;HGNC:1957;HGNC:1962;HGNC:1958;HGNC:14079;HGNC:13800;HGNC:1955;HGNC:1965;HGNC:1961;HGNC:1966;HGNC:31715;HGNC:4326;HGNC:4328;HGNC:4078;HGNC:4083;HGNC:4070;HGNC:4087;HGNC:6238;HGNC:6239;HGNC:1749;HGNC:35409;HGNC:28370;HGNC:23501;HGNC:19408;HGNC:19409;HGNC:14290;HGNC:14291;HGNC:14289;HGNC:14287;HGNC:15529;HGNC:6231;HGNC:17512;HGNC:17513;HGNC:17514;HGNC:8912;HGNC:30306;HGNC:3032;HGNC:11320;HGNC:8590;HGNC:8591;HGNC:8592;HGNC:14295;HGNC:14294;HGNC:15474;HGNC:18957;HGNC:6394;HGNC:6395;HGNC:43616;HGNC:18707;HGNC:24600;HGNC:16062;HGNC:11364;HGNC:17328;HGNC:1461;HGNC:1460;HGNC:24537;HGNC:14946;HGNC:9298;HGNC:9059;HGNC:3420;HGNC:1459;HGNC:24596;HGNC:7605;HGNC:2516;HGNC:1232;HGNC:11056;HGNC:6871;HGNC:6840;HGNC:10360;HGNC:652;HGNC:13838;HGNC:30036;HGNC:30669;HGNC:4617;HGNC:3271;HGNC:3297;HGNC:10311;HGNC:10333;HGNC:10439;HGNC:12362;HGNC:10368;HGNC:10371;HGNC:10302;HGNC:10305;HGNC:10349;HGNC:10363;HGNC:10386;HGNC:10416;HGNC:10420;HGNC:10413;HGNC:10402;HGNC:10401;HGNC:10387;HGNC:8648;HGNC:10353;HGNC:10316;HGNC:10299;HGNC:9701;HGNC:5042;HGNC:5041;HGNC:24941;HGNC:10362;HGNC:10011;HGNC:2695;HGNC:12631;HGNC:5270;HGNC:29096;HGNC:23841;HGNC:2857;HGNC:18708;HGNC:4814;HGNC:1491;HGNC:12363;HGNC:16626;HGNC:7208;HGNC:12687;HGNC:76;HGNC:29007;HGNC:3084;HGNC:8060;HGNC:9996;HGNC:8996;HGNC:2888;HGNC:2904;HGNC:21744;HGNC:11393;HGNC:11524;HGNC:17904;HGNC:2847;HGNC:24615;HGNC:30139;HGNC:289;HGNC:290;HGNC:2674;HGNC:9910;HGNC:5036;HGNC:5046;HGNC:5033;HGNC:16923;HGNC:1384;HGNC:375;HGNC:11411;HGNC:11497;HGNC:947;HGNC:2510;HGNC:2514;HGNC:29059;HGNC:29112;HGNC:2905;HGNC:4037;HGNC:682;HGNC:30765;HGNC:164;HGNC:2900;HGNC:2902;HGNC:81;HGNC:1014;HGNC:9507;HGNC:29364;HGNC:30212;HGNC:28130;HGNC:11172;HGNC:4141;HGNC:2515;HGNC:7979;HGNC:7978;HGNC:2974;HGNC:10830;HGNC:10832;HGNC:14312;HGNC:17098;HGNC:6057;HGNC:9612;HGNC:10004;HGNC:8570;HGNC:648;HGNC:2901;HGNC:2903;HGNC:7220;HGNC:24278;HGNC:28756;HGNC:23271;HGNC:13861;HGNC:379;HGNC:10055;HGNC:30377;HGNC:11805;HGNC:2855;HGNC:2850;HGNC:19701;HGNC:17867;HGNC:815;HGNC:4593;HGNC:232;HGNC:3227;HGNC:3228;HGNC:201;HGNC:19411;HGNC:10596;HGNC:5996;HGNC:19410;HGNC:8153;HGNC:281;HGNC:283;HGNC:4571;HGNC:23496;HGNC:4583;HGNC:4572;HGNC:4584;HGNC:4586;HGNC:4588;HGNC:16768;HGNC:2701;HGNC:10924;HGNC:3432;HGNC:1408;HGNC:28283;HGNC:14085;HGNC:1406;HGNC:1407;HGNC:13628;HGNC:4575;HGNC:4576;HGNC:10928;HGNC:37231;HGNC:13823;HGNC:28744;HGNC:29290;HGNC:21226;HGNC:28456;HGNC:20360;HGNC:15586;HGNC:25042;HGNC:29317;HGNC:18531;HGNC:9670;HGNC:9682;HGNC:9678;HGNC:9685;HGNC:17664;HGNC:34491;HGNC:4585;HGNC:4573;HGNC:4574;HGNC:11012;HGNC:3024;HGNC:3026;HGNC:1950;HGNC:1952;HGNC:1953;HGNC:20297;HGNC:7994;HGNC:16767;HGNC:16699;HGNC:13626;HGNC:7997;HGNC:18371;HGNC:17448;HGNC:17447;HGNC:12669;HGNC:6229;HGNC:945;HGNC:6144;HGNC:10734;HGNC:11433;HGNC:10730;HGNC:14644;HGNC:29193;HGNC:25589;HGNC:32326	ARHGEF9;ERBIN;DLGAP3;DLGAP4;YWHAZ;LHFPL4;DMD;GPHN;SRC;NOS1;SRGN;LYN;YES1;LCK;ZDHHC5;AKAP1;RAPSN;HSPA8;NPTX2;CYTH2;EPHA7;P2RX6;GABRA3;GABRA5;GABRA2;GABRB1;GABRB2;GABRA6;GABRA1;HTR5A;CHRNA7;CHRNA3;CHRNB2;CHRNA4;CHRNA9;CHRNA10;CHRNA1;CHRND;CHRNB1;CHRNE;GLRA4;GLRA1;GLRA3;GABRA4;GABRB3;GABBR1;GABRG2;KCND2;KCND3;CDH10;SHISA7;LRFN3;SLITRK3;LRRTM1;LRRTM2;NLGN2;NLGN1;NLGN3;NLGN4X;NLGN4Y;KCNB1;HOMER1;HOMER2;HOMER3;PHB;PHB2;DRP2;ABI1;PAK1;PAK2;PAK3;SHANK2;SHANK3;SHANK1;MAGI2;KPNA1;KPNA2;CHMP4BP1;GRASP;ANKS1B;CRTC1;STAT3;DTNBP1;CAMK2B;CAMK2A;CHMP2B;PPP1R9A;PPP1R9B;PLCB4;EPS8;CAMK1;DYNLL2;MYO6;CTNND2;EGLN1;SLC6A9;MAPK1;MAP2K1;RPL5;ARF1;ADGRA1;PLEKHA5;SNAP47;GSK3B;EIF3A;EIF4G2;RPL18A;RPL30;RPS6KC1;TSC1;RPL8;RPLP0;RPL12;RPL14;RPL38;RPL7;RPS13;RPS27;RPS3;RPS25;RPS19;RPS18;RPS14;PCBP2;RPL4;RPL23;RPL10A;PURA;HNRNPH2;HNRNPH1;HNRNPA3;RPL6;RHEB;DBN1;USP8;DNAJB1;ARHGAP44;GRIP2;DGKZ;GRIP1;KALRN;CAPZB;TSC2;RAPGEF4;MPDZ;VHL;ABL1;FRMPD4;DVL1;NUMB;RGS14;PIP5K1C;DISC1;DLG5;CPEB1;AURKA;TACC3;DROSHA;DGCR8;EEF2K;LZTS3;GRK2;GRK3;DAPK1;RBMX;HNRNPD;HNRNPM;HNRNPA2B1;AGAP3;CABP1;AKAP5;CDKL5;SYNGAP1;BAIAP2;CTNNA2;CTNNB1;IQSEC2;IQSEC1;DLGAP1;FYN;ARHGEF2;TNIK;ACTN2;DLG1;DLG3;ABR;BCR;PSD;TANC1;TANC2;PRR7;SNX1;GAPDH;CTNND1;NR3C2;NR3C1;DNM2;SH3GL1;SH3GL3;CRIPT;DICER1;INA;PTK2B;RGS9;PACSIN1;ARC;DLG2;DLG4;MPP2;ABHD17B;ABHD17A;RGS7BP;LZTS1;AKAP9;RNF10;SCRIB;TIAM1;DGKI;DGKB;CNKSR2;NPTN;ATP2B2;GRM1;ADCY1;EFNB2;EFNB3;ADAM22;LRRTM4;SCN8A;IL1RAPL1;LRRTM3;OPRD1;ADRA2A;ADRA2C;GRIA1;PLPPR4;GRIK5;GRIA2;GRIN1;GRIN2B;GRIN2D;GRIN3B;DCC;SLC16A3;ERBB4;CACNG4;GSG1L;RTN4;CACNG2;CACNG3;CACNG8;GRID1;GRID2;SLC16A7;SHISA9;NETO1;CNIH2;LRFN1;LRFN2;LRFN4;LRFN5;LRRC4;LRRC4B;LRRC4C;LRRC7;PTPRF;PTPRT;PTPRO;PTPRZ1;NECTIN3;SHISA6;GRIN2A;GRIA3;GRIA4;SLC30A1;DRD3;DRD5;CHRM1;CHRM3;CHRM4;SLITRK1;NRCAM;GRIN3A;SORCS3;CACNG7;NRG1;CLSTN3;CLSTN2;CLSTN1;VDAC1;KCNAB2;ADGRB3;ITGA8;SEMA4F;STX1A;SEMA4B;NETO2;IQSEC3;SEPT11;IGSF9B
910	EMIF-AD	a+t-<CN	GO:0099091	CC	postsynaptic specialization, intracellular component	│ │ ├─ postsynaptic specialization, intracellular component	GO:0099572	4.9452e-11	8.01925e-11	HGNC:15465;HGNC:11283;HGNC:7872;HGNC:9361;HGNC:6735;HGNC:12841;HGNC:6524;HGNC:18472;HGNC:367	GPHN;SRC;NOS1;SRGN;LYN;YES1;LCK;ZDHHC5;AKAP1
911	EMIF-AD	a+t-<CN	GO:0099634	CC	postsynaptic specialization membrane	│ │ ├─ postsynaptic specialization membrane	GO:0099572	1.50737e-50	4.7601e-50	HGNC:9863;HGNC:5241;HGNC:7953;HGNC:9502;HGNC:3390;HGNC:8538;HGNC:4077;HGNC:4079;HGNC:4076;HGNC:4081;HGNC:4082;HGNC:4080;HGNC:4075;HGNC:5300;HGNC:1960;HGNC:1957;HGNC:1962;HGNC:1958;HGNC:14079;HGNC:13800;HGNC:1955;HGNC:1965;HGNC:1961;HGNC:1966;HGNC:31715;HGNC:4326;HGNC:4328;HGNC:4078;HGNC:4083;HGNC:4070;HGNC:4087;HGNC:6238;HGNC:6239;HGNC:1749;HGNC:35409;HGNC:28370;HGNC:23501;HGNC:19408;HGNC:19409;HGNC:14290;HGNC:14291;HGNC:14289;HGNC:14287;HGNC:15529;HGNC:6231	RAPSN;HSPA8;NPTX2;CYTH2;EPHA7;P2RX6;GABRA3;GABRA5;GABRA2;GABRB1;GABRB2;GABRA6;GABRA1;HTR5A;CHRNA7;CHRNA3;CHRNB2;CHRNA4;CHRNA9;CHRNA10;CHRNA1;CHRND;CHRNB1;CHRNE;GLRA4;GLRA1;GLRA3;GABRA4;GABRB3;GABBR1;GABRG2;KCND2;KCND3;CDH10;SHISA7;LRFN3;SLITRK3;LRRTM1;LRRTM2;NLGN2;NLGN1;NLGN3;NLGN4X;NLGN4Y;KCNB1
912	EMIF-AD	a+t-<CN	GO:0098892	CC	extrinsic component of postsynaptic specialization membrane	│ │ │ ├─ extrinsic component of postsynaptic specialization membrane	GO:0099634			HGNC:7953;HGNC:9502	NPTX2;CYTH2
913	EMIF-AD	a+t-<CN	GO:0099060	CC	integral component of postsynaptic specialization membrane	│ │ │ └─ integral component of postsynaptic specialization membrane	GO:0099634	4.16533e-46	1.19009e-45	HGNC:3390;HGNC:8538;HGNC:4077;HGNC:4079;HGNC:4076;HGNC:4081;HGNC:4082;HGNC:4080;HGNC:4075;HGNC:5300;HGNC:1960;HGNC:1957;HGNC:1962;HGNC:1958;HGNC:14079;HGNC:13800;HGNC:1955;HGNC:1965;HGNC:1961;HGNC:1966;HGNC:31715;HGNC:4326;HGNC:4328;HGNC:4078;HGNC:4083;HGNC:4070;HGNC:4087;HGNC:6238;HGNC:6239;HGNC:1749;HGNC:35409;HGNC:28370;HGNC:23501;HGNC:19408;HGNC:19409;HGNC:14290;HGNC:14291;HGNC:14289;HGNC:14287;HGNC:15529;HGNC:6231	EPHA7;P2RX6;GABRA3;GABRA5;GABRA2;GABRB1;GABRB2;GABRA6;GABRA1;HTR5A;CHRNA7;CHRNA3;CHRNB2;CHRNA4;CHRNA9;CHRNA10;CHRNA1;CHRND;CHRNB1;CHRNE;GLRA4;GLRA1;GLRA3;GABRA4;GABRB3;GABBR1;GABRG2;KCND2;KCND3;CDH10;SHISA7;LRFN3;SLITRK3;LRRTM1;LRRTM2;NLGN2;NLGN1;NLGN3;NLGN4X;NLGN4Y;KCNB1
914	EMIF-AD	a+t-<CN	GO:0014069	CC	postsynaptic density	│ │ ├─ postsynaptic density	GO:0099572	4.783e-298	5.73961e-297	HGNC:17512;HGNC:17513;HGNC:17514;HGNC:8912;HGNC:30306;HGNC:3032;HGNC:11320;HGNC:8590;HGNC:8591;HGNC:8592;HGNC:14295;HGNC:14294;HGNC:15474;HGNC:18957;HGNC:6394;HGNC:6395;HGNC:43616;HGNC:18707;HGNC:24600;HGNC:16062;HGNC:11364;HGNC:17328;HGNC:1461;HGNC:1460;HGNC:24537;HGNC:14946;HGNC:9298;HGNC:9059;HGNC:3420;HGNC:1459;HGNC:24596;HGNC:7605;HGNC:2516;HGNC:1232;HGNC:11056;HGNC:6871;HGNC:6840;HGNC:10360;HGNC:652;HGNC:13838;HGNC:30036;HGNC:30669;HGNC:4617;HGNC:3271;HGNC:3297;HGNC:10311;HGNC:10333;HGNC:10439;HGNC:12362;HGNC:10368;HGNC:10371;HGNC:10302;HGNC:10305;HGNC:10349;HGNC:10363;HGNC:10386;HGNC:10416;HGNC:10420;HGNC:10413;HGNC:10402;HGNC:10401;HGNC:10387;HGNC:8648;HGNC:10353;HGNC:10316;HGNC:10299;HGNC:9701;HGNC:5042;HGNC:5041;HGNC:24941;HGNC:10362;HGNC:10011;HGNC:2695;HGNC:12631;HGNC:5270;HGNC:29096;HGNC:23841;HGNC:2857;HGNC:5241;HGNC:18708;HGNC:4814;HGNC:1491;HGNC:12363;HGNC:16626;HGNC:7208;HGNC:12687;HGNC:76;HGNC:29007;HGNC:3084;HGNC:8060;HGNC:9996;HGNC:8996;HGNC:2888;HGNC:2904;HGNC:21744;HGNC:11393;HGNC:11524;HGNC:17904;HGNC:2847;HGNC:24615;HGNC:30139;HGNC:289;HGNC:290;HGNC:2674;HGNC:9910;HGNC:5036;HGNC:5046;HGNC:5033;HGNC:16923;HGNC:1384;HGNC:375;HGNC:11411;HGNC:11497;HGNC:947;HGNC:2510;HGNC:2514;HGNC:29059;HGNC:29112;HGNC:2905;HGNC:4037;HGNC:682;HGNC:30765;HGNC:164;HGNC:7872;HGNC:2900;HGNC:2902;HGNC:81;HGNC:1014;HGNC:9507;HGNC:29364;HGNC:30212;HGNC:28130;HGNC:11172;HGNC:4141;HGNC:2515;HGNC:7979;HGNC:7978;HGNC:2974;HGNC:10830;HGNC:10832;HGNC:14312;HGNC:17098;HGNC:6057;HGNC:9612;HGNC:10004;HGNC:8570;HGNC:648;HGNC:2901;HGNC:2903;HGNC:7220;HGNC:24278;HGNC:28756;HGNC:23271;HGNC:13861;HGNC:379;HGNC:10055;HGNC:30377;HGNC:11805;HGNC:2855;HGNC:2850;HGNC:19701;HGNC:17867;HGNC:815;HGNC:4593;HGNC:232;HGNC:3227;HGNC:3228;HGNC:201;HGNC:19411;HGNC:19409;HGNC:10596;HGNC:5996;HGNC:19410;HGNC:8153;HGNC:281;HGNC:283;HGNC:4571;HGNC:23496;HGNC:4583;HGNC:4572;HGNC:4584;HGNC:4586;HGNC:4588;HGNC:16768;HGNC:2701;HGNC:1960;HGNC:3390;HGNC:10924;HGNC:3432;HGNC:1408;HGNC:28283;HGNC:14085;HGNC:1406;HGNC:1407;HGNC:13628;HGNC:4575;HGNC:4576;HGNC:10928;HGNC:37231;HGNC:13823;HGNC:28744;HGNC:28370;HGNC:29290;HGNC:21226;HGNC:28456;HGNC:20360;HGNC:15586;HGNC:25042;HGNC:29317;HGNC:18531;HGNC:9670;HGNC:9682;HGNC:9678;HGNC:9685;HGNC:17664;HGNC:34491;HGNC:4585;HGNC:4573;HGNC:4574;HGNC:11012;HGNC:3024;HGNC:3026;HGNC:1950;HGNC:1952;HGNC:1953;HGNC:20297;HGNC:7994;HGNC:16767;HGNC:16699;HGNC:23501;HGNC:13626;HGNC:7997;HGNC:18371;HGNC:17448;HGNC:17447;HGNC:12669;HGNC:6229;HGNC:945;HGNC:6144;HGNC:10734;HGNC:11433;HGNC:10730;HGNC:14644	HOMER1;HOMER2;HOMER3;PHB;PHB2;DRP2;ABI1;PAK1;PAK2;PAK3;SHANK2;SHANK3;SHANK1;MAGI2;KPNA1;KPNA2;CHMP4BP1;GRASP;ANKS1B;CRTC1;STAT3;DTNBP1;CAMK2B;CAMK2A;CHMP2B;PPP1R9A;PPP1R9B;PLCB4;EPS8;CAMK1;DYNLL2;MYO6;CTNND2;EGLN1;SLC6A9;MAPK1;MAP2K1;RPL5;ARF1;ADGRA1;PLEKHA5;SNAP47;GSK3B;EIF3A;EIF4G2;RPL18A;RPL30;RPS6KC1;TSC1;RPL8;RPLP0;RPL12;RPL14;RPL38;RPL7;RPS13;RPS27;RPS3;RPS25;RPS19;RPS18;RPS14;PCBP2;RPL4;RPL23;RPL10A;PURA;HNRNPH2;HNRNPH1;HNRNPA3;RPL6;RHEB;DBN1;USP8;DNAJB1;ARHGAP44;GRIP2;DGKZ;HSPA8;GRIP1;KALRN;CAPZB;TSC2;RAPGEF4;MPDZ;VHL;ABL1;FRMPD4;DVL1;NUMB;RGS14;PIP5K1C;DISC1;DLG5;CPEB1;AURKA;TACC3;DROSHA;DGCR8;EEF2K;LZTS3;GRK2;GRK3;DAPK1;RBMX;HNRNPD;HNRNPM;HNRNPA2B1;AGAP3;CABP1;AKAP5;CDKL5;SYNGAP1;BAIAP2;CTNNA2;CTNNB1;IQSEC2;IQSEC1;DLGAP1;FYN;ARHGEF2;TNIK;ACTN2;NOS1;DLG1;DLG3;ABR;BCR;PSD;TANC1;TANC2;PRR7;SNX1;GAPDH;CTNND1;NR3C2;NR3C1;DNM2;SH3GL1;SH3GL3;CRIPT;DICER1;INA;PTK2B;RGS9;PACSIN1;ARC;DLG2;DLG4;MPP2;ABHD17B;ABHD17A;RGS7BP;LZTS1;AKAP9;RNF10;SCRIB;TIAM1;DGKI;DGKB;CNKSR2;NPTN;ATP2B2;GRM1;ADCY1;EFNB2;EFNB3;ADAM22;LRRTM4;LRRTM2;SCN8A;IL1RAPL1;LRRTM3;OPRD1;ADRA2A;ADRA2C;GRIA1;PLPPR4;GRIK5;GRIA2;GRIN1;GRIN2B;GRIN2D;GRIN3B;DCC;CHRNA7;EPHA7;SLC16A3;ERBB4;CACNG4;GSG1L;RTN4;CACNG2;CACNG3;CACNG8;GRID1;GRID2;SLC16A7;SHISA9;NETO1;CNIH2;LRFN3;LRFN1;LRFN2;LRFN4;LRFN5;LRRC4;LRRC4B;LRRC4C;LRRC7;PTPRF;PTPRT;PTPRO;PTPRZ1;NECTIN3;SHISA6;GRIN2A;GRIA3;GRIA4;SLC30A1;DRD3;DRD5;CHRM1;CHRM3;CHRM4;SLITRK1;NRCAM;GRIN3A;SORCS3;SLITRK3;CACNG7;NRG1;CLSTN3;CLSTN2;CLSTN1;VDAC1;KCNAB2;ADGRB3;ITGA8;SEMA4F;STX1A;SEMA4B;NETO2
915	EMIF-AD	a+t-<CN	GO:0099092	CC	postsynaptic density, intracellular component	│ │ │ ├─ postsynaptic density, intracellular component	GO:0014069	8.71826e-43	2.37771e-42	HGNC:1384;HGNC:375;HGNC:11411;HGNC:14294;HGNC:11497;HGNC:947;HGNC:2510;HGNC:2514;HGNC:29059;HGNC:29112;HGNC:24600;HGNC:2905;HGNC:4037;HGNC:682;HGNC:30765;HGNC:164;HGNC:7872;HGNC:2900;HGNC:2902;HGNC:81;HGNC:1014;HGNC:9507;HGNC:29364;HGNC:30212;HGNC:28130;HGNC:11172;HGNC:4141;HGNC:2515;HGNC:7979;HGNC:7978;HGNC:2974;HGNC:10830;HGNC:10832;HGNC:23841;HGNC:14312;HGNC:17098;HGNC:6057;HGNC:9612	CABP1;AKAP5;CDKL5;SHANK3;SYNGAP1;BAIAP2;CTNNA2;CTNNB1;IQSEC2;IQSEC1;ANKS1B;DLGAP1;FYN;ARHGEF2;TNIK;ACTN2;NOS1;DLG1;DLG3;ABR;BCR;PSD;TANC1;TANC2;PRR7;SNX1;GAPDH;CTNND1;NR3C2;NR3C1;DNM2;SH3GL1;SH3GL3;GRIP2;CRIPT;DICER1;INA;PTK2B
916	EMIF-AD	a+t-<CN	GO:0098839	CC	postsynaptic density membrane	│ │ │ └─ postsynaptic density membrane	GO:0014069	1.33125e-114	7.98752e-114	HGNC:29059;HGNC:164;HGNC:10004;HGNC:8570;HGNC:648;HGNC:2901;HGNC:2903;HGNC:7220;HGNC:24278;HGNC:28756;HGNC:23271;HGNC:13861;HGNC:379;HGNC:10055;HGNC:30377;HGNC:11805;HGNC:2855;HGNC:2850;HGNC:19701;HGNC:17867;HGNC:815;HGNC:4593;HGNC:232;HGNC:3227;HGNC:3228;HGNC:201;HGNC:19411;HGNC:19409;HGNC:10596;HGNC:5996;HGNC:19410;HGNC:8153;HGNC:281;HGNC:283;HGNC:4571;HGNC:23496;HGNC:4583;HGNC:4572;HGNC:4584;HGNC:4586;HGNC:4588;HGNC:16768;HGNC:2701;HGNC:1960;HGNC:3390;HGNC:10924;HGNC:3432;HGNC:1408;HGNC:28283;HGNC:14085;HGNC:1406;HGNC:1407;HGNC:13628;HGNC:4575;HGNC:4576;HGNC:10928;HGNC:37231;HGNC:13823;HGNC:28744;HGNC:28370;HGNC:29290;HGNC:21226;HGNC:28456;HGNC:20360;HGNC:15586;HGNC:25042;HGNC:29317;HGNC:18531;HGNC:9670;HGNC:9682;HGNC:9678;HGNC:9685;HGNC:17664;HGNC:34491;HGNC:4585;HGNC:4573;HGNC:4574;HGNC:11012;HGNC:3024;HGNC:3026;HGNC:1950;HGNC:1952;HGNC:1953;HGNC:20297;HGNC:7994;HGNC:16767;HGNC:16699;HGNC:23501;HGNC:13626;HGNC:7997;HGNC:18371;HGNC:17448;HGNC:17447;HGNC:12669;HGNC:6229;HGNC:945;HGNC:6144;HGNC:10734;HGNC:11433;HGNC:10730;HGNC:14644	IQSEC2;ACTN2;RGS9;PACSIN1;ARC;DLG2;DLG4;MPP2;ABHD17B;ABHD17A;RGS7BP;LZTS1;AKAP9;RNF10;SCRIB;TIAM1;DGKI;DGKB;CNKSR2;NPTN;ATP2B2;GRM1;ADCY1;EFNB2;EFNB3;ADAM22;LRRTM4;LRRTM2;SCN8A;IL1RAPL1;LRRTM3;OPRD1;ADRA2A;ADRA2C;GRIA1;PLPPR4;GRIK5;GRIA2;GRIN1;GRIN2B;GRIN2D;GRIN3B;DCC;CHRNA7;EPHA7;SLC16A3;ERBB4;CACNG4;GSG1L;RTN4;CACNG2;CACNG3;CACNG8;GRID1;GRID2;SLC16A7;SHISA9;NETO1;CNIH2;LRFN3;LRFN1;LRFN2;LRFN4;LRFN5;LRRC4;LRRC4B;LRRC4C;LRRC7;PTPRF;PTPRT;PTPRO;PTPRZ1;NECTIN3;SHISA6;GRIN2A;GRIA3;GRIA4;SLC30A1;DRD3;DRD5;CHRM1;CHRM3;CHRM4;SLITRK1;NRCAM;GRIN3A;SORCS3;SLITRK3;CACNG7;NRG1;CLSTN3;CLSTN2;CLSTN1;VDAC1;KCNAB2;ADGRB3;ITGA8;SEMA4F;STX1A;SEMA4B;NETO2
917	EMIF-AD	a+t-<CN	GO:0099031	CC	anchored component of postsynaptic density membrane	│ │ │ ├─ anchored component of postsynaptic density membrane	GO:0098839	7.64466e-09	1.11873e-08	HGNC:2901;HGNC:2903;HGNC:7220;HGNC:24278;HGNC:28756;HGNC:23271;HGNC:13861	DLG2;DLG4;MPP2;ABHD17B;ABHD17A;RGS7BP;LZTS1
918	EMIF-AD	a+t-<CN	GO:0099147	CC	extrinsic component of postsynaptic density membrane	│ │ │ ├─ extrinsic component of postsynaptic density membrane	GO:0098839	7.64466e-09	1.11873e-08	HGNC:379;HGNC:10055;HGNC:30377;HGNC:11805;HGNC:2855;HGNC:2850;HGNC:19701	AKAP9;RNF10;SCRIB;TIAM1;DGKI;DGKB;CNKSR2
919	EMIF-AD	a+t-<CN	GO:0099061	CC	integral component of postsynaptic density membrane	│ │ │ └─ integral component of postsynaptic density membrane	GO:0098839	1.88235e-92	8.06721e-92	HGNC:17867;HGNC:815;HGNC:4593;HGNC:232;HGNC:3227;HGNC:3228;HGNC:201;HGNC:19411;HGNC:19409;HGNC:10596;HGNC:5996;HGNC:19410;HGNC:8153;HGNC:281;HGNC:283;HGNC:4571;HGNC:23496;HGNC:4583;HGNC:4572;HGNC:4584;HGNC:4586;HGNC:4588;HGNC:16768;HGNC:2701;HGNC:1960;HGNC:3390;HGNC:10924;HGNC:3432;HGNC:1408;HGNC:28283;HGNC:14085;HGNC:1406;HGNC:1407;HGNC:13628;HGNC:4575;HGNC:4576;HGNC:10928;HGNC:37231;HGNC:13823;HGNC:28744;HGNC:28370;HGNC:29290;HGNC:21226;HGNC:28456;HGNC:20360;HGNC:15586;HGNC:25042;HGNC:29317;HGNC:18531;HGNC:9670;HGNC:9682;HGNC:9678;HGNC:9685;HGNC:17664;HGNC:34491;HGNC:4585;HGNC:4573;HGNC:4574;HGNC:11012;HGNC:3024;HGNC:3026;HGNC:1950;HGNC:1952;HGNC:1953;HGNC:20297;HGNC:7994;HGNC:16767;HGNC:16699;HGNC:23501;HGNC:13626;HGNC:7997;HGNC:18371;HGNC:17448;HGNC:17447;HGNC:12669;HGNC:6229;HGNC:945;HGNC:6144;HGNC:10734;HGNC:11433;HGNC:10730;HGNC:14644	NPTN;ATP2B2;GRM1;ADCY1;EFNB2;EFNB3;ADAM22;LRRTM4;LRRTM2;SCN8A;IL1RAPL1;LRRTM3;OPRD1;ADRA2A;ADRA2C;GRIA1;PLPPR4;GRIK5;GRIA2;GRIN1;GRIN2B;GRIN2D;GRIN3B;DCC;CHRNA7;EPHA7;SLC16A3;ERBB4;CACNG4;GSG1L;RTN4;CACNG2;CACNG3;CACNG8;GRID1;GRID2;SLC16A7;SHISA9;NETO1;CNIH2;LRFN3;LRFN1;LRFN2;LRFN4;LRFN5;LRRC4;LRRC4B;LRRC4C;LRRC7;PTPRF;PTPRT;PTPRO;PTPRZ1;NECTIN3;SHISA6;GRIN2A;GRIA3;GRIA4;SLC30A1;DRD3;DRD5;CHRM1;CHRM3;CHRM4;SLITRK1;NRCAM;GRIN3A;SORCS3;SLITRK3;CACNG7;NRG1;CLSTN3;CLSTN2;CLSTN1;VDAC1;KCNAB2;ADGRB3;ITGA8;SEMA4F;STX1A;SEMA4B;NETO2
920	EMIF-AD	a+t-<CN	GO:0099629	CC	postsynaptic specialization of symmetric synapse	│ │ └─ postsynaptic specialization of symmetric synapse	GO:0099572	0.000207448	0.000207448	HGNC:29193;HGNC:25589;HGNC:32326	IQSEC3;SEPT11;IGSF9B
921	EMIF-AD	a+t-<CN	GO:0098843	CC	postsynaptic endocytic zone	│ ├─ postsynaptic endocytic zone	GO:0098794	6.1332e-10	9.43569e-10	HGNC:21698;HGNC:17089;HGNC:10834;HGNC:17938;HGNC:2090;HGNC:9394;HGNC:9783;HGNC:29125	RNF216;SYNE1;SH3GLB2;CALY;CLTA;PICK1;RAB5A;DNM3
922	EMIF-AD	a+t-<CN	GO:0098844	CC	postsynaptic endocytic zone membrane	│ │ └─ postsynaptic endocytic zone membrane	GO:0098843			HGNC:9783;HGNC:29125	RAB5A;DNM3
923	EMIF-AD	a+t-<CN	GO:0098845	CC	postsynaptic endosome	│ ├─ postsynaptic endosome	GO:0098794	4.00125e-12	6.85929e-12	HGNC:18790;HGNC:17447;HGNC:10832;HGNC:648;HGNC:11172;HGNC:18706;HGNC:9760;HGNC:7603;HGNC:28756;HGNC:24278	NSG1;CLSTN1;SH3GL3;ARC;SNX1;GRIPAP1;RAB11A;MYO5B;ABHD17A;ABHD17B
924	EMIF-AD	a+t-<CN	GO:0098895	CC	postsynaptic endosome membrane	│ │ ├─ postsynaptic endosome membrane	GO:0098845			HGNC:11172	SNX1
925	EMIF-AD	a+t-<CN	GO:0098999	CC	extrinsic component of postsynaptic endosome membrane	│ │ │ └─ extrinsic component of postsynaptic endosome membrane	GO:0098895			HGNC:11172	SNX1
926	EMIF-AD	a+t-<CN	GO:0098842	CC	postsynaptic early endosome	│ │ ├─ postsynaptic early endosome	GO:0098845			HGNC:18706	GRIPAP1
927	EMIF-AD	a+t-<CN	GO:0098896	CC	postsynaptic early endosome membrane	│ │ │ └─ postsynaptic early endosome membrane	GO:0098842			HGNC:18706	GRIPAP1
928	EMIF-AD	a+t-<CN	GO:0098998	CC	extrinsic component of postsynaptic early endosome membrane	│ │ │ └─ extrinsic component of postsynaptic early endosome membrane	GO:0098896			HGNC:18706	GRIPAP1
929	EMIF-AD	a+t-<CN	GO:0098837	CC	postsynaptic recycling endosome	│ │ └─ postsynaptic recycling endosome	GO:0098845	1.5691e-05	1.71174e-05	HGNC:9760;HGNC:7603;HGNC:28756;HGNC:24278	RAB11A;MYO5B;ABHD17A;ABHD17B
930	EMIF-AD	a+t-<CN	GO:0098944	CC	postsynaptic recycling endosome membrane	│ │ └─ postsynaptic recycling endosome membrane	GO:0098837	0.000207448	0.000207448	HGNC:7603;HGNC:28756;HGNC:24278	MYO5B;ABHD17A;ABHD17B
931	EMIF-AD	a+t-<CN	GO:0099033	CC	anchored component of postsynaptic recycling endosome membrane	│ │ └─ anchored component of postsynaptic recycling endosome membrane	GO:0098944			HGNC:28756;HGNC:24278	ABHD17A;ABHD17B
932	EMIF-AD	a+t-<CN	GO:0045211	CC	postsynaptic membrane	│ ├─ postsynaptic membrane	GO:0098794	2.31326e-124	1.54217e-123	HGNC:2514;HGNC:2695;HGNC:14986;HGNC:4913;HGNC:8000;HGNC:10003;HGNC:1399;HGNC:6759;HGNC:2172;HGNC:2171;HGNC:2363;HGNC:18957;HGNC:29943;HGNC:3591;HGNC:2510;HGNC:13581;HGNC:6222;HGNC:6235;HGNC:815;HGNC:6236;HGNC:6218;HGNC:6233;HGNC:6220;HGNC:6221;HGNC:4597;HGNC:5951;HGNC:3393;HGNC:3388;HGNC:1473;HGNC:2021;HGNC:1390;HGNC:1392;HGNC:1395;HGNC:8004;HGNC:4030;HGNC:19408;HGNC:11056;HGNC:11042;HGNC:11044;HGNC:10944;HGNC:11055;HGNC:10945;HGNC:8533;HGNC:11052;HGNC:11050;HGNC:11049;HGNC:11068;HGNC:11069;HGNC:11070;HGNC:8154;HGNC:8156;HGNC:1950;HGNC:262;HGNC:263;HGNC:1759;HGNC:277;HGNC:281;HGNC:283;HGNC:4571;HGNC:4572;HGNC:4573;HGNC:4583;HGNC:1768;HGNC:14267;HGNC:15963;HGNC:1960;HGNC:4582;HGNC:5297;HGNC:4593;HGNC:5293;HGNC:5302;HGNC:4595;HGNC:2467;HGNC:4070;HGNC:4507;HGNC:943;HGNC:8005;HGNC:18582;HGNC:8033;HGNC:7994;HGNC:21398;HGNC:4079;HGNC:1409;HGNC:3762;HGNC:1165;HGNC:6153;HGNC:6238;HGNC:4084;HGNC:4083;HGNC:13943;HGNC:4085;HGNC:3020;HGNC:286;HGNC:8660;HGNC:7656;HGNC:3023;HGNC:3025;HGNC:1951;HGNC:23501;HGNC:13449;HGNC:4485;HGNC:6263;HGNC:6291;HGNC:11439;HGNC:4845;HGNC:6139;HGNC:6141;HGNC:6158;HGNC:3166	CTNNB1;DBN1;SNAP91;HIP1;NRGN;RGS7;CACNA2D1;MARCKS;CNTN2;CNTN1;CRKL;MAGI2;TENM2;FARP1;CTNNA2;FBXO2;KCNA4;KCNC3;ATP2B2;KCNC4;KCNA1;KCNC1;KCNA2;KCNA3;GRM5;CADM1;EPHB2;EPHA4;CANX;CLCN3;CACNA1C;CACNA1E;CACNA1H;NRP1;FXYD6;LRRTM1;SLC6A9;SLC6A1;SLC6A11;SLC1A6;SLC6A8;SLC1A7;P2RX1;SLC6A6;SLC6A4;SLC6A3;SLC8A1;SLC8A2;SLC8A3;OPRK1;OPRM1;CHRM1;ADORA1;ADORA2A;CDH2;ADRA1A;ADRA2A;ADRA2C;GRIA1;GRIA2;GRIA3;GRIK5;CDH9;PCDH17;CHRNA6;CHRNA7;GRIK4;HTR3A;GRM1;HTR2A;HTR7;GRM3;CSPG5;GABBR1;GABBR2;ADGRB1;NRP2;ADGRL2;NTRK3;NRCAM;ABHD6;GABRA5;CACNG5;FLRT3;DAGLA;ITGB1;KCND2;GABRD;GABRB3;PRRT1;GABRE;DRD1;ADRB2;PCDH8;NCAM1;DRD2;DRD4;CHRM2;SLITRK3;SLITRK2;GPER1;KCNJ2;KCNN2;STX4;HCN1;ITGA3;ITGA5;ITGB4;LPAR1
933	EMIF-AD	a+t-<CN	GO:0099025	CC	anchored component of postsynaptic membrane	│ │ ├─ anchored component of postsynaptic membrane	GO:0045211	7.98584e-06	9.39511e-06	HGNC:1399;HGNC:6759;HGNC:2172;HGNC:2171	CACNA2D1;MARCKS;CNTN2;CNTN1
934	EMIF-AD	a+t-<CN	GO:0098890	CC	extrinsic component of postsynaptic membrane	│ │ ├─ extrinsic component of postsynaptic membrane	GO:0045211	9.59706e-08	1.33912e-07	HGNC:2363;HGNC:18957;HGNC:29943;HGNC:3591;HGNC:2510;HGNC:13581	CRKL;MAGI2;TENM2;FARP1;CTNNA2;FBXO2
935	EMIF-AD	a+t-<CN	GO:0099055	CC	integral component of postsynaptic membrane	│ │ └─ integral component of postsynaptic membrane	GO:0045211	3.2101e-105	1.75097e-104	HGNC:6222;HGNC:6235;HGNC:815;HGNC:6236;HGNC:6218;HGNC:6233;HGNC:6220;HGNC:6221;HGNC:4597;HGNC:5951;HGNC:3393;HGNC:3388;HGNC:1473;HGNC:2021;HGNC:1390;HGNC:1392;HGNC:1395;HGNC:8004;HGNC:4030;HGNC:19408;HGNC:11056;HGNC:11042;HGNC:11044;HGNC:10944;HGNC:11055;HGNC:10945;HGNC:8533;HGNC:11052;HGNC:11050;HGNC:11049;HGNC:11068;HGNC:11069;HGNC:11070;HGNC:8154;HGNC:8156;HGNC:1950;HGNC:262;HGNC:263;HGNC:1759;HGNC:277;HGNC:281;HGNC:283;HGNC:4571;HGNC:4572;HGNC:4573;HGNC:4583;HGNC:1768;HGNC:14267;HGNC:15963;HGNC:1960;HGNC:4582;HGNC:5297;HGNC:4593;HGNC:5293;HGNC:5302;HGNC:4595;HGNC:2467;HGNC:4070;HGNC:4507;HGNC:943;HGNC:8005;HGNC:18582;HGNC:8033;HGNC:7994;HGNC:21398;HGNC:4079;HGNC:1409;HGNC:3762;HGNC:1165;HGNC:6153;HGNC:6238;HGNC:4084;HGNC:4083;HGNC:13943;HGNC:4085;HGNC:3020;HGNC:286;HGNC:8660;HGNC:7656;HGNC:3023;HGNC:3025;HGNC:1951;HGNC:23501;HGNC:13449;HGNC:4485;HGNC:6263;HGNC:6291;HGNC:11439;HGNC:4845;HGNC:6139;HGNC:6141;HGNC:6158;HGNC:3166	KCNA4;KCNC3;ATP2B2;KCNC4;KCNA1;KCNC1;KCNA2;KCNA3;GRM5;CADM1;EPHB2;EPHA4;CANX;CLCN3;CACNA1C;CACNA1E;CACNA1H;NRP1;FXYD6;LRRTM1;SLC6A9;SLC6A1;SLC6A11;SLC1A6;SLC6A8;SLC1A7;P2RX1;SLC6A6;SLC6A4;SLC6A3;SLC8A1;SLC8A2;SLC8A3;OPRK1;OPRM1;CHRM1;ADORA1;ADORA2A;CDH2;ADRA1A;ADRA2A;ADRA2C;GRIA1;GRIA2;GRIA3;GRIK5;CDH9;PCDH17;CHRNA6;CHRNA7;GRIK4;HTR3A;GRM1;HTR2A;HTR7;GRM3;CSPG5;GABBR1;GABBR2;ADGRB1;NRP2;ADGRL2;NTRK3;NRCAM;ABHD6;GABRA5;CACNG5;FLRT3;DAGLA;ITGB1;KCND2;GABRD;GABRB3;PRRT1;GABRE;DRD1;ADRB2;PCDH8;NCAM1;DRD2;DRD4;CHRM2;SLITRK3;SLITRK2;GPER1;KCNJ2;KCNN2;STX4;HCN1;ITGA3;ITGA5;ITGB4;LPAR1
936	EMIF-AD	a+t-<CN	SYNGO:postsyn_ribosome	CC	postsynaptic ribosome	│ ├─ postsynaptic ribosome	GO:0098794	1.08545e-78	4.3418e-78	HGNC:10298;HGNC:10299;HGNC:10301;HGNC:10302;HGNC:10303;HGNC:10304;HGNC:10305;HGNC:10307;HGNC:10306;HGNC:10310;HGNC:10313;HGNC:10316;HGNC:10315;HGNC:10317;HGNC:10327;HGNC:10325;HGNC:10328;HGNC:10329;HGNC:10330;HGNC:10331;HGNC:10334;HGNC:10333;HGNC:10336;HGNC:10340;HGNC:10344;HGNC:10345;HGNC:13631;HGNC:10359;HGNC:10347;HGNC:10348;HGNC:10349;HGNC:10353;HGNC:10360;HGNC:10362;HGNC:10363;HGNC:10364;HGNC:10368;HGNC:10371;HGNC:10372;HGNC:10377;HGNC:12458;HGNC:10383;HGNC:10384;HGNC:10385;HGNC:10387;HGNC:10389;HGNC:10396;HGNC:10411;HGNC:10414;HGNC:10417;HGNC:10418;HGNC:10426;HGNC:10386;HGNC:10388;HGNC:10397;HGNC:10401;HGNC:10402;HGNC:10404;HGNC:10405;HGNC:10409;HGNC:10410;HGNC:10420;HGNC:10421;HGNC:10429;HGNC:10440;HGNC:10441;HGNC:10442;HGNC:6502;HGNC:10369;HGNC:10416	RPL10;RPL10A;RPL11;RPL12;RPL13;RPL13A;RPL14;RPL17;RPL15;RPL18;RPL21;RPL23;RPL22;RPL23A;RPL26;RPL24;RPL27;RPL27A;RPL28;RPL29;RPL31;RPL30;RPL32;RPL34;RPL35;RPL35A;RPL36;RPL36A;RPL37;RPL37A;RPL38;RPL4;RPL5;RPL6;RPL7;RPL7A;RPL8;RPLP0;RPLP1;RPLP2;UBA52;RPS10;RPS11;RPS12;RPS14;RPS15A;RPS16;RPS24;RPS26;RPS27A;RPS28;RPS5;RPS13;RPS15;RPS17;RPS18;RPS19;RPS2;RPS20;RPS21;RPS23;RPS3;RPS3A;RPS6;RPS7;RPS8;RPS9;RPSA;RPL9;RPS27
937	EMIF-AD	a+t-<CN	SYNGO:postsyn_er	CC	postsynaptic ER	│ └─ postsynaptic ER	GO:0098794	1.21747e-06	1.52184e-06	HGNC:18540;HGNC:9059;HGNC:9508;HGNC:7602;HGNC:6180	CPT1C;PLCB4;PSEN1;MYO5A;ITPR1
938	EMIF-AD	a+t-<CN	SYNGO:postsyn_er_membrane	CC	postsynaptic ER membrane	│ ├─ postsynaptic ER membrane	SYNGO:postsyn_er			HGNC:18540	CPT1C
939	EMIF-AD	a+t-<CN	SYNGO:postsyn_er_membrane_integral	CC	integral component of postsynaptic ER membrane	│ │ └─ integral component of postsynaptic ER membrane	SYNGO:postsyn_er_membrane			HGNC:18540	CPT1C
940	EMIF-AD	a+t-<CN	SYNGO:postsyn_ser	CC	postsynaptic SER	│ └─ postsynaptic SER	SYNGO:postsyn_er	1.5691e-05	1.71174e-05	HGNC:9059;HGNC:9508;HGNC:7602;HGNC:6180	PLCB4;PSEN1;MYO5A;ITPR1
941	EMIF-AD	a+t-<CN	SYNGO:postsyn_ser_membrane	CC	postsynaptic SER membrane	│ └─ postsynaptic SER membrane	SYNGO:postsyn_ser			HGNC:6180	ITPR1
942	EMIF-AD	a+t-<CN	SYNGO:postsyn_ser_membrane_integral	CC	integral component of postsynaptic SER membrane	│ └─ integral component of postsynaptic SER membrane	SYNGO:postsyn_ser_membrane			HGNC:6180	ITPR1
943	EMIF-AD	a+t-<CN	GO:0099544	CC	extrasynaptic space	└─ extrasynaptic space	GO:0045202	1.21747e-06	1.52184e-06	HGNC:9051;HGNC:23059;HGNC:319;HGNC:5318;HGNC:11953	PLAT;BCAN;ACAN;TNC;TNR
944	EMIF-AD	a+t-<CN	GO:0098966	CC	perisynaptic extracellular matrix	└─ perisynaptic extracellular matrix	GO:0099544	1.5691e-05	1.71174e-05	HGNC:23059;HGNC:319;HGNC:5318;HGNC:11953	BCAN;ACAN;TNC;TNR
945	EMIF-AD	a+t-<CN	SYNGO:synprocess	BP	process in the synapse	process in the synapse		-0.0225954	-2.82443	HGNC:1774;HGNC:17072;HGNC:3953;HGNC:2159;HGNC:7142;HGNC:8539;HGNC:8541;HGNC:262;HGNC:8542;HGNC:8533;HGNC:15459;HGNC:6250;HGNC:16874;HGNC:31922;HGNC:7956;HGNC:7955;HGNC:816;HGNC:1434;HGNC:1435;HGNC:16831;HGNC:1388;HGNC:5287;HGNC:1392;HGNC:30339;HGNC:1389;HGNC:1391;HGNC:1402;HGNC:1404;HGNC:6270;HGNC:4579;HGNC:4581;HGNC:4582;HGNC:4583;HGNC:5297;HGNC:4326;HGNC:4571;HGNC:4572;HGNC:4573;HGNC:4574;HGNC:4075;HGNC:4077;HGNC:4076;HGNC:4079;HGNC:4082;HGNC:4081;HGNC:4586;HGNC:4585;HGNC:4584;HGNC:4588;HGNC:16768;HGNC:6284;HGNC:4580;HGNC:6222;HGNC:6234;HGNC:6233;HGNC:6236;HGNC:6218;HGNC:6220;HGNC:6299;HGNC:6264;HGNC:6267;HGNC:10588;HGNC:10582;HGNC:10585;HGNC:6289;HGNC:6269;HGNC:6257;HGNC:4070;HGNC:8016;HGNC:19665;HGNC:11494;HGNC:11495;HGNC:11496;HGNC:1117;HGNC:16235;HGNC:1775;HGNC:9390;HGNC:8008;HGNC:9067;HGNC:11498;HGNC:11499;HGNC:11501;HGNC:11502;HGNC:11133;HGNC:9778;HGNC:9091;HGNC:16626;HGNC:3166;HGNC:13406;HGNC:2987;HGNC:2514;HGNC:11320;HGNC:24011;HGNC:29859;HGNC:9774;HGNC:568;HGNC:560;HGNC:555;HGNC:29192;HGNC:12645;HGNC:11441;HGNC:11430;HGNC:17792;HGNC:11132;HGNC:12643;HGNC:23149;HGNC:23150;HGNC:12566;HGNC:11433;HGNC:18539;HGNC:9247;HGNC:11438;HGNC:2985;HGNC:2986;HGNC:11514;HGNC:11509;HGNC:11510;HGNC:19265;HGNC:30500;HGNC:17282;HGNC:17283;HGNC:17145;HGNC:9402;HGNC:9393;HGNC:9395;HGNC:1497;HGNC:24679;HGNC:9246;HGNC:11506;HGNC:30670;HGNC:30757;HGNC:4272;HGNC:4273;HGNC:2467;HGNC:17328;HGNC:15972;HGNC:12786;HGNC:3084;HGNC:29148;HGNC:2495;HGNC:1460;HGNC:9164;HGNC:9777;HGNC:12642;HGNC:2309;HGNC:2310;HGNC:27652;HGNC:7641;HGNC:11444;HGNC:20566;HGNC:1426;HGNC:16018;HGNC:17056;HGNC:15751;HGNC:10935;HGNC:16704;HGNC:20151;HGNC:16703;HGNC:11018;HGNC:10936;HGNC:22980;HGNC:4141;HGNC:25380;HGNC:11014;HGNC:2021;HGNC:18303;HGNC:862;HGNC:864;HGNC:16832;HGNC:857;HGNC:13527;HGNC:856;HGNC:854;HGNC:853;HGNC:13724;HGNC:855;HGNC:866;HGNC:865;HGNC:868;HGNC:9767;HGNC:1473;HGNC:659;HGNC:2092;HGNC:10831;HGNC:2972;HGNC:29125;HGNC:14986;HGNC:15514;HGNC:471;HGNC:8570;HGNC:564;HGNC:9783;HGNC:24634;HGNC:3419;HGNC:21604;HGNC:6183;HGNC:3242;HGNC:2974;HGNC:1052;HGNC:30652;HGNC:2973;HGNC:11138;HGNC:11140;HGNC:563;HGNC:30377;HGNC:2876;HGNC:9316;HGNC:30386;HGNC:132;HGNC:26953;HGNC:8996;HGNC:144;HGNC:9315;HGNC:18618;HGNC:2856;HGNC:13487;HGNC:19239;HGNC:8148;HGNC:8607;HGNC:11009;HGNC:11503;HGNC:5241;HGNC:15469;HGNC:19266;HGNC:8537;HGNC:11051;HGNC:11056;HGNC:11044;HGNC:10944;HGNC:11049;HGNC:11042;HGNC:11050;HGNC:11048;HGNC:10940;HGNC:3757;HGNC:16937;HGNC:3024;HGNC:3023;HGNC:10819;HGNC:30672;HGNC:7602;HGNC:12784;HGNC:4047;HGNC:815;HGNC:11068;HGNC:11069;HGNC:11070;HGNC:6180;HGNC:4593;HGNC:1950;HGNC:7979;HGNC:10003;HGNC:23271;HGNC:7872;HGNC:285;HGNC:1955;HGNC:1966;HGNC:1961;HGNC:1967;HGNC:1965;HGNC:1962;HGNC:1964;HGNC:1957;HGNC:1958;HGNC:1960;HGNC:14079;HGNC:13800;HGNC:4327;HGNC:4329;HGNC:4083;HGNC:4078;HGNC:4080;HGNC:4087;HGNC:4088;HGNC:4084;HGNC:4085;HGNC:4090;HGNC:4091;HGNC:4587;HGNC:16767;HGNC:6238;HGNC:17512;HGNC:17514;HGNC:24163;HGNC:379;HGNC:7952;HGNC:7953;HGNC:2906;HGNC:11283;HGNC:7954;HGNC:37231;HGNC:28744;HGNC:35409;HGNC:34491;HGNC:1409;HGNC:1408;HGNC:13823;HGNC:14644;HGNC:9404;HGNC:3227;HGNC:3758;HGNC:8010;HGNC:3420;HGNC:2515;HGNC:15842;HGNC:1362;HGNC:17652;HGNC:18540;HGNC:1406;HGNC:3025;HGNC:3026;HGNC:12851;HGNC:2902;HGNC:13628;HGNC:2087;HGNC:2516;HGNC:18472;HGNC:19694;HGNC:16923;HGNC:15465;HGNC:201;HGNC:6572;HGNC:2901;HGNC:2900;HGNC:2903;HGNC:26802;HGNC:1407;HGNC:13626;HGNC:29568;HGNC:9863;HGNC:24181;HGNC:19359;HGNC:3430;HGNC:3432;HGNC:29059;HGNC:6840;HGNC:2666;HGNC:18957;HGNC:30765;HGNC:4617;HGNC:188;HGNC:9855;HGNC:5173;HGNC:4814;HGNC:8590;HGNC:8591;HGNC:8592;HGNC:4267;HGNC:4454;HGNC:4452;HGNC:7648;HGNC:11439;HGNC:11131;HGNC:30669;HGNC:6156;HGNC:6153;HGNC:7605;HGNC:17938;HGNC:10834;HGNC:9317;HGNC:375;HGNC:29112;HGNC:4812;HGNC:7727;HGNC:5144;HGNC:17089;HGNC:28283;HGNC:7997;HGNC:10886;HGNC:648;HGNC:25903;HGNC:9394;HGNC:20075;HGNC:8060;HGNC:21698;HGNC:4913;HGNC:18638;HGNC:11512;HGNC:30238;HGNC:3287;HGNC:1165;HGNC:15917;HGNC:21398;HGNC:427;HGNC:4685;HGNC:5996;HGNC:9668;HGNC:5995;HGNC:29943;HGNC:29944;HGNC:29945;HGNC:8117;HGNC:5951;HGNC:3591;HGNC:17867;HGNC:3228;HGNC:9051;HGNC:9071;HGNC:1033;HGNC:8032;HGNC:239;HGNC:9391;HGNC:9392;HGNC:232;HGNC:947;HGNC:948;HGNC:370;HGNC:9065;HGNC:9059;HGNC:11364;HGNC:6192;HGNC:8780;HGNC:5044;HGNC:14946;HGNC:30829;HGNC:3392;HGNC:4037;HGNC:7603;HGNC:9361;HGNC:4597;HGNC:1759;HGNC:11370;HGNC:377;HGNC:8534;HGNC:1750;HGNC:11052;HGNC:8660;HGNC:11953;HGNC:15586;HGNC:81;HGNC:1014;HGNC:29317;HGNC:23319;HGNC:14288;HGNC:2850;HGNC:2852;HGNC:6470;HGNC:21226;HGNC:7656;HGNC:9664;HGNC:9681;HGNC:2465;HGNC:7999;HGNC:15983;HGNC:4485;HGNC:9996;HGNC:8571;HGNC:712;HGNC:9630;HGNC:10257;HGNC:12684;HGNC:6877;HGNC:1874;HGNC:21744;HGNC:11411;HGNC:18747;HGNC:11497;HGNC:15474;HGNC:14294;HGNC:2905;HGNC:30368;HGNC:3390;HGNC:28788;HGNC:8881;HGNC:8882;HGNC:24537;HGNC:29096;HGNC:12496;HGNC:14540;HGNC:21228;HGNC:6291;HGNC:8574;HGNC:9401;HGNC:9501;HGNC:578;HGNC:579;HGNC:263;HGNC:286;HGNC:281;HGNC:277;HGNC:264;HGNC:268;HGNC:4328;HGNC:5293;HGNC:5302;HGNC:1226;HGNC:933;HGNC:5286;HGNC:1963;HGNC:15963;HGNC:1959;HGNC:1951;HGNC:2855;HGNC:4596;HGNC:4599;HGNC:4600;HGNC:3020;HGNC:12853;HGNC:17972;HGNC:24600;HGNC:9314;HGNC:2701;HGNC:8000;HGNC:18129;HGNC:16699;HGNC:12303;HGNC:9380;HGNC:1464;HGNC:6057;HGNC:7739;HGNC:7737;HGNC:5464;HGNC:5465;HGNC:9612;HGNC:8831;HGNC:3754;HGNC:20974;HGNC:581;HGNC:18582;HGNC:14291;HGNC:29193;HGNC:11276;HGNC:1717;HGNC:8004;HGNC:19701;HGNC:29351;HGNC:7679;HGNC:14460;HGNC:2904;HGNC:18415;HGNC:12733;HGNC:170;HGNC:12735;HGNC:6485;HGNC:6139;HGNC:43616;HGNC:8005;HGNC:10728;HGNC:10011;HGNC:30320;HGNC:14295;HGNC:9670;HGNC:29364;HGNC:12363;HGNC:24278;HGNC:28756;HGNC:26925;HGNC:7994;HGNC:12687;HGNC:4575;HGNC:655;HGNC:17748;HGNC:9508;HGNC:9509;HGNC:16835;HGNC:2888;HGNC:1736;HGNC:3332;HGNC:7765;HGNC:9910;HGNC:5046;HGNC:11805;HGNC:7608;HGNC:21015;HGNC:9857;HGNC:3338;HGNC:1232;HGNC:667;HGNC:12734;HGNC:12732;HGNC:2510;HGNC:1384;HGNC:6178;HGNC:11274;HGNC:15679;HGNC:13759;HGNC:6759;HGNC:7568;HGNC:9611;HGNC:21292;HGNC:16183;HGNC:7666;HGNC:12666;HGNC:329;HGNC:6990;HGNC:2460;HGNC:1459;HGNC:25589;HGNC:11219;HGNC:20766;HGNC:20778;HGNC:613;HGNC:10723;HGNC:11220;HGNC:1767;HGNC:4460;HGNC:9706;HGNC:9678;HGNC:9682;HGNC:23502;HGNC:20297;HGNC:13449;HGNC:163;HGNC:1461;HGNC:2696;HGNC:7220;HGNC:6487;HGNC:1768;HGNC:3387;HGNC:14267;HGNC:32326;HGNC:3225;HGNC:3762;HGNC:28370;HGNC:28456;HGNC:20360;HGNC:25042;HGNC:23501;HGNC:1749;HGNC:1765;HGNC:6876;HGNC:19267;HGNC:19835;HGNC:12855;HGNC:9107;HGNC:25824;HGNC:25841;HGNC:244;HGNC:3226;HGNC:11891;HGNC:2052;HGNC:10662;HGNC:2175;HGNC:9245;HGNC:9248;HGNC:14436;HGNC:4043;HGNC:3393;HGNC:19411;HGNC:9250;HGNC:8029;HGNC:7998;HGNC:29506;HGNC:3313;HGNC:1919;HGNC:19408;HGNC:19410;HGNC:5997;HGNC:8033;HGNC:1543;HGNC:4576;HGNC:1544;HGNC:620;HGNC:14290;HGNC:4038;HGNC:18371;HGNC:9507;HGNC:15590;HGNC:13861;HGNC:30139;HGNC:8061;HGNC:2363;HGNC:14289;HGNC:19190;HGNC:2362;HGNC:14561;HGNC:4140;HGNC:76;HGNC:19409;HGNC:20284;HGNC:29290;HGNC:14312;HGNC:3388;HGNC:7807;HGNC:945;HGNC:9106;HGNC:10899;HGNC:24182;HGNC:23059;HGNC:77;HGNC:24968;HGNC:17447;HGNC:4601;HGNC:9102;HGNC:11186;HGNC:2857;HGNC:15607;HGNC:652;HGNC:10252;HGNC:943;HGNC:2695;HGNC:16859;HGNC:29007;HGNC:9803;HGNC:31399;HGNC:11055;HGNC:11054;HGNC:10924;HGNC:13432;HGNC:1748;HGNC:12631;HGNC:13581;HGNC:3942;HGNC:21745;HGNC:3775;HGNC:18683;HGNC:3288;HGNC:108;HGNC:2228;HGNC:14259;HGNC:29105;HGNC:10064;HGNC:8988;HGNC:24023;HGNC:2553;HGNC:4092;HGNC:4093;HGNC:10315;HGNC:10369;HGNC:10298;HGNC:10299;HGNC:10301;HGNC:10302;HGNC:10303;HGNC:10304;HGNC:10305;HGNC:10307;HGNC:10306;HGNC:10310;HGNC:10316;HGNC:10317;HGNC:10327;HGNC:10325;HGNC:10328;HGNC:10329;HGNC:10330;HGNC:10331;HGNC:10336;HGNC:10340;HGNC:10344;HGNC:10345;HGNC:13631;HGNC:10359;HGNC:10347;HGNC:10348;HGNC:10349;HGNC:10353;HGNC:10360;HGNC:10362;HGNC:10363;HGNC:10364;HGNC:10368;HGNC:10371;HGNC:10377;HGNC:12458;HGNC:10383;HGNC:10384;HGNC:10385;HGNC:10387;HGNC:10389;HGNC:10396;HGNC:10411;HGNC:10414;HGNC:10417;HGNC:10418;HGNC:10426;HGNC:10386;HGNC:10416;HGNC:3214;HGNC:3315;HGNC:24615;HGNC:26776;HGNC:20271;HGNC:3014;HGNC:18263;HGNC:3659;HGNC:11729;HGNC:6323;HGNC:19167;HGNC:9701;HGNC:5048;HGNC:10774;HGNC:11371;HGNC:6766;HGNC:25564;HGNC:18706;HGNC:7007;HGNC:17059;HGNC:6872;HGNC:18708;HGNC:23841;HGNC:9760;HGNC:18790;HGNC:18707	CDK5;ERC1;NCS1;CNR1;MARCKSL1;P2RY1;P2RY2;ADORA1;P2RY4;P2RX1;P2RX2;KCNH1;SV2B;ERC2;NPY1R;NPY;ATP2B3;CALB1;CALB2;TSPOAP1;CACNA1A;HTR1B;CACNA1E;RIMBP2;CACNA1B;CACNA1D;CACNB2;CACNB4;KCNJ9;GRIK1;GRIK3;GRIK4;GRIK5;HTR3A;GLRA1;GRIA1;GRIA2;GRIA3;GRIA4;GABRA1;GABRA3;GABRA2;GABRA5;GABRB2;GABRB1;GRIN2B;GRIN2A;GRIN1;GRIN2D;GRIN3B;KCNMA1;GRIK2;KCNA4;KCNC2;KCNC1;KCNC4;KCNA1;KCNA2;KCNQ5;KCNJ3;KCNJ6;SCN2A;SCN10A;SCN1A;KCNMB4;KCNJ8;KCNJ11;GABBR1;NSF;STXBP5;SYN1;SYN2;SYN3;BSN;DNAJC5;CDK5R1;PRKAR1B;NRXN1;PLD1;SYNGR1;SYNGR2;SYNGR3;SYNGR4;SNAP29;RAB3B;PLS3;RAPGEF4;LPAR1;PCLO;DOCK1;CTNNB1;ABI1;ABI2;ABI3;RAB35;AP3D1;AP1S2;AP1G1;KIAA1107;VAMP4;STX6;STX12;VTI1A;SNAP25;VAMP2;UNC13C;UNC13A;UNC13B;STX1A;STX1B;PPFIA3;STX3;DOC2A;DOC2B;SYT7;SYT1;SYT2;SYT9;PRRT2;RIMS1;RIMS2;SNAPIN;PRKCG;PRKCA;PRKCB;CASK;FBXL20;PPFIA2;SYP;SV2C;STXBP5L;GIT1;GIT2;CSPG5;DTNBP1;VPS18;WNT7A;DVL1;FBXO45;CTBP2;CAMK2A;SEPT5;RAB3A;VAMP1;CPLX1;CPLX2;CPLX3;NAPA;STXBP1;SV2A;CADPS;CADPS2;RPH3A;NAPB;SLC18A2;SLC17A7;SLC17A8;SLC17A6;SLC32A1;SLC18A3;SLC10A4;GAPDH;TMEM163;SLC30A3;CLCN3;ATP6V1H;ATP6V1G2;ATP6V1G1;ATP6V1F;ATP6V1E1;ATP6V1D;ATP6V1C1;ATP6V1B2;ATP6V1B1;ATP6V0D1;ATP6V0C;ATP6V0A4;ATP6V0A1;ATP6AP1;RAB27B;CANX;ARF6;CLTC;SH3GL2;DNM1;DNM3;SNAP91;PICALM;AMPH;PACSIN1;AP2M1;RAB5A;EPS15L1;EPS15;EPN1;ITSN1;EHD1;DNM2;BIN1;STON2;DNM1L;SNCA;SNCB;AP2B1;SCRIB;DIAPH1;PPP3CC;SCAMP5;ACTB;KIAA1109;PIP5K1C;ACTG1;PPP3CB;LRRK2;DGKQ;VPS35;SYT11;OPHN1;PRKN;SLC2A4;SYNJ1;HSPA8;DNAJC6;SYT10;P2RX7;SLC6A5;SLC6A9;SLC6A11;SLC1A6;SLC6A3;SLC6A1;SLC6A4;SLC6A2;SLC1A2;FLOT1;ARL6IP5;DRD3;DRD2;SGTA;SYNPO;MYO5A;WNT5A;FZD9;ATP2B2;SLC8A1;SLC8A2;SLC8A3;ITPR1;GRM1;CHRM1;NR3C2;RGS7;RGS7BP;NOS1;ADRB1;CHRNA1;CHRNE;CHRNB1;CHRNG;CHRND;CHRNB2;CHRNB4;CHRNA3;CHRNA4;CHRNA7;CHRNA9;CHRNA10;GLRA2;GLRB;GABRB3;GABRA4;GABRA6;GABRG2;GABRG3;GABRD;GABRE;GABRR1;GABRR2;GRIN2C;GRIN3A;KCND2;HOMER1;HOMER3;BEGAIN;AKAP9;NPTX1;NPTX2;DLGAP2;SRC;NPTXR;SHISA9;CNIH2;SHISA7;SHISA6;CACNG5;CACNG4;NETO1;NETO2;PRKCI;EFNB2;FLOT2;NRXN3;EPS8;CTNND1;ERBIN;FRRS1L;PORCN;CPT1C;CACNG2;DRD4;DRD5;YWHAE;DLG3;CACNG8;CLPTM1;CTNND2;ZDHHC5;STXBP4;AGAP3;GPHN;ADAM22;LGI1;DLG2;DLG1;DLG4;CNIH3;CACNG3;CACNG7;LHFPL4;RAPSN;C1QL2;C1QL3;ERBB2;ERBB4;IQSEC2;MAP2K1;DAG1;MAGI2;TNIK;GSK3B;ADAM10;RAP1A;HRAS;KALRN;PAK1;PAK2;PAK3;GHSR;GPC6;GPC4;NBEA;STX4;SNAP23;SNAP47;ITGB3;ITGB1;MYO6;CALY;SH3GLB2;PPP3R1;AKAP5;IQSEC1;HAP1;NEDD4;HPCA;SYNE1;GSG1L;NRG1;SIRT2;ARC;ATAD1;PICK1;USP46;NUMB;RNF216;HIP1;SYT6;SYT4;WLS;EIF4E;DAGLA;PLCB1;ABHD6;ALK;GUCY1A1;IL1RAPL1;PTPRD;IL1RAP;TENM2;TENM3;TENM4;TENM1;CADM1;FARP1;NPTN;EFNB3;PLAT;PLG;BDNF;NTRK2;ADCY8;PRKAR2A;PRKAR2B;ADCY1;BAIAP2;BAIAP3;AKAP12;PLCG1;PLCB4;STAT3;JAK2;PDE4A;HNRNPK;PPP1R9A;TUBB2B;EPHB1;FYN;MYO5B;SRGN;GRM5;CDH2;STAU1;AKAP7;P2RX3;CDH11;SLC6A6;PCDH8;TNR;LRRC4;ABR;BCR;LRRC4C;NTNG1;NTNG2;DGKB;DGKE;L1CAM;LRFN2;NCAM1;PTPRA;PTPRS;NCAN;NRG3;WNT3A;GPER1;RGS14;PACSIN2;ARRB2;PTN;ROR2;VGF;MAPK3;CFL1;CPEB1;CDKL5;CNTNAP4;SYNGAP1;SHANK1;SHANK3;DLGAP1;DLGAP3;EPHA7;CAMKV;PFN1;PFN2;CHMP2B;ARHGAP44;UBE3A;WNK1;BTBD9;KCNN2;PAFAH1B1;PRKCE;CYTH1;APBA1;APBA2;ADORA2A;ADRB2;ADRA2A;ADRA1A;ADORA2B;ADORA3;GLRA3;HTR2A;HTR7;GIPC1;BACE1;HTR1A;CHRNB3;CHRNA6;CHRNA5;CHRM2;DGKI;GRM4;GRM7;GRM8;DRD1;YWHAH;NRN1;ANKS1B;PPP3CA;DCC;NRGN;GHRL;SORCS3;TRIO;PRKACA;CAMK4;INA;NEFL;NEFH;IGF1;IGF1R;PTK2B;PENK;FLNA;ADGRL3;APBB1;ADGRL2;NLGN1;IQSEC3;SPTBN2;SEPT7;NRP1;CNKSR2;ARHGAP39;NDRG1;NDRG2;DLG5;HIP1R;WASF2;ACTR3;WASL;LAMA5;ITGA3;CHMP4BP1;NRP2;SEMA3F;RHEB;ARHGAP22;SHANK2;PTPRF;TANC1;TSC2;ABHD17B;ABHD17A;ABHD17C;NRCAM;VHL;GRID1;ARF4;DACT1;PSEN1;PSEN2;TAOK2;DISC1;CDC42;MARK2;NF1;RBMX;HNRNPM;TIAM1;MYO9A;FILIP1;RAP1B;CTTN;EGLN1;RHOA;WASF3;WASF1;CTNNA2;CABP1;ITPKA;SPTB;CTTNBP2;CYFIP1;MARCKS;MYH10;PTK2;RIMS3;RIMS4;NCKAP1;VCP;AGRN;MECP2;CSNK2B;CAMK1;SEPT11;SPARC;TUBA1A;TUBB;APOE;SEMA3A;SPARCL1;CDH8;GPM6A;NECTIN1;PTPRO;PTPRT;SLITRK4;SLITRK1;SLITRK2;ACTN1;CAMK2B;DBNL;MPP2;LAMB2;CDH9;EPHA3;PCDH17;IGSF9B;EFNA5;FLRT3;LRFN3;LRFN4;LRFN5;LRRC4B;SLITRK3;CDH10;CDH6;MAPK14;MDGA1;MDGA2;YWHAZ;PLXND1;SYDE1;SYDE2;ADD2;EFNB1;CLEC3B;CLEC3A;SDCBP;CNTN5;PPFIA1;PPFIA4;RAPH1;FZD5;EPHB2;LRRTM4;PPFIBP2;NTN1;NRG2;SRCIN1;ELAVL2;CHD4;LRRTM1;LRRTM3;IL1RAPL2;NTRK3;CBLN1;GRID2;CBLN2;APP;NLGN2;FZD1;CLSTN3;PSD;ARHGEF15;LZTS1;LZTS3;NUMBL;CRKL;NLGN3;DOCK7;CRK;ARHGEF9;GAP43;ABL1;LRRTM2;SIPA1L1;LRFN1;CRIPT;EPHA4;NGEF;ADGRB3;PLXNC1;SKP1;C1QL1;BCAN;ABL2;EXOC2;CLSTN1;GRN;PLXNA4;SORT1;DGKZ;ARHGEF7;ARF1;ROCK2;ADGRB1;DBN1;NOS1AP;FRMPD4;RAC3;SLC6A17;SLC6A8;SLC6A7;SLC16A3;RNF19A;CDH1;USP8;FBXO2;MTOR;CPEB2;FMR1;EIF4A3;EIF4EBP1;ACHE;COMT;RAB26;PLEKHG5;TRIM3;PIN1;KLHL17;CUL3;GAD1;GAD2;RPL22;RPL9;RPL10;RPL10A;RPL11;RPL12;RPL13;RPL13A;RPL14;RPL17;RPL15;RPL18;RPL23;RPL23A;RPL26;RPL24;RPL27;RPL27A;RPL28;RPL29;RPL32;RPL34;RPL35;RPL35A;RPL36;RPL36A;RPL37;RPL37A;RPL38;RPL4;RPL5;RPL6;RPL7;RPL7A;RPL8;RPLP0;RPLP2;UBA52;RPS10;RPS11;RPS12;RPS14;RPS15A;RPS16;RPS24;RPS26;RPS27A;RPS28;RPS5;RPS13;RPS27;EEF2;ELAVL4;EEF2K;TENT2;NGDN;DPYSL2;RAB21;FEZ1;TERF2;KIF5A;KIF17;PURA;HNRNPU;SFPQ;STAU2;MADD;ARL8B;GRIPAP1;RAB8A;SACM1L;MAPK10;GRIP1;GRIP2;RAB11A;NSG1;GRASP
946	EMIF-AD	a+t-<CN	SYNGO:presynprocess	BP	process in the presynapse	├─ process in the presynapse	SYNGO:synprocess	2.46889e-292	1.0287e-290	HGNC:1774;HGNC:17072;HGNC:3953;HGNC:2159;HGNC:7142;HGNC:8539;HGNC:8541;HGNC:262;HGNC:8542;HGNC:8533;HGNC:15459;HGNC:6250;HGNC:16874;HGNC:31922;HGNC:7956;HGNC:7955;HGNC:816;HGNC:1434;HGNC:1435;HGNC:16831;HGNC:1388;HGNC:5287;HGNC:1392;HGNC:30339;HGNC:1389;HGNC:1391;HGNC:1402;HGNC:1404;HGNC:6270;HGNC:4579;HGNC:4581;HGNC:4582;HGNC:4583;HGNC:5297;HGNC:4326;HGNC:4571;HGNC:4572;HGNC:4573;HGNC:4574;HGNC:4075;HGNC:4077;HGNC:4076;HGNC:4079;HGNC:4082;HGNC:4081;HGNC:4586;HGNC:4585;HGNC:4584;HGNC:4588;HGNC:16768;HGNC:6284;HGNC:4580;HGNC:6222;HGNC:6234;HGNC:6233;HGNC:6236;HGNC:6218;HGNC:6220;HGNC:6299;HGNC:6264;HGNC:6267;HGNC:10588;HGNC:10582;HGNC:10585;HGNC:6289;HGNC:6269;HGNC:6257;HGNC:4070;HGNC:8016;HGNC:19665;HGNC:11494;HGNC:11495;HGNC:11496;HGNC:1117;HGNC:16235;HGNC:1775;HGNC:9390;HGNC:8008;HGNC:9067;HGNC:11498;HGNC:11499;HGNC:11501;HGNC:11502;HGNC:11133;HGNC:9778;HGNC:9091;HGNC:16626;HGNC:3166;HGNC:13406;HGNC:2987;HGNC:2514;HGNC:11320;HGNC:24011;HGNC:29859;HGNC:9774;HGNC:568;HGNC:560;HGNC:555;HGNC:29192;HGNC:12645;HGNC:11441;HGNC:11430;HGNC:17792;HGNC:11132;HGNC:12643;HGNC:23149;HGNC:23150;HGNC:12566;HGNC:11433;HGNC:18539;HGNC:9247;HGNC:11438;HGNC:2985;HGNC:2986;HGNC:11514;HGNC:11509;HGNC:11510;HGNC:19265;HGNC:30500;HGNC:17282;HGNC:17283;HGNC:17145;HGNC:9402;HGNC:9393;HGNC:9395;HGNC:1497;HGNC:24679;HGNC:9246;HGNC:11506;HGNC:30670;HGNC:30757;HGNC:4272;HGNC:4273;HGNC:2467;HGNC:17328;HGNC:15972;HGNC:12786;HGNC:3084;HGNC:29148;HGNC:2495;HGNC:1460;HGNC:9164;HGNC:9777;HGNC:12642;HGNC:2309;HGNC:2310;HGNC:27652;HGNC:7641;HGNC:11444;HGNC:20566;HGNC:1426;HGNC:16018;HGNC:17056;HGNC:15751;HGNC:10935;HGNC:16704;HGNC:20151;HGNC:16703;HGNC:11018;HGNC:10936;HGNC:22980;HGNC:4141;HGNC:25380;HGNC:11014;HGNC:2021;HGNC:18303;HGNC:862;HGNC:864;HGNC:16832;HGNC:857;HGNC:13527;HGNC:856;HGNC:854;HGNC:853;HGNC:13724;HGNC:855;HGNC:866;HGNC:865;HGNC:868;HGNC:9767;HGNC:1473;HGNC:659;HGNC:2092;HGNC:10831;HGNC:2972;HGNC:29125;HGNC:14986;HGNC:15514;HGNC:471;HGNC:8570;HGNC:564;HGNC:9783;HGNC:24634;HGNC:3419;HGNC:21604;HGNC:6183;HGNC:3242;HGNC:2974;HGNC:1052;HGNC:30652;HGNC:2973;HGNC:11138;HGNC:11140;HGNC:563;HGNC:30377;HGNC:2876;HGNC:9316;HGNC:30386;HGNC:132;HGNC:26953;HGNC:8996;HGNC:144;HGNC:9315;HGNC:18618;HGNC:2856;HGNC:13487;HGNC:19239;HGNC:8148;HGNC:8607;HGNC:11009;HGNC:11503;HGNC:5241;HGNC:15469;HGNC:19266;HGNC:8537;HGNC:11051;HGNC:11056;HGNC:11044;HGNC:10944;HGNC:11049;HGNC:11042;HGNC:11050;HGNC:11048;HGNC:10940;HGNC:3757;HGNC:16937;HGNC:3024;HGNC:3023;HGNC:10819	CDK5;ERC1;NCS1;CNR1;MARCKSL1;P2RY1;P2RY2;ADORA1;P2RY4;P2RX1;P2RX2;KCNH1;SV2B;ERC2;NPY1R;NPY;ATP2B3;CALB1;CALB2;TSPOAP1;CACNA1A;HTR1B;CACNA1E;RIMBP2;CACNA1B;CACNA1D;CACNB2;CACNB4;KCNJ9;GRIK1;GRIK3;GRIK4;GRIK5;HTR3A;GLRA1;GRIA1;GRIA2;GRIA3;GRIA4;GABRA1;GABRA3;GABRA2;GABRA5;GABRB2;GABRB1;GRIN2B;GRIN2A;GRIN1;GRIN2D;GRIN3B;KCNMA1;GRIK2;KCNA4;KCNC2;KCNC1;KCNC4;KCNA1;KCNA2;KCNQ5;KCNJ3;KCNJ6;SCN2A;SCN10A;SCN1A;KCNMB4;KCNJ8;KCNJ11;GABBR1;NSF;STXBP5;SYN1;SYN2;SYN3;BSN;DNAJC5;CDK5R1;PRKAR1B;NRXN1;PLD1;SYNGR1;SYNGR2;SYNGR3;SYNGR4;SNAP29;RAB3B;PLS3;RAPGEF4;LPAR1;PCLO;DOCK1;CTNNB1;ABI1;ABI2;ABI3;RAB35;AP3D1;AP1S2;AP1G1;KIAA1107;VAMP4;STX6;STX12;VTI1A;SNAP25;VAMP2;UNC13C;UNC13A;UNC13B;STX1A;STX1B;PPFIA3;STX3;DOC2A;DOC2B;SYT7;SYT1;SYT2;SYT9;PRRT2;RIMS1;RIMS2;SNAPIN;PRKCG;PRKCA;PRKCB;CASK;FBXL20;PPFIA2;SYP;SV2C;STXBP5L;GIT1;GIT2;CSPG5;DTNBP1;VPS18;WNT7A;DVL1;FBXO45;CTBP2;CAMK2A;SEPT5;RAB3A;VAMP1;CPLX1;CPLX2;CPLX3;NAPA;STXBP1;SV2A;CADPS;CADPS2;RPH3A;NAPB;SLC18A2;SLC17A7;SLC17A8;SLC17A6;SLC32A1;SLC18A3;SLC10A4;GAPDH;TMEM163;SLC30A3;CLCN3;ATP6V1H;ATP6V1G2;ATP6V1G1;ATP6V1F;ATP6V1E1;ATP6V1D;ATP6V1C1;ATP6V1B2;ATP6V1B1;ATP6V0D1;ATP6V0C;ATP6V0A4;ATP6V0A1;ATP6AP1;RAB27B;CANX;ARF6;CLTC;SH3GL2;DNM1;DNM3;SNAP91;PICALM;AMPH;PACSIN1;AP2M1;RAB5A;EPS15L1;EPS15;EPN1;ITSN1;EHD1;DNM2;BIN1;STON2;DNM1L;SNCA;SNCB;AP2B1;SCRIB;DIAPH1;PPP3CC;SCAMP5;ACTB;KIAA1109;PIP5K1C;ACTG1;PPP3CB;LRRK2;DGKQ;VPS35;SYT11;OPHN1;PRKN;SLC2A4;SYNJ1;HSPA8;DNAJC6;SYT10;P2RX7;SLC6A5;SLC6A9;SLC6A11;SLC1A6;SLC6A3;SLC6A1;SLC6A4;SLC6A2;SLC1A2;FLOT1;ARL6IP5;DRD3;DRD2;SGTA
947	EMIF-AD	a+t-<CN	GO:0099509	BP	regulation of presynaptic cytosolic calcium levels	│ ├─ regulation of presynaptic cytosolic calcium levels	SYNGO:presynprocess	8.9142e-32	3.18364e-31	HGNC:1774;HGNC:17072;HGNC:3953;HGNC:2159;HGNC:7142;HGNC:8539;HGNC:8541;HGNC:262;HGNC:8542;HGNC:8533;HGNC:15459;HGNC:6250;HGNC:16874;HGNC:31922;HGNC:7956;HGNC:7955;HGNC:816;HGNC:1434;HGNC:1435;HGNC:16831;HGNC:1388;HGNC:5287;HGNC:1392;HGNC:30339;HGNC:1389;HGNC:1391;HGNC:1402;HGNC:1404	CDK5;ERC1;NCS1;CNR1;MARCKSL1;P2RY1;P2RY2;ADORA1;P2RY4;P2RX1;P2RX2;KCNH1;SV2B;ERC2;NPY1R;NPY;ATP2B3;CALB1;CALB2;TSPOAP1;CACNA1A;HTR1B;CACNA1E;RIMBP2;CACNA1B;CACNA1D;CACNB2;CACNB4
948	EMIF-AD	a+t-<CN	GO:1905056	BP	ATPase-coupled calcium ion transmembrane transporter activity involved in regulation of presynaptic cytosolic calcium levels	│ │ ├─ ATPase-coupled calcium ion transmembrane transporter activity involved in regulation of presynaptic cytosolic calcium levels	GO:0099509			HGNC:816	ATP2B3
949	EMIF-AD	a+t-<CN	GO:0099534	BP	calcium ion binding involved in regulation of presynaptic cytosolic calcium levels	│ │ ├─ calcium ion binding involved in regulation of presynaptic cytosolic calcium levels	GO:0099509			HGNC:1434;HGNC:1435	CALB1;CALB2
950	EMIF-AD	a+t-<CN	GO:0099626	BP	voltage-gated calcium channel activity involved in regulation of presynaptic cytosolic calcium levels	│ │ └─ voltage-gated calcium channel activity involved in regulation of presynaptic cytosolic calcium levels	GO:0099509	4.9452e-11	8.35338e-11	HGNC:16831;HGNC:1388;HGNC:5287;HGNC:1392;HGNC:30339;HGNC:1389;HGNC:1391;HGNC:1402;HGNC:1404	TSPOAP1;CACNA1A;HTR1B;CACNA1E;RIMBP2;CACNA1B;CACNA1D;CACNB2;CACNB4
951	EMIF-AD	a+t-<CN	GO:0099635	BP	voltage-gated calcium channel activity involved in positive regulation of presynaptic cytosolic calcium levels	│ │ └─ voltage-gated calcium channel activity involved in positive regulation of presynaptic cytosolic calcium levels	GO:0099626	1.5691e-05	1.75122e-05	HGNC:1389;HGNC:1391;HGNC:1402;HGNC:1404	CACNA1B;CACNA1D;CACNB2;CACNB4
952	EMIF-AD	a+t-<CN	GO:0099505	BP	regulation of presynaptic membrane potential	│ ├─ regulation of presynaptic membrane potential	SYNGO:presynprocess	4.16533e-46	2.16944e-45	HGNC:6270;HGNC:4579;HGNC:4581;HGNC:4582;HGNC:4583;HGNC:5297;HGNC:4326;HGNC:4571;HGNC:4572;HGNC:4573;HGNC:4574;HGNC:4075;HGNC:4077;HGNC:4076;HGNC:4079;HGNC:4082;HGNC:4081;HGNC:4586;HGNC:4585;HGNC:4584;HGNC:4588;HGNC:16768;HGNC:6284;HGNC:4580;HGNC:6250;HGNC:6222;HGNC:6234;HGNC:6233;HGNC:6236;HGNC:6218;HGNC:6220;HGNC:6299;HGNC:6264;HGNC:6267;HGNC:10588;HGNC:10582;HGNC:10585;HGNC:6289;HGNC:6269;HGNC:6257;HGNC:4070	KCNJ9;GRIK1;GRIK3;GRIK4;GRIK5;HTR3A;GLRA1;GRIA1;GRIA2;GRIA3;GRIA4;GABRA1;GABRA3;GABRA2;GABRA5;GABRB2;GABRB1;GRIN2B;GRIN2A;GRIN1;GRIN2D;GRIN3B;KCNMA1;GRIK2;KCNH1;KCNA4;KCNC2;KCNC1;KCNC4;KCNA1;KCNA2;KCNQ5;KCNJ3;KCNJ6;SCN2A;SCN10A;SCN1A;KCNMB4;KCNJ8;KCNJ11;GABBR1
953	EMIF-AD	a+t-<CN	GO:0099507	BP	ligand-gated ion channel activity involved in regulation of presynaptic membrane potential	│ │ ├─ ligand-gated ion channel activity involved in regulation of presynaptic membrane potential	GO:0099505	2.65548e-26	8.09598e-26	HGNC:4579;HGNC:4581;HGNC:4582;HGNC:4583;HGNC:5297;HGNC:4326;HGNC:4571;HGNC:4572;HGNC:4573;HGNC:4574;HGNC:4075;HGNC:4077;HGNC:4076;HGNC:4079;HGNC:4082;HGNC:4081;HGNC:4586;HGNC:4585;HGNC:4584;HGNC:4588;HGNC:16768;HGNC:6284;HGNC:4580	GRIK1;GRIK3;GRIK4;GRIK5;HTR3A;GLRA1;GRIA1;GRIA2;GRIA3;GRIA4;GABRA1;GABRA3;GABRA2;GABRA5;GABRB2;GABRB1;GRIN2B;GRIN2A;GRIN1;GRIN2D;GRIN3B;KCNMA1;GRIK2
954	EMIF-AD	a+t-<CN	GO:0099508	BP	voltage-gated ion channel activity involved in regulation of presynaptic membrane potential	│ │ ├─ voltage-gated ion channel activity involved in regulation of presynaptic membrane potential	GO:0099505	1.15418e-18	2.88546e-18	HGNC:6250;HGNC:6222;HGNC:6234;HGNC:6233;HGNC:6236;HGNC:6218;HGNC:6220;HGNC:6299;HGNC:6264;HGNC:6267;HGNC:10588;HGNC:10582;HGNC:10585;HGNC:6289;HGNC:6269;HGNC:6257	KCNH1;KCNA4;KCNC2;KCNC1;KCNC4;KCNA1;KCNA2;KCNQ5;KCNJ3;KCNJ6;SCN2A;SCN10A;SCN1A;KCNMB4;KCNJ8;KCNJ11
955	EMIF-AD	a+t-<CN	GO:0150047	BP	G-protein coupled neurotransmitter receptor activity involved in regulation of presynaptic membrane potential	│ │ └─ G-protein coupled neurotransmitter receptor activity involved in regulation of presynaptic membrane potential	GO:0099505			HGNC:4070;HGNC:4081	GABBR1;GABRB1
956	EMIF-AD	a+t-<CN	GO:0099504	BP	synaptic vesicle cycle	│ ├─ synaptic vesicle cycle	SYNGO:presynprocess	1.39793e-200	3.49482e-199	HGNC:8016;HGNC:19665;HGNC:11494;HGNC:11495;HGNC:11496;HGNC:1117;HGNC:16235;HGNC:1775;HGNC:9390;HGNC:8008;HGNC:9067;HGNC:11498;HGNC:11499;HGNC:11501;HGNC:11502;HGNC:11133;HGNC:9778;HGNC:9091;HGNC:16626;HGNC:3166;HGNC:13406;HGNC:2987;HGNC:2514;HGNC:11320;HGNC:24011;HGNC:29859;HGNC:9774;HGNC:568;HGNC:560;HGNC:555;HGNC:29192;HGNC:12645;HGNC:11441;HGNC:11430;HGNC:17792;HGNC:11132;HGNC:12643;HGNC:23149;HGNC:23150;HGNC:12566;HGNC:11433;HGNC:18539;HGNC:9247;HGNC:11438;HGNC:2985;HGNC:2986;HGNC:11514;HGNC:11509;HGNC:11510;HGNC:19265;HGNC:30500;HGNC:17282;HGNC:17283;HGNC:30339;HGNC:1389;HGNC:17072;HGNC:31922;HGNC:17145;HGNC:9402;HGNC:9393;HGNC:9395;HGNC:1497;HGNC:24679;HGNC:9246;HGNC:11506;HGNC:30670;HGNC:30757;HGNC:8539;HGNC:8541;HGNC:8542;HGNC:8533;HGNC:4272;HGNC:4273;HGNC:5287;HGNC:2467;HGNC:17328;HGNC:6250;HGNC:1392;HGNC:1404;HGNC:15972;HGNC:12786;HGNC:3084;HGNC:15459;HGNC:29148;HGNC:16874;HGNC:7956;HGNC:7955;HGNC:2495;HGNC:1460;HGNC:9164;HGNC:9777;HGNC:12642;HGNC:2309;HGNC:2310;HGNC:27652;HGNC:7641;HGNC:11444;HGNC:20566;HGNC:1426;HGNC:16018;HGNC:17056;HGNC:15751;HGNC:10935;HGNC:16704;HGNC:20151;HGNC:16703;HGNC:11018;HGNC:10936;HGNC:22980;HGNC:4141;HGNC:25380;HGNC:11014;HGNC:2021;HGNC:18303;HGNC:862;HGNC:864;HGNC:16832;HGNC:857;HGNC:13527;HGNC:856;HGNC:854;HGNC:853;HGNC:13724;HGNC:855;HGNC:866;HGNC:865;HGNC:868;HGNC:9767;HGNC:1473;HGNC:659;HGNC:2092;HGNC:10831;HGNC:2972;HGNC:29125;HGNC:14986;HGNC:15514;HGNC:471;HGNC:8570;HGNC:564;HGNC:9783;HGNC:24634;HGNC:3419;HGNC:21604;HGNC:6183;HGNC:3242;HGNC:2974;HGNC:1052;HGNC:30652;HGNC:2973;HGNC:11138;HGNC:11140;HGNC:563;HGNC:30377;HGNC:2876;HGNC:9316;HGNC:30386;HGNC:132;HGNC:26953;HGNC:8996;HGNC:144;HGNC:9315;HGNC:18618;HGNC:2856;HGNC:13487;HGNC:19239;HGNC:8148;HGNC:8607;HGNC:11009;HGNC:11503;HGNC:5241;HGNC:15469	NSF;STXBP5;SYN1;SYN2;SYN3;BSN;DNAJC5;CDK5R1;PRKAR1B;NRXN1;PLD1;SYNGR1;SYNGR2;SYNGR3;SYNGR4;SNAP29;RAB3B;PLS3;RAPGEF4;LPAR1;PCLO;DOCK1;CTNNB1;ABI1;ABI2;ABI3;RAB35;AP3D1;AP1S2;AP1G1;KIAA1107;VAMP4;STX6;STX12;VTI1A;SNAP25;VAMP2;UNC13C;UNC13A;UNC13B;STX1A;STX1B;PPFIA3;STX3;DOC2A;DOC2B;SYT7;SYT1;SYT2;SYT9;PRRT2;RIMS1;RIMS2;RIMBP2;CACNA1B;ERC1;ERC2;SNAPIN;PRKCG;PRKCA;PRKCB;CASK;FBXL20;PPFIA2;SYP;SV2C;STXBP5L;P2RY1;P2RY2;P2RY4;P2RX1;GIT1;GIT2;HTR1B;CSPG5;DTNBP1;KCNH1;CACNA1E;CACNB4;VPS18;WNT7A;DVL1;P2RX2;FBXO45;SV2B;NPY1R;NPY;CTBP2;CAMK2A;SEPT5;RAB3A;VAMP1;CPLX1;CPLX2;CPLX3;NAPA;STXBP1;SV2A;CADPS;CADPS2;RPH3A;NAPB;SLC18A2;SLC17A7;SLC17A8;SLC17A6;SLC32A1;SLC18A3;SLC10A4;GAPDH;TMEM163;SLC30A3;CLCN3;ATP6V1H;ATP6V1G2;ATP6V1G1;ATP6V1F;ATP6V1E1;ATP6V1D;ATP6V1C1;ATP6V1B2;ATP6V1B1;ATP6V0D1;ATP6V0C;ATP6V0A4;ATP6V0A1;ATP6AP1;RAB27B;CANX;ARF6;CLTC;SH3GL2;DNM1;DNM3;SNAP91;PICALM;AMPH;PACSIN1;AP2M1;RAB5A;EPS15L1;EPS15;EPN1;ITSN1;EHD1;DNM2;BIN1;STON2;DNM1L;SNCA;SNCB;AP2B1;SCRIB;DIAPH1;PPP3CC;SCAMP5;ACTB;KIAA1109;PIP5K1C;ACTG1;PPP3CB;LRRK2;DGKQ;VPS35;SYT11;OPHN1;PRKN;SLC2A4;SYNJ1;HSPA8;DNAJC6
957	EMIF-AD	a+t-<CN	GO:0098693	BP	regulation of synaptic vesicle cycle	│ │ ├─ regulation of synaptic vesicle cycle	GO:0099504	1.15418e-18	2.88546e-18	HGNC:1117;HGNC:16235;HGNC:11494;HGNC:1775;HGNC:9390;HGNC:8008;HGNC:9067;HGNC:11498;HGNC:11499;HGNC:11501;HGNC:11502;HGNC:11133;HGNC:9778;HGNC:9091;HGNC:16626;HGNC:3166	BSN;DNAJC5;SYN1;CDK5R1;PRKAR1B;NRXN1;PLD1;SYNGR1;SYNGR2;SYNGR3;SYNGR4;SNAP29;RAB3B;PLS3;RAPGEF4;LPAR1
958	EMIF-AD	a+t-<CN	GO:0097091	BP	synaptic vesicle clustering	│ │ ├─ synaptic vesicle clustering	GO:0099504	4.9452e-11	8.35338e-11	HGNC:13406;HGNC:2987;HGNC:2514;HGNC:11496;HGNC:11495;HGNC:11320;HGNC:24011;HGNC:29859;HGNC:1117	PCLO;DOCK1;CTNNB1;SYN3;SYN2;ABI1;ABI2;ABI3;BSN
959	EMIF-AD	a+t-<CN	GO:0099532	BP	synaptic vesicle endosomal processing	│ │ ├─ synaptic vesicle endosomal processing	GO:0099504	4.9452e-11	8.35338e-11	HGNC:9774;HGNC:568;HGNC:560;HGNC:555;HGNC:29192;HGNC:12645;HGNC:11441;HGNC:11430;HGNC:17792	RAB35;AP3D1;AP1S2;AP1G1;KIAA1107;VAMP4;STX6;STX12;VTI1A
960	EMIF-AD	a+t-<CN	GO:0016182	BP	synaptic vesicle budding from endosome	│ │ │ ├─ synaptic vesicle budding from endosome	GO:0099532	1.5691e-05	1.75122e-05	HGNC:568;HGNC:560;HGNC:555;HGNC:29192	AP3D1;AP1S2;AP1G1;KIAA1107
961	EMIF-AD	a+t-<CN	GO:0016189	BP	synaptic vesicle to endosome fusion	│ │ │ └─ synaptic vesicle to endosome fusion	GO:0099532	1.5691e-05	1.75122e-05	HGNC:12645;HGNC:11441;HGNC:11430;HGNC:17792	VAMP4;STX6;STX12;VTI1A
962	EMIF-AD	a+t-<CN	GO:0016079	BP	synaptic vesicle exocytosis	│ │ ├─ synaptic vesicle exocytosis	GO:0099504	1.49517e-77	1.43766e-76	HGNC:11132;HGNC:12643;HGNC:23149;HGNC:23150;HGNC:12566;HGNC:11433;HGNC:18539;HGNC:9247;HGNC:11438;HGNC:2985;HGNC:2986;HGNC:11514;HGNC:11509;HGNC:11510;HGNC:19265;HGNC:30500;HGNC:17282;HGNC:17283;HGNC:30339;HGNC:1389;HGNC:17072;HGNC:31922;HGNC:17145;HGNC:9402;HGNC:9393;HGNC:9395;HGNC:1497;HGNC:24679;HGNC:9246;HGNC:11506;HGNC:30670;HGNC:30757;HGNC:19665;HGNC:8539;HGNC:8541;HGNC:8542;HGNC:8533;HGNC:4272;HGNC:4273;HGNC:5287;HGNC:2467;HGNC:17328;HGNC:6250;HGNC:1392;HGNC:1404;HGNC:15972;HGNC:12786;HGNC:3084;HGNC:15459;HGNC:29148;HGNC:16874;HGNC:11133;HGNC:7956;HGNC:7955;HGNC:2495;HGNC:1460;HGNC:9164;HGNC:9777;HGNC:12642;HGNC:2309;HGNC:2310;HGNC:27652;HGNC:7641;HGNC:11444;HGNC:20566;HGNC:1426;HGNC:16018;HGNC:17056;HGNC:15751	SNAP25;VAMP2;UNC13C;UNC13A;UNC13B;STX1A;STX1B;PPFIA3;STX3;DOC2A;DOC2B;SYT7;SYT1;SYT2;SYT9;PRRT2;RIMS1;RIMS2;RIMBP2;CACNA1B;ERC1;ERC2;SNAPIN;PRKCG;PRKCA;PRKCB;CASK;FBXL20;PPFIA2;SYP;SV2C;STXBP5L;STXBP5;P2RY1;P2RY2;P2RY4;P2RX1;GIT1;GIT2;HTR1B;CSPG5;DTNBP1;KCNH1;CACNA1E;CACNB4;VPS18;WNT7A;DVL1;P2RX2;FBXO45;SV2B;SNAP29;NPY1R;NPY;CTBP2;CAMK2A;SEPT5;RAB3A;VAMP1;CPLX1;CPLX2;CPLX3;NAPA;STXBP1;SV2A;CADPS;CADPS2;RPH3A;NAPB
963	EMIF-AD	a+t-<CN	GO:0099502	BP	calcium-dependent activation of synaptic vesicle fusion	│ │ │ ├─ calcium-dependent activation of synaptic vesicle fusion	GO:0016079	2.1437e-15	4.46605e-15	HGNC:2985;HGNC:2986;HGNC:11514;HGNC:11509;HGNC:11510;HGNC:19265;HGNC:30500;HGNC:17282;HGNC:17283;HGNC:30339;HGNC:1389;HGNC:17072;HGNC:31922	DOC2A;DOC2B;SYT7;SYT1;SYT2;SYT9;PRRT2;RIMS1;RIMS2;RIMBP2;CACNA1B;ERC1;ERC2
964	EMIF-AD	a+t-<CN	GO:0150037	BP	regulation of calcium-dependent activation of synaptic vesicle fusion	│ │ │ │ └─ regulation of calcium-dependent activation of synaptic vesicle fusion	GO:0099502	7.64466e-09	1.09837e-08	HGNC:30500;HGNC:17282;HGNC:17283;HGNC:30339;HGNC:1389;HGNC:17072;HGNC:31922	PRRT2;RIMS1;RIMS2;RIMBP2;CACNA1B;ERC1;ERC2
965	EMIF-AD	a+t-<CN	GO:2000300	BP	regulation of synaptic vesicle exocytosis	│ │ │ ├─ regulation of synaptic vesicle exocytosis	GO:0016079	3.60367e-36	1.40768e-35	HGNC:17145;HGNC:9402;HGNC:9393;HGNC:9395;HGNC:1497;HGNC:24679;HGNC:9246;HGNC:11506;HGNC:30670;HGNC:30757;HGNC:19665;HGNC:8539;HGNC:8541;HGNC:8542;HGNC:8533;HGNC:4272;HGNC:4273;HGNC:5287;HGNC:2467;HGNC:17328;HGNC:6250;HGNC:1392;HGNC:1404;HGNC:15972;HGNC:12786;HGNC:3084;HGNC:15459;HGNC:29148;HGNC:16874;HGNC:11133;HGNC:7956;HGNC:7955	SNAPIN;PRKCG;PRKCA;PRKCB;CASK;FBXL20;PPFIA2;SYP;SV2C;STXBP5L;STXBP5;P2RY1;P2RY2;P2RY4;P2RX1;GIT1;GIT2;HTR1B;CSPG5;DTNBP1;KCNH1;CACNA1E;CACNB4;VPS18;WNT7A;DVL1;P2RX2;FBXO45;SV2B;SNAP29;NPY1R;NPY
966	EMIF-AD	a+t-<CN	GO:0016081	BP	synaptic vesicle docking	│ │ │ ├─ synaptic vesicle docking	GO:0016079	6.1332e-10	9.46482e-10	HGNC:17282;HGNC:2495;HGNC:17283;HGNC:12643;HGNC:9247;HGNC:1460;HGNC:19665;HGNC:9164	RIMS1;CTBP2;RIMS2;VAMP2;PPFIA3;CAMK2A;STXBP5;SEPT5
967	EMIF-AD	a+t-<CN	GO:0099148	BP	regulation of synaptic vesicle docking	│ │ │ │ └─ regulation of synaptic vesicle docking	GO:0016081	0.000207448	0.000207448	HGNC:1460;HGNC:19665;HGNC:9164	CAMK2A;STXBP5;SEPT5
968	EMIF-AD	a+t-<CN	GO:0031629	BP	synaptic vesicle fusion to presynaptic active zone membrane	│ │ │ ├─ synaptic vesicle fusion to presynaptic active zone membrane	GO:0016079	9.59706e-08	1.33293e-07	HGNC:18539;HGNC:9777;HGNC:12642;HGNC:2309;HGNC:2310;HGNC:27652	STX1B;RAB3A;VAMP1;CPLX1;CPLX2;CPLX3
969	EMIF-AD	a+t-<CN	GO:0031630	BP	regulation of synaptic vesicle fusion to presynaptic active zone membrane	│ │ │ │ └─ regulation of synaptic vesicle fusion to presynaptic active zone membrane	GO:0031629	1.21747e-06	1.5689e-06	HGNC:9777;HGNC:12642;HGNC:2309;HGNC:2310;HGNC:27652	RAB3A;VAMP1;CPLX1;CPLX2;CPLX3
970	EMIF-AD	a+t-<CN	GO:0016082	BP	synaptic vesicle priming	│ │ │ └─ synaptic vesicle priming	GO:0016079	2.1437e-15	4.46605e-15	HGNC:7641;HGNC:17282;HGNC:11444;HGNC:17283;HGNC:20566;HGNC:12642;HGNC:17072;HGNC:31922;HGNC:1426;HGNC:16018;HGNC:17056;HGNC:15751;HGNC:19665	NAPA;RIMS1;STXBP1;RIMS2;SV2A;VAMP1;ERC1;ERC2;CADPS;CADPS2;RPH3A;NAPB;STXBP5
971	EMIF-AD	a+t-<CN	GO:0010807	BP	regulation of synaptic vesicle priming	│ │ │ └─ regulation of synaptic vesicle priming	GO:0016082	0.000207448	0.000207448	HGNC:7641;HGNC:15751;HGNC:19665	NAPA;NAPB;STXBP5
972	EMIF-AD	a+t-<CN	GO:0098700	BP	synaptic vesicle neurotransmitter loading	│ │ ├─ synaptic vesicle neurotransmitter loading	GO:0099504	6.1332e-10	9.46482e-10	HGNC:10935;HGNC:16704;HGNC:20151;HGNC:16703;HGNC:11018;HGNC:10936;HGNC:22980;HGNC:4141	SLC18A2;SLC17A7;SLC17A8;SLC17A6;SLC32A1;SLC18A3;SLC10A4;GAPDH
973	EMIF-AD	a+t-<CN	GO:0099162	BP	regulation of synaptic vesicle neurotransmitter loading	│ │ │ └─ regulation of synaptic vesicle neurotransmitter loading	GO:0098700			HGNC:22980;HGNC:4141	SLC10A4;GAPDH
974	EMIF-AD	a+t-<CN	GO:0099180	BP	zinc ion import into synaptic vesicle	│ │ ├─ zinc ion import into synaptic vesicle	GO:0099504			HGNC:25380;HGNC:11014	TMEM163;SLC30A3
975	EMIF-AD	a+t-<CN	GO:0097401	BP	synaptic vesicle proton loading	│ │ ├─ synaptic vesicle proton loading	GO:0099504	1.41892e-17	3.28453e-17	HGNC:2021;HGNC:18303;HGNC:862;HGNC:864;HGNC:16832;HGNC:857;HGNC:13527;HGNC:856;HGNC:854;HGNC:853;HGNC:13724;HGNC:855;HGNC:866;HGNC:865;HGNC:868	CLCN3;ATP6V1H;ATP6V1G2;ATP6V1G1;ATP6V1F;ATP6V1E1;ATP6V1D;ATP6V1C1;ATP6V1B2;ATP6V1B1;ATP6V0D1;ATP6V0C;ATP6V0A4;ATP6V0A1;ATP6AP1
976	EMIF-AD	a+t-<CN	GO:0048488	BP	synaptic vesicle endocytosis	│ │ └─ synaptic vesicle endocytosis	GO:0099504	6.8636e-54	4.51552e-53	HGNC:9767;HGNC:1473;HGNC:659;HGNC:2092;HGNC:10831;HGNC:2972;HGNC:29125;HGNC:14986;HGNC:15514;HGNC:471;HGNC:8570;HGNC:564;HGNC:9783;HGNC:24634;HGNC:3419;HGNC:21604;HGNC:6183;HGNC:3242;HGNC:2974;HGNC:1052;HGNC:30652;HGNC:2973;HGNC:555;HGNC:11138;HGNC:11140;HGNC:563;HGNC:30377;HGNC:29192;HGNC:2876;HGNC:9316;HGNC:12645;HGNC:30386;HGNC:132;HGNC:26953;HGNC:8996;HGNC:144;HGNC:11514;HGNC:9315;HGNC:18618;HGNC:2856;HGNC:13487;HGNC:19239;HGNC:8148;HGNC:8607;HGNC:11009;HGNC:11503;HGNC:5241;HGNC:15469	RAB27B;CANX;ARF6;CLTC;SH3GL2;DNM1;DNM3;SNAP91;PICALM;AMPH;PACSIN1;AP2M1;RAB5A;EPS15L1;EPS15;EPN1;ITSN1;EHD1;DNM2;BIN1;STON2;DNM1L;AP1G1;SNCA;SNCB;AP2B1;SCRIB;KIAA1107;DIAPH1;PPP3CC;VAMP4;SCAMP5;ACTB;KIAA1109;PIP5K1C;ACTG1;SYT7;PPP3CB;LRRK2;DGKQ;VPS35;SYT11;OPHN1;PRKN;SLC2A4;SYNJ1;HSPA8;DNAJC6
977	EMIF-AD	a+t-<CN	GO:1900242	BP	regulation of synaptic vesicle endocytosis	│ │ ├─ regulation of synaptic vesicle endocytosis	GO:0048488	1.41892e-17	3.28453e-17	HGNC:9316;HGNC:12645;HGNC:30386;HGNC:132;HGNC:26953;HGNC:8996;HGNC:144;HGNC:11514;HGNC:9315;HGNC:18618;HGNC:2856;HGNC:13487;HGNC:19239;HGNC:8148;HGNC:8607	PPP3CC;VAMP4;SCAMP5;ACTB;KIAA1109;PIP5K1C;ACTG1;SYT7;PPP3CB;LRRK2;DGKQ;VPS35;SYT11;OPHN1;PRKN
978	EMIF-AD	a+t-<CN	GO:0016185	BP	synaptic vesicle budding from presynaptic endocytic zone membrane	│ │ ├─ synaptic vesicle budding from presynaptic endocytic zone membrane	GO:0048488			HGNC:11009	SLC2A4
979	EMIF-AD	a+t-<CN	GO:0098694	BP	regulation of synaptic vesicle budding from presynaptic endocytic zone membrane	│ │ │ └─ regulation of synaptic vesicle budding from presynaptic endocytic zone membrane	GO:0016185			HGNC:11009	SLC2A4
980	EMIF-AD	a+t-<CN	GO:0016191	BP	synaptic vesicle uncoating	│ │ └─ synaptic vesicle uncoating	GO:0048488	0.000207448	0.000207448	HGNC:11503;HGNC:5241;HGNC:15469	SYNJ1;HSPA8;DNAJC6
981	EMIF-AD	a+t-<CN	GO:0099525	BP	presynaptic dense core vesicle exocytosis	│ ├─ presynaptic dense core vesicle exocytosis	SYNGO:presynprocess	1.5691e-05	1.75122e-05	HGNC:1426;HGNC:19266;HGNC:8537;HGNC:19665	CADPS;SYT10;P2RX7;STXBP5
982	EMIF-AD	a+t-<CN	GO:0099161	BP	regulation of presynaptic dense core vesicle exocytosis	│ │ └─ regulation of presynaptic dense core vesicle exocytosis	GO:0099525			HGNC:8537;HGNC:19665	P2RX7;STXBP5
983	EMIF-AD	a+t-<CN	GO:0001504	BP	neurotransmitter uptake	│ ├─ neurotransmitter uptake	SYNGO:presynprocess	1.21747e-06	1.5689e-06	HGNC:11051;HGNC:11056;HGNC:11044;HGNC:10944;HGNC:11049	SLC6A5;SLC6A9;SLC6A11;SLC1A6;SLC6A3
984	EMIF-AD	a+t-<CN	GO:0098810	BP	neurotransmitter reuptake	│ ├─ neurotransmitter reuptake	SYNGO:presynprocess	4.00125e-12	7.1451e-12	HGNC:11042;HGNC:11051;HGNC:11050;HGNC:11048;HGNC:10940;HGNC:3757;HGNC:11501;HGNC:16937;HGNC:3024;HGNC:3023	SLC6A1;SLC6A5;SLC6A4;SLC6A2;SLC1A2;FLOT1;SYNGR3;ARL6IP5;DRD3;DRD2
985	EMIF-AD	a+t-<CN	GO:0051580	BP	regulation of neurotransmitter uptake	│ │ └─ regulation of neurotransmitter uptake	GO:0098810	1.21747e-06	1.5689e-06	HGNC:3757;HGNC:11501;HGNC:16937;HGNC:3024;HGNC:3023	FLOT1;SYNGR3;ARL6IP5;DRD3;DRD2
986	EMIF-AD	a+t-<CN	SYNGO:presyn_chaperoneProteinFolding	BP	presynaptic chaperone-mediated protein folding	│ └─ presynaptic chaperone-mediated protein folding	SYNGO:presynprocess	0.000207448	0.000207448	HGNC:10819;HGNC:16235;HGNC:5241	SGTA;DNAJC5;HSPA8
987	EMIF-AD	a+t-<CN	SYNGO:postsynprocess	BP	process in the postsynapse	├─ process in the postsynapse	SYNGO:synprocess	6.63194e-211	2.07248e-209	HGNC:30672;HGNC:7602;HGNC:12784;HGNC:4047;HGNC:815;HGNC:1434;HGNC:11068;HGNC:11069;HGNC:11070;HGNC:6180;HGNC:4593;HGNC:1950;HGNC:7979;HGNC:10003;HGNC:23271;HGNC:7872;HGNC:285;HGNC:4070;HGNC:4076;HGNC:4584;HGNC:4585;HGNC:4586;HGNC:1955;HGNC:1966;HGNC:1961;HGNC:1967;HGNC:1965;HGNC:1962;HGNC:1964;HGNC:1957;HGNC:1958;HGNC:1960;HGNC:14079;HGNC:13800;HGNC:4326;HGNC:4327;HGNC:4329;HGNC:4572;HGNC:4075;HGNC:4083;HGNC:4077;HGNC:4078;HGNC:4079;HGNC:4080;HGNC:4081;HGNC:4082;HGNC:4087;HGNC:4088;HGNC:4084;HGNC:4085;HGNC:4090;HGNC:4091;HGNC:4588;HGNC:4571;HGNC:4573;HGNC:4574;HGNC:4580;HGNC:4583;HGNC:4579;HGNC:4587;HGNC:16767;HGNC:6236;HGNC:6218;HGNC:6220;HGNC:6238;HGNC:17512;HGNC:17514;HGNC:24163;HGNC:379;HGNC:7952;HGNC:7953;HGNC:2906;HGNC:11283;HGNC:7954;HGNC:37231;HGNC:28744;HGNC:35409;HGNC:34491;HGNC:1409;HGNC:1408;HGNC:13823;HGNC:14644;HGNC:9404;HGNC:3227;HGNC:3758;HGNC:8010;HGNC:3420;HGNC:2515;HGNC:15842;HGNC:1362;HGNC:17652;HGNC:18540;HGNC:1406;HGNC:3025;HGNC:3026;HGNC:12851;HGNC:2902;HGNC:13628;HGNC:2087;HGNC:2516;HGNC:18472;HGNC:19694;HGNC:8607;HGNC:16923;HGNC:15465;HGNC:201;HGNC:6572;HGNC:4272;HGNC:2901;HGNC:2900;HGNC:2903;HGNC:26802;HGNC:1407;HGNC:13626;HGNC:29568;HGNC:9863;HGNC:24181;HGNC:19359;HGNC:3430;HGNC:3432;HGNC:29059;HGNC:6840;HGNC:2666;HGNC:18957;HGNC:30765;HGNC:4617;HGNC:188;HGNC:9855;HGNC:1460;HGNC:5173;HGNC:4814;HGNC:8590;HGNC:8591;HGNC:8592;HGNC:4267;HGNC:4454;HGNC:4452;HGNC:16626;HGNC:7648;HGNC:11438;HGNC:11439;HGNC:11131;HGNC:30669;HGNC:2309;HGNC:6156;HGNC:6153;HGNC:7605;HGNC:563;HGNC:564;HGNC:17938;HGNC:3419;HGNC:9783;HGNC:10834;HGNC:9317;HGNC:375;HGNC:29112;HGNC:4812;HGNC:7727;HGNC:5144;HGNC:30377;HGNC:17089;HGNC:3024;HGNC:28283;HGNC:8570;HGNC:7997;HGNC:10886;HGNC:8148;HGNC:648;HGNC:8996;HGNC:11503;HGNC:25903;HGNC:9394;HGNC:20075;HGNC:8060;HGNC:21698;HGNC:4913;HGNC:3166;HGNC:18638;HGNC:11512	SYNPO;MYO5A;WNT5A;FZD9;ATP2B2;CALB1;SLC8A1;SLC8A2;SLC8A3;ITPR1;GRM1;CHRM1;NR3C2;RGS7;RGS7BP;NOS1;ADRB1;GABBR1;GABRA2;GRIN1;GRIN2A;GRIN2B;CHRNA1;CHRNE;CHRNB1;CHRNG;CHRND;CHRNB2;CHRNB4;CHRNA3;CHRNA4;CHRNA7;CHRNA9;CHRNA10;GLRA1;GLRA2;GLRB;GRIA2;GABRA1;GABRB3;GABRA3;GABRA4;GABRA5;GABRA6;GABRB1;GABRB2;GABRG2;GABRG3;GABRD;GABRE;GABRR1;GABRR2;GRIN2D;GRIA1;GRIA3;GRIA4;GRIK2;GRIK5;GRIK1;GRIN2C;GRIN3A;KCNC4;KCNA1;KCNA2;KCND2;HOMER1;HOMER3;BEGAIN;AKAP9;NPTX1;NPTX2;DLGAP2;SRC;NPTXR;SHISA9;CNIH2;SHISA7;SHISA6;CACNG5;CACNG4;NETO1;NETO2;PRKCI;EFNB2;FLOT2;NRXN3;EPS8;CTNND1;ERBIN;FRRS1L;PORCN;CPT1C;CACNG2;DRD4;DRD5;YWHAE;DLG3;CACNG8;CLPTM1;CTNND2;ZDHHC5;STXBP4;PRKN;AGAP3;GPHN;ADAM22;LGI1;GIT1;DLG2;DLG1;DLG4;CNIH3;CACNG3;CACNG7;LHFPL4;RAPSN;C1QL2;C1QL3;ERBB2;ERBB4;IQSEC2;MAP2K1;DAG1;MAGI2;TNIK;GSK3B;ADAM10;RAP1A;CAMK2A;HRAS;KALRN;PAK1;PAK2;PAK3;GHSR;GPC6;GPC4;RAPGEF4;NBEA;STX3;STX4;SNAP23;SNAP47;CPLX1;ITGB3;ITGB1;MYO6;AP2B1;AP2M1;CALY;EPS15;RAB5A;SH3GLB2;PPP3R1;AKAP5;IQSEC1;HAP1;NEDD4;HPCA;SCRIB;SYNE1;DRD3;GSG1L;PACSIN1;NRG1;SIRT2;OPHN1;ARC;PIP5K1C;SYNJ1;ATAD1;PICK1;USP46;NUMB;RNF216;HIP1;LPAR1;SYT6;SYT4
988	EMIF-AD	a+t-<CN	GO:0099566	BP	regulation of postsynaptic cytosolic calcium levels	│ ├─ regulation of postsynaptic cytosolic calcium levels	SYNGO:postsynprocess	3.24527e-13	6.24091e-13	HGNC:30672;HGNC:7602;HGNC:12784;HGNC:4047;HGNC:815;HGNC:1434;HGNC:11068;HGNC:11069;HGNC:11070;HGNC:6180;HGNC:4593	SYNPO;MYO5A;WNT5A;FZD9;ATP2B2;CALB1;SLC8A1;SLC8A2;SLC8A3;ITPR1;GRM1
989	EMIF-AD	a+t-<CN	GO:1905059	BP	ATPase-coupled calcium ion transmembrane transporter activity involved in regulation of postsynaptic cytosolic calcium levels	│ │ ├─ ATPase-coupled calcium ion transmembrane transporter activity involved in regulation of postsynaptic cytosolic calcium levels	GO:0099566			HGNC:815	ATP2B2
990	EMIF-AD	a+t-<CN	GO:0099567	BP	calcium ion binding involved in regulation of postsynaptic cytosolic calcium levels	│ │ ├─ calcium ion binding involved in regulation of postsynaptic cytosolic calcium levels	GO:0099566			HGNC:1434	CALB1
991	EMIF-AD	a+t-<CN	GO:1905060	BP	calcium:cation antiporter activity involved in regulation of postsynaptic cytosolic calcium ion levels	│ │ ├─ calcium:cation antiporter activity involved in regulation of postsynaptic cytosolic calcium ion levels	GO:0099566	0.000207448	0.000207448	HGNC:11068;HGNC:11069;HGNC:11070	SLC8A1;SLC8A2;SLC8A3
992	EMIF-AD	a+t-<CN	GO:0098695	BP	inositol 1,4,5-trisphosphate receptor activity involved in regulation of postsynaptic cytosolic calcium levels	│ │ ├─ inositol 1,4,5-trisphosphate receptor activity involved in regulation of postsynaptic cytosolic calcium levels	GO:0099566			HGNC:6180	ITPR1
993	EMIF-AD	a+t-<CN	GO:0099583	BP	neurotransmitter receptor activity involved in regulation of postsynaptic cytosolic calcium levels	│ │ └─ neurotransmitter receptor activity involved in regulation of postsynaptic cytosolic calcium levels	GO:0099566			HGNC:4593	GRM1
994	EMIF-AD	a+t-<CN	GO:0098872	BP	G-protein coupled neurotransmitter receptor activity involved in regulation of postsynaptic cytosolic calcium levels	│ │ └─ G-protein coupled neurotransmitter receptor activity involved in regulation of postsynaptic cytosolic calcium levels	GO:0099583			HGNC:4593	GRM1
995	EMIF-AD	a+t-<CN	GO:0060078	BP	regulation of postsynaptic membrane potential	│ ├─ regulation of postsynaptic membrane potential	SYNGO:postsynprocess	1.33385e-60	1.04207e-59	HGNC:1950;HGNC:7979;HGNC:10003;HGNC:23271;HGNC:7872;HGNC:285;HGNC:4070;HGNC:4076;HGNC:4584;HGNC:4585;HGNC:4586;HGNC:1955;HGNC:1966;HGNC:1961;HGNC:1967;HGNC:1965;HGNC:1962;HGNC:1964;HGNC:1957;HGNC:1958;HGNC:1960;HGNC:14079;HGNC:13800;HGNC:4326;HGNC:4327;HGNC:4329;HGNC:4572;HGNC:4075;HGNC:4083;HGNC:4077;HGNC:4078;HGNC:4079;HGNC:4080;HGNC:4081;HGNC:4082;HGNC:4087;HGNC:4088;HGNC:4084;HGNC:4085;HGNC:4090;HGNC:4091;HGNC:4588;HGNC:4571;HGNC:4573;HGNC:4574;HGNC:4580;HGNC:4583;HGNC:4579;HGNC:4587;HGNC:16767;HGNC:6236;HGNC:6218;HGNC:6220;HGNC:6238	CHRM1;NR3C2;RGS7;RGS7BP;NOS1;ADRB1;GABBR1;GABRA2;GRIN1;GRIN2A;GRIN2B;CHRNA1;CHRNE;CHRNB1;CHRNG;CHRND;CHRNB2;CHRNB4;CHRNA3;CHRNA4;CHRNA7;CHRNA9;CHRNA10;GLRA1;GLRA2;GLRB;GRIA2;GABRA1;GABRB3;GABRA3;GABRA4;GABRA5;GABRA6;GABRB1;GABRB2;GABRG2;GABRG3;GABRD;GABRE;GABRR1;GABRR2;GRIN2D;GRIA1;GRIA3;GRIA4;GRIK2;GRIK5;GRIK1;GRIN2C;GRIN3A;KCNC4;KCNA1;KCNA2;KCND2
996	EMIF-AD	a+t-<CN	GO:0099529	BP	neurotransmitter receptor activity involved in regulation of postsynaptic membrane potential	│ │ ├─ neurotransmitter receptor activity involved in regulation of postsynaptic membrane potential	GO:0060078			HGNC:285;HGNC:4070	ADRB1;GABBR1
997	EMIF-AD	a+t-<CN	GO:0099579	BP	G-protein coupled neurotransmitter receptor activity involved in regulation of postsynaptic membrane potential	│ │ │ └─ G-protein coupled neurotransmitter receptor activity involved in regulation of postsynaptic membrane potential	GO:0099529			HGNC:285;HGNC:4070	ADRB1;GABBR1
998	EMIF-AD	a+t-<CN	GO:1904315	BP	transmitter-gated ion channel activity involved in regulation of postsynaptic membrane potential	│ │ ├─ transmitter-gated ion channel activity involved in regulation of postsynaptic membrane potential	GO:0060078	2.51724e-48	1.49836e-47	HGNC:4076;HGNC:4584;HGNC:4585;HGNC:4586;HGNC:1955;HGNC:1966;HGNC:1961;HGNC:1967;HGNC:1965;HGNC:1962;HGNC:1964;HGNC:1957;HGNC:1958;HGNC:1960;HGNC:14079;HGNC:13800;HGNC:4326;HGNC:4327;HGNC:4329;HGNC:4572;HGNC:4075;HGNC:4083;HGNC:4077;HGNC:4078;HGNC:4079;HGNC:4080;HGNC:4081;HGNC:4082;HGNC:4087;HGNC:4088;HGNC:4084;HGNC:4085;HGNC:4090;HGNC:4091;HGNC:4588;HGNC:4571;HGNC:4573;HGNC:4574;HGNC:4580;HGNC:4583;HGNC:4579;HGNC:4587;HGNC:16767	GABRA2;GRIN1;GRIN2A;GRIN2B;CHRNA1;CHRNE;CHRNB1;CHRNG;CHRND;CHRNB2;CHRNB4;CHRNA3;CHRNA4;CHRNA7;CHRNA9;CHRNA10;GLRA1;GLRA2;GLRB;GRIA2;GABRA1;GABRB3;GABRA3;GABRA4;GABRA5;GABRA6;GABRB1;GABRB2;GABRG2;GABRG3;GABRD;GABRE;GABRR1;GABRR2;GRIN2D;GRIA1;GRIA3;GRIA4;GRIK2;GRIK5;GRIK1;GRIN2C;GRIN3A
999	EMIF-AD	a+t-<CN	GO:1905030	BP	voltage-gated ion channel activity involved in regulation of postsynaptic membrane potential	│ │ └─ voltage-gated ion channel activity involved in regulation of postsynaptic membrane potential	GO:0060078	1.5691e-05	1.75122e-05	HGNC:6236;HGNC:6218;HGNC:6220;HGNC:6238	KCNC4;KCNA1;KCNA2;KCND2
1000	EMIF-AD	a+t-<CN	GO:0098962	BP	regulation of postsynaptic neurotransmitter receptor activity	│ ├─ regulation of postsynaptic neurotransmitter receptor activity	SYNGO:postsynprocess	9.38386e-20	2.49571e-19	HGNC:17512;HGNC:17514;HGNC:24163;HGNC:379;HGNC:7952;HGNC:7953;HGNC:2906;HGNC:11283;HGNC:7954;HGNC:37231;HGNC:28744;HGNC:35409;HGNC:34491;HGNC:1409;HGNC:1408;HGNC:13823;HGNC:14644	HOMER1;HOMER3;BEGAIN;AKAP9;NPTX1;NPTX2;DLGAP2;SRC;NPTXR;SHISA9;CNIH2;SHISA7;SHISA6;CACNG5;CACNG4;NETO1;NETO2
1001	EMIF-AD	a+t-<CN	GO:0099072	BP	regulation of postsynaptic membrane neurotransmitter receptor levels	│ ├─ regulation of postsynaptic membrane neurotransmitter receptor levels	SYNGO:postsynprocess	1.33125e-114	1.84896e-113	HGNC:9404;HGNC:3227;HGNC:3758;HGNC:8010;HGNC:3420;HGNC:2515;HGNC:15842;HGNC:1362;HGNC:17652;HGNC:18540;HGNC:1406;HGNC:3025;HGNC:3026;HGNC:12851;HGNC:2902;HGNC:13628;HGNC:2087;HGNC:2516;HGNC:18472;HGNC:19694;HGNC:8607;HGNC:16923;HGNC:7953;HGNC:15465;HGNC:201;HGNC:7954;HGNC:6572;HGNC:4272;HGNC:7952;HGNC:2901;HGNC:2900;HGNC:2903;HGNC:26802;HGNC:1407;HGNC:13626;HGNC:29568;HGNC:9863;HGNC:24181;HGNC:19359;HGNC:3430;HGNC:3432;HGNC:13823;HGNC:14644;HGNC:29059;HGNC:6840;HGNC:2666;HGNC:18957;HGNC:30765;HGNC:4617;HGNC:188;HGNC:9855;HGNC:1460;HGNC:5173;HGNC:4814;HGNC:8590;HGNC:8591;HGNC:8592;HGNC:4267;HGNC:4454;HGNC:4452;HGNC:16626;HGNC:7648;HGNC:11438;HGNC:11439;HGNC:11131;HGNC:30669;HGNC:2309;HGNC:34491;HGNC:6156;HGNC:6153;HGNC:7605;HGNC:563;HGNC:564;HGNC:17938;HGNC:3419;HGNC:9783;HGNC:10834;HGNC:9317;HGNC:375;HGNC:29112;HGNC:4812;HGNC:7727;HGNC:5144;HGNC:30377;HGNC:17089;HGNC:3024;HGNC:28283;HGNC:8570;HGNC:7997;HGNC:10886;HGNC:8148;HGNC:648;HGNC:8996;HGNC:11503;HGNC:25903;HGNC:9394;HGNC:20075;HGNC:8060;HGNC:21698;HGNC:4913;HGNC:3166	PRKCI;EFNB2;FLOT2;NRXN3;EPS8;CTNND1;ERBIN;FRRS1L;PORCN;CPT1C;CACNG2;DRD4;DRD5;YWHAE;DLG3;CACNG8;CLPTM1;CTNND2;ZDHHC5;STXBP4;PRKN;AGAP3;NPTX2;GPHN;ADAM22;NPTXR;LGI1;GIT1;NPTX1;DLG2;DLG1;DLG4;CNIH3;CACNG3;CACNG7;LHFPL4;RAPSN;C1QL2;C1QL3;ERBB2;ERBB4;NETO1;NETO2;IQSEC2;MAP2K1;DAG1;MAGI2;TNIK;GSK3B;ADAM10;RAP1A;CAMK2A;HRAS;KALRN;PAK1;PAK2;PAK3;GHSR;GPC6;GPC4;RAPGEF4;NBEA;STX3;STX4;SNAP23;SNAP47;CPLX1;SHISA6;ITGB3;ITGB1;MYO6;AP2B1;AP2M1;CALY;EPS15;RAB5A;SH3GLB2;PPP3R1;AKAP5;IQSEC1;HAP1;NEDD4;HPCA;SCRIB;SYNE1;DRD3;GSG1L;PACSIN1;NRG1;SIRT2;OPHN1;ARC;PIP5K1C;SYNJ1;ATAD1;PICK1;USP46;NUMB;RNF216;HIP1;LPAR1
1002	EMIF-AD	a+t-<CN	GO:0099645	BP	neurotransmitter receptor localization to postsynaptic specialization membrane	│ │ ├─ neurotransmitter receptor localization to postsynaptic specialization membrane	GO:0099072	3.24176e-47	1.76182e-46	HGNC:7953;HGNC:15465;HGNC:201;HGNC:7954;HGNC:6572;HGNC:4272;HGNC:7952;HGNC:2901;HGNC:2900;HGNC:2903;HGNC:26802;HGNC:1407;HGNC:1406;HGNC:13626;HGNC:29568;HGNC:9863;HGNC:24181;HGNC:19359;HGNC:8010;HGNC:3430;HGNC:3432;HGNC:13823;HGNC:14644;HGNC:29059;HGNC:6840;HGNC:2666;HGNC:18957;HGNC:30765;HGNC:4617;HGNC:188;HGNC:9855;HGNC:1460;HGNC:5173;HGNC:4814;HGNC:8590;HGNC:8591;HGNC:8592;HGNC:4267;HGNC:4454;HGNC:4452;HGNC:16626;HGNC:7648	NPTX2;GPHN;ADAM22;NPTXR;LGI1;GIT1;NPTX1;DLG2;DLG1;DLG4;CNIH3;CACNG3;CACNG2;CACNG7;LHFPL4;RAPSN;C1QL2;C1QL3;NRXN3;ERBB2;ERBB4;NETO1;NETO2;IQSEC2;MAP2K1;DAG1;MAGI2;TNIK;GSK3B;ADAM10;RAP1A;CAMK2A;HRAS;KALRN;PAK1;PAK2;PAK3;GHSR;GPC6;GPC4;RAPGEF4;NBEA
1003	EMIF-AD	a+t-<CN	GO:0098696	BP	regulation of neurotransmitter receptor localization to postsynaptic specialization membrane	│ │ │ └─ regulation of neurotransmitter receptor localization to postsynaptic specialization membrane	GO:0099645	5.01826e-23	1.4588e-22	HGNC:29059;HGNC:6840;HGNC:2666;HGNC:18957;HGNC:30765;HGNC:4617;HGNC:188;HGNC:9855;HGNC:1460;HGNC:5173;HGNC:4814;HGNC:8590;HGNC:8591;HGNC:8592;HGNC:4267;HGNC:4454;HGNC:4452;HGNC:16626;HGNC:7648;HGNC:14644	IQSEC2;MAP2K1;DAG1;MAGI2;TNIK;GSK3B;ADAM10;RAP1A;CAMK2A;HRAS;KALRN;PAK1;PAK2;PAK3;GHSR;GPC6;GPC4;RAPGEF4;NBEA;NETO2
1004	EMIF-AD	a+t-<CN	GO:0098967	BP	exocytic insertion of neurotransmitter receptor to postsynaptic membrane	│ │ ├─ exocytic insertion of neurotransmitter receptor to postsynaptic membrane	GO:0099072	1.21747e-06	1.5689e-06	HGNC:11438;HGNC:11439;HGNC:11131;HGNC:30669;HGNC:2309	STX3;STX4;SNAP23;SNAP47;CPLX1
1005	EMIF-AD	a+t-<CN	GO:0099145	BP	regulation of exocytic insertion of neurotransmitter receptor to postsynaptic membrane	│ │ │ └─ regulation of exocytic insertion of neurotransmitter receptor to postsynaptic membrane	GO:0098967			HGNC:2309	CPLX1
1006	EMIF-AD	a+t-<CN	GO:0098970	BP	postsynaptic neurotransmitter receptor diffusion trapping	│ │ ├─ postsynaptic neurotransmitter receptor diffusion trapping	GO:0099072	1.5691e-05	1.75122e-05	HGNC:34491;HGNC:1406;HGNC:6156;HGNC:6153	SHISA6;CACNG2;ITGB3;ITGB1
1007	EMIF-AD	a+t-<CN	GO:0150054	BP	regulation of postsynaptic neurotransmitter receptor diffusion trapping	│ │ │ └─ regulation of postsynaptic neurotransmitter receptor diffusion trapping	GO:0098970			HGNC:6156;HGNC:6153	ITGB3;ITGB1
1008	EMIF-AD	a+t-<CN	GO:0098884	BP	postsynaptic neurotransmitter receptor endocytosis	│ │ └─ postsynaptic neurotransmitter receptor endocytosis	GO:0099072	2.2643e-38	1.01085e-37	HGNC:7605;HGNC:563;HGNC:564;HGNC:17938;HGNC:3419;HGNC:9783;HGNC:10834;HGNC:9317;HGNC:3227;HGNC:375;HGNC:29112;HGNC:4812;HGNC:7727;HGNC:5144;HGNC:30377;HGNC:17089;HGNC:3024;HGNC:3025;HGNC:6156;HGNC:28283;HGNC:8570;HGNC:7997;HGNC:10886;HGNC:8148;HGNC:648;HGNC:8996;HGNC:11503;HGNC:25903;HGNC:9394;HGNC:20075;HGNC:8060;HGNC:21698;HGNC:4913;HGNC:3166	MYO6;AP2B1;AP2M1;CALY;EPS15;RAB5A;SH3GLB2;PPP3R1;EFNB2;AKAP5;IQSEC1;HAP1;NEDD4;HPCA;SCRIB;SYNE1;DRD3;DRD4;ITGB3;GSG1L;PACSIN1;NRG1;SIRT2;OPHN1;ARC;PIP5K1C;SYNJ1;ATAD1;PICK1;USP46;NUMB;RNF216;HIP1;LPAR1
1009	EMIF-AD	a+t-<CN	GO:0099149	BP	regulation of postsynaptic neurotransmitter receptor endocytosis	│ │ └─ regulation of postsynaptic neurotransmitter receptor endocytosis	GO:0098884	1.11271e-30	3.86357e-30	HGNC:9317;HGNC:3227;HGNC:375;HGNC:29112;HGNC:4812;HGNC:7727;HGNC:5144;HGNC:30377;HGNC:17089;HGNC:3024;HGNC:3025;HGNC:6156;HGNC:28283;HGNC:8570;HGNC:7997;HGNC:10886;HGNC:8148;HGNC:648;HGNC:8996;HGNC:11503;HGNC:25903;HGNC:9394;HGNC:20075;HGNC:8060;HGNC:21698;HGNC:4913;HGNC:3166	PPP3R1;EFNB2;AKAP5;IQSEC1;HAP1;NEDD4;HPCA;SCRIB;SYNE1;DRD3;DRD4;ITGB3;GSG1L;PACSIN1;NRG1;SIRT2;OPHN1;ARC;PIP5K1C;SYNJ1;ATAD1;PICK1;USP46;NUMB;RNF216;HIP1;LPAR1
1010	EMIF-AD	a+t-<CN	GO:0150038	BP	postsynaptic dense core vesicle exocytosis	│ └─ postsynaptic dense core vesicle exocytosis	SYNGO:postsynprocess			HGNC:18638;HGNC:11512	SYT6;SYT4
1011	EMIF-AD	a+t-<CN	GO:0150044	BP	regulation of postsynaptic dense core vesicle exocytosis	│ └─ regulation of postsynaptic dense core vesicle exocytosis	GO:0150038			HGNC:11512	SYT4
1012	EMIF-AD	a+t-<CN	GO:0099536	BP	synaptic signaling	├─ synaptic signaling	SYNGO:synprocess	1.30967e-198	2.72849e-197	HGNC:30238;HGNC:8010;HGNC:3287;HGNC:2159;HGNC:1165;HGNC:15917;HGNC:21398;HGNC:8008;HGNC:8590;HGNC:427;HGNC:4685;HGNC:5996;HGNC:9668;HGNC:5995;HGNC:29943;HGNC:29944;HGNC:29945;HGNC:8117;HGNC:5951;HGNC:2666;HGNC:3591;HGNC:17867;HGNC:3228;HGNC:9051;HGNC:9071;HGNC:1033;HGNC:8032;HGNC:11512;HGNC:239;HGNC:9390;HGNC:9391;HGNC:9392;HGNC:232;HGNC:947;HGNC:948;HGNC:370;HGNC:9065;HGNC:9059;HGNC:29059;HGNC:11364;HGNC:6192;HGNC:8780;HGNC:5044;HGNC:14946;HGNC:30829;HGNC:3392;HGNC:4037;HGNC:7603;HGNC:9361;HGNC:4597;HGNC:1759;HGNC:648;HGNC:11370;HGNC:377;HGNC:8534;HGNC:1750;HGNC:11052;HGNC:8660;HGNC:11953;HGNC:15586;HGNC:81;HGNC:1014;HGNC:29317;HGNC:23319;HGNC:14288;HGNC:2850;HGNC:2852;HGNC:6153;HGNC:6470;HGNC:21226;HGNC:7656;HGNC:9664;HGNC:9681;HGNC:2465;HGNC:7999;HGNC:15983;HGNC:4485;HGNC:9996;HGNC:2972;HGNC:8571;HGNC:712;HGNC:9630;HGNC:12784;HGNC:10257;HGNC:12684;HGNC:6877;HGNC:1874;HGNC:21744;HGNC:11411;HGNC:18747;HGNC:11497;HGNC:15474;HGNC:14294;HGNC:2905;HGNC:30368;HGNC:3390;HGNC:28788;HGNC:2906;HGNC:8881;HGNC:8882;HGNC:24537;HGNC:29096;HGNC:11438;HGNC:12496;HGNC:14540;HGNC:21228;HGNC:6291;HGNC:8574;HGNC:9401;HGNC:9501;HGNC:578;HGNC:579;HGNC:263;HGNC:286;HGNC:281;HGNC:277;HGNC:264;HGNC:268;HGNC:4328;HGNC:5293;HGNC:5302;HGNC:1226;HGNC:933;HGNC:7605;HGNC:4617;HGNC:5286;HGNC:5287;HGNC:1963;HGNC:1962;HGNC:1958;HGNC:15963;HGNC:1959;HGNC:1960;HGNC:1957;HGNC:1951;HGNC:2855;HGNC:4596;HGNC:4599;HGNC:4600;HGNC:3020;HGNC:3023;HGNC:3025;HGNC:7979;HGNC:12853;HGNC:16767;HGNC:17972;HGNC:4913;HGNC:24600;HGNC:30672;HGNC:9317;HGNC:9314;HGNC:2701;HGNC:8000;HGNC:18129;HGNC:4267;HGNC:16699;HGNC:12303;HGNC:9380;HGNC:1464;HGNC:6057;HGNC:7739;HGNC:7737;HGNC:1950;HGNC:29112;HGNC:5464;HGNC:5465;HGNC:9612;HGNC:8831;HGNC:7872	WLS;NRXN3;EIF4E;CNR1;DAGLA;PLCB1;ABHD6;NRXN1;PAK1;ALK;GUCY1A1;IL1RAPL1;PTPRD;IL1RAP;TENM2;TENM3;TENM4;TENM1;CADM1;DAG1;FARP1;NPTN;EFNB3;PLAT;PLG;BDNF;NTRK2;SYT4;ADCY8;PRKAR1B;PRKAR2A;PRKAR2B;ADCY1;BAIAP2;BAIAP3;AKAP12;PLCG1;PLCB4;IQSEC2;STAT3;JAK2;PDE4A;HNRNPK;PPP1R9A;TUBB2B;EPHB1;FYN;MYO5B;SRGN;GRM5;CDH2;ARC;STAU1;AKAP7;P2RX3;CDH11;SLC6A6;PCDH8;TNR;LRRC4;ABR;BCR;LRRC4C;NTNG1;NTNG2;DGKB;DGKE;ITGB1;L1CAM;LRFN2;NCAM1;PTPRA;PTPRS;NCAN;NRG3;WNT3A;GPER1;RGS14;DNM1;PACSIN2;ARRB2;PTN;WNT5A;ROR2;VGF;MAPK3;CFL1;CPEB1;CDKL5;CNTNAP4;SYNGAP1;SHANK1;SHANK3;DLGAP1;DLGAP3;EPHA7;CAMKV;DLGAP2;PFN1;PFN2;CHMP2B;ARHGAP44;STX3;UBE3A;WNK1;BTBD9;KCNN2;PAFAH1B1;PRKCE;CYTH1;APBA1;APBA2;ADORA2A;ADRB2;ADRA2A;ADRA1A;ADORA2B;ADORA3;GLRA3;HTR2A;HTR7;GIPC1;BACE1;MYO6;GSK3B;HTR1A;HTR1B;CHRNB3;CHRNB2;CHRNA4;CHRNA6;CHRNA5;CHRNA7;CHRNA3;CHRM2;DGKI;GRM4;GRM7;GRM8;DRD1;DRD2;DRD4;NR3C2;YWHAH;GRIN3A;NRN1;HIP1;ANKS1B;SYNPO;PPP3R1;PPP3CA;DCC;NRGN;GHRL;GHSR;SORCS3;TRIO;PRKACA;CAMK4;INA;NEFL;NEFH;CHRM1;IQSEC1;IGF1;IGF1R;PTK2B;PENK;NOS1
1013	EMIF-AD	a+t-<CN	GO:0099537	BP	trans-synaptic signaling	│ ├─ trans-synaptic signaling	GO:0099536	4.71874e-196	8.42633e-195	HGNC:30238;HGNC:8010;HGNC:3287;HGNC:2159;HGNC:1165;HGNC:15917;HGNC:21398;HGNC:8008;HGNC:8590;HGNC:427;HGNC:4685;HGNC:5996;HGNC:9668;HGNC:5995;HGNC:29943;HGNC:29944;HGNC:29945;HGNC:8117;HGNC:5951;HGNC:2666;HGNC:3591;HGNC:17867;HGNC:3228;HGNC:9051;HGNC:9071;HGNC:1033;HGNC:8032;HGNC:11512;HGNC:239;HGNC:9390;HGNC:9391;HGNC:9392;HGNC:232;HGNC:947;HGNC:948;HGNC:370;HGNC:9065;HGNC:9059;HGNC:29059;HGNC:11364;HGNC:6192;HGNC:8780;HGNC:5044;HGNC:14946;HGNC:30829;HGNC:3392;HGNC:4037;HGNC:7603;HGNC:9361;HGNC:4597;HGNC:1759;HGNC:648;HGNC:11370;HGNC:377;HGNC:8534;HGNC:1750;HGNC:11052;HGNC:8660;HGNC:11953;HGNC:15586;HGNC:81;HGNC:1014;HGNC:29317;HGNC:23319;HGNC:14288;HGNC:2850;HGNC:2852;HGNC:6153;HGNC:6470;HGNC:21226;HGNC:7656;HGNC:9664;HGNC:9681;HGNC:2465;HGNC:7999;HGNC:15983;HGNC:4485;HGNC:9996;HGNC:2972;HGNC:8571;HGNC:712;HGNC:9630;HGNC:12784;HGNC:10257;HGNC:12684;HGNC:6877;HGNC:1874;HGNC:21744;HGNC:11411;HGNC:18747;HGNC:11497;HGNC:15474;HGNC:14294;HGNC:2905;HGNC:30368;HGNC:3390;HGNC:28788;HGNC:2906;HGNC:8881;HGNC:8882;HGNC:24537;HGNC:29096;HGNC:11438;HGNC:12496;HGNC:14540;HGNC:21228;HGNC:6291;HGNC:8574;HGNC:9401;HGNC:9501;HGNC:578;HGNC:579;HGNC:263;HGNC:286;HGNC:281;HGNC:277;HGNC:264;HGNC:268;HGNC:4328;HGNC:5293;HGNC:5302;HGNC:1226;HGNC:933;HGNC:7605;HGNC:4617;HGNC:5286;HGNC:5287;HGNC:1963;HGNC:1962;HGNC:1958;HGNC:15963;HGNC:1959;HGNC:1960;HGNC:1957;HGNC:1951;HGNC:2855;HGNC:4596;HGNC:4599;HGNC:4600;HGNC:3020;HGNC:3023;HGNC:3025;HGNC:7979;HGNC:12853;HGNC:16767;HGNC:17972;HGNC:4913;HGNC:24600;HGNC:30672;HGNC:9317;HGNC:9314;HGNC:2701;HGNC:8000;HGNC:18129;HGNC:4267;HGNC:16699;HGNC:12303;HGNC:9380;HGNC:1464;HGNC:6057;HGNC:7739;HGNC:7737;HGNC:1950;HGNC:29112;HGNC:5464;HGNC:5465;HGNC:9612	WLS;NRXN3;EIF4E;CNR1;DAGLA;PLCB1;ABHD6;NRXN1;PAK1;ALK;GUCY1A1;IL1RAPL1;PTPRD;IL1RAP;TENM2;TENM3;TENM4;TENM1;CADM1;DAG1;FARP1;NPTN;EFNB3;PLAT;PLG;BDNF;NTRK2;SYT4;ADCY8;PRKAR1B;PRKAR2A;PRKAR2B;ADCY1;BAIAP2;BAIAP3;AKAP12;PLCG1;PLCB4;IQSEC2;STAT3;JAK2;PDE4A;HNRNPK;PPP1R9A;TUBB2B;EPHB1;FYN;MYO5B;SRGN;GRM5;CDH2;ARC;STAU1;AKAP7;P2RX3;CDH11;SLC6A6;PCDH8;TNR;LRRC4;ABR;BCR;LRRC4C;NTNG1;NTNG2;DGKB;DGKE;ITGB1;L1CAM;LRFN2;NCAM1;PTPRA;PTPRS;NCAN;NRG3;WNT3A;GPER1;RGS14;DNM1;PACSIN2;ARRB2;PTN;WNT5A;ROR2;VGF;MAPK3;CFL1;CPEB1;CDKL5;CNTNAP4;SYNGAP1;SHANK1;SHANK3;DLGAP1;DLGAP3;EPHA7;CAMKV;DLGAP2;PFN1;PFN2;CHMP2B;ARHGAP44;STX3;UBE3A;WNK1;BTBD9;KCNN2;PAFAH1B1;PRKCE;CYTH1;APBA1;APBA2;ADORA2A;ADRB2;ADRA2A;ADRA1A;ADORA2B;ADORA3;GLRA3;HTR2A;HTR7;GIPC1;BACE1;MYO6;GSK3B;HTR1A;HTR1B;CHRNB3;CHRNB2;CHRNA4;CHRNA6;CHRNA5;CHRNA7;CHRNA3;CHRM2;DGKI;GRM4;GRM7;GRM8;DRD1;DRD2;DRD4;NR3C2;YWHAH;GRIN3A;NRN1;HIP1;ANKS1B;SYNPO;PPP3R1;PPP3CA;DCC;NRGN;GHRL;GHSR;SORCS3;TRIO;PRKACA;CAMK4;INA;NEFL;NEFH;CHRM1;IQSEC1;IGF1;IGF1R;PTK2B
1014	EMIF-AD	a+t-<CN	GO:0099541	BP	trans-synaptic signaling by lipid	│ │ ├─ trans-synaptic signaling by lipid	GO:0099537	9.59706e-08		HGNC:2159;HGNC:1165;HGNC:15917;HGNC:21398;HGNC:8008;HGNC:8590	CNR1;DAGLA;PLCB1;ABHD6;NRXN1;PAK1
1015	EMIF-AD	a+t-<CN	GO:0099542	BP	trans-synaptic signaling by endocannabinoid	│ │ │ └─ trans-synaptic signaling by endocannabinoid	GO:0099541	9.59706e-08	1.33293e-07	HGNC:2159;HGNC:1165;HGNC:15917;HGNC:21398;HGNC:8008;HGNC:8590	CNR1;DAGLA;PLCB1;ABHD6;NRXN1;PAK1
1016	EMIF-AD	a+t-<CN	GO:0098921	BP	retrograde trans-synaptic signaling by endocannabinoid	│ │ │ ├─ retrograde trans-synaptic signaling by endocannabinoid	GO:0099542	1.5691e-05	1.75122e-05	HGNC:2159;HGNC:1165;HGNC:15917;HGNC:21398	CNR1;DAGLA;PLCB1;ABHD6
1017	EMIF-AD	a+t-<CN	GO:0099178	BP	regulation of retrograde trans-synaptic signaling by endocanabinoid	│ │ │ │ └─ regulation of retrograde trans-synaptic signaling by endocanabinoid	GO:0098921			HGNC:15917;HGNC:21398	PLCB1;ABHD6
1018	EMIF-AD	a+t-<CN	GO:0099553	BP	trans-synaptic signaling by endocannabinoid, modulating synaptic transmission	│ │ │ └─ trans-synaptic signaling by endocannabinoid, modulating synaptic transmission	GO:0099542			HGNC:8008;HGNC:8590	NRXN1;PAK1
1019	EMIF-AD	a+t-<CN	GO:0150036	BP	regulation of trans-synaptic signaling by endocannabinoid, modulating synaptic transmission	│ │ │ └─ regulation of trans-synaptic signaling by endocannabinoid, modulating synaptic transmission	GO:0099553			HGNC:8008;HGNC:8590	NRXN1;PAK1
1020	EMIF-AD	a+t-<CN	GO:0099540	BP	trans-synaptic signaling by neuropeptide	│ │ ├─ trans-synaptic signaling by neuropeptide	GO:0099537			HGNC:427	ALK
1021	EMIF-AD	a+t-<CN	GO:0099543	BP	trans-synaptic signaling by soluble gas	│ │ ├─ trans-synaptic signaling by soluble gas	GO:0099537			HGNC:4685	GUCY1A1
1022	EMIF-AD	a+t-<CN	GO:0099548	BP	trans-synaptic signaling by nitric oxide	│ │ │ └─ trans-synaptic signaling by nitric oxide	GO:0099543			HGNC:4685	GUCY1A1
1023	EMIF-AD	a+t-<CN	GO:0099555	BP	trans-synaptic signaling by nitric oxide, modulating synaptic transmission	│ │ │ └─ trans-synaptic signaling by nitric oxide, modulating synaptic transmission	GO:0099548			HGNC:4685	GUCY1A1
1024	EMIF-AD	a+t-<CN	GO:0098925	BP	retrograde trans-synaptic signaling by nitric oxide, modulating synaptic transmission	│ │ │ └─ retrograde trans-synaptic signaling by nitric oxide, modulating synaptic transmission	GO:0099555			HGNC:4685	GUCY1A1
1025	EMIF-AD	a+t-<CN	GO:0099545	BP	trans-synaptic signaling by trans-synaptic complex	│ │ ├─ trans-synaptic signaling by trans-synaptic complex	GO:0099537	2.63632e-14	5.31515e-14	HGNC:5996;HGNC:9668;HGNC:5995;HGNC:29943;HGNC:29944;HGNC:29945;HGNC:8117;HGNC:5951;HGNC:2666;HGNC:3591;HGNC:17867;HGNC:3228	IL1RAPL1;PTPRD;IL1RAP;TENM2;TENM3;TENM4;TENM1;CADM1;DAG1;FARP1;NPTN;EFNB3
1026	EMIF-AD	a+t-<CN	GO:0098942	BP	retrograde trans-synaptic signaling by trans-synaptic protein complex	│ │ │ ├─ retrograde trans-synaptic signaling by trans-synaptic protein complex	GO:0099545	7.64466e-09	1.09837e-08	HGNC:29943;HGNC:29944;HGNC:29945;HGNC:8117;HGNC:5951;HGNC:2666;HGNC:3591	TENM2;TENM3;TENM4;TENM1;CADM1;DAG1;FARP1
1027	EMIF-AD	a+t-<CN	GO:0099557	BP	trans-synaptic signaling by trans-synaptic complex, modulating synaptic transmission	│ │ │ └─ trans-synaptic signaling by trans-synaptic complex, modulating synaptic transmission	GO:0099545			HGNC:17867;HGNC:3228	NPTN;EFNB3
1028	EMIF-AD	a+t-<CN	GO:0099157	BP	trans-synaptic signalling via exosome	│ │ ├─ trans-synaptic signalling via exosome	GO:0099537			HGNC:30238	WLS
1029	EMIF-AD	a+t-<CN	GO:0099183	BP	trans-synaptic signaling by BDNF, modulating synaptic transmission	│ │ ├─ trans-synaptic signaling by BDNF, modulating synaptic transmission	GO:0099537	1.21747e-06	1.5689e-06	HGNC:9051;HGNC:9071;HGNC:1033;HGNC:8032;HGNC:11512	PLAT;PLG;BDNF;NTRK2;SYT4
1030	EMIF-AD	a+t-<CN	GO:0150035	BP	regulation of trans-synaptic signaling by BDNF, modulating synaptic transmission	│ │ │ └─ regulation of trans-synaptic signaling by BDNF, modulating synaptic transmission	GO:0099183			HGNC:11512	SYT4
1031	EMIF-AD	a+t-<CN	GO:0007268	BP	chemical synaptic transmission	│ │ └─ chemical synaptic transmission	GO:0099537	1.18903e-164	1.85785e-163	HGNC:239;HGNC:9390;HGNC:9391;HGNC:9392;HGNC:232;HGNC:947;HGNC:948;HGNC:370;HGNC:9065;HGNC:9059;HGNC:29059;HGNC:11364;HGNC:6192;HGNC:8780;HGNC:5044;HGNC:14946;HGNC:30829;HGNC:3392;HGNC:4037;HGNC:7603;HGNC:9361;HGNC:4597;HGNC:1759;HGNC:648;HGNC:11370;HGNC:377;HGNC:8534;HGNC:1750;HGNC:11052;HGNC:8660;HGNC:11953;HGNC:15586;HGNC:81;HGNC:1014;HGNC:29317;HGNC:23319;HGNC:14288;HGNC:2850;HGNC:2852;HGNC:6153;HGNC:6470;HGNC:21226;HGNC:7656;HGNC:9664;HGNC:9668;HGNC:9681;HGNC:2465;HGNC:7999;HGNC:15983;HGNC:4485;HGNC:9996;HGNC:2972;HGNC:8571;HGNC:712;HGNC:9630;HGNC:12784;HGNC:10257;HGNC:12684;HGNC:6877;HGNC:1874;HGNC:21744;HGNC:11411;HGNC:18747;HGNC:11497;HGNC:15474;HGNC:14294;HGNC:2905;HGNC:30368;HGNC:3390;HGNC:28788;HGNC:2906;HGNC:8881;HGNC:8882;HGNC:24537;HGNC:29096;HGNC:11438;HGNC:12496;HGNC:14540;HGNC:21228;HGNC:6291;HGNC:8574;HGNC:9401;HGNC:9501;HGNC:578;HGNC:579;HGNC:8010;HGNC:263;HGNC:286;HGNC:281;HGNC:277;HGNC:264;HGNC:268;HGNC:4328;HGNC:5293;HGNC:5302;HGNC:1226;HGNC:933;HGNC:7605;HGNC:4617;HGNC:5286;HGNC:5287;HGNC:1963;HGNC:1962;HGNC:1958;HGNC:15963;HGNC:1959;HGNC:1960;HGNC:1957;HGNC:1951;HGNC:2855;HGNC:4596;HGNC:4599;HGNC:4600;HGNC:3020;HGNC:3023;HGNC:3025;HGNC:7979;HGNC:12853;HGNC:16767;HGNC:17972;HGNC:4913;HGNC:24600;HGNC:30672;HGNC:15917;HGNC:9317;HGNC:9314;HGNC:2701;HGNC:8000;HGNC:18129;HGNC:4267;HGNC:16699;HGNC:12303;HGNC:9380;HGNC:1464;HGNC:6057;HGNC:7739;HGNC:7737;HGNC:1950;HGNC:29112;HGNC:5464;HGNC:5465;HGNC:9612	ADCY8;PRKAR1B;PRKAR2A;PRKAR2B;ADCY1;BAIAP2;BAIAP3;AKAP12;PLCG1;PLCB4;IQSEC2;STAT3;JAK2;PDE4A;HNRNPK;PPP1R9A;TUBB2B;EPHB1;FYN;MYO5B;SRGN;GRM5;CDH2;ARC;STAU1;AKAP7;P2RX3;CDH11;SLC6A6;PCDH8;TNR;LRRC4;ABR;BCR;LRRC4C;NTNG1;NTNG2;DGKB;DGKE;ITGB1;L1CAM;LRFN2;NCAM1;PTPRA;PTPRD;PTPRS;NCAN;NRG3;WNT3A;GPER1;RGS14;DNM1;PACSIN2;ARRB2;PTN;WNT5A;ROR2;VGF;MAPK3;CFL1;CPEB1;CDKL5;CNTNAP4;SYNGAP1;SHANK1;SHANK3;DLGAP1;DLGAP3;EPHA7;CAMKV;DLGAP2;PFN1;PFN2;CHMP2B;ARHGAP44;STX3;UBE3A;WNK1;BTBD9;KCNN2;PAFAH1B1;PRKCE;CYTH1;APBA1;APBA2;NRXN3;ADORA2A;ADRB2;ADRA2A;ADRA1A;ADORA2B;ADORA3;GLRA3;HTR2A;HTR7;GIPC1;BACE1;MYO6;GSK3B;HTR1A;HTR1B;CHRNB3;CHRNB2;CHRNA4;CHRNA6;CHRNA5;CHRNA7;CHRNA3;CHRM2;DGKI;GRM4;GRM7;GRM8;DRD1;DRD2;DRD4;NR3C2;YWHAH;GRIN3A;NRN1;HIP1;ANKS1B;SYNPO;PLCB1;PPP3R1;PPP3CA;DCC;NRGN;GHRL;GHSR;SORCS3;TRIO;PRKACA;CAMK4;INA;NEFL;NEFH;CHRM1;IQSEC1;IGF1;IGF1R;PTK2B
1032	EMIF-AD	a+t-<CN	GO:0050804	BP	modulation of chemical synaptic transmission	│ │ ├─ modulation of chemical synaptic transmission	GO:0007268	2.67937e-91	2.79101e-90	HGNC:239;HGNC:9390;HGNC:9391;HGNC:9392;HGNC:232;HGNC:947;HGNC:948;HGNC:370;HGNC:9065;HGNC:9059;HGNC:29059;HGNC:11364;HGNC:6192;HGNC:8780;HGNC:5044;HGNC:14946;HGNC:30829;HGNC:3392;HGNC:4037;HGNC:7603;HGNC:9361;HGNC:4597;HGNC:1759;HGNC:648;HGNC:11370;HGNC:377;HGNC:8534;HGNC:1750;HGNC:11052;HGNC:8660;HGNC:11953;HGNC:15586;HGNC:81;HGNC:1014;HGNC:29317;HGNC:23319;HGNC:14288;HGNC:2850;HGNC:2852;HGNC:6153;HGNC:6470;HGNC:21226;HGNC:7656;HGNC:9664;HGNC:9668;HGNC:9681;HGNC:2465;HGNC:7999;HGNC:15983;HGNC:4485;HGNC:9996;HGNC:2972;HGNC:8571;HGNC:712;HGNC:9630;HGNC:12784;HGNC:10257;HGNC:12684;HGNC:6877;HGNC:1874;HGNC:21744;HGNC:11411;HGNC:18747;HGNC:11497;HGNC:15474;HGNC:14294;HGNC:2905;HGNC:30368;HGNC:3390;HGNC:28788;HGNC:2906;HGNC:8881;HGNC:8882;HGNC:24537;HGNC:29096;HGNC:11438;HGNC:12496;HGNC:14540;HGNC:21228;HGNC:6291;HGNC:8574	ADCY8;PRKAR1B;PRKAR2A;PRKAR2B;ADCY1;BAIAP2;BAIAP3;AKAP12;PLCG1;PLCB4;IQSEC2;STAT3;JAK2;PDE4A;HNRNPK;PPP1R9A;TUBB2B;EPHB1;FYN;MYO5B;SRGN;GRM5;CDH2;ARC;STAU1;AKAP7;P2RX3;CDH11;SLC6A6;PCDH8;TNR;LRRC4;ABR;BCR;LRRC4C;NTNG1;NTNG2;DGKB;DGKE;ITGB1;L1CAM;LRFN2;NCAM1;PTPRA;PTPRD;PTPRS;NCAN;NRG3;WNT3A;GPER1;RGS14;DNM1;PACSIN2;ARRB2;PTN;WNT5A;ROR2;VGF;MAPK3;CFL1;CPEB1;CDKL5;CNTNAP4;SYNGAP1;SHANK1;SHANK3;DLGAP1;DLGAP3;EPHA7;CAMKV;DLGAP2;PFN1;PFN2;CHMP2B;ARHGAP44;STX3;UBE3A;WNK1;BTBD9;KCNN2;PAFAH1B1
1033	EMIF-AD	a+t-<CN	GO:0099531	BP	presynaptic process involved in chemical synaptic transmission	│ │ ├─ presynaptic process involved in chemical synaptic transmission	GO:0007268	1.65322e-47		HGNC:9401;HGNC:232;HGNC:8882;HGNC:9501;HGNC:578;HGNC:579;HGNC:8010;HGNC:263;HGNC:286;HGNC:281;HGNC:277;HGNC:264;HGNC:268;HGNC:4328;HGNC:5293;HGNC:5302;HGNC:1226;HGNC:933;HGNC:7605;HGNC:4617;HGNC:5286;HGNC:5287;HGNC:1963;HGNC:1962;HGNC:1958;HGNC:15963;HGNC:1959;HGNC:1960;HGNC:1957;HGNC:1951;HGNC:2855;HGNC:4596;HGNC:4599;HGNC:4600;HGNC:3020;HGNC:3023;HGNC:3025;HGNC:7979;HGNC:12853;HGNC:16767;HGNC:17972;HGNC:4913	PRKCE;ADCY1;PFN2;CYTH1;APBA1;APBA2;NRXN3;ADORA2A;ADRB2;ADRA2A;ADRA1A;ADORA2B;ADORA3;GLRA3;HTR2A;HTR7;GIPC1;BACE1;MYO6;GSK3B;HTR1A;HTR1B;CHRNB3;CHRNB2;CHRNA4;CHRNA6;CHRNA5;CHRNA7;CHRNA3;CHRM2;DGKI;GRM4;GRM7;GRM8;DRD1;DRD2;DRD4;NR3C2;YWHAH;GRIN3A;NRN1;HIP1
1034	EMIF-AD	a+t-<CN	GO:0099171	BP	presynaptic modulation of chemical synaptic transmission	│ │ │ └─ presynaptic modulation of chemical synaptic transmission	GO:0099531	1.65322e-47	9.39332e-47	HGNC:9401;HGNC:232;HGNC:8882;HGNC:9501;HGNC:578;HGNC:579;HGNC:8010;HGNC:263;HGNC:286;HGNC:281;HGNC:277;HGNC:264;HGNC:268;HGNC:4328;HGNC:5293;HGNC:5302;HGNC:1226;HGNC:933;HGNC:7605;HGNC:4617;HGNC:5286;HGNC:5287;HGNC:1963;HGNC:1962;HGNC:1958;HGNC:15963;HGNC:1959;HGNC:1960;HGNC:1957;HGNC:1951;HGNC:2855;HGNC:4596;HGNC:4599;HGNC:4600;HGNC:3020;HGNC:3023;HGNC:3025;HGNC:7979;HGNC:12853;HGNC:16767;HGNC:17972;HGNC:4913	PRKCE;ADCY1;PFN2;CYTH1;APBA1;APBA2;NRXN3;ADORA2A;ADRB2;ADRA2A;ADRA1A;ADORA2B;ADORA3;GLRA3;HTR2A;HTR7;GIPC1;BACE1;MYO6;GSK3B;HTR1A;HTR1B;CHRNB3;CHRNB2;CHRNA4;CHRNA6;CHRNA5;CHRNA7;CHRNA3;CHRM2;DGKI;GRM4;GRM7;GRM8;DRD1;DRD2;DRD4;NR3C2;YWHAH;GRIN3A;NRN1;HIP1
1035	EMIF-AD	a+t-<CN	GO:0099565	BP	postsynaptic process involved in chemical synaptic transmission	│ │ └─ postsynaptic process involved in chemical synaptic transmission	GO:0007268	1.09285e-27	3.5949e-27	HGNC:24600;HGNC:30672;HGNC:15917;HGNC:9317;HGNC:9314;HGNC:2701;HGNC:3020;HGNC:3023;HGNC:8000;HGNC:18129;HGNC:4267;HGNC:16699;HGNC:12303;HGNC:12784;HGNC:9380;HGNC:1464;HGNC:6057;HGNC:7739;HGNC:7737;HGNC:1950;HGNC:29112;HGNC:5464;HGNC:5465;HGNC:9612	ANKS1B;SYNPO;PLCB1;PPP3R1;PPP3CA;DCC;DRD1;DRD2;NRGN;GHRL;GHSR;SORCS3;TRIO;WNT5A;PRKACA;CAMK4;INA;NEFL;NEFH;CHRM1;IQSEC1;IGF1;IGF1R;PTK2B
1036	EMIF-AD	a+t-<CN	GO:0099170	BP	postsynaptic modulation of chemical synaptic transmission	│ │ └─ postsynaptic modulation of chemical synaptic transmission	GO:0099565	1.35503e-26	4.23447e-26	HGNC:30672;HGNC:15917;HGNC:9317;HGNC:9314;HGNC:2701;HGNC:3020;HGNC:3023;HGNC:8000;HGNC:18129;HGNC:4267;HGNC:16699;HGNC:12303;HGNC:12784;HGNC:9380;HGNC:1464;HGNC:6057;HGNC:7739;HGNC:7737;HGNC:1950;HGNC:29112;HGNC:5464;HGNC:5465;HGNC:9612	SYNPO;PLCB1;PPP3R1;PPP3CA;DCC;DRD1;DRD2;NRGN;GHRL;GHSR;SORCS3;TRIO;WNT5A;PRKACA;CAMK4;INA;NEFL;NEFH;CHRM1;IQSEC1;IGF1;IGF1R;PTK2B
1037	EMIF-AD	a+t-<CN	GO:0099538	BP	synaptic signaling via neuropeptide	│ ├─ synaptic signaling via neuropeptide	GO:0099536			HGNC:8831;HGNC:12684	PENK;VGF
1038	EMIF-AD	a+t-<CN	GO:0099163	BP	synaptic signaling by nitric oxide	│ └─ synaptic signaling by nitric oxide	GO:0099536	0.000207448	0.000207448	HGNC:7872;HGNC:12784;HGNC:10257	NOS1;WNT5A;ROR2
1039	EMIF-AD	a+t-<CN	GO:0150045	BP	regulation of synaptic signaling by nitric oxide	│ └─ regulation of synaptic signaling by nitric oxide	GO:0099163			HGNC:12784;HGNC:10257	WNT5A;ROR2
1040	EMIF-AD	a+t-<CN	GO:0050808	BP	synapse organization	├─ synapse organization	SYNGO:synprocess	0		HGNC:3754;HGNC:20974;HGNC:581;HGNC:18582;HGNC:9681;HGNC:7648;HGNC:14291;HGNC:29193;HGNC:188;HGNC:11276;HGNC:1717;HGNC:8004;HGNC:19701;HGNC:4047;HGNC:3084;HGNC:29351;HGNC:7679;HGNC:14460;HGNC:2904;HGNC:18415;HGNC:12733;HGNC:24011;HGNC:170;HGNC:12735;HGNC:6485;HGNC:6139;HGNC:24537;HGNC:11411;HGNC:43616;HGNC:3390;HGNC:8005;HGNC:10728;HGNC:10011;HGNC:5044;HGNC:30320;HGNC:5996;HGNC:9361;HGNC:14295;HGNC:14294;HGNC:9670;HGNC:29364;HGNC:12363;HGNC:18129;HGNC:4267;HGNC:2850;HGNC:24278;HGNC:28756;HGNC:26925;HGNC:21226;HGNC:7994;HGNC:12687;HGNC:4575;HGNC:655;HGNC:12784;HGNC:12786;HGNC:16626;HGNC:5241;HGNC:17748;HGNC:9508;HGNC:9509;HGNC:16835;HGNC:2888;HGNC:1736;HGNC:8592;HGNC:3332;HGNC:7765;HGNC:10257;HGNC:9910;HGNC:5046;HGNC:6183;HGNC:947;HGNC:11805;HGNC:8574;HGNC:7608;HGNC:30368;HGNC:21015;HGNC:29096;HGNC:11370;HGNC:3020;HGNC:9857;HGNC:3338;HGNC:28788;HGNC:4617;HGNC:7603;HGNC:1232;HGNC:667;HGNC:1874;HGNC:12734;HGNC:12732;HGNC:2510;HGNC:8881;HGNC:8882;HGNC:1384;HGNC:6178;HGNC:11274;HGNC:15679;HGNC:13759;HGNC:6759;HGNC:7568;HGNC:4814;HGNC:9611;HGNC:21292;HGNC:16183;HGNC:7666;HGNC:12666;HGNC:329;HGNC:6990;HGNC:2460;HGNC:1459;HGNC:18747;HGNC:25589;HGNC:11219;HGNC:20766;HGNC:20778;HGNC:613;HGNC:10723;HGNC:2666;HGNC:11220;HGNC:1767;HGNC:4460;HGNC:9706;HGNC:9678;HGNC:9682;HGNC:23502;HGNC:20297;HGNC:13449;HGNC:15983;HGNC:9246;HGNC:17282;HGNC:13406;HGNC:30339;HGNC:1117;HGNC:17283;HGNC:17072;HGNC:31922;HGNC:2495;HGNC:9091;HGNC:163;HGNC:29125;HGNC:132;HGNC:144;HGNC:1461;HGNC:2696;HGNC:6057;HGNC:7739;HGNC:7737;HGNC:18957;HGNC:4272;HGNC:9863;HGNC:15474;HGNC:2905;HGNC:2903;HGNC:7220;HGNC:2900;HGNC:2902;HGNC:2901;HGNC:2516;HGNC:6487;HGNC:5951;HGNC:1768;HGNC:3387;HGNC:14267;HGNC:5995;HGNC:32326;HGNC:3225;HGNC:3762;HGNC:4452;HGNC:28370;HGNC:28456;HGNC:20360;HGNC:15586;HGNC:25042;HGNC:7656;HGNC:14288;HGNC:9668;HGNC:23501;HGNC:29317;HGNC:8008;HGNC:23319;HGNC:7997;HGNC:1749;HGNC:1765;HGNC:8660;HGNC:6876;HGNC:19267;HGNC:19835;HGNC:12855;HGNC:9107;HGNC:25824;HGNC:25841;HGNC:3432;HGNC:244;HGNC:3227;HGNC:3226;HGNC:11891;HGNC:2052;HGNC:10662;HGNC:2175;HGNC:9245;HGNC:9247;HGNC:9248;HGNC:14436;HGNC:4043;HGNC:3393;HGNC:19411;HGNC:9250;HGNC:8029;HGNC:7998;HGNC:2514;HGNC:29506;HGNC:3313;HGNC:1919;HGNC:19408;HGNC:19410;HGNC:3591;HGNC:5997;HGNC:8033;HGNC:1543;HGNC:4576;HGNC:1544;HGNC:620;HGNC:659;HGNC:14290;HGNC:4038;HGNC:18371;HGNC:9507;HGNC:13487;HGNC:8060;HGNC:15590;HGNC:13861;HGNC:30139;HGNC:8061;HGNC:2363;HGNC:14289;HGNC:19190;HGNC:2362;HGNC:14561;HGNC:7954;HGNC:4140;HGNC:76;HGNC:7952;HGNC:24181;HGNC:8010;HGNC:19359;HGNC:19409;HGNC:20284;HGNC:29290;HGNC:14312;HGNC:9612;HGNC:3388;HGNC:1774;HGNC:7807;HGNC:945;HGNC:9106;HGNC:6153;HGNC:10899;HGNC:24182;HGNC:23059;HGNC:77;HGNC:24968;HGNC:8590;HGNC:8591;HGNC:17447;HGNC:4601;HGNC:9102;HGNC:11186;HGNC:29943;HGNC:29944;HGNC:29945;HGNC:8117;HGNC:11497;HGNC:8148;HGNC:6156;HGNC:2857;HGNC:11320;HGNC:29859;HGNC:15607;HGNC:652;HGNC:14946;HGNC:10252;HGNC:943;HGNC:2695;HGNC:16859;HGNC:29007;HGNC:10831;HGNC:9803	FLNA;ADGRL3;APBB1;ADGRL2;PTPRS;NBEA;NLGN1;IQSEC3;ADAM10;SPTBN2;SEPT7;NRP1;CNKSR2;FZD9;DVL1;ARHGAP39;NDRG1;NDRG2;DLG5;HIP1R;WASF2;ABI2;ACTR3;WASL;LAMA5;ITGA3;CHMP2B;CDKL5;CHMP4BP1;EPHA7;NRP2;SEMA3F;RHEB;HNRNPK;ARHGAP22;IL1RAPL1;SRGN;SHANK2;SHANK3;PTPRF;TANC1;TSC2;GHRL;GHSR;DGKB;ABHD17B;ABHD17A;ABHD17C;LRFN2;NRCAM;VHL;GRID1;ARF4;WNT5A;WNT7A;RAPGEF4;HSPA8;DACT1;PSEN1;PSEN2;TAOK2;DISC1;CDC42;PAK3;MARK2;NF1;ROR2;RBMX;HNRNPM;ITSN1;BAIAP2;TIAM1;PAFAH1B1;MYO9A;DLGAP3;FILIP1;ARHGAP44;STAU1;DRD1;RAP1B;CTTN;CAMKV;GSK3B;MYO5B;EGLN1;RHOA;CFL1;WASF3;WASF1;CTNNA2;PFN1;PFN2;CABP1;ITPKA;SPTB;CTTNBP2;CYFIP1;MARCKS;MYH10;KALRN;PTK2;RIMS3;RIMS4;NCKAP1;VCP;AGRN;MECP2;CSNK2B;CAMK1;CNTNAP4;SEPT11;SPARC;TUBA1A;TUBB;APOE;SEMA3A;DAG1;SPARCL1;CDH8;GPM6A;NECTIN1;PTPRO;PTPRT;SLITRK4;SLITRK1;SLITRK2;WNT3A;PPFIA2;RIMS1;PCLO;RIMBP2;BSN;RIMS2;ERC1;ERC2;CTBP2;PLS3;ACTN1;DNM3;ACTB;ACTG1;CAMK2B;DBNL;INA;NEFL;NEFH;MAGI2;GIT1;RAPSN;SHANK1;DLGAP1;DLG4;MPP2;DLG1;DLG3;DLG2;CTNND2;LAMB2;CADM1;CDH9;EPHA3;PCDH17;IL1RAP;IGSF9B;EFNA5;FLRT3;GPC4;LRFN3;LRFN4;LRFN5;LRRC4;LRRC4B;NCAM1;NTNG2;PTPRD;SLITRK3;LRRC4C;NRXN1;NTNG1;NRG1;CDH10;CDH6;PCDH8;MAPK14;MDGA1;MDGA2;YWHAZ;PLXND1;SYDE1;SYDE2;ERBB4;ADD2;EFNB2;EFNB1;CLEC3B;CLEC3A;SDCBP;CNTN5;PPFIA1;PPFIA3;PPFIA4;RAPH1;FZD5;EPHB2;LRRTM4;PPFIBP2;NTN1;NRG2;CTNNB1;SRCIN1;ELAVL2;CHD4;LRRTM1;LRRTM3;FARP1;IL1RAPL2;NTRK3;CBLN1;GRID2;CBLN2;APP;ARF6;NLGN2;FZD1;CLSTN3;PSD;VPS35;NUMB;ARHGEF15;LZTS1;LZTS3;NUMBL;CRKL;NLGN3;DOCK7;CRK;ARHGEF9;NPTXR;GAP43;ABL1;NPTX1;C1QL2;NRXN3;C1QL3;LRRTM2;SIPA1L1;LRFN1;CRIPT;PTK2B;EPHA4;CDK5;NGEF;ADGRB3;PLXNC1;ITGB1;SKP1;C1QL1;BCAN;ABL2;EXOC2;PAK1;PAK2;CLSTN1;GRN;PLXNA4;SORT1;TENM2;TENM3;TENM4;TENM1;SYNGAP1;OPHN1;ITGB3;DGKZ;ABI1;ABI3;ARHGEF7;ARF1;PPP1R9A;ROCK2;ADGRB1;DBN1;NOS1AP;FRMPD4;SH3GL2;RAC3
1041	EMIF-AD	a+t-<CN	GO:0099172	BP	presynapse organization	│ ├─ presynapse organization	GO:0050808			HGNC:14291	NLGN1
1042	EMIF-AD	a+t-<CN	GO:0099174	BP	regulation of presynapse organization	│ │ └─ regulation of presynapse organization	GO:0099172			HGNC:14291	NLGN1
1043	EMIF-AD	a+t-<CN	GO:0099173	BP	postsynapse organization	│ ├─ postsynapse organization	GO:0050808	2.81441e-75	2.51287e-74	HGNC:29193;HGNC:188;HGNC:11276;HGNC:1717;HGNC:8004;HGNC:19701;HGNC:4047;HGNC:3084;HGNC:29351;HGNC:7679;HGNC:14460;HGNC:2904;HGNC:18415;HGNC:12733;HGNC:24011;HGNC:170;HGNC:12735;HGNC:6485;HGNC:6139;HGNC:24537;HGNC:11411;HGNC:43616;HGNC:3390;HGNC:8005;HGNC:10728;HGNC:10011;HGNC:5044;HGNC:30320;HGNC:5996;HGNC:9361;HGNC:14295;HGNC:14294;HGNC:9670;HGNC:29364;HGNC:12363;HGNC:18129;HGNC:4267;HGNC:2850;HGNC:24278;HGNC:28756;HGNC:26925;HGNC:21226;HGNC:7994;HGNC:12687;HGNC:4575;HGNC:655;HGNC:12784;HGNC:12786;HGNC:16626;HGNC:5241;HGNC:17748;HGNC:9508;HGNC:9509;HGNC:16835;HGNC:2888;HGNC:1736;HGNC:8592;HGNC:3332;HGNC:7765;HGNC:10257;HGNC:9910;HGNC:5046;HGNC:6183;HGNC:947;HGNC:11805;HGNC:8574;HGNC:7608	IQSEC3;ADAM10;SPTBN2;SEPT7;NRP1;CNKSR2;FZD9;DVL1;ARHGAP39;NDRG1;NDRG2;DLG5;HIP1R;WASF2;ABI2;ACTR3;WASL;LAMA5;ITGA3;CHMP2B;CDKL5;CHMP4BP1;EPHA7;NRP2;SEMA3F;RHEB;HNRNPK;ARHGAP22;IL1RAPL1;SRGN;SHANK2;SHANK3;PTPRF;TANC1;TSC2;GHRL;GHSR;DGKB;ABHD17B;ABHD17A;ABHD17C;LRFN2;NRCAM;VHL;GRID1;ARF4;WNT5A;WNT7A;RAPGEF4;HSPA8;DACT1;PSEN1;PSEN2;TAOK2;DISC1;CDC42;PAK3;MARK2;NF1;ROR2;RBMX;HNRNPM;ITSN1;BAIAP2;TIAM1;PAFAH1B1;MYO9A
1044	EMIF-AD	a+t-<CN	GO:0099175	BP	regulation of postsynapse organization	│ │ ├─ regulation of postsynapse organization	GO:0099173	4.01434e-56	2.78774e-55	HGNC:24537;HGNC:11411;HGNC:43616;HGNC:3390;HGNC:8005;HGNC:10728;HGNC:10011;HGNC:5044;HGNC:30320;HGNC:5996;HGNC:9361;HGNC:14295;HGNC:14294;HGNC:9670;HGNC:29364;HGNC:12363;HGNC:18129;HGNC:4267;HGNC:2850;HGNC:24278;HGNC:28756;HGNC:26925;HGNC:21226;HGNC:7994;HGNC:12687;HGNC:4575;HGNC:655;HGNC:12784;HGNC:12786;HGNC:16626;HGNC:5241;HGNC:17748;HGNC:188;HGNC:9508;HGNC:9509;HGNC:16835;HGNC:3084;HGNC:2888;HGNC:1736;HGNC:12735;HGNC:8592;HGNC:3332;HGNC:7765;HGNC:10257;HGNC:9910;HGNC:5046;HGNC:6183;HGNC:947;HGNC:11805;HGNC:8574	CHMP2B;CDKL5;CHMP4BP1;EPHA7;NRP2;SEMA3F;RHEB;HNRNPK;ARHGAP22;IL1RAPL1;SRGN;SHANK2;SHANK3;PTPRF;TANC1;TSC2;GHRL;GHSR;DGKB;ABHD17B;ABHD17A;ABHD17C;LRFN2;NRCAM;VHL;GRID1;ARF4;WNT5A;WNT7A;RAPGEF4;HSPA8;DACT1;ADAM10;PSEN1;PSEN2;TAOK2;DVL1;DISC1;CDC42;WASL;PAK3;MARK2;NF1;ROR2;RBMX;HNRNPM;ITSN1;BAIAP2;TIAM1;PAFAH1B1
1045	EMIF-AD	a+t-<CN	GO:0099084	BP	postsynaptic specialization organization	│ │ └─ postsynaptic specialization organization	GO:0099173			HGNC:7608	MYO9A
1046	EMIF-AD	a+t-<CN	GO:0099563	BP	modification of synaptic structure	│ ├─ modification of synaptic structure	GO:0050808	7.32728e-38	3.15831e-37	HGNC:30368;HGNC:21015;HGNC:29096;HGNC:11370;HGNC:3020;HGNC:9857;HGNC:3338;HGNC:1736;HGNC:28788;HGNC:4617;HGNC:7603;HGNC:24537;HGNC:1232;HGNC:7765;HGNC:667;HGNC:1874;HGNC:12734;HGNC:12732;HGNC:2510;HGNC:8881;HGNC:8882;HGNC:1384;HGNC:6178;HGNC:11274;HGNC:15679;HGNC:13759;HGNC:6759;HGNC:6183;HGNC:947;HGNC:11805;HGNC:7568;HGNC:4814;HGNC:9611	DLGAP3;FILIP1;ARHGAP44;STAU1;DRD1;RAP1B;CTTN;CDC42;CAMKV;GSK3B;MYO5B;CHMP2B;EGLN1;NF1;RHOA;CFL1;WASF3;WASF1;CTNNA2;PFN1;PFN2;CABP1;ITPKA;SPTB;CTTNBP2;CYFIP1;MARCKS;ITSN1;BAIAP2;TIAM1;MYH10;KALRN;PTK2
1047	EMIF-AD	a+t-<CN	GO:0099010	BP	modification of postsynaptic structure	│ │ └─ modification of postsynaptic structure	GO:0099563	9.23037e-37	3.84599e-36	HGNC:21015;HGNC:29096;HGNC:11370;HGNC:3020;HGNC:9857;HGNC:3338;HGNC:1736;HGNC:28788;HGNC:4617;HGNC:7603;HGNC:24537;HGNC:1232;HGNC:7765;HGNC:667;HGNC:1874;HGNC:12734;HGNC:12732;HGNC:2510;HGNC:8881;HGNC:8882;HGNC:1384;HGNC:6178;HGNC:11274;HGNC:15679;HGNC:13759;HGNC:6759;HGNC:6183;HGNC:947;HGNC:11805;HGNC:7568;HGNC:4814;HGNC:9611	FILIP1;ARHGAP44;STAU1;DRD1;RAP1B;CTTN;CDC42;CAMKV;GSK3B;MYO5B;CHMP2B;EGLN1;NF1;RHOA;CFL1;WASF3;WASF1;CTNNA2;PFN1;PFN2;CABP1;ITPKA;SPTB;CTTNBP2;CYFIP1;MARCKS;ITSN1;BAIAP2;TIAM1;MYH10;KALRN;PTK2
1048	EMIF-AD	a+t-<CN	GO:0099159	BP	regulation of modification of postsynaptic structure	│ │ ├─ regulation of modification of postsynaptic structure	GO:0099010	6.1332e-10	9.46482e-10	HGNC:1736;HGNC:28788;HGNC:4617;HGNC:7603;HGNC:24537;HGNC:1232;HGNC:7765;HGNC:667	CDC42;CAMKV;GSK3B;MYO5B;CHMP2B;EGLN1;NF1;RHOA
1049	EMIF-AD	a+t-<CN	GO:0098885	BP	modification of postsynaptic actin cytoskeleton	│ │ └─ modification of postsynaptic actin cytoskeleton	GO:0099010	1.27322e-23	3.78933e-23	HGNC:1874;HGNC:12734;HGNC:12732;HGNC:3338;HGNC:2510;HGNC:8881;HGNC:8882;HGNC:1384;HGNC:6178;HGNC:11274;HGNC:15679;HGNC:13759;HGNC:6759;HGNC:6183;HGNC:947;HGNC:11805;HGNC:7568;HGNC:667;HGNC:4814;HGNC:9611	CFL1;WASF3;WASF1;CTTN;CTNNA2;PFN1;PFN2;CABP1;ITPKA;SPTB;CTTNBP2;CYFIP1;MARCKS;ITSN1;BAIAP2;TIAM1;MYH10;RHOA;KALRN;PTK2
1050	EMIF-AD	a+t-<CN	GO:1905274	BP	regulation of modification of postsynaptic actin cytoskeleton	│ │ └─ regulation of modification of postsynaptic actin cytoskeleton	GO:0098885	9.86147e-13	1.8677e-12	HGNC:15679;HGNC:13759;HGNC:6759;HGNC:6183;HGNC:947;HGNC:11805;HGNC:7568;HGNC:667;HGNC:4814;HGNC:9611	CTTNBP2;CYFIP1;MARCKS;ITSN1;BAIAP2;TIAM1;MYH10;RHOA;KALRN;PTK2
1051	EMIF-AD	a+t-<CN	GO:0050807	BP	regulation of synapse organization	│ ├─ regulation of synapse organization	GO:0050808	7.12835e-33	2.62072e-32	HGNC:21292;HGNC:16183;HGNC:15679;HGNC:7666;HGNC:12666;HGNC:329;HGNC:6990;HGNC:2460;HGNC:1459;HGNC:18747;HGNC:655;HGNC:25589;HGNC:11219;HGNC:20766;HGNC:20778;HGNC:613;HGNC:10723;HGNC:2666;HGNC:11220;HGNC:1767;HGNC:4460;HGNC:9706;HGNC:9678;HGNC:9682;HGNC:23502;HGNC:20297;HGNC:13449;HGNC:15983;HGNC:12784	RIMS3;RIMS4;CTTNBP2;NCKAP1;VCP;AGRN;MECP2;CSNK2B;CAMK1;CNTNAP4;ARF4;SEPT11;SPARC;TUBA1A;TUBB;APOE;SEMA3A;DAG1;SPARCL1;CDH8;GPM6A;NECTIN1;PTPRO;PTPRT;SLITRK4;SLITRK1;SLITRK2;WNT3A;WNT5A
1052	EMIF-AD	a+t-<CN	GO:0098918	BP	structural constituent of synapse	│ ├─ structural constituent of synapse	GO:0050808	1.15509e-38	5.55333e-38	HGNC:9246;HGNC:17282;HGNC:13406;HGNC:30339;HGNC:1117;HGNC:17283;HGNC:17072;HGNC:31922;HGNC:2495;HGNC:9091;HGNC:11276;HGNC:163;HGNC:29125;HGNC:1717;HGNC:132;HGNC:144;HGNC:1461;HGNC:2696;HGNC:6057;HGNC:7739;HGNC:7737;HGNC:18957;HGNC:4272;HGNC:9863;HGNC:14294;HGNC:15474;HGNC:2905;HGNC:14295;HGNC:2903;HGNC:7220;HGNC:2900;HGNC:2902;HGNC:2901;HGNC:2516	PPFIA2;RIMS1;PCLO;RIMBP2;BSN;RIMS2;ERC1;ERC2;CTBP2;PLS3;SPTBN2;ACTN1;DNM3;SEPT7;ACTB;ACTG1;CAMK2B;DBNL;INA;NEFL;NEFH;MAGI2;GIT1;RAPSN;SHANK3;SHANK1;DLGAP1;SHANK2;DLG4;MPP2;DLG1;DLG3;DLG2;CTNND2
1053	EMIF-AD	a+t-<CN	GO:0099181	BP	structural constituent of presynapse	│ │ ├─ structural constituent of presynapse	GO:0098918	4.00125e-12	7.1451e-12	HGNC:9246;HGNC:17282;HGNC:13406;HGNC:30339;HGNC:1117;HGNC:17283;HGNC:17072;HGNC:31922;HGNC:2495;HGNC:9091	PPFIA2;RIMS1;PCLO;RIMBP2;BSN;RIMS2;ERC1;ERC2;CTBP2;PLS3
1054	EMIF-AD	a+t-<CN	GO:0098882	BP	structural constituent of active zone	│ │ │ ├─ structural constituent of active zone	GO:0099181	6.1332e-10	9.46482e-10	HGNC:17282;HGNC:13406;HGNC:30339;HGNC:1117;HGNC:17283;HGNC:17072;HGNC:31922;HGNC:2495	RIMS1;PCLO;RIMBP2;BSN;RIMS2;ERC1;ERC2;CTBP2
1055	EMIF-AD	a+t-<CN	GO:0098699	BP	structural constituent of presynaptic actin cytoskeleton	│ │ │ └─ structural constituent of presynaptic actin cytoskeleton	GO:0099181			HGNC:9091	PLS3
1056	EMIF-AD	a+t-<CN	GO:0099186	BP	structural constituent of postsynapse	│ │ └─ structural constituent of postsynapse	GO:0098918	1.09285e-27	3.5949e-27	HGNC:11276;HGNC:163;HGNC:29125;HGNC:1717;HGNC:132;HGNC:144;HGNC:1461;HGNC:2696;HGNC:6057;HGNC:7739;HGNC:7737;HGNC:18957;HGNC:4272;HGNC:9863;HGNC:14294;HGNC:15474;HGNC:2905;HGNC:14295;HGNC:2903;HGNC:7220;HGNC:2900;HGNC:2902;HGNC:2901;HGNC:2516	SPTBN2;ACTN1;DNM3;SEPT7;ACTB;ACTG1;CAMK2B;DBNL;INA;NEFL;NEFH;MAGI2;GIT1;RAPSN;SHANK3;SHANK1;DLGAP1;SHANK2;DLG4;MPP2;DLG1;DLG3;DLG2;CTNND2
1057	EMIF-AD	a+t-<CN	GO:0098973	BP	structural constituent of postsynaptic actin cytoskeleton	│ │ ├─ structural constituent of postsynaptic actin cytoskeleton	GO:0099186	1.5691e-05	1.75122e-05	HGNC:132;HGNC:144;HGNC:1461;HGNC:2696	ACTB;ACTG1;CAMK2B;DBNL
1058	EMIF-AD	a+t-<CN	GO:0099184	BP	structural constituent of postsynaptic intermediate filament cytoskeleton	│ │ ├─ structural constituent of postsynaptic intermediate filament cytoskeleton	GO:0099186	0.000105466	0.000116666	HGNC:6057;HGNC:7739;HGNC:7737	INA;NEFL;NEFH
1059	EMIF-AD	a+t-<CN	GO:0098879	BP	structural constituent of postsynaptic specialization	│ │ ├─ structural constituent of postsynaptic specialization	GO:0099186	0.000207448	0.000207448	HGNC:18957;HGNC:4272;HGNC:9863	MAGI2;GIT1;RAPSN
1060	EMIF-AD	a+t-<CN	GO:0098919	BP	structural constituent of postsynaptic density	│ │ └─ structural constituent of postsynaptic density	GO:0099186	3.24527e-13	6.24091e-13	HGNC:14294;HGNC:15474;HGNC:2905;HGNC:18957;HGNC:14295;HGNC:2903;HGNC:7220;HGNC:2900;HGNC:2902;HGNC:2901;HGNC:2516	SHANK3;SHANK1;DLGAP1;MAGI2;SHANK2;DLG4;MPP2;DLG1;DLG3;DLG2;CTNND2
1061	EMIF-AD	a+t-<CN	GO:0150043	BP	structural constituent of synapse-associated extracellular matrix	│ ├─ structural constituent of synapse-associated extracellular matrix	GO:0050808			HGNC:6487	LAMB2
1062	EMIF-AD	a+t-<CN	GO:0099560	BP	synapse adhesion between pre- and post-synapse	│ ├─ synapse adhesion between pre- and post-synapse	GO:0050808	1.11032e-41	5.5516e-41	HGNC:11220;HGNC:5951;HGNC:1768;HGNC:3387;HGNC:14267;HGNC:5995;HGNC:32326;HGNC:3225;HGNC:3762;HGNC:4452;HGNC:28370;HGNC:28456;HGNC:20360;HGNC:15586;HGNC:25042;HGNC:7656;HGNC:14288;HGNC:9670;HGNC:9681;HGNC:9668;HGNC:20297;HGNC:13449;HGNC:23501;HGNC:29317;HGNC:14291;HGNC:8008;HGNC:23319;HGNC:7997;HGNC:1749;HGNC:1765;HGNC:6139;HGNC:18957;HGNC:8660;HGNC:16835;HGNC:6876;HGNC:19267;HGNC:19835	SPARCL1;CADM1;CDH9;EPHA3;PCDH17;IL1RAP;IGSF9B;EFNA5;FLRT3;GPC4;LRFN3;LRFN4;LRFN5;LRRC4;LRRC4B;NCAM1;NTNG2;PTPRF;PTPRS;PTPRD;SLITRK1;SLITRK2;SLITRK3;LRRC4C;NLGN1;NRXN1;NTNG1;NRG1;CDH10;CDH6;ITGA3;MAGI2;PCDH8;TAOK2;MAPK14;MDGA1;MDGA2
1063	EMIF-AD	a+t-<CN	GO:0099179	BP	regulation of synaptic membrane adhesion	│ │ └─ regulation of synaptic membrane adhesion	GO:0099560	7.64466e-09	1.09837e-08	HGNC:18957;HGNC:28370;HGNC:8660;HGNC:16835;HGNC:6876;HGNC:19267;HGNC:19835	MAGI2;LRFN3;PCDH8;TAOK2;MAPK14;MDGA1;MDGA2
1064	EMIF-AD	a+t-<CN	GO:0008039	BP	synaptic target recognition	│ ├─ synaptic target recognition	GO:0050808	0.000207448	0.000207448	HGNC:12855;HGNC:9107;HGNC:10723	YWHAZ;PLXND1;SEMA3A
1065	EMIF-AD	a+t-<CN	GO:0007416	BP	synapse assembly	│ ├─ synapse assembly	GO:0050808	1.57137e-98	1.78564e-97	HGNC:25824;HGNC:25841;HGNC:1768;HGNC:5951;HGNC:3432;HGNC:244;HGNC:3227;HGNC:3084;HGNC:3226;HGNC:11891;HGNC:2052;HGNC:10662;HGNC:2175;HGNC:9245;HGNC:9246;HGNC:9247;HGNC:9248;HGNC:14436;HGNC:9668;HGNC:9681;HGNC:8008;HGNC:4043;HGNC:3393;HGNC:19411;HGNC:9250;HGNC:8029;HGNC:7998;HGNC:2514;HGNC:29506;HGNC:3313;HGNC:1919;HGNC:5995;HGNC:5996;HGNC:19408;HGNC:19410;HGNC:7997;HGNC:3591;HGNC:5997;HGNC:8033;HGNC:1543;HGNC:4576;HGNC:1544;HGNC:620;HGNC:25042;HGNC:20360;HGNC:28456;HGNC:28370;HGNC:4452;HGNC:20297;HGNC:13449;HGNC:23501;HGNC:659;HGNC:14290;HGNC:19267;HGNC:14288;HGNC:4038;HGNC:15983;HGNC:12786;HGNC:18371;HGNC:19835;HGNC:9507;HGNC:13487;HGNC:8060;HGNC:15590;HGNC:13861;HGNC:30139;HGNC:8061;HGNC:2363;HGNC:14291;HGNC:14289;HGNC:19190;HGNC:2362;HGNC:14561;HGNC:7954;HGNC:4140;HGNC:76;HGNC:12784;HGNC:11276;HGNC:7952;HGNC:24181;HGNC:8010;HGNC:19359;HGNC:19409;HGNC:20284;HGNC:29290;HGNC:14312;HGNC:9612	SYDE1;SYDE2;CDH9;CADM1;ERBB4;ADD2;EFNB2;DVL1;EFNB1;CLEC3B;CLEC3A;SDCBP;CNTN5;PPFIA1;PPFIA2;PPFIA3;PPFIA4;RAPH1;PTPRD;PTPRS;NRXN1;FZD5;EPHB2;LRRTM4;PPFIBP2;NTN1;NRG2;CTNNB1;SRCIN1;ELAVL2;CHD4;IL1RAP;IL1RAPL1;LRRTM1;LRRTM3;NRG1;FARP1;IL1RAPL2;NTRK3;CBLN1;GRID2;CBLN2;APP;LRRC4B;LRFN5;LRFN4;LRFN3;GPC4;SLITRK1;SLITRK2;SLITRK3;ARF6;NLGN2;MDGA1;NTNG2;FZD1;WNT3A;WNT7A;CLSTN3;MDGA2;PSD;VPS35;NUMB;ARHGEF15;LZTS1;LZTS3;NUMBL;CRKL;NLGN1;NLGN3;DOCK7;CRK;ARHGEF9;NPTXR;GAP43;ABL1;WNT5A;SPTBN2;NPTX1;C1QL2;NRXN3;C1QL3;LRRTM2;SIPA1L1;LRFN1;CRIPT;PTK2B
1066	EMIF-AD	a+t-<CN	GO:0099054	BP	presynapse assembly	│ │ ├─ presynapse assembly	GO:0007416	9.38386e-20	2.49571e-19	HGNC:3227;HGNC:3084;HGNC:3226;HGNC:11891;HGNC:2052;HGNC:10662;HGNC:2175;HGNC:5951;HGNC:9245;HGNC:9246;HGNC:9247;HGNC:9248;HGNC:14436;HGNC:9668;HGNC:9681;HGNC:8008;HGNC:4043	EFNB2;DVL1;EFNB1;CLEC3B;CLEC3A;SDCBP;CNTN5;CADM1;PPFIA1;PPFIA2;PPFIA3;PPFIA4;RAPH1;PTPRD;PTPRS;NRXN1;FZD5
1067	EMIF-AD	a+t-<CN	GO:0051963	BP	regulation of synapse assembly	│ │ ├─ regulation of synapse assembly	GO:0007416	5.92694e-52	3.70434e-51	HGNC:3393;HGNC:19411;HGNC:9250;HGNC:8029;HGNC:7998;HGNC:2514;HGNC:29506;HGNC:3313;HGNC:1919;HGNC:5995;HGNC:5996;HGNC:19408;HGNC:19410;HGNC:7997;HGNC:3591;HGNC:5997;HGNC:8033;HGNC:1543;HGNC:4576;HGNC:1544;HGNC:620;HGNC:25042;HGNC:20360;HGNC:28456;HGNC:28370;HGNC:4452;HGNC:20297;HGNC:13449;HGNC:23501;HGNC:659;HGNC:14290;HGNC:8008;HGNC:19267;HGNC:14288;HGNC:4038;HGNC:15983;HGNC:12786;HGNC:18371;HGNC:19835;HGNC:9507;HGNC:13487;HGNC:8060;HGNC:15590;HGNC:13861;HGNC:30139;HGNC:8061	EPHB2;LRRTM4;PPFIBP2;NTN1;NRG2;CTNNB1;SRCIN1;ELAVL2;CHD4;IL1RAP;IL1RAPL1;LRRTM1;LRRTM3;NRG1;FARP1;IL1RAPL2;NTRK3;CBLN1;GRID2;CBLN2;APP;LRRC4B;LRFN5;LRFN4;LRFN3;GPC4;SLITRK1;SLITRK2;SLITRK3;ARF6;NLGN2;NRXN1;MDGA1;NTNG2;FZD1;WNT3A;WNT7A;CLSTN3;MDGA2;PSD;VPS35;NUMB;ARHGEF15;LZTS1;LZTS3;NUMBL
1068	EMIF-AD	a+t-<CN	GO:1905606	BP	regulation of presynapse assembly	│ │ │ ├─ regulation of presynapse assembly	GO:0051963	5.68959e-34	2.15515e-33	HGNC:5995;HGNC:5996;HGNC:19408;HGNC:19410;HGNC:7997;HGNC:3591;HGNC:5997;HGNC:8033;HGNC:1543;HGNC:4576;HGNC:1544;HGNC:620;HGNC:25042;HGNC:20360;HGNC:28456;HGNC:28370;HGNC:4452;HGNC:20297;HGNC:13449;HGNC:23501;HGNC:659;HGNC:14290;HGNC:8008;HGNC:19267;HGNC:14288;HGNC:4038;HGNC:15983;HGNC:12786;HGNC:18371;HGNC:19835	IL1RAP;IL1RAPL1;LRRTM1;LRRTM3;NRG1;FARP1;IL1RAPL2;NTRK3;CBLN1;GRID2;CBLN2;APP;LRRC4B;LRFN5;LRFN4;LRFN3;GPC4;SLITRK1;SLITRK2;SLITRK3;ARF6;NLGN2;NRXN1;MDGA1;NTNG2;FZD1;WNT3A;WNT7A;CLSTN3;MDGA2
1069	EMIF-AD	a+t-<CN	GO:0150052	BP	regulation of postsynapse assembly	│ │ │ └─ regulation of postsynapse assembly	GO:0051963	7.64466e-09	1.09837e-08	HGNC:9507;HGNC:13487;HGNC:8060;HGNC:15590;HGNC:13861;HGNC:30139;HGNC:8061	PSD;VPS35;NUMB;ARHGEF15;LZTS1;LZTS3;NUMBL
1070	EMIF-AD	a+t-<CN	GO:0098698	BP	postsynaptic specialization assembly	│ │ ├─ postsynaptic specialization assembly	GO:0007416	3.60367e-36	1.40768e-35	HGNC:2363;HGNC:14290;HGNC:14291;HGNC:14288;HGNC:14289;HGNC:19190;HGNC:2362;HGNC:14561;HGNC:7954;HGNC:4140;HGNC:76;HGNC:8008;HGNC:12784;HGNC:11276;HGNC:8033;HGNC:7952;HGNC:24181;HGNC:8010;HGNC:19359;HGNC:19409;HGNC:19408;HGNC:5995;HGNC:9668;HGNC:20284;HGNC:9681;HGNC:1543;HGNC:4576;HGNC:25042;HGNC:28456;HGNC:29290;HGNC:14312;HGNC:9612	CRKL;NLGN2;NLGN1;NTNG2;NLGN3;DOCK7;CRK;ARHGEF9;NPTXR;GAP43;ABL1;NRXN1;WNT5A;SPTBN2;NTRK3;NPTX1;C1QL2;NRXN3;C1QL3;LRRTM2;LRRTM1;IL1RAP;PTPRD;SIPA1L1;PTPRS;CBLN1;GRID2;LRRC4B;LRFN4;LRFN1;CRIPT;PTK2B
1071	EMIF-AD	a+t-<CN	GO:0099150	BP	regulation of postsynaptic specialization assembly	│ │ │ ├─ regulation of postsynaptic specialization assembly	GO:0098698	7.64466e-09	1.09837e-08	HGNC:14561;HGNC:7954;HGNC:4140;HGNC:76;HGNC:8008;HGNC:12784;HGNC:11276	ARHGEF9;NPTXR;GAP43;ABL1;NRXN1;WNT5A;SPTBN2
1072	EMIF-AD	a+t-<CN	GO:0097107	BP	postsynaptic density assembly	│ │ │ └─ postsynaptic density assembly	GO:0098698	6.18863e-22	1.71906e-21	HGNC:8033;HGNC:7952;HGNC:24181;HGNC:8010;HGNC:19359;HGNC:19409;HGNC:19408;HGNC:5995;HGNC:9668;HGNC:20284;HGNC:9681;HGNC:1543;HGNC:4576;HGNC:8008;HGNC:25042;HGNC:28456;HGNC:29290;HGNC:14312;HGNC:9612	NTRK3;NPTX1;C1QL2;NRXN3;C1QL3;LRRTM2;LRRTM1;IL1RAP;PTPRD;SIPA1L1;PTPRS;CBLN1;GRID2;NRXN1;LRRC4B;LRFN4;LRFN1;CRIPT;PTK2B
1073	EMIF-AD	a+t-<CN	GO:0099151	BP	regulation of postsynaptic density assembly	│ │ │ └─ regulation of postsynaptic density assembly	GO:0097107	1.74398e-16	3.89281e-16	HGNC:19409;HGNC:19408;HGNC:5995;HGNC:9668;HGNC:20284;HGNC:9681;HGNC:1543;HGNC:4576;HGNC:8008;HGNC:25042;HGNC:28456;HGNC:29290;HGNC:14312;HGNC:9612	LRRTM2;LRRTM1;IL1RAP;PTPRD;SIPA1L1;PTPRS;CBLN1;GRID2;NRXN1;LRRC4B;LRFN4;LRFN1;CRIPT;PTK2B
1074	EMIF-AD	a+t-<CN	GO:0097104	BP	postsynaptic membrane assembly	│ │ └─ postsynaptic membrane assembly	GO:0007416			HGNC:3393	EPHB2
1075	EMIF-AD	a+t-<CN	GO:0098883	BP	synapse disassembly	│ ├─ synapse disassembly	GO:0050808	6.1332e-10		HGNC:3388;HGNC:1774;HGNC:7807;HGNC:945;HGNC:9106;HGNC:6153;HGNC:10899;HGNC:24182	EPHA4;CDK5;NGEF;ADGRB3;PLXNC1;ITGB1;SKP1;C1QL1
1076	EMIF-AD	a+t-<CN	GO:1905806	BP	regulation of synapse disassembly	│ │ └─ regulation of synapse disassembly	GO:0098883	6.1332e-10	9.46482e-10	HGNC:1774;HGNC:3388;HGNC:7807;HGNC:945;HGNC:9106;HGNC:6153;HGNC:10899;HGNC:24182	CDK5;EPHA4;NGEF;ADGRB3;PLXNC1;ITGB1;SKP1;C1QL1
1077	EMIF-AD	a+t-<CN	GO:0060074	BP	synapse maturation	│ ├─ synapse maturation	GO:0050808	7.23999e-18	1.77451e-17	HGNC:8881;HGNC:23059;HGNC:77;HGNC:24968;HGNC:7739;HGNC:8590;HGNC:8591;HGNC:8592;HGNC:12855;HGNC:7998;HGNC:17447;HGNC:24181;HGNC:945;HGNC:1461;HGNC:13487	PFN1;BCAN;ABL2;EXOC2;NEFL;PAK1;PAK2;PAK3;YWHAZ;NRG2;CLSTN1;C1QL2;ADGRB3;CAMK2B;VPS35
1078	EMIF-AD	a+t-<CN	GO:0090128	BP	regulation of synapse maturation	│ │ └─ regulation of synapse maturation	GO:0060074	1.34494e-14	2.75603e-14	HGNC:24968;HGNC:7739;HGNC:8590;HGNC:8591;HGNC:8592;HGNC:12855;HGNC:7998;HGNC:17447;HGNC:24181;HGNC:945;HGNC:1461;HGNC:13487	EXOC2;NEFL;PAK1;PAK2;PAK3;YWHAZ;NRG2;CLSTN1;C1QL2;ADGRB3;CAMK2B;VPS35
1079	EMIF-AD	a+t-<CN	GO:0099558	BP	maintenance of synapse structure	│ ├─ maintenance of synapse structure	GO:0050808	1.15418e-18	2.88546e-18	HGNC:4601;HGNC:10723;HGNC:9102;HGNC:11186;HGNC:29943;HGNC:29944;HGNC:29945;HGNC:8117;HGNC:5951;HGNC:11497;HGNC:5241;HGNC:8148;HGNC:6156;HGNC:6153;HGNC:2857;HGNC:659	GRN;SEMA3A;PLXNA4;SORT1;TENM2;TENM3;TENM4;TENM1;CADM1;SYNGAP1;HSPA8;OPHN1;ITGB3;ITGB1;DGKZ;ARF6
1080	EMIF-AD	a+t-<CN	GO:0099559	BP	maintenance of alignment of postsynaptic density and presynaptic active zone	│ │ ├─ maintenance of alignment of postsynaptic density and presynaptic active zone	GO:0099558	1.5691e-05	1.75122e-05	HGNC:29943;HGNC:29944;HGNC:29945;HGNC:8117	TENM2;TENM3;TENM4;TENM1
1081	EMIF-AD	a+t-<CN	GO:0098880	BP	maintenance of postsynaptic specialization structure	│ │ └─ maintenance of postsynaptic specialization structure	GO:0099558	6.1332e-10	9.46482e-10	HGNC:5951;HGNC:11497;HGNC:5241;HGNC:8148;HGNC:6156;HGNC:6153;HGNC:2857;HGNC:659	CADM1;SYNGAP1;HSPA8;OPHN1;ITGB3;ITGB1;DGKZ;ARF6
1082	EMIF-AD	a+t-<CN	GO:0099562	BP	maintenance of postsynaptic density structure	│ │ └─ maintenance of postsynaptic density structure	GO:0098880			HGNC:2857;HGNC:659	DGKZ;ARF6
1083	EMIF-AD	a+t-<CN	GO:0099187	BP	presynaptic cytoskeleton organization	│ ├─ presynaptic cytoskeleton organization	GO:0050808	1.5691e-05		HGNC:11320;HGNC:24011;HGNC:29859;HGNC:15607	ABI1;ABI2;ABI3;ARHGEF7
1084	EMIF-AD	a+t-<CN	GO:0099140	BP	presynaptic actin cytoskeleton organization	│ │ └─ presynaptic actin cytoskeleton organization	GO:0099187	1.5691e-05	1.75122e-05	HGNC:11320;HGNC:24011;HGNC:29859;HGNC:15607	ABI1;ABI2;ABI3;ARHGEF7
1085	EMIF-AD	a+t-<CN	GO:0099188	BP	postsynaptic cytoskeleton organization	│ └─ postsynaptic cytoskeleton organization	GO:0050808	1.35503e-26	4.23447e-26	HGNC:12733;HGNC:652;HGNC:24011;HGNC:14946;HGNC:3591;HGNC:10252;HGNC:20284;HGNC:943;HGNC:2695;HGNC:170;HGNC:12735;HGNC:15607;HGNC:16859;HGNC:29007;HGNC:7568;HGNC:10831;HGNC:29506;HGNC:2696;HGNC:9803;HGNC:29943;HGNC:29944;HGNC:29945;HGNC:8117	WASF2;ARF1;ABI2;PPP1R9A;FARP1;ROCK2;SIPA1L1;ADGRB1;DBN1;ACTR3;WASL;ARHGEF7;NOS1AP;FRMPD4;MYH10;SH3GL2;SRCIN1;DBNL;RAC3;TENM2;TENM3;TENM4;TENM1
1086	EMIF-AD	a+t-<CN	GO:0098974	BP	postsynaptic actin cytoskeleton organization	│ ├─ postsynaptic actin cytoskeleton organization	GO:0099188	3.15798e-22	8.97153e-22	HGNC:12733;HGNC:652;HGNC:24011;HGNC:14946;HGNC:3591;HGNC:10252;HGNC:20284;HGNC:943;HGNC:2695;HGNC:170;HGNC:12735;HGNC:15607;HGNC:16859;HGNC:29007;HGNC:7568;HGNC:10831;HGNC:29506;HGNC:2696;HGNC:9803	WASF2;ARF1;ABI2;PPP1R9A;FARP1;ROCK2;SIPA1L1;ADGRB1;DBN1;ACTR3;WASL;ARHGEF7;NOS1AP;FRMPD4;MYH10;SH3GL2;SRCIN1;DBNL;RAC3
1087	EMIF-AD	a+t-<CN	GO:0099190	BP	postsynaptic spectrin-associated cytoskeleton organization	│ └─ postsynaptic spectrin-associated cytoskeleton organization	GO:0099188	1.5691e-05	1.75122e-05	HGNC:29943;HGNC:29944;HGNC:29945;HGNC:8117	TENM2;TENM3;TENM4;TENM1
1088	EMIF-AD	a+t-<CN	SYNGO:metabolism	BP	metabolism	├─ metabolism	SYNGO:synprocess	1.10843e-106	1.38554e-105	HGNC:31399;HGNC:11055;HGNC:11054;HGNC:10924;HGNC:24278;HGNC:2159;HGNC:4141;HGNC:21698;HGNC:13432;HGNC:1748;HGNC:7727;HGNC:12631;HGNC:13581;HGNC:24679;HGNC:21744;HGNC:3942;HGNC:21745;HGNC:3775;HGNC:3287;HGNC:18683;HGNC:13759;HGNC:3288;HGNC:108;HGNC:2228;HGNC:14259;HGNC:29105;HGNC:8607;HGNC:188;HGNC:9508;HGNC:9509;HGNC:10064;HGNC:8988;HGNC:1232;HGNC:12687;HGNC:24023;HGNC:2553;HGNC:4092;HGNC:4093;HGNC:10315;HGNC:10369;HGNC:10298;HGNC:10299;HGNC:10301;HGNC:10302;HGNC:10303;HGNC:10304;HGNC:10305;HGNC:10307;HGNC:10306;HGNC:10310;HGNC:10316;HGNC:10317;HGNC:10327;HGNC:10325;HGNC:10328;HGNC:10329;HGNC:10330;HGNC:10331;HGNC:10336;HGNC:10340;HGNC:10344;HGNC:10345;HGNC:13631;HGNC:10359;HGNC:10347;HGNC:10348;HGNC:10349;HGNC:10353;HGNC:10360;HGNC:10362;HGNC:10363;HGNC:10364;HGNC:10368;HGNC:10371;HGNC:10377;HGNC:12458;HGNC:10383;HGNC:10384;HGNC:10385;HGNC:10387;HGNC:10389;HGNC:10396;HGNC:10411;HGNC:10414;HGNC:10417;HGNC:10418;HGNC:10426;HGNC:10386;HGNC:10416;HGNC:3214;HGNC:3315;HGNC:24615;HGNC:26776;HGNC:20271	SLC6A17;SLC6A8;SLC6A7;SLC16A3;ABHD17B;CNR1;GAPDH;RNF216;RNF19A;CDH1;NEDD4;USP8;FBXO2;FBXL20;CPEB1;MTOR;CPEB2;FMR1;EIF4E;EIF4A3;CYFIP1;EIF4EBP1;ACHE;COMT;RAB26;PLEKHG5;PRKN;ADAM10;PSEN1;PSEN2;TRIM3;PIN1;EGLN1;VHL;KLHL17;CUL3;GAD1;GAD2;RPL22;RPL9;RPL10;RPL10A;RPL11;RPL12;RPL13;RPL13A;RPL14;RPL17;RPL15;RPL18;RPL23;RPL23A;RPL26;RPL24;RPL27;RPL27A;RPL28;RPL29;RPL32;RPL34;RPL35;RPL35A;RPL36;RPL36A;RPL37;RPL37A;RPL38;RPL4;RPL5;RPL6;RPL7;RPL7A;RPL8;RPLP0;RPLP2;UBA52;RPS10;RPS11;RPS12;RPS14;RPS15A;RPS16;RPS24;RPS26;RPS27A;RPS28;RPS5;RPS13;RPS27;EEF2;ELAVL4;EEF2K;TENT2;NGDN
1089	EMIF-AD	a+t-<CN	SYNGO:presyn_ATPmetabolic	BP	ATP metabolic process in the presynapse	│ ├─ ATP metabolic process in the presynapse	SYNGO:metabolism			HGNC:2159	CNR1
1090	EMIF-AD	a+t-<CN	SYNGO:presyn_regulationATPmetabolic	BP	regulation of ATP metabolic process in the presynapse	│ │ └─ regulation of ATP metabolic process in the presynapse	SYNGO:presyn_ATPmetabolic			HGNC:2159	CNR1
1091	EMIF-AD	a+t-<CN	SYNGO:postsyn_ATPmetabolic	BP	ATP metabolic process in the postsynapse	│ ├─ ATP metabolic process in the postsynapse	SYNGO:metabolism			HGNC:4141	GAPDH
1092	EMIF-AD	a+t-<CN	GO:0099546	BP	protein catabolic process, modulating synaptic transmission	│ ├─ protein catabolic process, modulating synaptic transmission	SYNGO:metabolism			HGNC:21698	RNF216
1093	EMIF-AD	a+t-<CN	GO:0099574	BP	regulation of protein catabolic process at synapse, modulating synaptic transmission	│ ├─ regulation of protein catabolic process at synapse, modulating synaptic transmission	SYNGO:metabolism	9.59706e-08	1.33293e-07	HGNC:13432;HGNC:1748;HGNC:7727;HGNC:12631;HGNC:13581;HGNC:24679	RNF19A;CDH1;NEDD4;USP8;FBXO2;FBXL20
1094	EMIF-AD	a+t-<CN	GO:0099576	BP	regulation of protein catabolic process at postsynapse, modulating synaptic transmission	│ │ ├─ regulation of protein catabolic process at postsynapse, modulating synaptic transmission	GO:0099574	1.21747e-06	1.5689e-06	HGNC:13432;HGNC:1748;HGNC:7727;HGNC:12631;HGNC:13581	RNF19A;CDH1;NEDD4;USP8;FBXO2
1095	EMIF-AD	a+t-<CN	GO:0099575	BP	regulation of protein catabolic process at presynapse, modulating synaptic transmission	│ │ └─ regulation of protein catabolic process at presynapse, modulating synaptic transmission	GO:0099574			HGNC:24679	FBXL20
1096	EMIF-AD	a+t-<CN	GO:0099547	BP	regulation of translation at synapse, modulating synaptic transmission	│ ├─ regulation of translation at synapse, modulating synaptic transmission	SYNGO:metabolism	3.12712e-10	5.21187e-10	HGNC:21744;HGNC:3942;HGNC:21745;HGNC:3775;HGNC:3287;HGNC:18683;HGNC:13759;HGNC:3288	CPEB1;MTOR;CPEB2;FMR1;EIF4E;EIF4A3;CYFIP1;EIF4EBP1
1097	EMIF-AD	a+t-<CN	GO:0099578	BP	regulation of translation at postsynapse, modulating synaptic transmission	│ │ ├─ regulation of translation at postsynapse, modulating synaptic transmission	GO:0099547	7.98584e-06	1.0186e-05	HGNC:3775;HGNC:3287;HGNC:18683;HGNC:13759	FMR1;EIF4E;EIF4A3;CYFIP1
1098	EMIF-AD	a+t-<CN	GO:0099577	BP	regulation of translation at presynapse, modulating synaptic transmission	│ │ └─ regulation of translation at presynapse, modulating synaptic transmission	GO:0099547			HGNC:3775;HGNC:3288	FMR1;EIF4EBP1
1099	EMIF-AD	a+t-<CN	GO:0042135	BP	neurotransmitter catabolic process	│ ├─ neurotransmitter catabolic process	SYNGO:metabolism			HGNC:108;HGNC:2228	ACHE;COMT
1100	EMIF-AD	a+t-<CN	SYNGO:catabolic_synapse	BP	protein catabolic process at synapse	│ ├─ protein catabolic process at synapse	SYNGO:metabolism	2.1437e-15	4.46605e-15	HGNC:14259;HGNC:29105;HGNC:8607;HGNC:188;HGNC:9508;HGNC:9509;HGNC:10064;HGNC:8988;HGNC:1232;HGNC:12687;HGNC:24023;HGNC:2553;HGNC:7727	RAB26;PLEKHG5;PRKN;ADAM10;PSEN1;PSEN2;TRIM3;PIN1;EGLN1;VHL;KLHL17;CUL3;NEDD4
1101	EMIF-AD	a+t-<CN	SYNGO:catabolic_presynapse	BP	protein catabolic process at presynapse	│ │ ├─ protein catabolic process at presynapse	SYNGO:catabolic_synapse	0.000207448		HGNC:14259;HGNC:29105;HGNC:8607	RAB26;PLEKHG5;PRKN
1102	EMIF-AD	a+t-<CN	SYNGO:catabolic_presynapse_regulation	BP	regulation of protein catabolic process at presynapse	│ │ │ └─ regulation of protein catabolic process at presynapse	SYNGO:catabolic_presynapse	0.000207448	0.000207448	HGNC:14259;HGNC:29105;HGNC:8607	RAB26;PLEKHG5;PRKN
1103	EMIF-AD	a+t-<CN	SYNGO:catabolic_postsynapse	BP	protein catabolic process at postsynapse	│ │ └─ protein catabolic process at postsynapse	SYNGO:catabolic_synapse	4.00125e-12	7.1451e-12	HGNC:188;HGNC:9508;HGNC:9509;HGNC:10064;HGNC:8988;HGNC:1232;HGNC:12687;HGNC:24023;HGNC:2553;HGNC:7727	ADAM10;PSEN1;PSEN2;TRIM3;PIN1;EGLN1;VHL;KLHL17;CUL3;NEDD4
1104	EMIF-AD	a+t-<CN	SYNGO:catabolic_postsynapse_regulation	BP	regulation of protein catabolic process at postsynapse	│ │ └─ regulation of protein catabolic process at postsynapse	SYNGO:catabolic_postsynapse	7.64466e-09	1.09837e-08	HGNC:10064;HGNC:8988;HGNC:1232;HGNC:12687;HGNC:24023;HGNC:2553;HGNC:7727	TRIM3;PIN1;EGLN1;VHL;KLHL17;CUL3;NEDD4
1105	EMIF-AD	a+t-<CN	GO:0042136	BP	neurotransmitter biosynthetic process	│ ├─ neurotransmitter biosynthetic process	SYNGO:metabolism			HGNC:4092;HGNC:4093	GAD1;GAD2
1106	EMIF-AD	a+t-<CN	SYNGO:translation_synapse	BP	protein translation at synapse	│ └─ protein translation at synapse	SYNGO:metabolism	7.57592e-63		HGNC:10315;HGNC:10369;HGNC:10298;HGNC:10299;HGNC:10301;HGNC:10302;HGNC:10303;HGNC:10304;HGNC:10305;HGNC:10307;HGNC:10306;HGNC:10310;HGNC:10316;HGNC:10317;HGNC:10327;HGNC:10325;HGNC:10328;HGNC:10329;HGNC:10330;HGNC:10331;HGNC:10336;HGNC:10340;HGNC:10344;HGNC:10345;HGNC:13631;HGNC:10359;HGNC:10347;HGNC:10348;HGNC:10349;HGNC:10353;HGNC:10360;HGNC:10362;HGNC:10363;HGNC:10364;HGNC:10368;HGNC:10371;HGNC:10377;HGNC:12458;HGNC:10383;HGNC:10384;HGNC:10385;HGNC:10387;HGNC:10389;HGNC:10396;HGNC:10411;HGNC:10414;HGNC:10417;HGNC:10418;HGNC:10426;HGNC:10386;HGNC:10416;HGNC:3214;HGNC:3315;HGNC:24615;HGNC:26776;HGNC:20271	RPL22;RPL9;RPL10;RPL10A;RPL11;RPL12;RPL13;RPL13A;RPL14;RPL17;RPL15;RPL18;RPL23;RPL23A;RPL26;RPL24;RPL27;RPL27A;RPL28;RPL29;RPL32;RPL34;RPL35;RPL35A;RPL36;RPL36A;RPL37;RPL37A;RPL38;RPL4;RPL5;RPL6;RPL7;RPL7A;RPL8;RPLP0;RPLP2;UBA52;RPS10;RPS11;RPS12;RPS14;RPS15A;RPS16;RPS24;RPS26;RPS27A;RPS28;RPS5;RPS13;RPS27;EEF2;ELAVL4;EEF2K;TENT2;NGDN
1107	EMIF-AD	a+t-<CN	SYNGO:translation_presynapse	BP	protein translation at presynapse	│ ├─ protein translation at presynapse	SYNGO:translation_synapse	3.05898e-57	2.24925e-56	HGNC:10315;HGNC:10369;HGNC:10298;HGNC:10299;HGNC:10301;HGNC:10302;HGNC:10303;HGNC:10304;HGNC:10305;HGNC:10307;HGNC:10306;HGNC:10310;HGNC:10316;HGNC:10317;HGNC:10327;HGNC:10325;HGNC:10328;HGNC:10329;HGNC:10330;HGNC:10331;HGNC:10336;HGNC:10340;HGNC:10344;HGNC:10345;HGNC:13631;HGNC:10359;HGNC:10347;HGNC:10348;HGNC:10349;HGNC:10353;HGNC:10360;HGNC:10362;HGNC:10363;HGNC:10364;HGNC:10368;HGNC:10371;HGNC:10377;HGNC:12458;HGNC:10383;HGNC:10384;HGNC:10385;HGNC:10387;HGNC:10389;HGNC:10396;HGNC:10411;HGNC:10414;HGNC:10417;HGNC:10418;HGNC:10426;HGNC:10386;HGNC:10416	RPL22;RPL9;RPL10;RPL10A;RPL11;RPL12;RPL13;RPL13A;RPL14;RPL17;RPL15;RPL18;RPL23;RPL23A;RPL26;RPL24;RPL27;RPL27A;RPL28;RPL29;RPL32;RPL34;RPL35;RPL35A;RPL36;RPL36A;RPL37;RPL37A;RPL38;RPL4;RPL5;RPL6;RPL7;RPL7A;RPL8;RPLP0;RPLP2;UBA52;RPS10;RPS11;RPS12;RPS14;RPS15A;RPS16;RPS24;RPS26;RPS27A;RPS28;RPS5;RPS13;RPS27
1108	EMIF-AD	a+t-<CN	SYNGO:translation_postsynapse	BP	protein translation at postsynapse	│ └─ protein translation at postsynapse	SYNGO:translation_synapse	7.57592e-63	6.31327e-62	HGNC:3214;HGNC:10369;HGNC:10298;HGNC:10299;HGNC:10301;HGNC:10302;HGNC:10303;HGNC:10304;HGNC:10305;HGNC:10307;HGNC:10306;HGNC:10310;HGNC:10316;HGNC:10315;HGNC:10317;HGNC:10327;HGNC:10325;HGNC:10328;HGNC:10329;HGNC:10330;HGNC:10331;HGNC:10336;HGNC:10340;HGNC:10344;HGNC:10345;HGNC:13631;HGNC:10359;HGNC:10347;HGNC:10348;HGNC:10349;HGNC:10353;HGNC:10360;HGNC:10362;HGNC:10363;HGNC:10364;HGNC:10368;HGNC:10371;HGNC:10377;HGNC:12458;HGNC:10383;HGNC:10384;HGNC:10385;HGNC:10387;HGNC:10389;HGNC:10396;HGNC:10411;HGNC:10414;HGNC:10417;HGNC:10418;HGNC:10426;HGNC:10386;HGNC:10416;HGNC:3315;HGNC:24615;HGNC:26776;HGNC:20271	EEF2;RPL9;RPL10;RPL10A;RPL11;RPL12;RPL13;RPL13A;RPL14;RPL17;RPL15;RPL18;RPL23;RPL22;RPL23A;RPL26;RPL24;RPL27;RPL27A;RPL28;RPL29;RPL32;RPL34;RPL35;RPL35A;RPL36;RPL36A;RPL37;RPL37A;RPL38;RPL4;RPL5;RPL6;RPL7;RPL7A;RPL8;RPLP0;RPLP2;UBA52;RPS10;RPS11;RPS12;RPS14;RPS15A;RPS16;RPS24;RPS26;RPS27A;RPS28;RPS5;RPS13;RPS27;ELAVL4;EEF2K;TENT2;NGDN
1109	EMIF-AD	a+t-<CN	SYNGO:translation_postsynapse_regulation	BP	regulation of protein translation at postsynapse	│ └─ regulation of protein translation at postsynapse	SYNGO:translation_postsynapse	1.5691e-05	1.75122e-05	HGNC:3315;HGNC:24615;HGNC:26776;HGNC:20271	ELAVL4;EEF2K;TENT2;NGDN
1110	EMIF-AD	a+t-<CN	SYNGO:transport	BP	transport	└─ transport	SYNGO:synprocess	2.2643e-38	1.01085e-37	HGNC:11052;HGNC:3014;HGNC:7602;HGNC:17972;HGNC:18263;HGNC:3659;HGNC:24968;HGNC:11729;HGNC:3758;HGNC:6323;HGNC:19167;HGNC:12732;HGNC:9701;HGNC:5048;HGNC:10774;HGNC:11370;HGNC:11371;HGNC:6766;HGNC:25564;HGNC:7603;HGNC:18706;HGNC:7007;HGNC:17059;HGNC:6872;HGNC:17447;HGNC:18708;HGNC:23841;HGNC:30377;HGNC:9760;HGNC:18790;HGNC:13487;HGNC:18707;HGNC:29096;HGNC:568	SLC6A6;DPYSL2;MYO5A;NRN1;RAB21;FEZ1;EXOC2;TERF2;FLOT2;KIF5A;KIF17;WASF1;PURA;HNRNPU;SFPQ;STAU1;STAU2;MADD;ARL8B;MYO5B;GRIPAP1;RAB8A;SACM1L;MAPK10;CLSTN1;GRIP1;GRIP2;SCRIB;RAB11A;NSG1;VPS35;GRASP;ARHGAP44;AP3D1
1111	EMIF-AD	a+t-<CN	GO:0008088	BP	axo-dendritic transport	├─ axo-dendritic transport	SYNGO:transport	2.1437e-15	4.46605e-15	HGNC:18263;HGNC:3659;HGNC:24968;HGNC:11729;HGNC:3758;HGNC:6323;HGNC:19167;HGNC:12732;HGNC:9701;HGNC:5048;HGNC:10774;HGNC:11370;HGNC:11371	RAB21;FEZ1;EXOC2;TERF2;FLOT2;KIF5A;KIF17;WASF1;PURA;HNRNPU;SFPQ;STAU1;STAU2
1112	EMIF-AD	a+t-<CN	GO:0098930	BP	axonal transport	│ ├─ axonal transport	GO:0008088	1.5691e-05	1.75122e-05	HGNC:18263;HGNC:3659;HGNC:24968;HGNC:11729	RAB21;FEZ1;EXOC2;TERF2
1113	EMIF-AD	a+t-<CN	GO:0008089	BP	anterograde axonal transport	│ │ ├─ anterograde axonal transport	GO:0098930	0.000207448	0.000207448	HGNC:18263;HGNC:3659;HGNC:24968	RAB21;FEZ1;EXOC2
1114	EMIF-AD	a+t-<CN	GO:0099641	BP	anterograde axonal protein transport	│ │ │ └─ anterograde axonal protein transport	GO:0008089			HGNC:3659;HGNC:24968	FEZ1;EXOC2
1115	EMIF-AD	a+t-<CN	GO:0099088	BP	axonal transport of messenger ribonucleoprotein complex	│ │ └─ axonal transport of messenger ribonucleoprotein complex	GO:0098930			HGNC:11729	TERF2
1116	EMIF-AD	a+t-<CN	GO:0098935	BP	dendritic transport	│ └─ dendritic transport	GO:0008088	4.9452e-11	8.35338e-11	HGNC:3758;HGNC:6323;HGNC:19167;HGNC:12732;HGNC:9701;HGNC:5048;HGNC:10774;HGNC:11370;HGNC:11371	FLOT2;KIF5A;KIF17;WASF1;PURA;HNRNPU;SFPQ;STAU1;STAU2
1117	EMIF-AD	a+t-<CN	GO:0098937	BP	anterograde dendritic transport	│ ├─ anterograde dendritic transport	GO:0098935	0.000207448	0.000207448	HGNC:3758;HGNC:6323;HGNC:19167	FLOT2;KIF5A;KIF17
1118	EMIF-AD	a+t-<CN	GO:0098971	BP	anterograde dendritic transport of neurotransmitter receptor complex	│ │ └─ anterograde dendritic transport of neurotransmitter receptor complex	GO:0098937			HGNC:6323;HGNC:19167	KIF5A;KIF17
1119	EMIF-AD	a+t-<CN	GO:0098939	BP	dendritic transport of mitochondrion	│ ├─ dendritic transport of mitochondrion	GO:0098935			HGNC:12732	WASF1
1120	EMIF-AD	a+t-<CN	GO:0098961	BP	dendritic transport of ribonucleoprotein complex	│ └─ dendritic transport of ribonucleoprotein complex	GO:0098935	1.21747e-06		HGNC:9701;HGNC:5048;HGNC:10774;HGNC:11370;HGNC:11371	PURA;HNRNPU;SFPQ;STAU1;STAU2
1121	EMIF-AD	a+t-<CN	GO:0098963	BP	dendritic transport of messenger ribonucleoprotein complex	│ └─ dendritic transport of messenger ribonucleoprotein complex	GO:0098961	1.21747e-06	1.5689e-06	HGNC:9701;HGNC:5048;HGNC:10774;HGNC:11370;HGNC:11371	PURA;HNRNPU;SFPQ;STAU1;STAU2
1122	EMIF-AD	a+t-<CN	GO:0098964	BP	anterograde dendritic transport of messenger ribonucleoprotein complex	│ └─ anterograde dendritic transport of messenger ribonucleoprotein complex	GO:0098963			HGNC:11371	STAU2
1123	EMIF-AD	a+t-<CN	GO:0099514	BP	synaptic vesicle cytoskeletal transport	├─ synaptic vesicle cytoskeletal transport	SYNGO:transport			HGNC:6766;HGNC:25564	MADD;ARL8B
1124	EMIF-AD	a+t-<CN	GO:0099517	BP	synaptic vesicle transport along microtubule	│ └─ synaptic vesicle transport along microtubule	GO:0099514			HGNC:6766;HGNC:25564	MADD;ARL8B
1125	EMIF-AD	a+t-<CN	GO:0048490	BP	anterograde synaptic vesicle transport	│ └─ anterograde synaptic vesicle transport	GO:0099517			HGNC:6766;HGNC:25564	MADD;ARL8B
1126	EMIF-AD	a+t-<CN	GO:1903742	BP	regulation of anterograde synaptic vesicle transport	│ └─ regulation of anterograde synaptic vesicle transport	GO:0048490			HGNC:25564	ARL8B
1127	EMIF-AD	a+t-<CN	GO:0099090	BP	synaptic vesicle recycling via endosome	├─ synaptic vesicle recycling via endosome	SYNGO:transport			HGNC:7603;HGNC:18706	MYO5B;GRIPAP1
1128	EMIF-AD	a+t-<CN	GO:0099158	BP	regulation of recycling endosome localization within postsynapse	│ └─ regulation of recycling endosome localization within postsynapse	GO:0099090			HGNC:18706	GRIPAP1
1129	EMIF-AD	a+t-<CN	GO:0099089	BP	establishment of endoplasmic reticulum localization to postsynapse	├─ establishment of endoplasmic reticulum localization to postsynapse	SYNGO:transport			HGNC:7602	MYO5A
1130	EMIF-AD	a+t-<CN	GO:0099637	BP	neurotransmitter receptor transport	└─ neurotransmitter receptor transport	SYNGO:transport	1.41892e-17	3.28453e-17	HGNC:7007;HGNC:17059;HGNC:6872;HGNC:17447;HGNC:7603;HGNC:18708;HGNC:23841;HGNC:30377;HGNC:9760;HGNC:18790;HGNC:13487;HGNC:18706;HGNC:18707;HGNC:29096;HGNC:568	RAB8A;SACM1L;MAPK10;CLSTN1;MYO5B;GRIP1;GRIP2;SCRIB;RAB11A;NSG1;VPS35;GRIPAP1;GRASP;ARHGAP44;AP3D1
1131	EMIF-AD	a+t-<CN	GO:0098877	BP	neurotransmitter receptor transport to plasma membrane	├─ neurotransmitter receptor transport to plasma membrane	GO:0099637	1.74398e-16	3.89281e-16	HGNC:7007;HGNC:17059;HGNC:6872;HGNC:17447;HGNC:7603;HGNC:18708;HGNC:23841;HGNC:30377;HGNC:9760;HGNC:18790;HGNC:13487;HGNC:18706;HGNC:18707;HGNC:29096	RAB8A;SACM1L;MAPK10;CLSTN1;MYO5B;GRIP1;GRIP2;SCRIB;RAB11A;NSG1;VPS35;GRIPAP1;GRASP;ARHGAP44
1132	EMIF-AD	a+t-<CN	GO:0098969	BP	neurotransmitter receptor transport to postsynaptic membrane	│ ├─ neurotransmitter receptor transport to postsynaptic membrane	GO:0098877	1.5691e-05	1.75122e-05	HGNC:7007;HGNC:17059;HGNC:6872;HGNC:17447	RAB8A;SACM1L;MAPK10;CLSTN1
1133	EMIF-AD	a+t-<CN	GO:0099639	BP	neurotransmitter receptor transport, endosome to plasma membrane	│ └─ neurotransmitter receptor transport, endosome to plasma membrane	GO:0098877	3.24527e-13	6.24091e-13	HGNC:7603;HGNC:18708;HGNC:23841;HGNC:30377;HGNC:9760;HGNC:18790;HGNC:7007;HGNC:13487;HGNC:18706;HGNC:18707;HGNC:29096	MYO5B;GRIP1;GRIP2;SCRIB;RAB11A;NSG1;RAB8A;VPS35;GRIPAP1;GRASP;ARHGAP44
1134	EMIF-AD	a+t-<CN	GO:0098887	BP	neurotransmitter receptor transport, endosome to postsynaptic membrane	│ └─ neurotransmitter receptor transport, endosome to postsynaptic membrane	GO:0099639	4.00125e-12	7.1451e-12	HGNC:18708;HGNC:23841;HGNC:30377;HGNC:9760;HGNC:18790;HGNC:7007;HGNC:13487;HGNC:18706;HGNC:18707;HGNC:29096	GRIP1;GRIP2;SCRIB;RAB11A;NSG1;RAB8A;VPS35;GRIPAP1;GRASP;ARHGAP44
1135	EMIF-AD	a+t-<CN	GO:0099152	BP	regulation of neurotransmitter receptor transport, endosome to postsynaptic membrane	│ └─ regulation of neurotransmitter receptor transport, endosome to postsynaptic membrane	GO:0098887	0.000207448	0.000207448	HGNC:18706;HGNC:18707;HGNC:29096	GRIPAP1;GRASP;ARHGAP44
1136	EMIF-AD	a+t-<CN	GO:0098943	BP	neurotransmitter receptor transport, postsynaptic endosome to lysosome	└─ neurotransmitter receptor transport, postsynaptic endosome to lysosome	GO:0099637			HGNC:568	AP3D1
