## Supplemental table 4 for "Cerebrospinal fluid total tau levels indicate aberrant neuronal plasticity in Alzheimer’s disease" (part 1 of 3)

### Sheet: 4a AD PGRS
Supplemental Table 4a. Estimated marginal means (se) of AD GWAS-based polygenic risk scores in controls, abnormal Aβ1-42 and normal t-tau and abnormal Aβ1-42 and abnormal t-tau in total sample and according to clinical stage.
1. PGRS according to t-tau status and cohort
	Model 1. Uncorrected							Model 1. Uncorrected							Model 1. Uncorrected							Model 2 corrected for APOE (e4 y/n)							Model 2 corrected for APOE (e4 y/n)							Model 2 corrected for APOE (e4 y/n)							Model 3 corrected for APOE (e4 y/n), age and sex							Model 3 corrected for APOE (e4 y/n), age and sex							Model 3 corrected for APOE (e4 y/n), age and sex
	ADNI	ADNI	ADNI	ADNI	ADNI	ADNI	ADNI	EMIF-AD	EMIF-AD	EMIF-AD	EMIF-AD	EMIF-AD	EMIF-AD	EMIF-AD	Pooled	Pooled	Pooled	Pooled	Pooled	Pooled	Pooled	ADNI	ADNI	ADNI	ADNI	ADNI	ADNI	ADNI	EMIF-AD	EMIF-AD	EMIF-AD	EMIF-AD	EMIF-AD	EMIF-AD	EMIF-AD	Pooled	Pooled	Pooled	Pooled	Pooled	Pooled	Pooled	ADNI	ADNI	ADNI	ADNI	ADNI	ADNI	ADNI	EMIF-AD	EMIF-AD	EMIF-AD	EMIF-AD	EMIF-AD	EMIF-AD	EMIF-AD	Pooled	Pooled	Pooled	Pooled	Pooled	Pooled	Pooled
SNP threshold	REF (n=102) emm (se)	a+t- (n=238) emm (se)	a+t+ (n=246) emm (se)	overall p	p a+t- vs REF	p a+t+ vs REF	p a+t- vs a+t+	REF (n=86) emm (se)	a+t- (n=155) emm (se)	a+t+ (n=294) emm (se)	overall p	p a+t- vs REF	p a+t+ vs REF	p a+t- vs a+t+	REF (n=189) emm (se)	a+t- (n=393) emm (se)	a+t+ (n=540) emm (se)	Overall p	p a+t- vs REF	p a+t+ vs REF	p a+t- vs a+t+	REF emm (se)	a+t-emm (se)	a+t+ emm (se)	Overall p	p a+t- vs REF	p a+t+ vs REF	p a+t- vs a+t+	REF emm (se)	a+t-emm (se)	a+t- emm (se)	Overall p	p a+t- vs REF	p a+t+ vs REF	p a+t- vs a+t+	REF emm (se)	a+t-emm (se)	a+t+emm (se)	Overall p	p a+t- vs REF	p a+t+ vs REF	p a+t- vs a+t+	REF emm (se)	a+t-emm (se)	a+t+ emm (se)	Overall p	p a+t- vs REF	p a+t+ vs REF	p a+t- vs a+t+	REF emm (se)	a+t-emm (se)	a+t+ emm (se)	Overall p	p a+t- vs REF	p a+t+ vs REF	p a+t- vs a+t+	REF emm (se)	a+t-emm (se)	a+t+ emm (se)	Overall p	p a+t- vs REF	p a+t+ vs REF	p a+t- vs a+t+
1e-05	0 (0.14)	0.9 (0.09)	1.25 (0.09)	3.59018e-12	1.53234e-07	3.9938e-13	0.00708636	0 (0.13)	0.67 (0.1)	0.98 (0.07)	1.82602e-09	6.9995e-05	2.91728e-10	0.0130221	-0.01 (0.14)	0.79 (0.12)	1.11 (0.11)	9.56076e-21	3.33534e-11	1.0008e-21	0.000493801	0.75 (0.12)	0.8 (0.07)	0.92 (0.07)	0.398666	0.736288	0.256059	0.259472	0.5 (0.11)	0.56 (0.08)	0.68 (0.06)	0.266605	0.696827	0.17093	0.212997	0.62 (0.15)	0.68 (0.14)	0.79 (0.13)	0.121835	0.540838	0.0749881	0.116782	0.74 (0.12)	0.79 (0.07)	0.93 (0.07)	0.273762	0.683071	0.175169	0.181486	0.56 (0.12)	0.57 (0.08)	0.65 (0.06)	0.684829	0.976327	0.549959	0.42457	0.62 (0.15)	0.68 (0.14)	0.8 (0.14)	0.125574	0.501736	0.0740016	0.119346
1e-08	0 (0.15)	0.97 (0.1)	1.32 (0.1)	3.0517e-12	7.77307e-08	3.49182e-13	0.0107034	0 (0.14)	0.67 (0.1)	1.01 (0.08)	3.20659e-09	0.000128638	5.60864e-10	0.01068	-0.01 (0.16)	0.83 (0.14)	1.16 (0.13)	1.43613e-20	3.13291e-11	1.45498e-21	0.000621891	0.83 (0.12)	0.86 (0.07)	0.95 (0.07)	0.586496	0.81466	0.393959	0.383625	0.57 (0.11)	0.55 (0.08)	0.67 (0.06)	0.420062	0.863191	0.438805	0.212231	0.69 (0.17)	0.71 (0.16)	0.81 (0.16)	0.295356	0.859131	0.235381	0.17368	0.81 (0.12)	0.85 (0.07)	0.96 (0.07)	0.427052	0.768355	0.28099	0.269995	0.62 (0.12)	0.56 (0.08)	0.64 (0.06)	0.716729	0.656501	0.904809	0.424273	0.68 (0.17)	0.71 (0.16)	0.81 (0.16)	0.278431	0.766221	0.202527	0.173456
0.3	0 (0.1)	0.47 (0.07)	0.7 (0.07)	1.1064e-07	0.000144689	1.60075e-08	0.0148124	0 (0.11)	0.14 (0.08)	0.3 (0.06)	0.0354432	0.325128	0.0168294	0.105988	-0.01 (0.17)	0.31 (0.16)	0.5 (0.16)	5.3208e-08	0.000545473	1.05284e-08	0.00701536	0.16 (0.11)	0.45 (0.07)	0.63 (0.07)	0.00141351	0.0232793	0.000345601	0.0540162	0.07 (0.11)	0.12 (0.08)	0.26 (0.06)	0.220034	0.715657	0.151132	0.171656	0.1 (0.17)	0.29 (0.16)	0.44 (0.16)	0.00100092	0.050474	0.00034307	0.0301971	0.15 (0.11)	0.44 (0.07)	0.63 (0.07)	0.00127627	0.0231965	0.000312293	0.0490454	0.02 (0.13)	0.1 (0.08)	0.25 (0.07)	0.181056	0.577593	0.113167	0.150226	0.07 (0.18)	0.28 (0.17)	0.44 (0.17)	0.000513062	0.032184	0.000168473	0.0221314
0.2	0 (0.1)	0.46 (0.07)	0.69 (0.07)	1.66251e-07	0.000178364	2.43418e-08	0.0160164	0 (0.11)	0.15 (0.08)	0.28 (0.06)	0.0553933	0.266489	0.0216005	0.183495	-0.01 (0.17)	0.31 (0.16)	0.48 (0.16)	8.83179e-08	0.000395666	1.54322e-08	0.012466	0.15 (0.11)	0.44 (0.07)	0.62 (0.07)	0.00113083	0.0199077	0.000269702	0.0527725	0.05 (0.11)	0.13 (0.08)	0.24 (0.06)	0.25885	0.557443	0.138229	0.262559	0.09 (0.17)	0.29 (0.16)	0.43 (0.16)	0.000786578	0.0294548	0.000220161	0.0434387	0.15 (0.11)	0.44 (0.07)	0.62 (0.07)	0.00123437	0.0200111	0.000290853	0.0550646	0 (0.12)	0.11 (0.08)	0.24 (0.06)	0.191299	0.420436	0.0924468	0.220513	0.06 (0.18)	0.28 (0.17)	0.43 (0.17)	0.000469325	0.0189552	0.000125589	0.0349821
1e-12	0 (0.16)	1.06 (0.1)	1.41 (0.1)	3.26812e-12	4.60738e-08	3.94481e-13	0.0162099	0 (0.14)	0.6 (0.1)	0.92 (0.07)	2.60185e-08	0.000441027	5.13337e-09	0.0116443	-0.01 (0.22)	0.84 (0.2)	1.16 (0.2)	1.36584e-19	6.40046e-11	1.3252e-20	0.00111373	0.88 (0.13)	0.94 (0.08)	1.02 (0.08)	0.625841	0.680982	0.370749	0.489892	0.57 (0.1)	0.48 (0.08)	0.59 (0.06)	0.486088	0.497145	0.849426	0.234779	0.71 (0.23)	0.71 (0.23)	0.8 (0.22)	0.459785	0.945505	0.369151	0.262459	0.86 (0.13)	0.92 (0.08)	1.03 (0.08)	0.483225	0.654562	0.276574	0.362591	0.58 (0.11)	0.49 (0.08)	0.57 (0.06)	0.647766	0.498012	0.932599	0.399544	0.68 (0.24)	0.71 (0.23)	0.8 (0.23)	0.365336	0.758142	0.246953	0.235983
0.4	0 (0.1)	0.52 (0.07)	0.72 (0.06)	1.94376e-08	1.83047e-05	2.58462e-09	0.0272656	0 (0.11)	0.15 (0.08)	0.32 (0.06)	0.0251174	0.287967	0.0116565	0.0941987	-0.01 (0.18)	0.34 (0.17)	0.52 (0.16)	1.0235e-08	0.000112086	1.61889e-09	0.0105589	0.15 (0.1)	0.5 (0.06)	0.66 (0.07)	0.000370691	0.00475765	7.19307e-05	0.0847612	0.07 (0.11)	0.13 (0.08)	0.28 (0.06)	0.165675	0.633924	0.107657	0.15041	0.09 (0.18)	0.32 (0.17)	0.46 (0.17)	0.000274643	0.0149458	6.86358e-05	0.0396308	0.14 (0.11)	0.5 (0.07)	0.66 (0.07)	0.000290937	0.00443573	5.58924e-05	0.0739037	0 (0.13)	0.11 (0.08)	0.28 (0.07)	0.105536	0.447327	0.0601455	0.116958	0.05 (0.19)	0.31 (0.18)	0.47 (0.18)	6.90227e-05	0.00671025	1.65483e-05	0.0233764
0.5	0 (0.1)	0.5 (0.07)	0.7 (0.06)	5.22114e-08	3.4557e-05	7.11103e-09	0.0298649	0 (0.11)	0.13 (0.08)	0.32 (0.06)	0.0225453	0.353247	0.0125658	0.0685186	-0.01 (0.17)	0.32 (0.16)	0.5 (0.16)	2.21659e-08	0.000246487	3.88987e-09	0.00843675	0.15 (0.1)	0.48 (0.06)	0.63 (0.06)	0.000687886	0.00728984	0.000139199	0.0914721	0.07 (0.11)	0.11 (0.08)	0.28 (0.06)	0.14713	0.735865	0.115837	0.113498	0.09 (0.17)	0.3 (0.16)	0.45 (0.16)	0.000431144	0.0252403	0.000123321	0.032872	0.14 (0.1)	0.48 (0.07)	0.64 (0.07)	0.00055189	0.00666748	0.000110338	0.0824214	0 (0.13)	0.09 (0.08)	0.28 (0.07)	0.0862261	0.529965	0.0606564	0.0803198	0.05 (0.19)	0.29 (0.18)	0.45 (0.18)	0.000106067	0.0120257	2.94428e-05	0.0182209
1	0 (0.1)	0.5 (0.07)	0.69 (0.06)	6.96873e-08	3.224e-05	9.63473e-09	0.0373435	0 (0.11)	0.14 (0.08)	0.32 (0.06)	0.0231616	0.323104	0.0119214	0.0777083	-0.01 (0.17)	0.33 (0.16)	0.5 (0.16)	2.60035e-08	0.000193375	4.28787e-09	0.0113624	0.14 (0.1)	0.48 (0.06)	0.63 (0.07)	0.000645051	0.005862	0.000128251	0.105739	0.06 (0.11)	0.12 (0.08)	0.28 (0.06)	0.147865	0.678395	0.10605	0.125321	0.09 (0.17)	0.31 (0.16)	0.45 (0.16)	0.000386088	0.0188201	0.00010029	0.0404136	0.13 (0.11)	0.48 (0.07)	0.64 (0.07)	0.000513903	0.00529853	0.000100842	0.0958376	0 (0.13)	0.1 (0.08)	0.28 (0.07)	0.0966907	0.471907	0.0590012	0.101656	0.05 (0.19)	0.3 (0.18)	0.46 (0.18)	9.90754e-05	0.00820582	2.42585e-05	0.0250649
0.1	0 (0.1)	0.43 (0.07)	0.58 (0.06)	1.07194e-05	0.000389977	1.7881e-06	0.10875	0 (0.1)	0.21 (0.08)	0.28 (0.06)	0.0594608	0.0992415	0.0175698	0.484214	-0.01 (0.13)	0.32 (0.12)	0.42 (0.11)	1.99814e-06	0.000166399	3.23408e-07	0.134008	0.15 (0.1)	0.41 (0.06)	0.51 (0.07)	0.0224187	0.0421004	0.0058719	0.276703	0.05 (0.11)	0.2 (0.08)	0.25 (0.06)	0.287224	0.26019	0.114438	0.61827	0.09 (0.13)	0.31 (0.12)	0.37 (0.12)	0.00781378	0.0192977	0.00188555	0.318654	0.15 (0.11)	0.4 (0.07)	0.51 (0.07)	0.0202771	0.0445145	0.00526656	0.239486	-0.02 (0.12)	0.18 (0.08)	0.26 (0.06)	0.135866	0.15786	0.0462431	0.422349	0.06 (0.14)	0.29 (0.13)	0.38 (0.13)	0.00344195	0.0125007	0.00078598	0.218063
0.03	0 (0.11)	0.37 (0.07)	0.5 (0.07)	0.000450307	0.0038153	8.8542e-05	0.183232	0 (0.11)	0.07 (0.08)	0.24 (0.06)	0.0844716	0.625165	0.0593262	0.0967209	-0.01 (0.13)	0.23 (0.12)	0.36 (0.12)	0.00014758	0.0116054	3.26446e-05	0.0542022	0.2 (0.11)	0.34 (0.07)	0.41 (0.07)	0.279181	0.264279	0.110863	0.478665	0.06 (0.11)	0.05 (0.08)	0.2 (0.06)	0.287326	0.960517	0.293156	0.150365	0.12 (0.14)	0.21 (0.13)	0.3 (0.12)	0.118954	0.357833	0.0536988	0.177784	0.17 (0.11)	0.31 (0.07)	0.41 (0.07)	0.181561	0.26137	0.0688791	0.309224	-0.02 (0.12)	0.05 (0.08)	0.21 (0.07)	0.183306	0.649001	0.127854	0.134603	0.07 (0.15)	0.2 (0.13)	0.31 (0.13)	0.0348391	0.17297	0.0129817	0.114692
0.02	0 (0.11)	0.43 (0.07)	0.55 (0.07)	7.81049e-05	0.00078335	1.5153e-05	0.209319	0 (0.11)	0.16 (0.08)	0.28 (0.06)	0.0573952	0.239926	0.0211337	0.20985	-0.01 (0.13)	0.3 (0.12)	0.41 (0.11)	1.22816e-05	0.000832189	2.0661e-06	0.110233	0.21 (0.11)	0.4 (0.07)	0.45 (0.07)	0.174697	0.140329	0.0627293	0.55255	0.07 (0.11)	0.14 (0.08)	0.24 (0.06)	0.335148	0.590716	0.180928	0.317609	0.13 (0.13)	0.28 (0.12)	0.34 (0.12)	0.0668631	0.114104	0.0205897	0.334441	0.19 (0.11)	0.38 (0.07)	0.46 (0.07)	0.120245	0.135513	0.0396707	0.395756	0.01 (0.12)	0.14 (0.08)	0.25 (0.06)	0.215496	0.376053	0.0961814	0.277617	0.09 (0.14)	0.27 (0.13)	0.36 (0.13)	0.0204716	0.054933	0.0055553	0.225125
0.05	0 (0.11)	0.45 (0.07)	0.57 (0.07)	7.56014e-05	0.000701144	1.49159e-05	0.222537	0 (0.11)	0.1 (0.08)	0.27 (0.06)	0.0401672	0.474182	0.0255667	0.0746013	-0.01 (0.15)	0.29 (0.14)	0.42 (0.14)	1.1589e-05	0.00183359	2.04584e-06	0.0573737	0.18 (0.11)	0.43 (0.07)	0.49 (0.07)	0.0790615	0.0707669	0.0250739	0.501394	0.06 (0.11)	0.08 (0.08)	0.24 (0.06)	0.183975	0.856434	0.163861	0.117854	0.11 (0.16)	0.26 (0.14)	0.36 (0.14)	0.0260987	0.104857	0.00794968	0.171419	0.16 (0.11)	0.41 (0.07)	0.49 (0.07)	0.060376	0.0731534	0.0179197	0.380026	-0.03 (0.12)	0.07 (0.08)	0.26 (0.06)	0.0608539	0.49179	0.0440176	0.0630254	0.06 (0.16)	0.26 (0.15)	0.37 (0.15)	0.00686066	0.0514072	0.00190938	0.101909
0.04	0 (0.11)	0.46 (0.07)	0.56 (0.07)	7.12394e-05	0.000406659	1.60226e-05	0.314689	0 (0.11)	0.09 (0.08)	0.26 (0.06)	0.0677968	0.484393	0.0389901	0.110176	-0.01 (0.15)	0.29 (0.14)	0.41 (0.14)	2.24349e-05	0.00135816	3.85242e-06	0.105554	0.17 (0.11)	0.44 (0.07)	0.49 (0.07)	0.0670116	0.0463204	0.0227392	0.637231	0.05 (0.11)	0.08 (0.08)	0.22 (0.06)	0.248277	0.836007	0.196853	0.162901	0.1 (0.16)	0.27 (0.15)	0.35 (0.15)	0.0318171	0.0766601	0.00897639	0.267906	0.15 (0.11)	0.42 (0.07)	0.49 (0.07)	0.049512	0.0466802	0.0149723	0.482525	-0.03 (0.12)	0.07 (0.08)	0.23 (0.06)	0.113622	0.514684	0.0719249	0.107819	0.06 (0.17)	0.26 (0.16)	0.36 (0.15)	0.00816918	0.0348256	0.00206124	0.167517
0.001	0 (0.11)	0.52 (0.07)	0.62 (0.07)	1.05242e-05	7.38393e-05	2.59699e-06	0.341122	0 (0.11)	0.33 (0.08)	0.43 (0.06)	0.00330297	0.0172802	0.000728468	0.339757	0 (0.11)	0.44 (0.09)	0.52 (0.08)	5.23112e-08	4.11924e-06	1.05143e-08	0.244475	0.36 (0.11)	0.47 (0.07)	0.45 (0.07)	0.681284	0.383822	0.481309	0.839984	0.23 (0.11)	0.28 (0.08)	0.3 (0.06)	0.867458	0.692371	0.594137	0.883772	0.29 (0.11)	0.38 (0.1)	0.37 (0.09)	0.582659	0.311083	0.372016	0.855643	0.35 (0.11)	0.47 (0.07)	0.47 (0.07)	0.603879	0.337235	0.36529	0.970526	0.24 (0.12)	0.28 (0.08)	0.29 (0.06)	0.945123	0.764732	0.745066	0.973959	0.27 (0.12)	0.38 (0.1)	0.38 (0.1)	0.45656	0.244723	0.243797	0.985833
0.01	0 (0.1)	0.49 (0.07)	0.55 (0.07)	3.80659e-05	9.4275e-05	1.31914e-05	0.566369	0 (0.11)	0.25 (0.08)	0.39 (0.06)	0.00468135	0.061728	0.00126177	0.145056	0 (0.1)	0.38 (0.09)	0.47 (0.08)	3.74222e-07	2.10683e-05	6.99791e-08	0.226862	0.19 (0.11)	0.47 (0.07)	0.46 (0.07)	0.0827116	0.0336316	0.0424419	0.95364	0.11 (0.11)	0.22 (0.08)	0.33 (0.06)	0.194551	0.393871	0.0860788	0.290207	0.15 (0.11)	0.36 (0.09)	0.39 (0.09)	0.0241154	0.0226017	0.00727727	0.615094	0.18 (0.11)	0.45 (0.07)	0.47 (0.07)	0.0663597	0.0312907	0.0289571	0.896459	0.04 (0.12)	0.22 (0.08)	0.35 (0.06)	0.0792953	0.200743	0.0289455	0.207291	0.1 (0.12)	0.35 (0.1)	0.41 (0.1)	0.00593479	0.00875535	0.00155427	0.429296
REF (control)= cognitively normal with normal Aβ1-42 and normal t-taua+t+= abnormal Aβ1-42 and abnormal t-tau; a+t-= abnormal Aβ1-42 and normal t-tau
2. PGRS according to tau status and stage in pooled ADNI and EMIF-AD sample
	Model 1. Uncorrected																Model 2 corrected for APOE (e4 y/n)																Model 3 corrected for APOE (e4 y/n), age and sex
SNP threshold	REF (n=189) emm (se)	CN a+t- (n=120) emm (se)	CN a+t+ (n=54) emm (se)	MCI a+t- (n=212) emm (se)	MCI a+t+ (n=315) emm (se)	Dementia a+t- (n=71) emm (se)	Dementia a+t+ (n=171) emm (se)	p REF vs CN a+t-	p REF vs CN a+t+	p REF vs MCI a+t-	p REF vs MCI a+t+	p REF vs Dem a+t-	p REF vs Dem a+t+	p CN a+t- vs CN a+t+	p MCI a+t- vs MCI a+t+	p Dem a+t- vs Dem a+t+	REF emm (se)	CN a+t- emm (se)	CN a+t+ emm (se)	MCI a+t- emm (se)	MCI a+t+ emm (se)	Dementia a+t- emm (se)	Dementia a+t+ emm (se)	p REF vs CN a+t-	p REF vs CN a+t+	p REF vs MCI a+t-	p REF vs MCI a+t+	p REF vs Dem a+t-	p REF vs Dem a+t+	p CN a+t- vs CN a+t+	p MCI a+t- vs MCI a+t+	p Dem a+t- vs Dem a+t+	REF emm (se)	CN a+t- emm (se)	CN a+t+ emm (se)	MCI a+t- emm (se)	MCI a+t+ emm (se)	Dementia a+t- emm (se)	Dementia a+t+ emm (se)	p REF vs CN a+t-	p REF vs CN a+t+	p REF vs MCI a+t-	p REF vs MCI a+t+	p REF vs Dem a+t-	p REF vs Dem a+t+	p CN a+t- vs CN a+t+	p MCI a+t- vs MCI a+t+	p Dem a+t- vs Dem a+t+
1e-12	-0.02 (0.23)	0.68 (0.24)	0.51 (0.28)	0.76 (0.23)	1.16 (0.22)	1.4 (0.28)	1.38 (0.23)	4.37751e-05	0.0199121	1.00023e-07	5.68895e-18	4.68607e-11	3.16004e-19	0.468517	0.00248103	0.937534	0.7 (0.24)	0.69 (0.25)	0.58 (0.27)	0.67 (0.24)	0.77 (0.23)	0.91 (0.27)	0.94 (0.24)	0.972797	0.474965	0.794189	0.516037	0.212054	0.0523913	0.513289	0.312757	0.852998	0.67 (0.25)	0.68 (0.25)	0.57 (0.28)	0.67 (0.24)	0.79 (0.24)	0.93 (0.27)	0.93 (0.25)	0.930714	0.582399	0.979589	0.308002	0.125883	0.043952	0.55579	0.237966	0.96691
1e-08	-0.01 (0.17)	0.62 (0.19)	0.46 (0.23)	0.8 (0.17)	1.15 (0.16)	1.32 (0.22)	1.4 (0.17)	0.000107531	0.0312198	1.08247e-08	8.93719e-19	1.41081e-10	8.96215e-21	0.462289	0.00505413	0.703794	0.68 (0.17)	0.64 (0.18)	0.52 (0.21)	0.71 (0.17)	0.77 (0.17)	0.84 (0.21)	0.97 (0.18)	0.741215	0.338201	0.819782	0.368615	0.312598	0.0148814	0.502629	0.470858	0.423874	0.67 (0.18)	0.63 (0.19)	0.52 (0.22)	0.71 (0.17)	0.79 (0.17)	0.88 (0.21)	0.95 (0.18)	0.743463	0.388149	0.722026	0.262013	0.210967	0.0194918	0.555179	0.393122	0.622028
1e-05	-0.01 (0.15)	0.54 (0.17)	0.42 (0.21)	0.76 (0.15)	1.08 (0.14)	1.36 (0.2)	1.38 (0.15)	0.000419054	0.0364448	9.1513e-09	1.63597e-18	4.5068e-12	3.82555e-22	0.585072	0.00700209	0.907587	0.61 (0.15)	0.55 (0.16)	0.48 (0.19)	0.68 (0.15)	0.75 (0.14)	0.93 (0.19)	0.99 (0.15)	0.655969	0.433877	0.50829	0.17337	0.043218	0.000992648	0.674097	0.466204	0.677549	0.6 (0.16)	0.53 (0.17)	0.48 (0.2)	0.68 (0.15)	0.76 (0.15)	0.97 (0.19)	0.98 (0.16)	0.602893	0.480593	0.445002	0.129821	0.0222701	0.00141944	0.764295	0.409039	0.936611
0.001	-0.01 (0.11)	0.32 (0.12)	0.23 (0.17)	0.41 (0.11)	0.48 (0.1)	0.74 (0.16)	0.7 (0.11)	0.0094723	0.160622	0.000126067	1.03787e-06	2.18907e-06	7.09139e-10	0.597853	0.458758	0.781273	0.28 (0.12)	0.32 (0.13)	0.25 (0.16)	0.37 (0.11)	0.32 (0.1)	0.54 (0.16)	0.52 (0.12)	0.726139	0.852274	0.410222	0.703368	0.0878959	0.0365522	0.666844	0.59692	0.867186	0.26 (0.12)	0.3 (0.13)	0.26 (0.17)	0.37 (0.12)	0.33 (0.11)	0.57 (0.16)	0.51 (0.12)	0.755993	0.980569	0.305411	0.453795	0.0434127	0.0257218	0.840778	0.733289	0.703882
0.01	-0.01 (0.11)	0.29 (0.12)	0.17 (0.16)	0.32 (0.11)	0.44 (0.1)	0.74 (0.15)	0.62 (0.11)	0.0115886	0.276625	0.00127208	2.12009e-06	8.52856e-07	1.16574e-08	0.438747	0.200105	0.42456	0.13 (0.11)	0.3 (0.12)	0.18 (0.16)	0.31 (0.11)	0.37 (0.1)	0.64 (0.15)	0.53 (0.12)	0.168587	0.77173	0.0977422	0.0191275	0.000934309	0.000487061	0.470362	0.509316	0.453059	0.09 (0.12)	0.27 (0.13)	0.22 (0.16)	0.3 (0.11)	0.39 (0.11)	0.68 (0.16)	0.53 (0.12)	0.127351	0.416647	0.0432935	0.00396503	0.00016454	0.000130546	0.746708	0.360461	0.333443
0.02	-0.01 (0.13)	0.11 (0.14)	0.2 (0.18)	0.31 (0.13)	0.4 (0.12)	0.61 (0.17)	0.51 (0.13)	0.315846	0.196048	0.00201007	2.02353e-05	4.65166e-05	3.00343e-06	0.614476	0.350002	0.484972	0.12 (0.14)	0.12 (0.14)	0.21 (0.18)	0.3 (0.13)	0.33 (0.13)	0.53 (0.17)	0.43 (0.14)	0.981175	0.561329	0.092976	0.0352013	0.00874944	0.00724869	0.569577	0.708674	0.51355	0.07 (0.14)	0.09 (0.15)	0.25 (0.18)	0.29 (0.14)	0.35 (0.13)	0.56 (0.18)	0.43 (0.14)	0.892901	0.268069	0.0411207	0.00848925	0.00210463	0.00245898	0.335496	0.543205	0.388944
0.03	-0.01 (0.13)	0.07 (0.15)	0.26 (0.18)	0.25 (0.13)	0.34 (0.12)	0.46 (0.17)	0.45 (0.14)	0.538481	0.0936436	0.0143199	0.000408045	0.00276611	3.79544e-05	0.253755	0.368903	0.982019	0.11 (0.14)	0.07 (0.15)	0.28 (0.18)	0.23 (0.13)	0.27 (0.13)	0.37 (0.17)	0.38 (0.14)	0.730678	0.31221	0.256772	0.125436	0.100555	0.0235963	0.226746	0.709286	0.977814	0.06 (0.14)	0.05 (0.15)	0.31 (0.19)	0.23 (0.14)	0.29 (0.13)	0.41 (0.18)	0.38 (0.14)	0.934511	0.130645	0.118938	0.0323752	0.0322588	0.00700105	0.13202	0.541349	0.88128
0.04	-0.01 (0.16)	0.12 (0.17)	0.29 (0.2)	0.33 (0.15)	0.38 (0.15)	0.51 (0.19)	0.5 (0.16)	0.305429	0.0697383	0.00159661	7.58739e-05	0.000856115	5.22167e-06	0.327581	0.587793	0.961081	0.09 (0.16)	0.12 (0.17)	0.3 (0.2)	0.31 (0.16)	0.32 (0.15)	0.44 (0.19)	0.44 (0.16)	0.846566	0.216261	0.0457692	0.0295202	0.0317106	0.00368407	0.301045	0.931596	0.995243	0.05 (0.17)	0.09 (0.18)	0.32 (0.21)	0.31 (0.16)	0.34 (0.16)	0.46 (0.2)	0.44 (0.17)	0.716948	0.0999339	0.0181256	0.0068186	0.0112802	0.00098587	0.188955	0.749583	0.922266
0.05	-0.01 (0.15)	0.14 (0.16)	0.28 (0.2)	0.32 (0.15)	0.38 (0.14)	0.46 (0.19)	0.55 (0.15)	0.241175	0.07907	0.00231646	7.88513e-05	0.00256989	8.14149e-07	0.41222	0.511583	0.590987	0.1 (0.16)	0.14 (0.16)	0.29 (0.2)	0.3 (0.15)	0.32 (0.15)	0.39 (0.19)	0.48 (0.16)	0.769086	0.251082	0.0672379	0.0373244	0.0759128	0.0014323	0.38027	0.860979	0.556409	0.05 (0.16)	0.11 (0.17)	0.31 (0.2)	0.3 (0.16)	0.33 (0.15)	0.4 (0.2)	0.48 (0.16)	0.649754	0.132025	0.0296954	0.0095327	0.0334133	0.000399802	0.265061	0.681658	0.608786
0.1	-0.01 (0.13)	0.26 (0.14)	0.27 (0.17)	0.33 (0.13)	0.37 (0.12)	0.42 (0.17)	0.58 (0.13)	0.0209168	0.0673108	0.000698312	4.01562e-05	0.00334092	2.51615e-08	0.937628	0.664402	0.280798	0.09 (0.14)	0.26 (0.14)	0.28 (0.18)	0.31 (0.13)	0.31 (0.13)	0.35 (0.17)	0.52 (0.14)	0.141567	0.209903	0.0257881	0.0202108	0.0785521	0.000102167	0.899847	0.983053	0.258194	0.06 (0.14)	0.24 (0.15)	0.27 (0.18)	0.31 (0.14)	0.32 (0.13)	0.34 (0.18)	0.52 (0.14)	0.122229	0.167998	0.0154356	0.00882972	0.0633917	4.53542e-05	0.837949	0.879104	0.228079
0.2	-0.01 (0.17)	0.19 (0.18)	0.32 (0.21)	0.3 (0.17)	0.4 (0.17)	0.55 (0.2)	0.67 (0.17)	0.0835411	0.0325356	0.00212197	9.3581e-06	0.000160648	2.47687e-10	0.434094	0.258502	0.427332	0.08 (0.18)	0.19 (0.18)	0.33 (0.21)	0.29 (0.17)	0.35 (0.17)	0.48 (0.2)	0.61 (0.18)	0.339349	0.108841	0.0458717	0.0060741	0.0077814	2.42971e-06	0.40589	0.477953	0.401489	0.05 (0.19)	0.17 (0.19)	0.32 (0.22)	0.29 (0.18)	0.35 (0.18)	0.48 (0.21)	0.61 (0.19)	0.30134	0.0921503	0.0249622	0.00296692	0.00629955	1.34381e-06	0.385907	0.446606	0.377289
0.3	-0.01 (0.17)	0.2 (0.18)	0.32 (0.21)	0.29 (0.17)	0.43 (0.16)	0.56 (0.2)	0.67 (0.17)	0.0799429	0.0374005	0.00355651	3.51454e-06	0.000163932	6.30169e-10	0.475016	0.127998	0.488265	0.09 (0.18)	0.2 (0.18)	0.33 (0.21)	0.28 (0.17)	0.37 (0.17)	0.49 (0.21)	0.6 (0.18)	0.376501	0.137662	0.0850582	0.00562405	0.0112151	9.86529e-06	0.441512	0.292397	0.456891	0.06 (0.19)	0.18 (0.19)	0.32 (0.22)	0.27 (0.18)	0.38 (0.18)	0.47 (0.22)	0.6 (0.19)	0.320646	0.111494	0.0473402	0.0024915	0.00983835	4.70445e-06	0.419411	0.261986	0.400431
0.4	-0.01 (0.18)	0.24 (0.19)	0.39 (0.21)	0.33 (0.18)	0.44 (0.17)	0.55 (0.21)	0.7 (0.18)	0.0342459	0.0101175	0.000742096	1.73836e-06	0.000219107	7.83349e-11	0.359452	0.247648	0.317946	0.09 (0.18)	0.24 (0.19)	0.4 (0.22)	0.32 (0.18)	0.39 (0.18)	0.48 (0.21)	0.64 (0.18)	0.196956	0.045008	0.0258957	0.00283398	0.011719	1.57768e-06	0.331988	0.478468	0.294192	0.04 (0.2)	0.22 (0.2)	0.4 (0.23)	0.32 (0.19)	0.4 (0.19)	0.47 (0.22)	0.64 (0.2)	0.153076	0.0271839	0.0101851	0.000711422	0.00719516	4.10962e-07	0.277902	0.394848	0.268264
0.5	-0.01 (0.17)	0.22 (0.18)	0.39 (0.21)	0.31 (0.17)	0.42 (0.17)	0.54 (0.2)	0.69 (0.18)	0.0493316	0.0108273	0.00159804	4.09317e-06	0.000232236	1.22326e-10	0.316258	0.22319	0.334805	0.09 (0.18)	0.22 (0.18)	0.4 (0.21)	0.3 (0.17)	0.37 (0.17)	0.47 (0.21)	0.63 (0.18)	0.255102	0.0477412	0.0442111	0.00487808	0.0123014	2.21245e-06	0.290643	0.441324	0.310266	0.04 (0.19)	0.2 (0.2)	0.4 (0.22)	0.29 (0.19)	0.38 (0.18)	0.46 (0.22)	0.62 (0.19)	0.208497	0.0281478	0.0181771	0.00116459	0.00757988	6.60084e-07	0.231926	0.349582	0.291594
1	-0.01 (0.17)	0.22 (0.18)	0.39 (0.21)	0.32 (0.17)	0.42 (0.17)	0.55 (0.2)	0.68 (0.17)	0.0474104	0.0102303	0.00122537	4.10668e-06	0.000204984	1.71526e-10	0.313087	0.258011	0.370464	0.08 (0.18)	0.23 (0.18)	0.4 (0.21)	0.31 (0.17)	0.37 (0.17)	0.48 (0.2)	0.62 (0.18)	0.234539	0.0431402	0.0330195	0.00399889	0.00989463	2.13222e-06	0.288875	0.482929	0.345816	0.04 (0.19)	0.2 (0.2)	0.4 (0.22)	0.3 (0.19)	0.38 (0.18)	0.48 (0.22)	0.62 (0.19)	0.185252	0.0259355	0.0125811	0.000931327	0.00540394	6.40039e-07	0.238921	0.394177	0.345322
REF (control)= cognitively normal with normal Aβ1-42 and normal t-tau
CN a+t+=preclinical AD with abnormal CSF Aβ1-42 and abnormal CSFtau
CN a+t-=preclinical AD with abnormal Aβ1-42 and normal tau
MCI a+t+=prodromal AD with abnormal Aβ1-42 and abnormal tau
MCI a+t-=prodromal AD with abnormal Aβ1-42 and normal tau
Dementia a+t+=AD dementia with abnormal Aβ1-42 and abnormal tau
Dementia a+t-=AD dementia with abnormal Aβ1-42 and normal tau
PGRS weights from Jansen et al., Genome-wide meta-analysis identifies new loci and functional pathways influencing Alzheimer's disease risk. Nat Genet 51, 404-413 (2019)

### Sheet: 4b SNPS
Supplemental Table 4b. Top 1000 SNPS from GWAS on abnormal Aβ1-42 and normal t-tau versus abnormal Aβ1-42 and abnormal t-tau in pooled ADNI and EMIF-AD cohorts.
SNP	A1	A2	BETA	SE	P	Direction	CHR	BP	Gene	GeneSymbol
4:41074389	a	g	-0.4966	0.1036	1.634e-06	--	4	41074389	323	APBB2
4:41076809	a	g	-0.4983	0.1042	1.726e-06	--	4	41076809	323	APBB2
4:41135544	t	c	0.4851	0.103	2.487e-06	++	4	41135544	323	APBB2
4:41070383	a	g	0.4831	0.1033	2.918e-06	++	4	41070383	323	APBB2
16:26294553	a	g	0.6549	0.1443	5.676e-06	++	16	26294553	NA	NA
20:9982891	t	c	0.576	0.1296	8.78e-06	++	20	9982891	NA	NA
16:11293966	a	g	0.5146	0.1167	1.026e-05	++	16	11293966	NA	NA
8:69725035	t	g	0.4769	0.1088	1.169e-05	++	8	69725035	116328	C8orf34
16:11293711	c	g	0.5113	0.1167	1.173e-05	++	16	11293711	NA	NA
16:11296792	a	g	-0.507	0.1161	1.264e-05	--	16	11296792	NA	NA
2:40089510	a	g	0.6919	0.1587	1.295e-05	++	2	40089510	NA	NA
18:65213028	t	c	-0.7874	0.1831	1.703e-05	--	18	65213028	NA	NA
4:61368144	a	g	0.4765	0.1108	1.707e-05	++	4	61368144	NA	NA
16:11297914	t	c	-0.4981	0.1161	1.794e-05	--	16	11297914	NA	NA
11:120802006	a	g	0.4922	0.1149	1.841e-05	++	11	120802006	2900	GRIK4
2:141346976	a	c	-0.7744	0.1809	1.853e-05	--	2	141346976	53353	LRP1B
2:230345863	a	g	-0.4736	0.1107	1.886e-05	--	2	230345863	92737	DNER
2:230346619	t	c	-0.4736	0.1107	1.886e-05	--	2	230346619	92737	DNER
2:230344697	t	c	-0.4736	0.1107	1.886e-05	--	2	230344697	92737	DNER
19:33699535	a	g	-0.5985	0.1405	2.036e-05	--	19	33699535	4037	LRP3
2:10662366	t	c	0.5184	0.1219	2.097e-05	++	2	10662366	NA	NA
2:230354331	t	g	-0.4748	0.1118	2.164e-05	--	2	230354331	92737	DNER
16:11294725	a	g	0.4885	0.1152	2.248e-05	++	16	11294725	NA	NA
16:11295147	t	c	0.4885	0.1152	2.248e-05	++	16	11295147	NA	NA
16:11293869	a	g	0.4922	0.1164	2.362e-05	++	16	11293869	NA	NA
16:26295693	c	g	-0.6112	0.1446	2.384e-05	--	16	26295693	NA	NA
9:15232597	a	g	0.4309	0.1021	2.429e-05	++	9	15232597	158219	TTC39B
4:61370876	t	c	0.4627	0.1097	2.477e-05	++	4	61370876	NA	NA
16:11303521	t	g	-0.4738	0.1127	2.615e-05	--	16	11303521	NA	NA
15:25842580	a	g	0.7104	0.1691	2.666e-05	++	15	25842580	NA	NA
15:25844124	t	c	-0.6672	0.1589	2.678e-05	--	15	25844124	NA	NA
2:230363167	a	g	-0.467	0.1113	2.716e-05	--	2	230363167	92737	DNER
3:171076180	t	c	0.4476	0.1067	2.73e-05	++	3	171076180	23043	TNIK
9:15233288	a	c	0.4272	0.1019	2.742e-05	++	9	15233288	158219	TTC39B
16:11302106	t	g	-0.4847	0.1157	2.792e-05	--	16	11302106	NA	NA
2:230354549	a	g	-0.468	0.1117	2.815e-05	--	2	230354549	92737	DNER
2:230354550	t	g	-0.468	0.1117	2.815e-05	--	2	230354550	92737	DNER
18:74197451	a	g	-0.4262	0.102	2.956e-05	--	18	74197451	9658	ZNF516
9:4876997	t	g	0.5213	0.1248	2.956e-05	++	9	4876997	NA	NA
2:230325712	a	c	-0.4808	0.1151	2.958e-05	--	2	230325712	92737	DNER
2:230359211	a	g	-0.4642	0.1112	2.967e-05	--	2	230359211	92737	DNER
10:120753649	a	c	-0.4558	0.1092	2.992e-05	--	10	120753649	NA	NA
10:120754296	t	c	0.4558	0.1092	2.992e-05	++	10	120754296	NA	NA
2:230337831	t	c	-0.4771	0.1143	3.014e-05	--	2	230337831	92737	DNER
1:164464266	t	c	-0.4214	0.101	3.04e-05	--	1	164464266	NA	NA
2:30297099	c	g	0.4155	0.0998	3.133e-05	++	2	30297099	NA	NA
2:30296862	t	g	0.4155	0.0998	3.133e-05	++	2	30296862	NA	NA
9:15235895	t	c	-0.4222	0.1016	3.237e-05	--	9	15235895	158219	TTC39B
2:230349801	a	g	-0.4578	0.1105	3.407e-05	--	2	230349801	92737	DNER
16:11293367	c	g	0.4768	0.1151	3.449e-05	++	16	11293367	NA	NA
8:10094523	a	g	0.6139	0.1482	3.456e-05	++	8	10094523	4482	MSRA
18:74197470	t	c	-0.4227	0.1021	3.471e-05	--	18	74197470	9658	ZNF516
2:230318062	a	g	-0.4757	0.115	3.543e-05	--	2	230318062	92737	DNER
4:134590914	a	t	0.9469	0.2291	3.57e-05	++	4	134590914	NA	NA
10:120758093	t	c	0.4521	0.1094	3.598e-05	++	10	120758093	NA	NA
10:120756744	t	c	-0.4521	0.1094	3.598e-05	--	10	120756744	NA	NA
16:11295248	a	g	-0.4817	0.1166	3.599e-05	--	16	11295248	NA	NA
1:164473991	a	c	-0.4175	0.1011	3.625e-05	--	1	164473991	NA	NA
1:164474258	t	c	0.4175	0.1011	3.625e-05	++	1	164474258	NA	NA
1:164470631	t	c	0.4175	0.1011	3.625e-05	++	1	164470631	NA	NA
16:26296468	a	c	-0.5948	0.1441	3.658e-05	--	16	26296468	NA	NA
8:22769054	t	c	0.4582	0.111	3.66e-05	++	8	22769054	157310	PEBP4
11:69815968	a	g	0.7058	0.1711	3.721e-05	++	11	69815968	NA	NA
15:25904759	t	c	-0.9019	0.2188	3.756e-05	--	15	25904759	NA	NA
11:96927213	t	c	0.4177	0.1014	3.781e-05	++	11	96927213	NA	NA
2:234325052	a	g	0.4178	0.1016	3.944e-05	++	2	234325052	8527	DGKD
9:23039269	t	g	-0.4312	0.105	4.007e-05	--	9	23039269	NA	NA
18:47683537	a	g	-0.7836	0.191	4.096e-05	--	18	47683537	4645	MYO5B
10:120760754	a	g	0.4479	0.1092	4.107e-05	++	10	120760754	NA	NA
18:74198589	a	g	-0.419	0.1022	4.11e-05	--	18	74198589	9658	ZNF516
15:25902190	t	c	-0.9019	0.2199	4.115e-05	--	15	25902190	NA	NA
3:14283776	a	g	-0.4446	0.1085	4.148e-05	--	3	14283776	NA	NA
3:14282894	a	g	-0.4446	0.1085	4.148e-05	--	3	14282894	NA	NA
3:14281431	a	g	-0.4446	0.1085	4.148e-05	--	3	14281431	NA	NA
3:14283861	t	g	0.4446	0.1085	4.148e-05	++	3	14283861	NA	NA
2:230335254	a	g	0.4684	0.1143	4.153e-05	++	2	230335254	92737	DNER
9:15232890	a	g	0.4168	0.1017	4.175e-05	++	9	15232890	158219	TTC39B
7:26519717	t	c	-0.5178	0.1264	4.175e-05	--	7	26519717	NA	NA
12:104676946	a	c	-0.4005	0.0978	4.2e-05	--	12	104676946	7296	TXNRD1
8:10094377	a	g	-0.6052	0.1478	4.206e-05	--	8	10094377	4482	MSRA
10:120759473	a	c	0.4484	0.1095	4.217e-05	++	10	120759473	NA	NA
10:120760608	a	g	0.4484	0.1095	4.217e-05	++	10	120760608	NA	NA
10:120758570	a	t	-0.4484	0.1095	4.217e-05	--	10	120758570	NA	NA
10:120758793	t	c	0.4484	0.1095	4.217e-05	++	10	120758793	NA	NA
16:11291240	a	g	-0.4815	0.1176	4.218e-05	--	16	11291240	NA	NA
16:11291513	a	g	-0.4815	0.1176	4.218e-05	--	16	11291513	NA	NA
9:15228957	t	c	-0.4169	0.1019	4.263e-05	--	9	15228957	158219	TTC39B
1:164467301	t	g	-0.4141	0.1012	4.307e-05	--	1	164467301	NA	NA
2:30266682	t	g	-0.4193	0.1026	4.345e-05	--	2	30266682	NA	NA
4:29313037	c	g	0.5268	0.129	4.4e-05	++	4	29313037	NA	NA
18:65227059	a	c	0.8427	0.2063	4.427e-05	++	18	65227059	NA	NA
10:3533044	t	c	-0.4831	0.1184	4.5e-05	--	10	3533044	NA	NA
11:69316043	t	c	-0.3989	0.0978	4.5e-05	--	11	69316043	NA	NA
2:230334520	a	g	0.466	0.1142	4.505e-05	++	2	230334520	92737	DNER
2:230336643	a	g	-0.466	0.1142	4.505e-05	--	2	230336643	92737	DNER
2:230334430	a	g	0.466	0.1142	4.505e-05	++	2	230334430	92737	DNER
2:230334615	a	g	-0.466	0.1142	4.505e-05	--	2	230334615	92737	DNER
2:230334657	a	t	0.466	0.1142	4.505e-05	++	2	230334657	92737	DNER
2:230334762	t	c	-0.466	0.1142	4.505e-05	--	2	230334762	92737	DNER
2:230333590	t	c	0.466	0.1142	4.505e-05	++	2	230333590	92737	DNER
2:230336157	a	g	0.4659	0.1142	4.533e-05	++	2	230336157	92737	DNER
2:230336179	t	c	0.4659	0.1142	4.533e-05	++	2	230336179	92737	DNER
7:88574659	a	g	-0.5153	0.1264	4.568e-05	--	7	88574659	219578	ZNF804B
2:228667258	t	c	0.5867	0.1441	4.649e-05	++	2	228667258	NA	NA
2:30299043	t	g	0.4055	0.0997	4.784e-05	++	2	30299043	NA	NA
1:164471842	a	c	0.4088	0.1006	4.859e-05	++	1	164471842	NA	NA
15:25904070	a	g	0.8885	0.219	4.973e-05	++	15	25904070	NA	NA
15:25903988	a	g	-0.8885	0.219	4.973e-05	--	15	25903988	NA	NA
3:14278376	t	c	-0.4394	0.1084	5.005e-05	--	3	14278376	NA	NA
3:14280232	t	g	-0.4394	0.1084	5.005e-05	--	3	14280232	NA	NA
2:230335917	a	g	0.4627	0.1142	5.105e-05	++	2	230335917	92737	DNER
2:230336338	a	g	0.4627	0.1142	5.105e-05	++	2	230336338	92737	DNER
2:230336520	a	g	0.4627	0.1142	5.105e-05	++	2	230336520	92737	DNER
2:230335928	a	g	0.4627	0.1142	5.105e-05	++	2	230335928	92737	DNER
2:230336632	a	t	0.4627	0.1142	5.105e-05	++	2	230336632	92737	DNER
2:230335426	t	c	0.4627	0.1142	5.105e-05	++	2	230335426	92737	DNER
4:92252317	a	g	-0.6067	0.1498	5.141e-05	--	4	92252317	401145	CCSER1
19:33696708	t	c	-0.5653	0.1397	5.191e-05	--	19	33696708	4037	LRP3
10:12114042	a	g	-0.6101	0.1508	5.245e-05	--	10	12114042	55526	DHTKD1
10:12113664	t	c	0.6101	0.1508	5.245e-05	++	10	12113664	55526	DHTKD1
3:14284662	a	g	-0.4373	0.1081	5.247e-05	--	3	14284662	NA	NA
6:23230900	a	c	0.7405	0.1833	5.344e-05	++	6	23230900	NA	NA
3:161706463	a	c	-0.5357	0.1326	5.361e-05	--	3	161706463	NA	NA
3:161708099	a	g	0.5357	0.1326	5.361e-05	++	3	161708099	NA	NA
3:161707808	a	g	0.5357	0.1326	5.361e-05	++	3	161707808	NA	NA
3:161715939	t	c	-0.5357	0.1326	5.361e-05	--	3	161715939	NA	NA
3:161711058	t	c	-0.5357	0.1326	5.361e-05	--	3	161711058	NA	NA
5:31361442	a	c	-0.3993	0.0989	5.393e-05	--	5	31361442	NA	NA
15:25905949	a	g	-0.8838	0.2189	5.396e-05	--	15	25905949	NA	NA
3:161720138	a	g	-0.533	0.1321	5.493e-05	--	3	161720138	NA	NA
3:161777076	a	g	-0.4277	0.1061	5.525e-05	--	3	161777076	NA	NA
3:68261646	a	g	0.4028	0.0999	5.574e-05	++	3	68261646	407738	TAFA1
9:2180694	t	c	-0.6458	0.1604	5.654e-05	--	9	2180694	6595	SMARCA2
1:164475576	t	c	-0.4016	0.0998	5.76e-05	--	1	164475576	NA	NA
15:25903894	t	c	0.8813	0.2192	5.796e-05	++	15	25903894	NA	NA
3:14280136	a	g	0.4342	0.1082	6.05e-05	++	3	14280136	NA	NA
2:230334885	t	c	0.459	0.1145	6.075e-05	++	2	230334885	92737	DNER
2:230336785	a	g	-0.4554	0.1138	6.282e-05	--	2	230336785	92737	DNER
2:40085882	t	g	-0.5588	0.1398	6.418e-05	--	2	40085882	NA	NA
11:69336119	t	g	0.3992	0.0999	6.474e-05	++	11	69336119	NA	NA
11:134020848	a	g	-0.746	0.1868	6.495e-05	--	11	134020848	83700	JAM3
11:134021477	t	g	-0.746	0.1868	6.495e-05	--	11	134021477	83700	JAM3
3:14289114	a	g	0.4313	0.108	6.505e-05	++	3	14289114	NA	NA
3:14291679	t	c	-0.4313	0.108	6.505e-05	--	3	14291679	NA	NA
3:68263389	a	g	-0.3999	0.1002	6.523e-05	--	3	68263389	407738	TAFA1
4:134540232	a	g	-0.8861	0.2219	6.53e-05	--	4	134540232	NA	NA
11:120805056	a	g	0.4522	0.1133	6.576e-05	++	11	120805056	2900	GRIK4
11:97577063	t	c	0.9695	0.2431	6.646e-05	++	11	97577063	NA	NA
18:47649983	t	c	-0.7719	0.1938	6.825e-05	--	18	47649983	4645	MYO5B
11:120825271	t	c	0.4501	0.1131	6.859e-05	++	11	120825271	2900	GRIK4
6:23239655	a	g	0.7221	0.1814	6.871e-05	++	6	23239655	NA	NA
6:23245724	t	c	0.7221	0.1814	6.871e-05	++	6	23245724	NA	NA
6:23242996	t	g	-0.7221	0.1814	6.871e-05	--	6	23242996	NA	NA
10:120760752	a	g	0.434	0.1091	6.899e-05	++	10	120760752	NA	NA
2:230334891	a	c	0.4552	0.1144	6.945e-05	++	2	230334891	92737	DNER
11:96917227	t	c	0.4038	0.1015	6.96e-05	++	11	96917227	NA	NA
7:88585474	a	t	-0.5038	0.1267	7.02e-05	--	7	88585474	219578	ZNF804B
7:109794839	a	g	-0.7055	0.1775	7.024e-05	--	7	109794839	NA	NA
4:29299030	a	c	0.5023	0.1264	7.091e-05	++	4	29299030	NA	NA
4:29300900	a	g	0.5023	0.1264	7.091e-05	++	4	29300900	NA	NA
4:29299133	a	g	0.5023	0.1264	7.091e-05	++	4	29299133	NA	NA
4:29300238	a	g	0.5023	0.1264	7.091e-05	++	4	29300238	NA	NA
4:29298461	a	g	-0.5023	0.1264	7.091e-05	--	4	29298461	NA	NA
4:29300675	a	g	-0.5023	0.1264	7.091e-05	--	4	29300675	NA	NA
4:29300496	a	g	-0.5023	0.1264	7.091e-05	--	4	29300496	NA	NA
4:29301494	a	g	-0.5023	0.1264	7.091e-05	--	4	29301494	NA	NA
4:29299354	a	g	-0.5023	0.1264	7.091e-05	--	4	29299354	NA	NA
4:29301525	a	t	0.5023	0.1264	7.091e-05	++	4	29301525	NA	NA
4:29301380	c	g	-0.5023	0.1264	7.091e-05	--	4	29301380	NA	NA
4:29302137	t	c	0.5023	0.1264	7.091e-05	++	4	29302137	NA	NA
4:29301282	t	c	-0.5023	0.1264	7.091e-05	--	4	29301282	NA	NA
4:29300487	t	c	0.5023	0.1264	7.091e-05	++	4	29300487	NA	NA
4:29300313	t	c	-0.5023	0.1264	7.091e-05	--	4	29300313	NA	NA
4:29298421	t	c	-0.5023	0.1264	7.091e-05	--	4	29298421	NA	NA
4:29300554	t	c	0.5023	0.1264	7.091e-05	++	4	29300554	NA	NA
4:29299173	t	g	0.5023	0.1264	7.091e-05	++	4	29299173	NA	NA
9:82463597	a	t	0.4104	0.1033	7.093e-05	++	9	82463597	NA	NA
22:39569301	a	g	-0.8371	0.2108	7.128e-05	--	22	39569301	NA	NA
10:71941058	t	c	0.4285	0.1079	7.206e-05	++	10	71941058	NA	NA
3:161722384	a	c	0.4757	0.1199	7.213e-05	++	3	161722384	NA	NA
3:161719142	a	t	-0.4757	0.1199	7.213e-05	--	3	161719142	NA	NA
22:24618574	t	c	0.639	0.161	7.217e-05	++	22	24618574	2687	GGT5
11:120823074	a	g	0.4488	0.1131	7.291e-05	++	11	120823074	2900	GRIK4
11:120823269	t	c	0.4488	0.1131	7.291e-05	++	11	120823269	2900	GRIK4
1:210443861	a	g	-0.6689	0.1687	7.349e-05	--	1	210443861	NA	NA
4:29310078	a	g	-0.5017	0.1266	7.382e-05	--	4	29310078	NA	NA
10:120761504	t	c	0.4395	0.1109	7.414e-05	++	10	120761504	NA	NA
11:120817653	a	g	0.4499	0.1136	7.474e-05	++	11	120817653	2900	GRIK4
1:222498502	a	g	-0.4126	0.1042	7.484e-05	--	1	222498502	NA	NA
4:29342514	a	g	0.5565	0.1405	7.493e-05	++	4	29342514	NA	NA
4:29341890	a	g	0.5565	0.1405	7.493e-05	++	4	29341890	NA	NA
4:29340621	t	c	-0.5565	0.1405	7.493e-05	--	4	29340621	NA	NA
19:55389664	t	c	0.4528	0.1143	7.497e-05	++	19	55389664	2204	FCAR
16:11287396	a	g	0.4643	0.1173	7.571e-05	++	16	11287396	NA	NA
10:120753933	a	c	0.4303	0.1088	7.612e-05	++	10	120753933	NA	NA
11:96932439	c	g	0.3998	0.1011	7.662e-05	++	11	96932439	NA	NA
11:96978874	a	t	-0.4097	0.1037	7.766e-05	--	11	96978874	NA	NA
11:120807747	t	c	-0.4337	0.1098	7.794e-05	--	11	120807747	2900	GRIK4
11:120807571	t	g	0.4337	0.1098	7.794e-05	++	11	120807571	2900	GRIK4
3:152248593	t	c	0.4672	0.1183	7.815e-05	++	3	152248593	NA	NA
18:47657494	a	g	-0.7692	0.1948	7.853e-05	--	18	47657494	4645	MYO5B
18:47655393	c	g	-0.7692	0.1948	7.853e-05	--	18	47655393	4645	MYO5B
18:47644378	t	c	0.7692	0.1948	7.853e-05	++	18	47644378	4645	MYO5B
18:47646349	t	c	-0.7692	0.1948	7.853e-05	--	18	47646349	4645	MYO5B
18:47641808	t	c	-0.7692	0.1948	7.853e-05	--	18	47641808	4645	MYO5B
19:51544640	t	c	0.4171	0.1056	7.858e-05	++	19	51544640	NA	NA
10:20212796	t	c	-0.6056	0.1534	7.863e-05	--	10	20212796	84898	PLXDC2
11:120815238	a	g	0.4469	0.1132	7.883e-05	++	11	120815238	2900	GRIK4
11:120813959	a	g	0.4469	0.1132	7.883e-05	++	11	120813959	2900	GRIK4
3:21702595	a	t	0.6849	0.1736	7.981e-05	++	3	21702595	79750	ZNF385D
4:29297948	c	g	-0.4983	0.1264	8.012e-05	--	4	29297948	NA	NA
2:230338676	c	g	0.4291	0.1089	8.092e-05	++	2	230338676	92737	DNER
11:120825575	a	g	0.4416	0.112	8.108e-05	++	11	120825575	2900	GRIK4
12:118134755	a	c	-0.6665	0.1692	8.185e-05	--	12	118134755	283455	KSR2
12:13485340	a	g	0.4401	0.1118	8.259e-05	++	12	13485340	NA	NA
8:119093994	t	c	-0.4018	0.1021	8.351e-05	--	8	119093994	2131	EXT1
16:30381303	c	g	0.3966	0.1008	8.375e-05	++	16	30381303	26000	TBC1D10B
2:230331513	a	g	-0.3813	0.097	8.44e-05	--	2	230331513	92737	DNER
11:96974884	a	g	-0.4094	0.1041	8.447e-05	--	11	96974884	NA	NA
11:96975093	t	g	-0.4094	0.1041	8.447e-05	--	11	96975093	NA	NA
9:15243411	a	c	-0.4151	0.1056	8.497e-05	--	9	15243411	158219	TTC39B
9:15225188	t	g	-0.3975	0.1012	8.534e-05	--	9	15225188	158219	TTC39B
6:103825956	a	g	-0.3999	0.1018	8.54e-05	--	6	103825956	NA	NA
6:103826048	t	c	0.3999	0.1018	8.54e-05	++	6	103826048	NA	NA
11:134018745	a	g	-0.7506	0.1911	8.57e-05	--	11	134018745	83700	JAM3
15:25888996	a	c	-0.8093	0.206	8.58e-05	--	15	25888996	NA	NA
15:25893202	c	g	-0.8093	0.206	8.58e-05	--	15	25893202	NA	NA
15:25889327	t	c	0.8093	0.206	8.58e-05	++	15	25889327	NA	NA
15:25889692	t	c	0.8093	0.206	8.58e-05	++	15	25889692	NA	NA
6:23237647	a	g	0.7557	0.1925	8.651e-05	++	6	23237647	NA	NA
3:68286023	a	g	-0.418	0.1065	8.702e-05	--	3	68286023	407738	TAFA1
4:29310803	a	g	0.4969	0.1266	8.719e-05	++	4	29310803	NA	NA
4:29310253	c	g	0.4969	0.1266	8.719e-05	++	4	29310253	NA	NA
11:120821862	a	g	-0.4368	0.1113	8.723e-05	--	11	120821862	2900	GRIK4
4:187012520	t	g	0.6029	0.1537	8.777e-05	++	4	187012520	NA	NA
3:159676279	a	g	0.8229	0.2098	8.794e-05	++	3	159676279	NA	NA
6:23248817	a	g	-0.7117	0.1815	8.824e-05	--	6	23248817	NA	NA
6:23247101	t	c	0.7117	0.1815	8.824e-05	++	6	23247101	NA	NA
11:69193532	c	g	0.415	0.1059	8.857e-05	++	11	69193532	NA	NA
11:96913043	a	g	-0.3975	0.1015	8.952e-05	--	11	96913043	NA	NA
1:222505267	a	c	-0.4077	0.1041	8.956e-05	--	1	222505267	NA	NA
1:222500903	a	c	-0.4077	0.1041	8.956e-05	--	1	222500903	NA	NA
1:222503969	a	g	0.4077	0.1041	8.956e-05	++	1	222503969	NA	NA
1:222502759	a	g	-0.4077	0.1041	8.956e-05	--	1	222502759	NA	NA
1:222500710	a	g	-0.4077	0.1041	8.956e-05	--	1	222500710	NA	NA
1:222506252	a	g	-0.4077	0.1041	8.956e-05	--	1	222506252	NA	NA
1:222504392	t	c	-0.4077	0.1041	8.956e-05	--	1	222504392	NA	NA
1:222504260	t	c	-0.4077	0.1041	8.956e-05	--	1	222504260	NA	NA
3:14274451	a	g	0.423	0.108	8.957e-05	++	3	14274451	NA	NA
3:14272760	a	g	-0.423	0.108	8.957e-05	--	3	14272760	NA	NA
3:14272766	c	g	0.423	0.108	8.957e-05	++	3	14272766	NA	NA
3:14273117	t	c	0.423	0.108	8.957e-05	++	3	14273117	NA	NA
11:120808928	t	c	0.431	0.11	8.962e-05	++	11	120808928	2900	GRIK4
11:69863581	t	c	-0.7195	0.1837	8.987e-05	--	11	69863581	NA	NA
11:120816408	a	c	0.4437	0.1133	9.008e-05	++	11	120816408	2900	GRIK4
11:96911253	t	c	0.398	0.1017	9.119e-05	++	11	96911253	NA	NA
11:96910423	t	g	0.398	0.1017	9.119e-05	++	11	96910423	NA	NA
10:120762045	t	g	-0.4277	0.1094	9.212e-05	--	10	120762045	NA	NA
11:96918788	t	c	-0.3953	0.1011	9.266e-05	--	11	96918788	NA	NA
8:54194253	a	g	0.435	0.1113	9.358e-05	++	8	54194253	NA	NA
4:134528048	c	g	0.8696	0.2228	9.484e-05	++	4	134528048	NA	NA
7:26523494	a	g	-0.4689	0.1201	9.488e-05	--	7	26523494	NA	NA
3:161764162	a	c	-0.5127	0.1314	9.504e-05	--	3	161764162	NA	NA
3:161765917	a	g	-0.5127	0.1314	9.504e-05	--	3	161765917	NA	NA
3:161776935	a	g	0.5127	0.1314	9.504e-05	++	3	161776935	NA	NA
3:161761866	a	g	-0.5127	0.1314	9.504e-05	--	3	161761866	NA	NA
3:161772404	a	g	0.5127	0.1314	9.504e-05	++	3	161772404	NA	NA
3:161766603	a	g	0.5127	0.1314	9.504e-05	++	3	161766603	NA	NA
3:161766286	a	g	-0.5127	0.1314	9.504e-05	--	3	161766286	NA	NA
3:161761627	a	g	0.5127	0.1314	9.504e-05	++	3	161761627	NA	NA
3:161764880	a	g	0.5127	0.1314	9.504e-05	++	3	161764880	NA	NA
3:161765431	a	g	0.5127	0.1314	9.504e-05	++	3	161765431	NA	NA
3:161768215	a	g	0.5127	0.1314	9.504e-05	++	3	161768215	NA	NA
3:161773508	a	t	0.5127	0.1314	9.504e-05	++	3	161773508	NA	NA
3:161762349	t	c	0.5127	0.1314	9.504e-05	++	3	161762349	NA	NA
3:161760785	t	c	0.5127	0.1314	9.504e-05	++	3	161760785	NA	NA
3:161769704	t	c	0.5127	0.1314	9.504e-05	++	3	161769704	NA	NA
3:161763214	t	c	-0.5127	0.1314	9.504e-05	--	3	161763214	NA	NA
3:161777136	t	c	0.5127	0.1314	9.504e-05	++	3	161777136	NA	NA
3:161775313	t	g	0.5127	0.1314	9.504e-05	++	3	161775313	NA	NA
4:29308405	t	c	0.4934	0.1264	9.511e-05	++	4	29308405	NA	NA
10:90924218	a	g	-0.4295	0.1101	9.593e-05	--	10	90924218	NA	NA
3:14280458	t	g	0.4225	0.1083	9.606e-05	++	3	14280458	NA	NA
20:36784770	t	c	-0.5355	0.1373	9.675e-05	--	20	36784770	7052	TGM2
4:29308569	a	c	-0.4932	0.1265	9.677e-05	--	4	29308569	NA	NA
4:29306654	a	c	0.4932	0.1265	9.677e-05	++	4	29306654	NA	NA
4:29307583	a	c	0.4932	0.1265	9.677e-05	++	4	29307583	NA	NA
4:29303808	a	c	0.4932	0.1265	9.677e-05	++	4	29303808	NA	NA
4:29307317	a	c	-0.4932	0.1265	9.677e-05	--	4	29307317	NA	NA
4:29303015	a	g	-0.4932	0.1265	9.677e-05	--	4	29303015	NA	NA
4:29307920	a	g	-0.4932	0.1265	9.677e-05	--	4	29307920	NA	NA
4:29303401	a	g	-0.4932	0.1265	9.677e-05	--	4	29303401	NA	NA
4:29308945	a	g	-0.4932	0.1265	9.677e-05	--	4	29308945	NA	NA
4:29306464	a	g	0.4932	0.1265	9.677e-05	++	4	29306464	NA	NA
4:29306587	a	g	-0.4932	0.1265	9.677e-05	--	4	29306587	NA	NA
4:29308140	a	g	-0.4932	0.1265	9.677e-05	--	4	29308140	NA	NA
4:29304823	a	t	0.4932	0.1265	9.677e-05	++	4	29304823	NA	NA
4:29308247	a	t	-0.4932	0.1265	9.677e-05	--	4	29308247	NA	NA
4:29308379	a	t	0.4932	0.1265	9.677e-05	++	4	29308379	NA	NA
4:29304487	a	t	0.4932	0.1265	9.677e-05	++	4	29304487	NA	NA
4:29307639	a	t	0.4932	0.1265	9.677e-05	++	4	29307639	NA	NA
4:29308878	c	g	-0.4932	0.1265	9.677e-05	--	4	29308878	NA	NA
4:29306779	c	g	0.4932	0.1265	9.677e-05	++	4	29306779	NA	NA
4:29309079	t	c	-0.4932	0.1265	9.677e-05	--	4	29309079	NA	NA
4:29303608	t	c	0.4932	0.1265	9.677e-05	++	4	29303608	NA	NA
4:29308583	t	c	0.4932	0.1265	9.677e-05	++	4	29308583	NA	NA
4:29304656	t	c	0.4932	0.1265	9.677e-05	++	4	29304656	NA	NA
4:29306906	t	c	0.4932	0.1265	9.677e-05	++	4	29306906	NA	NA
4:29305427	t	c	-0.4932	0.1265	9.677e-05	--	4	29305427	NA	NA
4:29303855	t	c	-0.4932	0.1265	9.677e-05	--	4	29303855	NA	NA
4:29303654	t	c	0.4932	0.1265	9.677e-05	++	4	29303654	NA	NA
4:29307898	t	c	0.4932	0.1265	9.677e-05	++	4	29307898	NA	NA
4:29305145	t	g	-0.4932	0.1265	9.677e-05	--	4	29305145	NA	NA
4:29305464	t	g	-0.4932	0.1265	9.677e-05	--	4	29305464	NA	NA
4:29306498	t	g	-0.4932	0.1265	9.677e-05	--	4	29306498	NA	NA
4:29305237	t	g	-0.4932	0.1265	9.677e-05	--	4	29305237	NA	NA
16:11287126	t	c	-0.4569	0.1172	9.73e-05	--	16	11287126	NA	NA
2:137531926	t	g	-0.4074	0.1045	9.766e-05	--	2	137531926	NA	NA
1:239305836	a	g	0.3992	0.1025	9.8e-05	++	1	239305836	NA	NA
10:120762806	t	c	-0.4272	0.1097	9.807e-05	--	10	120762806	NA	NA
6:23245298	t	c	0.7501	0.1926	9.835e-05	++	6	23245298	NA	NA
11:96947143	t	c	-0.3929	0.101	9.993e-05	--	11	96947143	NA	NA
15:25887866	a	t	0.8022	0.2062	0.0001004	++	15	25887866	NA	NA
22:38898815	t	c	-0.8228	0.2117	0.0001014	--	22	38898815	10521	DDX17
11:98998903	a	g	0.6343	0.1632	0.0001018	++	11	98998903	53942	CNTN5
11:120800291	c	g	0.4219	0.1085	0.0001018	++	11	120800291	2900	GRIK4
10:71942635	a	g	-0.3989	0.1027	0.0001027	--	10	71942635	NA	NA
16:30366039	a	g	-0.3913	0.1008	0.0001029	--	16	30366039	10421	CD2BP2
16:30371655	c	g	0.3913	0.1008	0.0001029	++	16	30371655	26000	TBC1D10B
16:30359408	t	c	0.3913	0.1008	0.0001029	++	16	30359408	NA	NA
16:30374381	t	c	-0.3913	0.1008	0.0001029	--	16	30374381	26000	TBC1D10B
16:30376959	t	c	0.3913	0.1008	0.0001029	++	16	30376959	26000	TBC1D10B
2:238865318	a	g	0.4073	0.1049	0.0001037	++	2	238865318	NA	NA
11:96922959	a	g	0.3924	0.1011	0.0001038	++	11	96922959	NA	NA
19:33698291	t	c	-0.6336	0.1632	0.0001038	--	19	33698291	4037	LRP3
1:239306319	a	g	0.3981	0.1026	0.000104	++	1	239306319	NA	NA
2:40096398	a	g	0.5821	0.15	0.000104	++	2	40096398	NA	NA
6:103829216	t	g	0.3943	0.1016	0.0001045	++	6	103829216	NA	NA
11:99016506	t	c	0.6291	0.1622	0.0001046	++	11	99016506	53942	CNTN5
18:21860417	a	c	0.3892	0.1003	0.000105	++	18	21860417	114876	OSBPL1A
7:109773779	a	t	-0.6809	0.1756	0.0001053	--	7	109773779	NA	NA
4:29312677	t	g	0.4902	0.1264	0.000106	++	4	29312677	NA	NA
1:177447077	c	g	0.4176	0.1078	0.0001064	++	1	177447077	NA	NA
11:69336403	a	g	0.3875	0.1	0.0001065	++	11	69336403	NA	NA
12:118134772	t	c	0.6523	0.1683	0.0001066	++	12	118134772	283455	KSR2
7:18925499	a	g	-0.6366	0.1643	0.0001068	--	7	18925499	9734	HDAC9
1:239306049	t	c	0.3922	0.1012	0.000107	++	1	239306049	NA	NA
13:95926131	a	g	0.4529	0.117	0.0001077	++	13	95926131	10257	ABCC4
15:98168674	a	t	0.4827	0.1246	0.0001078	++	15	98168674	NA	NA
9:15232920	c	g	0.3966	0.1025	0.0001085	++	9	15232920	158219	TTC39B
11:96977582	a	g	0.4034	0.1042	0.0001088	++	11	96977582	NA	NA
1:222514287	t	c	-0.4015	0.1038	0.0001089	--	1	222514287	NA	NA
1:222513560	t	g	0.4015	0.1038	0.0001089	++	1	222513560	NA	NA
3:161778895	a	g	0.5081	0.1314	0.0001098	++	3	161778895	NA	NA
3:161778959	a	t	0.5081	0.1314	0.0001098	++	3	161778959	NA	NA
3:14276263	a	g	-0.4172	0.1079	0.0001109	--	3	14276263	NA	NA
9:15240454	t	c	0.3983	0.103	0.0001109	++	9	15240454	158219	TTC39B
10:71941926	a	g	0.3984	0.1031	0.000111	++	10	71941926	NA	NA
10:120763180	c	g	0.4228	0.1094	0.0001112	++	10	120763180	NA	NA
11:120816203	a	g	0.4375	0.1132	0.0001116	++	11	120816203	2900	GRIK4
11:120816319	t	c	-0.4375	0.1132	0.0001116	--	11	120816319	2900	GRIK4
4:29311987	a	g	-0.4885	0.1264	0.0001118	--	4	29311987	NA	NA
4:29309269	a	g	-0.4885	0.1264	0.0001118	--	4	29309269	NA	NA
4:29309459	a	g	-0.4885	0.1264	0.0001118	--	4	29309459	NA	NA
4:29311254	a	g	-0.4885	0.1264	0.0001118	--	4	29311254	NA	NA
4:29309202	c	g	-0.4885	0.1264	0.0001118	--	4	29309202	NA	NA
4:29309684	t	c	-0.4885	0.1264	0.0001118	--	4	29309684	NA	NA
15:74276560	t	c	0.5038	0.1304	0.0001122	++	15	74276560	9399	STOML1
11:120812025	a	c	0.437	0.1131	0.0001124	++	11	120812025	2900	GRIK4
6:103826767	a	g	-0.3923	0.1016	0.0001129	--	6	103826767	NA	NA
4:29302163	t	c	-0.4737	0.1227	0.0001131	--	4	29302163	NA	NA
3:161731143	a	g	0.5091	0.1319	0.0001135	++	3	161731143	NA	NA
3:161730410	a	g	-0.5091	0.1319	0.0001135	--	3	161730410	NA	NA
22:25070067	a	g	-0.3879	0.1005	0.0001135	--	22	25070067	NA	NA
3:161729768	a	g	0.5091	0.1319	0.0001135	++	3	161729768	NA	NA
10:20214425	a	g	-0.5882	0.1524	0.0001136	--	10	20214425	84898	PLXDC2
1:222497780	c	g	-0.3982	0.1032	0.0001143	--	1	222497780	NA	NA
1:222499264	t	c	0.3982	0.1032	0.0001143	++	1	222499264	NA	NA
6:12074511	c	g	0.432	0.112	0.0001151	++	6	12074511	3096	HIVEP1
1:57069013	t	c	0.3835	0.0994	0.0001153	++	1	57069013	NA	NA
1:177450874	t	c	-0.4149	0.1077	0.0001165	--	1	177450874	NA	NA
22:39568672	c	g	-0.8097	0.2103	0.0001185	--	22	39568672	NA	NA
9:74802168	c	g	-0.4542	0.118	0.0001186	--	9	74802168	9615	GDA
10:3843745	c	g	-0.4118	0.107	0.0001189	--	10	3843745	NA	NA
15:25890287	c	g	-0.7924	0.2059	0.0001192	--	15	25890287	NA	NA
4:135966595	t	c	-0.4302	0.1118	0.0001197	--	4	135966595	NA	NA
18:20967110	a	g	-0.7232	0.188	0.0001198	--	18	20967110	85019	TMEM241
18:20985788	a	g	0.7232	0.188	0.0001198	++	18	20985788	85019	TMEM241
18:20971566	t	c	0.7232	0.188	0.0001198	++	18	20971566	85019	TMEM241
18:20984689	t	g	-0.7232	0.188	0.0001198	--	18	20984689	85019	TMEM241
12:104680368	t	c	-0.3737	0.0972	0.00012	--	12	104680368	7296	TXNRD1
4:29297412	a	g	0.4855	0.1263	0.0001212	++	4	29297412	NA	NA
3:7679604	t	c	-0.4113	0.107	0.0001212	--	3	7679604	2917	GRM7
1:34286986	a	t	-0.8412	0.2189	0.0001214	--	1	34286986	114784	CSMD2
1:34285874	c	g	-0.8412	0.2189	0.0001214	--	1	34285874	114784	CSMD2
1:57069595	a	c	0.3818	0.0993	0.0001215	++	1	57069595	NA	NA
3:68283295	a	g	0.405	0.1054	0.0001219	++	3	68283295	407738	TAFA1
11:96971277	t	c	-0.3981	0.1036	0.000122	--	11	96971277	NA	NA
8:54190966	t	c	0.44	0.1145	0.0001222	++	8	54190966	NA	NA
11:96967852	a	c	-0.3977	0.1035	0.0001224	--	11	96967852	NA	NA
11:96946507	a	g	-0.3883	0.1011	0.0001227	--	11	96946507	NA	NA
11:96933898	a	g	-0.3883	0.1011	0.0001227	--	11	96933898	NA	NA
2:238210049	a	g	0.3892	0.1013	0.0001229	++	2	238210049	NA	NA
22:39566728	a	g	-0.803	0.2091	0.0001233	--	22	39566728	NA	NA
3:14306782	t	g	0.413	0.1076	0.0001233	++	3	14306782	NA	NA
3:14293622	a	g	0.4145	0.108	0.0001234	++	3	14293622	NA	NA
3:14292138	a	g	-0.4145	0.108	0.0001234	--	3	14292138	NA	NA
3:14292498	t	c	0.4145	0.108	0.0001234	++	3	14292498	NA	NA
3:14291091	t	c	0.4145	0.108	0.0001234	++	3	14291091	NA	NA
3:14288558	t	c	0.4145	0.108	0.0001234	++	3	14288558	NA	NA
3:14293372	t	g	0.4145	0.108	0.0001234	++	3	14293372	NA	NA
15:25897380	a	g	0.7893	0.2056	0.0001235	++	15	25897380	NA	NA
15:25896587	a	g	0.7893	0.2056	0.0001235	++	15	25896587	NA	NA
16:89225157	a	g	-0.5543	0.1444	0.0001241	--	16	89225157	NA	NA
13:23822242	t	c	0.3965	0.1033	0.0001243	++	13	23822242	6445	SGCG
16:70692451	c	g	-0.3894	0.1015	0.0001246	--	16	70692451	146433	IL34
18:47670213	t	c	0.7336	0.1912	0.0001246	++	18	47670213	4645	MYO5B
18:47662958	t	c	0.7336	0.1912	0.0001246	++	18	47662958	4645	MYO5B
18:47662494	t	c	0.7336	0.1912	0.0001246	++	18	47662494	4645	MYO5B
18:47667220	t	c	0.7336	0.1912	0.0001246	++	18	47667220	4645	MYO5B
20:36786029	a	g	-0.5253	0.137	0.0001252	--	20	36786029	7052	TGM2
10:71970259	a	g	0.3955	0.1031	0.0001255	++	10	71970259	5464	PPA1
6:103828458	t	g	-0.3892	0.1015	0.0001264	--	6	103828458	NA	NA
6:103829726	a	g	-0.3888	0.1014	0.0001267	--	6	103829726	NA	NA
3:22591240	a	t	-0.3831	0.1	0.000127	--	3	22591240	NA	NA
11:120819657	a	g	-0.4254	0.1111	0.000128	--	11	120819657	2900	GRIK4
8:54201669	t	c	0.4256	0.1111	0.0001285	++	8	54201669	NA	NA
10:71989884	t	c	-0.3943	0.103	0.0001295	--	10	71989884	5464	PPA1
7:20024998	a	g	0.7512	0.1963	0.0001297	++	7	20024998	NA	NA
4:41146994	a	g	0.4582	0.1198	0.0001306	++	4	41146994	323	APBB2
8:10100169	t	c	-0.4801	0.1255	0.0001307	--	8	10100169	4482	MSRA
1:34269930	a	c	0.8291	0.2168	0.0001314	++	1	34269930	114784	CSMD2
11:120817865	a	c	0.4338	0.1135	0.0001315	++	11	120817865	2900	GRIK4
10:71945635	a	g	0.3931	0.1028	0.0001315	++	10	71945635	NA	NA
10:120762792	t	c	0.4196	0.1097	0.0001315	++	10	120762792	NA	NA
2:41841307	a	g	-0.6017	0.1574	0.0001322	--	2	41841307	NA	NA
11:120819045	a	g	-0.4304	0.1126	0.0001327	--	11	120819045	2900	GRIK4
1:222509743	a	g	-0.3969	0.1039	0.0001335	--	1	222509743	NA	NA
1:222511225	t	c	-0.3969	0.1039	0.0001335	--	1	222511225	NA	NA
1:222513180	t	c	-0.3969	0.1039	0.0001335	--	1	222513180	NA	NA
1:222512352	t	c	-0.3969	0.1039	0.0001335	--	1	222512352	NA	NA
8:34889071	t	c	0.4161	0.109	0.0001341	++	8	34889071	NA	NA
11:96964946	a	t	-0.3954	0.1035	0.0001342	--	11	96964946	NA	NA
7:85608427	t	c	0.7668	0.2009	0.0001348	++	7	85608427	NA	NA
7:40757493	a	g	0.7372	0.1931	0.000135	++	7	40757493	79783	SUGCT
1:110736862	a	g	0.3806	0.0998	0.0001379	++	1	110736862	388662	SLC6A17
3:161759211	a	c	0.5022	0.1318	0.0001387	++	3	161759211	NA	NA
11:69378736	a	g	0.3924	0.103	0.0001387	++	11	69378736	NA	NA
3:161758678	c	g	-0.5022	0.1318	0.0001387	--	3	161758678	NA	NA
8:5627697	t	c	0.566	0.1485	0.0001388	++	8	5627697	NA	NA
11:120808850	a	g	-0.4125	0.1083	0.000139	--	11	120808850	2900	GRIK4
16:30336030	a	t	0.3711	0.0975	0.0001399	++	16	30336030	NA	NA
11:120804291	a	g	-0.4143	0.1088	0.0001406	--	11	120804291	2900	GRIK4
7:88921082	a	g	0.5735	0.1506	0.0001407	++	7	88921082	219578	ZNF804B
7:88920756	a	t	0.5735	0.1506	0.0001407	++	7	88920756	219578	ZNF804B
2:160275444	a	t	0.3731	0.098	0.0001411	++	2	160275444	29994	BAZ2B
2:160275446	c	g	0.3731	0.098	0.0001411	++	2	160275446	29994	BAZ2B
10:5727202	t	c	0.4156	0.1093	0.0001424	++	10	5727202	54906	TASOR2
10:120763127	a	g	0.4149	0.1091	0.0001425	++	10	120763127	NA	NA
11:134464532	a	t	0.881	0.2317	0.0001432	++	11	134464532	NA	NA
11:120816860	a	g	-0.4289	0.1128	0.0001436	--	11	120816860	2900	GRIK4
1:82764036	t	c	0.6735	0.1772	0.0001436	++	1	82764036	NA	NA
11:120816711	t	c	-0.4289	0.1128	0.0001436	--	11	120816711	2900	GRIK4
3:161782188	a	c	-0.4983	0.1311	0.0001438	--	3	161782188	NA	NA
3:161787701	a	g	-0.4983	0.1311	0.0001438	--	3	161787701	NA	NA
3:161790814	a	g	0.4983	0.1311	0.0001438	++	3	161790814	NA	NA
3:161785831	c	g	-0.4983	0.1311	0.0001438	--	3	161785831	NA	NA
3:161788936	t	c	0.4983	0.1311	0.0001438	++	3	161788936	NA	NA
3:161797034	t	c	0.4983	0.1311	0.0001438	++	3	161797034	NA	NA
3:161797102	t	c	0.4983	0.1311	0.0001438	++	3	161797102	NA	NA
3:161784079	t	c	0.4983	0.1311	0.0001438	++	3	161784079	NA	NA
3:161797310	t	c	0.4983	0.1311	0.0001438	++	3	161797310	NA	NA
3:161798804	t	c	0.4983	0.1311	0.0001438	++	3	161798804	NA	NA
3:161793759	t	c	0.4983	0.1311	0.0001438	++	3	161793759	NA	NA
3:161797938	t	g	0.4983	0.1311	0.0001438	++	3	161797938	NA	NA
10:120762125	a	g	0.415	0.1092	0.0001444	++	10	120762125	NA	NA
17:70048399	t	g	0.4047	0.1065	0.0001452	++	17	70048399	NA	NA
10:90918214	t	c	-0.419	0.1103	0.0001461	--	10	90918214	NA	NA
18:47680671	a	c	-0.7309	0.1925	0.000147	--	18	47680671	4645	MYO5B
18:47677325	a	g	-0.7309	0.1925	0.000147	--	18	47677325	4645	MYO5B
18:47681265	a	t	0.7309	0.1925	0.000147	++	18	47681265	4645	MYO5B
18:47671659	t	c	-0.7309	0.1925	0.000147	--	18	47671659	4645	MYO5B
18:47659975	t	g	0.7309	0.1925	0.000147	++	18	47659975	4645	MYO5B
11:96961752	a	g	-0.3931	0.1036	0.0001471	--	11	96961752	NA	NA
6:12076171	t	c	0.4249	0.112	0.0001478	++	6	12076171	3096	HIVEP1
1:222501629	a	g	0.3909	0.103	0.0001484	++	1	222501629	NA	NA
7:153761820	a	g	-0.6128	0.1615	0.0001484	--	7	153761820	NA	NA
3:7678090	a	g	-0.4059	0.107	0.0001484	--	3	7678090	2917	GRM7
3:7678010	a	g	-0.4059	0.107	0.0001484	--	3	7678010	2917	GRM7
1:222505844	a	t	-0.3909	0.103	0.0001484	--	1	222505844	NA	NA
1:222501410	c	g	0.3909	0.103	0.0001484	++	1	222501410	NA	NA
1:222506307	t	c	-0.3909	0.103	0.0001484	--	1	222506307	NA	NA
3:7677646	t	c	-0.4059	0.107	0.0001484	--	3	7677646	2917	GRM7
1:222503563	t	g	0.3909	0.103	0.0001484	++	1	222503563	NA	NA
11:76444267	t	c	-0.4093	0.1079	0.0001485	--	11	76444267	NA	NA
14:36664828	t	c	-0.4626	0.122	0.0001486	--	14	36664828	NA	NA
3:68282317	a	c	0.3997	0.1054	0.0001489	++	3	68282317	407738	TAFA1
9:2173478	a	c	-0.6758	0.1782	0.0001492	--	9	2173478	6595	SMARCA2
15:74266426	a	g	-0.4942	0.1303	0.0001499	--	15	74266426	NA	NA
15:74266380	t	c	-0.4942	0.1303	0.0001499	--	15	74266380	NA	NA
4:41131421	t	c	-0.4049	0.1068	0.0001501	--	4	41131421	323	APBB2
10:120761129	a	g	-0.4082	0.1077	0.0001507	--	10	120761129	NA	NA
4:135965170	a	g	-0.4234	0.1117	0.0001512	--	4	135965170	NA	NA
4:135966163	a	g	0.4234	0.1117	0.0001512	++	4	135966163	NA	NA
10:132953620	a	t	0.3724	0.0983	0.0001516	++	10	132953620	256536	TCERG1L
6:705173	a	c	-0.5519	0.1457	0.0001517	--	6	705173	NA	NA
16:30351624	t	c	0.3815	0.1008	0.0001525	++	16	30351624	NA	NA
22:39567789	c	g	0.7892	0.2085	0.0001538	++	22	39567789	NA	NA
1:68001206	t	c	-0.3867	0.1022	0.0001544	--	1	68001206	NA	NA
16:70684782	a	g	-0.3929	0.1038	0.0001545	--	16	70684782	146433	IL34
16:70684861	t	c	0.3929	0.1038	0.0001545	++	16	70684861	146433	IL34
8:54195705	a	g	0.5086	0.1345	0.0001555	++	8	54195705	NA	NA
16:55578599	t	c	-0.5666	0.1498	0.000156	--	16	55578599	54947	LPCAT2
10:3526363	c	g	0.454	0.1201	0.0001563	++	10	3526363	NA	NA
1:57101710	a	t	-0.3757	0.0994	0.000157	--	1	57101710	NA	NA
4:29297309	t	g	-0.4775	0.1264	0.0001574	--	4	29297309	NA	NA
18:47678555	a	g	0.7318	0.1937	0.0001577	++	18	47678555	4645	MYO5B
18:47664497	a	g	-0.7318	0.1937	0.0001577	--	18	47664497	4645	MYO5B
18:47668738	c	g	0.7318	0.1937	0.0001577	++	18	47668738	4645	MYO5B
18:47685515	c	g	0.7318	0.1937	0.0001577	++	18	47685515	4645	MYO5B
18:47685214	t	c	0.7318	0.1937	0.0001577	++	18	47685214	4645	MYO5B
3:14296437	t	g	0.4049	0.1072	0.0001579	++	3	14296437	NA	NA
2:160262275	t	c	-0.3664	0.097	0.0001588	--	2	160262275	29994	BAZ2B
3:152611324	a	g	0.5582	0.1478	0.0001589	++	3	152611324	NA	NA
1:203317162	t	c	0.5114	0.1354	0.0001589	++	1	203317162	2331	FMOD
10:71984777	a	g	0.3883	0.1029	0.0001599	++	10	71984777	5464	PPA1
10:71990196	a	g	0.3883	0.1029	0.0001599	++	10	71990196	5464	PPA1
10:71982023	t	c	0.3883	0.1029	0.0001599	++	10	71982023	5464	PPA1
10:71990471	t	c	0.3883	0.1029	0.0001599	++	10	71990471	5464	PPA1
10:71989306	t	g	0.3883	0.1029	0.0001599	++	10	71989306	5464	PPA1
16:10585350	a	g	0.6179	0.1637	0.0001606	++	16	10585350	NA	NA
17:14760275	a	g	-0.5582	0.148	0.0001619	--	17	14760275	NA	NA
9:28161123	c	g	0.705	0.187	0.0001638	++	9	28161123	158038	LINGO2
22:25082586	t	g	-0.3788	0.1005	0.0001642	--	22	25082586	NA	NA
3:7681695	a	c	0.406	0.1078	0.000165	++	3	7681695	2917	GRM7
3:7680566	t	c	0.406	0.1078	0.000165	++	3	7680566	2917	GRM7
3:21729351	t	c	-0.6595	0.1751	0.0001652	--	3	21729351	79750	ZNF385D
12:104677589	a	g	0.3678	0.0977	0.000166	++	12	104677589	7296	TXNRD1
2:79435590	a	g	-0.8019	0.2129	0.0001661	--	2	79435590	NA	NA
4:29296845	t	c	-0.5304	0.1409	0.0001663	--	4	29296845	NA	NA
10:3557204	t	c	0.4638	0.1232	0.0001666	++	10	3557204	NA	NA
10:94851933	a	c	-0.3872	0.1029	0.0001669	--	10	94851933	NA	NA
10:94852043	t	c	-0.3872	0.1029	0.0001669	--	10	94852043	NA	NA
8:54192310	t	c	-0.4173	0.1109	0.0001677	--	8	54192310	NA	NA
10:102099573	c	g	0.3839	0.102	0.000168	++	10	102099573	NA	NA
3:14272914	t	c	0.4061	0.1079	0.0001681	++	3	14272914	NA	NA
4:7409352	t	c	0.3806	0.1012	0.0001686	++	4	7409352	57537	SORCS2
11:120817046	a	g	-0.4252	0.113	0.0001689	--	11	120817046	2900	GRIK4
1:222507652	a	c	0.3885	0.1033	0.0001693	++	1	222507652	NA	NA
1:222506820	a	c	-0.3885	0.1033	0.0001693	--	1	222506820	NA	NA
1:222507863	c	g	-0.3885	0.1033	0.0001693	--	1	222507863	NA	NA
1:222506713	t	c	-0.3885	0.1033	0.0001693	--	1	222506713	NA	NA
1:247705074	a	g	-0.46	0.1223	0.0001698	--	1	247705074	148823	GCSAML
5:180026672	c	g	0.4866	0.1294	0.0001699	++	5	180026672	NA	NA
22:24617973	c	g	0.6118	0.1627	0.0001701	++	22	24617973	2687	GGT5
16:89223480	a	g	-0.5433	0.1445	0.0001707	--	16	89223480	NA	NA
4:69298142	t	c	-0.3917	0.1042	0.000171	--	4	69298142	NA	NA
1:239303744	a	g	0.3852	0.1025	0.0001712	++	1	239303744	NA	NA
11:120821263	t	c	-0.408	0.1086	0.0001712	--	11	120821263	2900	GRIK4
19:48602198	a	t	0.3921	0.1043	0.0001717	++	19	48602198	8605	PLA2G4C
1:68005205	c	g	-0.3845	0.1024	0.000173	--	1	68005205	NA	NA
22:31212072	c	g	-0.4233	0.1128	0.0001736	--	22	31212072	23762	OSBP2
3:7677241	c	g	-0.4019	0.1071	0.0001754	--	3	7677241	2917	GRM7
13:72137224	a	c	-0.7493	0.1998	0.0001764	--	13	72137224	1602	DACH1
10:90919135	t	c	0.4136	0.1103	0.0001765	++	10	90919135	NA	NA
1:119266403	a	g	-0.8363	0.223	0.0001772	--	1	119266403	NA	NA
1:119271206	a	g	0.8363	0.223	0.0001772	++	1	119271206	NA	NA
1:119265473	a	g	-0.8363	0.223	0.0001772	--	1	119265473	NA	NA
1:119257911	t	c	-0.8363	0.223	0.0001772	--	1	119257911	NA	NA
3:161759119	a	g	-0.4937	0.1317	0.0001773	--	3	161759119	NA	NA
3:161740338	a	g	0.4937	0.1317	0.0001773	++	3	161740338	NA	NA
3:161746554	a	g	0.4937	0.1317	0.0001773	++	3	161746554	NA	NA
3:161736128	a	g	-0.4937	0.1317	0.0001773	--	3	161736128	NA	NA
3:161735668	a	g	-0.4937	0.1317	0.0001773	--	3	161735668	NA	NA
3:161747790	a	t	0.4937	0.1317	0.0001773	++	3	161747790	NA	NA
3:161744269	c	g	0.4937	0.1317	0.0001773	++	3	161744269	NA	NA
3:161749992	c	g	0.4937	0.1317	0.0001773	++	3	161749992	NA	NA
19:53136910	t	c	0.377	0.1005	0.0001773	++	19	53136910	55769	ZNF83
3:161756606	t	c	-0.4937	0.1317	0.0001773	--	3	161756606	NA	NA
3:161757134	t	c	-0.4937	0.1317	0.0001773	--	3	161757134	NA	NA
3:161744090	t	c	0.4937	0.1317	0.0001773	++	3	161744090	NA	NA
3:161755240	t	g	0.4937	0.1317	0.0001773	++	3	161755240	NA	NA
11:76446364	a	g	-0.4392	0.1172	0.0001782	--	11	76446364	NA	NA
11:76444746	c	g	-0.4392	0.1172	0.0001782	--	11	76444746	NA	NA
4:11877664	t	c	0.5801	0.1548	0.0001786	++	4	11877664	NA	NA
10:102095069	t	c	0.3882	0.1036	0.0001794	++	10	102095069	NA	NA
9:28137611	t	c	0.4128	0.1102	0.0001796	++	9	28137611	158038	LINGO2
5:124312209	t	c	-0.3849	0.1028	0.0001802	--	5	124312209	NA	NA
1:222499776	a	g	0.3862	0.1031	0.0001804	++	1	222499776	NA	NA
16:70683202	t	c	0.3761	0.1004	0.0001808	++	16	70683202	146433	IL34
15:60581108	t	c	-1.0613	0.2834	0.0001808	--	15	60581108	NA	NA
4:29425365	a	c	0.6896	0.1842	0.0001813	++	4	29425365	NA	NA
3:7677600	t	c	-0.3999	0.1068	0.0001817	--	3	7677600	2917	GRM7
8:124710610	a	g	0.705	0.1884	0.0001822	++	8	124710610	312	ANXA13
8:124711597	t	g	-0.705	0.1884	0.0001822	--	8	124711597	312	ANXA13
2:30304514	a	g	-0.377	0.1007	0.0001825	--	2	30304514	NA	NA
10:71921591	a	g	0.4034	0.1078	0.0001833	++	10	71921591	56681	SAR1A
5:32498562	a	t	-0.3888	0.1039	0.0001835	--	5	32498562	NA	NA
10:102099009	c	g	-0.3826	0.1023	0.0001837	--	10	102099009	NA	NA
18:26625741	a	g	0.8186	0.2188	0.0001838	++	18	26625741	NA	NA
18:73859098	a	g	-0.4089	0.1093	0.0001838	--	18	73859098	NA	NA
18:26625418	t	c	-0.8186	0.2188	0.0001838	--	18	26625418	NA	NA
10:7339312	a	g	0.7691	0.2057	0.0001847	++	10	7339312	57713	SFMBT2
4:41044768	a	g	0.4052	0.1084	0.000185	++	4	41044768	323	APBB2
4:41043870	c	g	-0.4052	0.1084	0.000185	--	4	41043870	323	APBB2
4:41044938	c	g	-0.4052	0.1084	0.000185	--	4	41044938	323	APBB2
4:41044228	c	g	0.4052	0.1084	0.000185	++	4	41044228	323	APBB2
1:110736412	c	g	-0.374	0.1	0.0001852	--	1	110736412	388662	SLC6A17
17:3776976	a	g	0.5475	0.1464	0.0001853	++	17	3776976	84254	CAMKK1
5:124312077	a	g	-0.3846	0.1029	0.0001855	--	5	124312077	NA	NA
5:124311682	t	c	-0.3846	0.1029	0.0001855	--	5	124311682	NA	NA
2:16876974	t	c	-0.5245	0.1403	0.0001857	--	2	16876974	NA	NA
2:230351071	a	t	-0.413	0.1105	0.0001866	--	2	230351071	92737	DNER
11:69861476	t	c	-0.6694	0.1792	0.0001871	--	11	69861476	NA	NA
1:57094532	a	c	0.3701	0.0991	0.0001873	++	1	57094532	NA	NA
1:57089214	a	g	-0.3701	0.0991	0.0001873	--	1	57089214	NA	NA
1:57085652	c	g	0.3701	0.0991	0.0001873	++	1	57085652	NA	NA
1:57084935	t	c	0.3701	0.0991	0.0001873	++	1	57084935	NA	NA
1:57087522	t	c	0.3701	0.0991	0.0001873	++	1	57087522	NA	NA
11:48383636	t	g	-0.5194	0.139	0.0001874	--	11	48383636	NA	NA
16:70683759	t	c	0.3737	0.1001	0.0001891	++	16	70683759	146433	IL34
20:36750001	t	c	0.5575	0.1494	0.0001898	++	20	36750001	58490	RPRD1B
2:160273331	a	c	-0.3625	0.0971	0.00019	--	2	160273331	29994	BAZ2B
2:160278089	t	c	-0.3625	0.0971	0.00019	--	2	160278089	29994	BAZ2B
2:160277176	t	c	0.3625	0.0971	0.00019	++	2	160277176	29994	BAZ2B
2:160276243	t	c	0.3625	0.0971	0.00019	++	2	160276243	29994	BAZ2B
2:160273059	t	c	-0.3625	0.0971	0.00019	--	2	160273059	29994	BAZ2B
2:73308302	a	g	-0.447	0.1198	0.0001907	--	2	73308302	26056	RAB11FIP5
11:69335528	t	c	0.9374	0.2513	0.0001914	++	11	69335528	NA	NA
4:61367045	a	g	0.3665	0.0983	0.0001922	++	4	61367045	NA	NA
5:124309786	c	g	0.3823	0.1025	0.0001922	++	5	124309786	NA	NA
5:124310278	c	g	-0.3823	0.1025	0.0001922	--	5	124310278	NA	NA
15:25882857	a	c	-0.7705	0.2066	0.0001923	--	15	25882857	NA	NA
17:76267005	t	c	-0.5368	0.144	0.0001925	--	17	76267005	NA	NA
15:60582910	t	c	-0.5879	0.1577	0.000193	--	15	60582910	NA	NA
1:119274834	a	t	0.84	0.2254	0.0001937	++	1	119274834	NA	NA
3:21692696	t	c	-0.6674	0.1791	0.0001937	--	3	21692696	79750	ZNF385D
16:70674501	a	t	-0.3685	0.0989	0.0001947	--	16	70674501	146433	IL34
8:74421022	a	g	-0.5355	0.1438	0.0001956	--	8	74421022	27067	STAU2
8:74421492	t	c	-0.5355	0.1438	0.0001956	--	8	74421492	27067	STAU2
3:64107627	t	c	-0.3683	0.0989	0.0001956	--	3	64107627	166336	PRICKLE2
2:160259258	a	g	0.3609	0.0969	0.0001957	++	2	160259258	29994	BAZ2B
2:160260113	a	t	0.3609	0.0969	0.0001957	++	2	160260113	29994	BAZ2B
11:97564561	t	c	-0.8734	0.2345	0.0001958	--	11	97564561	NA	NA
9:15202478	a	g	-0.3868	0.1039	0.0001963	--	9	15202478	158219	TTC39B
4:186991302	t	c	0.5606	0.1506	0.0001964	++	4	186991302	7098	TLR3
2:160323456	a	g	0.3627	0.0974	0.0001965	++	2	160323456	29994	BAZ2B
4:152066736	a	g	-0.6059	0.1627	0.0001966	--	4	152066736	152503	SH3D19
6:696997	a	g	0.5419	0.1456	0.0001981	++	6	696997	NA	NA
10:3523872	t	c	0.4463	0.1199	0.0001984	++	10	3523872	NA	NA
5:115300991	a	g	-0.3595	0.0966	0.0001993	--	5	115300991	206338	LVRN
4:29312091	t	c	0.474	0.1274	0.0001996	++	4	29312091	NA	NA
8:54196968	a	c	0.5007	0.1346	0.0001997	++	8	54196968	NA	NA
5:125899475	a	g	0.5008	0.1346	0.0001997	++	5	125899475	501	ALDH7A1
1:177663808	a	t	-0.4646	0.125	0.0002006	--	1	177663808	NA	NA
20:36746864	a	c	0.5428	0.146	0.0002009	++	20	36746864	58490	RPRD1B
20:36746829	a	g	0.5428	0.146	0.0002009	++	20	36746829	58490	RPRD1B
22:30638721	a	g	0.4133	0.1112	0.000201	++	22	30638721	3976	LIF
22:30638292	c	g	-0.4133	0.1112	0.000201	--	22	30638292	3976	LIF
10:132939828	t	c	0.4166	0.1121	0.0002013	++	10	132939828	256536	TCERG1L
18:45875517	a	t	-0.3872	0.1042	0.0002014	--	18	45875517	201501	ZBTB7C
22:39560753	a	g	0.8202	0.2207	0.0002015	++	22	39560753	NA	NA
3:7666413	a	g	0.3757	0.1011	0.0002019	++	3	7666413	2917	GRM7
2:16852337	a	g	-0.5202	0.14	0.0002026	--	2	16852337	NA	NA
5:37897232	a	g	-0.8096	0.218	0.0002046	--	5	37897232	NA	NA
9:38141070	t	c	-0.4742	0.1277	0.0002046	--	9	38141070	NA	NA
2:16857436	t	c	-0.5194	0.1399	0.0002053	--	2	16857436	NA	NA
3:14277060	a	c	-0.4004	0.1079	0.0002055	--	3	14277060	NA	NA
16:70683178	t	g	-0.3709	0.0999	0.0002055	--	16	70683178	146433	IL34
22:25081241	t	c	0.3733	0.1006	0.0002057	++	22	25081241	NA	NA
4:61365594	a	g	-0.3663	0.0987	0.0002061	--	4	61365594	NA	NA
4:61365701	a	g	0.3663	0.0987	0.0002061	++	4	61365701	NA	NA
4:61365718	t	c	-0.3663	0.0987	0.0002061	--	4	61365718	NA	NA
4:29296870	c	g	-0.5189	0.1398	0.0002062	--	4	29296870	NA	NA
2:160264720	t	g	-0.3636	0.098	0.0002063	--	2	160264720	29994	BAZ2B
18:73860865	a	g	-0.4052	0.1092	0.0002071	--	18	73860865	NA	NA
18:73860933	a	g	-0.4052	0.1092	0.0002071	--	18	73860933	NA	NA
4:61370286	t	c	0.365	0.0984	0.0002071	++	4	61370286	NA	NA
18:73860615	t	c	-0.4052	0.1092	0.0002071	--	18	73860615	NA	NA
11:69844222	c	g	0.5907	0.1592	0.0002072	++	11	69844222	NA	NA
1:51103268	t	c	0.4059	0.1094	0.0002073	++	1	51103268	11124	FAF1
4:40999620	t	g	0.4024	0.1085	0.0002073	++	4	40999620	323	APBB2
4:29361716	a	g	-0.515	0.1388	0.0002076	--	4	29361716	NA	NA
15:74320835	a	c	0.4824	0.1301	0.000208	++	15	74320835	5371	PML
7:107677534	a	g	0.444	0.1197	0.0002083	++	7	107677534	22798	LAMB4
7:107677556	t	g	0.444	0.1197	0.0002083	++	7	107677556	22798	LAMB4
1:83240422	a	c	0.4156	0.1121	0.0002084	++	1	83240422	NA	NA
1:83240659	c	g	-0.4156	0.1121	0.0002084	--	1	83240659	NA	NA
10:71966700	a	t	0.3809	0.1027	0.0002089	++	10	71966700	5464	PPA1
9:28136460	a	c	0.4096	0.1105	0.000209	++	9	28136460	158038	LINGO2
9:28136106	t	c	0.4094	0.1104	0.0002091	++	9	28136106	158038	LINGO2
4:186994324	t	c	0.5553	0.1498	0.0002099	++	4	186994324	7098	TLR3
5:148644020	a	t	0.3695	0.0997	0.0002102	++	5	148644020	NA	NA
20:62496843	a	c	-0.6036	0.1629	0.0002108	--	20	62496843	7165	TPD52L2
20:62497022	a	g	-0.6036	0.1629	0.0002108	--	20	62497022	7165	TPD52L2
10:3525694	a	g	0.4434	0.1197	0.0002112	++	10	3525694	NA	NA
7:88937603	a	g	0.5552	0.1499	0.0002117	++	7	88937603	219578	ZNF804B
10:71958321	a	g	0.3806	0.1027	0.0002117	++	10	71958321	NA	NA
7:88933174	a	g	-0.5552	0.1499	0.0002117	--	7	88933174	219578	ZNF804B
7:88928258	c	g	-0.5552	0.1499	0.0002117	--	7	88928258	219578	ZNF804B
10:71958059	c	g	0.3806	0.1027	0.0002117	++	10	71958059	NA	NA
10:71957771	t	c	0.3806	0.1027	0.0002117	++	10	71957771	NA	NA
10:71955931	t	c	-0.3806	0.1027	0.0002117	--	10	71955931	NA	NA
7:88937865	t	g	0.5552	0.1499	0.0002117	++	7	88937865	219578	ZNF804B
7:88928440	t	g	-0.5552	0.1499	0.0002117	--	7	88928440	219578	ZNF804B
7:88935831	t	g	-0.5552	0.1499	0.0002117	--	7	88935831	219578	ZNF804B
1:222511938	a	g	-0.3819	0.1031	0.0002122	--	1	222511938	NA	NA
1:222510681	a	g	0.3819	0.1031	0.0002122	++	1	222510681	NA	NA
1:222512255	c	g	-0.3819	0.1031	0.0002122	--	1	222512255	NA	NA
1:222508091	c	g	0.3819	0.1031	0.0002122	++	1	222508091	NA	NA
1:222508623	t	c	0.3819	0.1031	0.0002122	++	1	222508623	NA	NA
1:222510368	t	c	0.3819	0.1031	0.0002122	++	1	222510368	NA	NA
1:222511103	t	c	0.3819	0.1031	0.0002122	++	1	222511103	NA	NA
1:222508143	t	c	0.3819	0.1031	0.0002122	++	1	222508143	NA	NA
1:222509865	t	g	-0.3819	0.1031	0.0002122	--	1	222509865	NA	NA
11:120820885	a	c	-0.402	0.1085	0.0002126	--	11	120820885	2900	GRIK4
3:123220561	a	g	-0.7165	0.1935	0.0002126	--	3	123220561	201562	HACD2
11:69862928	t	c	-0.4249	0.1147	0.0002128	--	11	69862928	NA	NA
11:69863761	t	c	-0.4249	0.1147	0.0002128	--	11	69863761	NA	NA
3:21696139	a	c	0.6557	0.1771	0.0002131	++	3	21696139	79750	ZNF385D
3:21694029	a	g	0.6557	0.1771	0.0002131	++	3	21694029	79750	ZNF385D
3:21691155	t	c	0.6557	0.1771	0.0002131	++	3	21691155	79750	ZNF385D
15:74253635	a	g	0.4802	0.1297	0.0002139	++	15	74253635	NA	NA
15:74253039	t	c	-0.4802	0.1297	0.0002139	--	15	74253039	NA	NA
10:65483262	a	g	0.4894	0.1322	0.000214	++	10	65483262	NA	NA
4:40990548	a	g	-0.4012	0.1084	0.0002146	--	4	40990548	323	APBB2
4:40991199	a	g	0.4012	0.1084	0.0002146	++	4	40991199	323	APBB2
4:40992101	t	c	0.4012	0.1084	0.0002146	++	4	40992101	323	APBB2
4:40989205	t	g	-0.4012	0.1084	0.0002146	--	4	40989205	323	APBB2
9:28155980	a	g	-0.7346	0.1985	0.0002147	--	9	28155980	158038	LINGO2
9:28159922	a	g	-0.7346	0.1985	0.0002147	--	9	28159922	158038	LINGO2
9:28160563	t	c	-0.7346	0.1985	0.0002147	--	9	28160563	158038	LINGO2
2:11865154	a	g	-0.5012	0.1354	0.0002154	--	2	11865154	23175	LPIN1
2:79393026	t	g	-0.8363	0.226	0.0002155	--	2	79393026	NA	NA
10:36394609	t	c	-0.5565	0.1504	0.0002156	--	10	36394609	NA	NA
16:70690989	c	g	0.3552	0.096	0.0002163	++	16	70690989	146433	IL34
18:21875715	a	g	-0.3703	0.1001	0.0002165	--	18	21875715	114876	OSBPL1A
18:21876648	c	g	-0.3703	0.1001	0.0002165	--	18	21876648	114876	OSBPL1A
18:21877011	t	c	0.3703	0.1001	0.0002165	++	18	21877011	114876	OSBPL1A
18:21876362	t	g	0.3703	0.1001	0.0002165	++	18	21876362	114876	OSBPL1A
1:22498374	t	c	0.3654	0.0988	0.0002166	++	1	22498374	NA	NA
4:61370159	a	g	-0.3629	0.0981	0.0002168	--	4	61370159	NA	NA
4:61369375	a	g	0.3629	0.0981	0.0002168	++	4	61369375	NA	NA
4:61368726	a	t	0.3629	0.0981	0.0002168	++	4	61368726	NA	NA
4:61369113	t	c	-0.3629	0.0981	0.0002168	--	4	61369113	NA	NA
4:61369663	t	c	0.3629	0.0981	0.0002168	++	4	61369663	NA	NA
16:64413671	a	g	0.5025	0.1359	0.0002175	++	16	64413671	NA	NA
16:64415558	a	g	0.5025	0.1359	0.0002175	++	16	64415558	NA	NA
3:7678617	a	g	-0.5063	0.1369	0.0002177	--	3	7678617	2917	GRM7
3:7677719	t	c	-0.5063	0.1369	0.0002177	--	3	7677719	2917	GRM7
3:7678995	t	c	-0.5063	0.1369	0.0002177	--	3	7678995	2917	GRM7
16:30328317	t	c	0.3596	0.0973	0.0002183	++	16	30328317	NA	NA
2:41849036	a	g	-0.5445	0.1473	0.0002189	--	2	41849036	NA	NA
10:88400598	t	c	0.3993	0.108	0.000219	++	10	88400598	NA	NA
1:222491317	a	c	-0.3858	0.1044	0.0002192	--	1	222491317	NA	NA
16:89229598	a	g	-0.5344	0.1446	0.0002193	--	16	89229598	NA	NA
2:160278409	a	g	-0.3591	0.0972	0.0002211	--	2	160278409	29994	BAZ2B
7:88925170	t	c	-0.555	0.1503	0.0002213	--	7	88925170	219578	ZNF804B
17:39134528	a	g	-0.5332	0.1444	0.0002216	--	17	39134528	125115	KRT40
19:48601528	t	g	0.3814	0.1033	0.0002217	++	19	48601528	8605	PLA2G4C
11:69373903	t	c	0.3801	0.1029	0.0002219	++	11	69373903	NA	NA
3:67102624	t	g	-0.5376	0.1456	0.0002219	--	3	67102624	NA	NA
2:40100432	a	g	-0.5379	0.1457	0.0002225	--	2	40100432	NA	NA
11:96974838	a	c	0.3765	0.102	0.0002236	++	11	96974838	NA	NA
1:119303268	a	g	0.832	0.2254	0.0002237	++	1	119303268	NA	NA
1:119307684	a	g	-0.832	0.2254	0.0002237	--	1	119307684	NA	NA
3:7677134	a	c	0.394	0.1068	0.0002238	++	3	7677134	2917	GRM7
3:7677215	a	g	0.394	0.1068	0.0002238	++	3	7677215	2917	GRM7
15:97593989	a	g	0.3723	0.1009	0.0002239	++	15	97593989	NA	NA
5:62622604	c	g	0.4025	0.1091	0.000224	++	5	62622604	NA	NA
18:2825148	a	c	-0.4042	0.1096	0.0002244	--	18	2825148	NA	NA
4:152017800	t	c	-0.6502	0.1762	0.0002247	--	4	152017800	NA	NA
8:80390867	t	c	0.3703	0.1004	0.0002256	++	8	80390867	NA	NA
5:124312156	t	c	-0.3792	0.1028	0.0002257	--	5	124312156	NA	NA
11:69864128	t	c	0.4186	0.1135	0.0002258	++	11	69864128	NA	NA
14:36668475	t	g	0.446	0.1209	0.000226	++	14	36668475	NA	NA
9:74814485	a	c	0.4344	0.1178	0.0002263	++	9	74814485	9615	GDA
3:5399374	a	g	0.8205	0.2225	0.0002263	++	3	5399374	NA	NA
9:74811172	a	g	0.4344	0.1178	0.0002263	++	9	74811172	9615	GDA
9:74808010	a	g	-0.4344	0.1178	0.0002263	--	9	74808010	9615	GDA
9:74808068	a	t	0.4344	0.1178	0.0002263	++	9	74808068	9615	GDA
9:74809768	t	c	-0.4344	0.1178	0.0002263	--	9	74809768	9615	GDA
9:74809644	t	g	0.4344	0.1178	0.0002263	++	9	74809644	9615	GDA
18:47676143	a	g	-0.7243	0.1964	0.0002264	--	18	47676143	4645	MYO5B
4:41076608	t	c	0.3853	0.1045	0.0002268	++	4	41076608	323	APBB2
20:36786126	a	c	-0.584	0.1584	0.0002269	--	20	36786126	7052	TGM2
10:92795781	a	c	0.3955	0.1073	0.0002275	++	10	92795781	NA	NA
2:160273844	a	g	0.3614	0.0981	0.0002286	++	2	160273844	29994	BAZ2B
2:160278347	a	t	-0.3614	0.0981	0.0002286	--	2	160278347	29994	BAZ2B
4:79104485	c	g	0.5936	0.1611	0.0002286	++	4	79104485	80144	FRAS1
4:40989826	a	g	0.3851	0.1045	0.0002295	++	4	40989826	323	APBB2
11:120804533	t	g	-0.3984	0.1081	0.0002295	--	11	120804533	2900	GRIK4
8:133917619	t	c	-0.6466	0.1755	0.0002296	--	8	133917619	7038	TG
11:69852591	t	c	-0.4206	0.1142	0.0002302	--	11	69852591	NA	NA
4:61366659	a	t	-0.3646	0.099	0.0002306	--	4	61366659	NA	NA
4:41001218	a	g	-0.3996	0.1085	0.0002311	--	4	41001218	323	APBB2
4:41006833	a	g	-0.3996	0.1085	0.0002311	--	4	41006833	323	APBB2
4:41010971	c	g	-0.3996	0.1085	0.0002311	--	4	41010971	323	APBB2
4:41011134	t	c	-0.3996	0.1085	0.0002311	--	4	41011134	323	APBB2
4:41000824	t	c	-0.3996	0.1085	0.0002311	--	4	41000824	323	APBB2
2:160278742	a	t	-0.3572	0.097	0.0002314	--	2	160278742	29994	BAZ2B
2:160279030	t	g	-0.3572	0.097	0.0002314	--	2	160279030	29994	BAZ2B
2:160279112	t	g	-0.3572	0.097	0.0002314	--	2	160279112	29994	BAZ2B
15:74255447	t	c	0.4788	0.13	0.0002315	++	15	74255447	NA	NA
15:74255656	t	c	0.4788	0.13	0.0002315	++	15	74255656	NA	NA
15:74255547	t	g	0.4788	0.13	0.0002315	++	15	74255547	NA	NA
16:30438138	a	g	-0.3678	0.0999	0.0002317	--	16	30438138	79077	DCTPP1
2:238232752	a	c	-0.3663	0.0995	0.0002318	--	2	238232752	1293	COL6A3
15:97591993	t	c	0.3714	0.1009	0.0002318	++	15	97591993	NA	NA
15:97592064	t	c	0.3714	0.1009	0.0002318	++	15	97592064	NA	NA
17:63251182	a	g	-0.5286	0.1436	0.0002321	--	17	63251182	NA	NA
1:110739864	a	g	0.3662	0.0995	0.0002323	++	1	110739864	388662	SLC6A17
2:177106732	c	g	0.385	0.1046	0.0002326	++	2	177106732	NA	NA
4:61370788	t	c	0.3623	0.0985	0.000234	++	4	61370788	NA	NA
4:61370878	t	c	0.3623	0.0985	0.000234	++	4	61370878	NA	NA
5:124313953	a	t	0.3794	0.1031	0.0002343	++	5	124313953	NA	NA
1:57078859	t	c	-0.3645	0.0991	0.0002347	--	1	57078859	NA	NA
2:228736826	t	c	-0.572	0.1555	0.0002353	--	2	228736826	164781	DAW1
2:151926364	t	c	-0.6955	0.1892	0.0002359	--	2	151926364	NA	NA
2:230312983	a	g	-0.4376	0.119	0.0002363	--	2	230312983	92737	DNER
2:177092467	a	t	-0.3874	0.1054	0.0002372	--	2	177092467	NA	NA
10:102099093	a	c	-0.375	0.1021	0.0002387	--	10	102099093	NA	NA
10:102099802	a	c	0.375	0.1021	0.0002387	++	10	102099802	NA	NA
2:230327029	a	c	-0.4054	0.1103	0.0002388	--	2	230327029	92737	DNER
2:230326364	a	t	0.4054	0.1103	0.0002388	++	2	230326364	92737	DNER
2:230328304	a	t	-0.4054	0.1103	0.0002388	--	2	230328304	92737	DNER
2:230326575	c	g	0.4054	0.1103	0.0002388	++	2	230326575	92737	DNER
2:230325123	t	c	-0.4054	0.1103	0.0002388	--	2	230325123	92737	DNER
2:230328312	t	c	-0.4054	0.1103	0.0002388	--	2	230328312	92737	DNER
2:230328336	t	c	0.4054	0.1103	0.0002388	++	2	230328336	92737	DNER
2:230327330	t	c	-0.4054	0.1103	0.0002388	--	2	230327330	92737	DNER
2:230327145	t	c	-0.4054	0.1103	0.0002388	--	2	230327145	92737	DNER
2:230326312	t	c	0.4054	0.1103	0.0002388	++	2	230326312	92737	DNER
2:230328285	t	c	0.4054	0.1103	0.0002388	++	2	230328285	92737	DNER
2:230327643	t	g	-0.4054	0.1103	0.0002388	--	2	230327643	92737	DNER
2:158415564	a	g	-0.8714	0.2372	0.0002391	--	2	158415564	130399	ACVR1C
2:158413902	a	g	0.8714	0.2372	0.0002391	++	2	158413902	130399	ACVR1C
2:158418583	t	c	0.8714	0.2372	0.0002391	++	2	158418583	130399	ACVR1C
3:64100763	a	c	0.3643	0.0992	0.0002393	++	3	64100763	166336	PRICKLE2
22:25075402	a	g	-0.3697	0.1006	0.0002396	--	22	25075402	NA	NA
22:25076938	a	g	-0.3697	0.1006	0.0002396	--	22	25076938	NA	NA
22:25076598	t	g	0.3697	0.1006	0.0002396	++	22	25076598	NA	NA
10:88384585	a	c	-0.3965	0.108	0.0002397	--	10	88384585	NA	NA
10:88384957	a	g	0.3965	0.108	0.0002397	++	10	88384957	NA	NA
2:33621263	a	g	-0.5134	0.1398	0.0002398	--	2	33621263	4052	LTBP1
3:112937801	a	g	-0.4003	0.109	0.0002398	--	3	112937801	91653	BOC
2:33621267	t	g	0.5134	0.1398	0.0002398	++	2	33621267	4052	LTBP1
4:7409795	t	c	0.3749	0.1021	0.0002402	++	4	7409795	57537	SORCS2
11:133955325	a	g	0.6894	0.1877	0.0002405	++	11	133955325	83700	JAM3
11:133970561	a	g	-0.6894	0.1877	0.0002405	--	11	133970561	83700	JAM3
11:133965607	a	t	0.6894	0.1877	0.0002405	++	11	133965607	83700	JAM3
11:133968377	t	c	-0.6894	0.1877	0.0002405	--	11	133968377	83700	JAM3
11:133971731	t	g	-0.6894	0.1877	0.0002405	--	11	133971731	83700	JAM3
4:7408083	t	c	0.3772	0.1028	0.0002422	++	4	7408083	57537	SORCS2
18:26631607	a	g	0.8044	0.2192	0.0002424	++	18	26631607	NA	NA
1:83166568	a	g	0.4104	0.1118	0.0002428	++	1	83166568	NA	NA
1:83147359	a	g	0.4104	0.1118	0.0002428	++	1	83147359	NA	NA
1:83145224	c	g	-0.4104	0.1118	0.0002428	--	1	83145224	NA	NA
1:83148374	c	g	-0.4104	0.1118	0.0002428	--	1	83148374	NA	NA
1:83146820	c	g	0.4104	0.1118	0.0002428	++	1	83146820	NA	NA
1:83150023	t	c	0.4104	0.1118	0.0002428	++	1	83150023	NA	NA
1:83157279	t	g	-0.4104	0.1118	0.0002428	--	1	83157279	NA	NA
2:160268092	t	c	-0.3596	0.098	0.0002436	--	2	160268092	29994	BAZ2B
7:72071175	t	c	0.7063	0.1925	0.0002437	++	7	72071175	441250	TYW1B
15:74257070	c	g	-0.4766	0.1299	0.0002442	--	15	74257070	NA	NA
15:74260983	t	c	-0.4766	0.1299	0.0002442	--	15	74260983	NA	NA
15:74256872	t	c	-0.4766	0.1299	0.0002442	--	15	74256872	NA	NA
15:74258992	t	g	-0.4766	0.1299	0.0002442	--	15	74258992	NA	NA
15:74256841	t	g	-0.4766	0.1299	0.0002442	--	15	74256841	NA	NA
18:43938048	a	g	0.4867	0.1327	0.0002443	++	18	43938048	494470	RNF165
18:43939290	a	g	-0.4867	0.1327	0.0002443	--	18	43939290	494470	RNF165
1:247702690	a	g	-0.4482	0.1222	0.0002448	--	1	247702690	148823	GCSAML
1:247702886	a	g	-0.4482	0.1222	0.0002448	--	1	247702886	148823	GCSAML
1:247698164	t	c	-0.4482	0.1222	0.0002448	--	1	247698164	148823	GCSAML
4:61366207	a	g	0.3621	0.0987	0.0002453	++	4	61366207	NA	NA
18:49766648	t	c	-0.5852	0.1596	0.0002458	--	18	49766648	NA	NA
9:28149104	a	g	-0.7228	0.1972	0.0002468	--	9	28149104	158038	LINGO2
9:28149286	a	g	-0.7228	0.1972	0.0002468	--	9	28149286	158038	LINGO2
9:28148098	a	g	-0.7228	0.1972	0.0002468	--	9	28148098	158038	LINGO2
9:28148020	t	c	-0.7228	0.1972	0.0002468	--	9	28148020	158038	LINGO2
9:28150675	t	c	-0.7228	0.1972	0.0002468	--	9	28150675	158038	LINGO2
9:28147674	t	c	-0.7228	0.1972	0.0002468	--	9	28147674	158038	LINGO2
9:28143059	t	g	-0.7228	0.1972	0.0002468	--	9	28143059	158038	LINGO2
18:32320561	a	c	-0.6252	0.1706	0.0002469	--	18	32320561	1837	DTNA
6:67684171	t	c	0.3841	0.1048	0.000247	++	6	67684171	NA	NA
3:162281636	t	c	0.4563	0.1245	0.0002474	++	3	162281636	NA	NA
3:162276175	t	g	-0.4563	0.1245	0.0002474	--	3	162276175	NA	NA
3:21730270	a	g	-0.6404	0.1748	0.0002478	--	3	21730270	79750	ZNF385D
22:22873024	a	c	0.5242	0.143	0.000248	++	22	22873024	3535	IGL
11:134463411	a	t	0.8391	0.229	0.000248	++	11	134463411	NA	NA
11:134466656	t	c	0.8391	0.229	0.000248	++	11	134466656	NA	NA
9:122588755	t	c	-0.4041	0.1103	0.0002482	--	9	122588755	NA	NA
16:10530067	a	t	-0.5644	0.1541	0.0002489	--	16	10530067	80063	ATF7IP2
17:60793399	t	g	0.3685	0.1006	0.0002493	++	17	60793399	162333	MARCHF10
2:33696602	a	g	0.4768	0.1302	0.0002494	++	2	33696602	25780	RASGRP3
2:33696484	a	g	0.4768	0.1302	0.0002494	++	2	33696484	25780	RASGRP3
2:33697002	t	g	0.4768	0.1302	0.0002494	++	2	33697002	25780	RASGRP3
4:186991137	a	c	-0.551	0.1504	0.0002496	--	4	186991137	7098	TLR3
10:7334100	a	g	0.7548	0.2061	0.0002496	++	10	7334100	57713	SFMBT2
18:49781650	t	c	0.5246	0.1432	0.0002497	++	18	49781650	NA	NA
3:7666694	a	g	0.3698	0.101	0.0002498	++	3	7666694	2917	GRM7
16:30326571	c	g	-0.3565	0.0974	0.0002505	--	16	30326571	NA	NA
1:119268806	a	t	-0.8084	0.2208	0.0002507	--	1	119268806	NA	NA
14:25712848	a	g	-0.4377	0.1196	0.0002508	--	14	25712848	NA	NA
3:161758357	t	c	0.4798	0.1311	0.0002511	++	3	161758357	NA	NA
16:11286797	c	g	-0.4965	0.1356	0.0002512	--	16	11286797	NA	NA
18:26615358	a	t	-0.8021	0.2191	0.0002518	--	18	26615358	NA	NA
16:30403858	a	g	-0.3673	0.1004	0.0002519	--	16	30403858	197407	ZNF48
18:21877553	c	g	-0.3667	0.1002	0.0002522	--	18	21877553	114876	OSBPL1A
1:83170482	a	c	0.4089	0.1117	0.0002525	++	1	83170482	NA	NA
2:116701945	t	g	0.4593	0.1255	0.0002533	++	2	116701945	NA	NA
4:42728457	a	g	-0.6803	0.1859	0.0002534	--	4	42728457	NA	NA
4:42727755	a	g	0.6803	0.1859	0.0002534	++	4	42727755	NA	NA
5:5912054	t	c	-0.4587	0.1254	0.0002535	--	5	5912054	NA	NA
16:70692574	a	g	-0.3694	0.101	0.0002539	--	16	70692574	146433	IL34
4:152065684	a	g	0.3609	0.0987	0.0002539	++	4	152065684	152503	SH3D19
1:50937848	t	c	0.4	0.1094	0.0002549	++	1	50937848	11124	FAF1
13:98871987	t	c	0.3588	0.0981	0.0002554	++	13	98871987	10160	FARP1
14:32939876	t	c	-0.609	0.1666	0.0002558	--	14	32939876	9472	AKAP6
4:182441738	a	g	0.3924	0.1073	0.0002567	++	4	182441738	NA	NA
7:88938489	t	g	-0.543	0.1486	0.0002567	--	7	88938489	219578	ZNF804B
3:7649459	a	g	-0.3733	0.1021	0.0002568	--	3	7649459	2917	GRM7
4:186993052	a	g	0.5473	0.1497	0.000257	++	4	186993052	7098	TLR3
4:186992889	a	g	0.5473	0.1497	0.000257	++	4	186992889	7098	TLR3
1:67992713	t	c	-0.6771	0.1852	0.000257	--	1	67992713	NA	NA
1:83246586	a	c	0.4094	0.112	0.0002573	++	1	83246586	NA	NA
1:83249172	a	g	0.4094	0.112	0.0002573	++	1	83249172	NA	NA
11:69861153	a	g	-0.4171	0.1141	0.0002573	--	11	69861153	NA	NA
1:83250133	a	g	-0.4094	0.112	0.0002573	--	1	83250133	NA	NA
1:83247614	a	g	-0.4094	0.112	0.0002573	--	1	83247614	NA	NA
11:69862291	a	g	-0.4171	0.1141	0.0002573	--	11	69862291	NA	NA
11:69861525	a	g	-0.4171	0.1141	0.0002573	--	11	69861525	NA	NA
1:83244855	c	g	0.4094	0.112	0.0002573	++	1	83244855	NA	NA
11:69862210	t	c	-0.4171	0.1141	0.0002573	--	11	69862210	NA	NA
11:69861192	t	c	-0.4171	0.1141	0.0002573	--	11	69861192	NA	NA
1:83243180	t	c	-0.4094	0.112	0.0002573	--	1	83243180	NA	NA
1:83245108	t	c	-0.4094	0.112	0.0002573	--	1	83245108	NA	NA
1:83246444	t	c	-0.4094	0.112	0.0002573	--	1	83246444	NA	NA
3:7654492	a	g	0.3734	0.1022	0.0002575	++	3	7654492	2917	GRM7
12:104582129	a	c	0.3636	0.0995	0.0002589	++	12	104582129	NA	NA
1:222498861	a	g	0.3725	0.102	0.0002595	++	1	222498861	NA	NA
11:96965058	a	t	-0.3701	0.1013	0.0002595	--	11	96965058	NA	NA
17:3780303	t	c	0.5488	0.1502	0.0002595	++	17	3780303	84254	CAMKK1
6:696702	a	t	0.5357	0.1467	0.0002597	++	6	696702	NA	NA
6:696699	t	g	0.5357	0.1467	0.0002597	++	6	696699	NA	NA
1:222512754	t	c	-0.376	0.1029	0.00026	--	1	222512754	NA	NA
1:222498363	t	c	-0.3729	0.1021	0.0002603	--	1	222498363	NA	NA
16:70687195	t	c	0.3715	0.1018	0.000261	++	16	70687195	146433	IL34
12:118135293	a	g	0.5499	0.1506	0.0002612	++	12	118135293	283455	KSR2
2:111742683	a	g	0.3961	0.1085	0.0002623	++	2	111742683	55289	ACOXL
16:10527613	a	c	0.5603	0.1535	0.0002625	++	16	10527613	80063	ATF7IP2
4:164814232	a	t	0.4065	0.1114	0.0002628	++	4	164814232	55016	MARCHF1
20:36744137	a	c	-0.5314	0.1456	0.000263	--	20	36744137	58490	RPRD1B
20:36745296	a	g	-0.5314	0.1456	0.000263	--	20	36745296	58490	RPRD1B
4:40988780	a	g	-0.3953	0.1083	0.000263	--	4	40988780	323	APBB2
20:36745279	t	c	-0.5314	0.1456	0.000263	--	20	36745279	58490	RPRD1B
4:40990609	t	c	-0.3953	0.1083	0.000263	--	4	40990609	323	APBB2
3:7656404	a	t	-0.3722	0.102	0.0002635	--	3	7656404	2917	GRM7
8:54194432	t	c	-0.4907	0.1345	0.0002637	--	8	54194432	NA	NA
16:70671315	c	g	0.3691	0.1012	0.0002639	++	16	70671315	146433	IL34
2:177107092	c	g	0.3806	0.1043	0.0002645	++	2	177107092	NA	NA
6:116130955	a	t	-0.3795	0.104	0.0002651	--	6	116130955	NA	NA
15:47175921	a	g	-0.3945	0.1082	0.0002653	--	15	47175921	NA	NA
20:36758778	c	g	0.5433	0.149	0.0002662	++	20	36758778	7052	TGM2
10:88391261	t	c	-0.3937	0.108	0.0002662	--	10	88391261	NA	NA
5:6420090	a	g	0.7945	0.2179	0.0002667	++	5	6420090	NA	NA
1:159190860	a	g	0.4446	0.1219	0.0002668	++	1	159190860	NA	NA
14:101681426	t	c	-0.6599	0.1811	0.0002677	--	14	101681426	NA	NA
16:30390314	t	c	-0.3652	0.1002	0.0002678	--	16	30390314	1731	SEPTIN1
1:222514382	a	g	0.3739	0.1026	0.000268	++	1	222514382	NA	NA
19:48601660	a	g	-0.376	0.1032	0.000268	--	19	48601660	8605	PLA2G4C
7:88926307	t	c	0.5428	0.149	0.0002689	++	7	88926307	219578	ZNF804B
1:177447282	c	g	0.3905	0.1072	0.000269	++	1	177447282	NA	NA
16:30198151	a	g	-0.3568	0.0979	0.0002697	--	16	30198151	11151	CORO1A
19:48601454	t	c	-0.3776	0.1037	0.0002704	--	19	48601454	8605	PLA2G4C
2:230337850	a	g	0.3949	0.1084	0.0002705	++	2	230337850	92737	DNER
2:160220337	t	c	0.748	0.2054	0.0002705	++	2	160220337	29994	BAZ2B
3:78673309	t	c	0.364	0.1	0.0002713	++	3	78673309	6091	ROBO1
22:25077432	a	g	0.3671	0.1008	0.0002715	++	22	25077432	NA	NA
22:25075975	a	g	0.3671	0.1008	0.0002715	++	22	25075975	NA	NA
22:25075804	a	g	0.3671	0.1008	0.0002715	++	22	25075804	NA	NA
22:25080077	a	g	0.3671	0.1008	0.0002715	++	22	25080077	NA	NA
22:25078108	c	g	-0.3671	0.1008	0.0002715	--	22	25078108	NA	NA
22:25077156	t	c	0.3671	0.1008	0.0002715	++	22	25077156	NA	NA
3:87708654	a	g	-0.4621	0.1269	0.0002719	--	3	87708654	NA	NA
4:186984740	a	g	0.5345	0.1468	0.0002724	++	4	186984740	NA	NA
2:160280380	a	g	-0.3534	0.0971	0.0002726	--	2	160280380	29994	BAZ2B
2:160282783	a	g	-0.3534	0.0971	0.0002726	--	2	160282783	29994	BAZ2B
2:160282318	a	t	0.3534	0.0971	0.0002726	++	2	160282318	29994	BAZ2B
2:160285660	a	t	0.3534	0.0971	0.0002726	++	2	160285660	29994	BAZ2B
2:160279554	t	c	-0.3534	0.0971	0.0002726	--	2	160279554	29994	BAZ2B
2:160283968	t	c	-0.3534	0.0971	0.0002726	--	2	160283968	29994	BAZ2B
2:160285575	t	c	0.3534	0.0971	0.0002726	++	2	160285575	29994	BAZ2B
2:160282976	t	c	0.3534	0.0971	0.0002726	++	2	160282976	29994	BAZ2B
2:160298123	t	c	-0.3563	0.0979	0.0002728	--	2	160298123	29994	BAZ2B
22:25069310	a	g	0.3667	0.1007	0.0002732	++	22	25069310	NA	NA
22:25069459	a	g	0.3667	0.1007	0.0002732	++	22	25069459	NA	NA
22:25069482	t	c	-0.3667	0.1007	0.0002732	--	22	25069482	NA	NA
4:29376155	a	g	0.5048	0.1387	0.0002736	++	4	29376155	NA	NA
2:160275840	t	c	0.3581	0.0984	0.0002738	++	2	160275840	29994	BAZ2B

### Sheet: 4c MAGMA gene score
Supplemental Table 4c. Difference in MAGMA gene score between abnormal Aβ1-42 and abnormal t-tau and abnormal Aβ1-42 and normal t-tau based on GWAS in pooled ADNI and EMIF-AD cohorts.
Gene scores with less than 6 SNPs are filtered out
SYMBOL	GENE	CHR	START	STOP	NSNPS	NPARAM	N	ZSTAT	P-value	P FDR corrected
TBC1D10B	26000	16	30368422	30381522	9	4	1365	34378	0.00029325	0.839288
CD2BP2	10421	16	30362087	30366682	3	2	1365	34239	0.00030867	0.839288
SEPTIN1	1731	16	30389454	30394171	4	1	1365	34137	0.00032041	0.839288
LRP3	4037	19	33685599	33699773	31	8	1365	33799	0.00036254	0.839288
APBB2	323	4	40812044	41218731	982	48	1365	32962	0.00049009	0.839288
DCTPP1	79077	16	30435019	30441373	3	3	1365	31967	0.00069494	0.839288
STOML1	9399	15	74275559	74286963	16	5	1365	31651	0.00077527	0.839288
DDX17	10521	22	38879443	38903622	10	5	1365	31573	0.00079619	0.839288
EID3	493861	12	104697510	104698983	1	1	1365	3078	0.001042	0.839288
CORO1A	11151	16	30194731	30200397	4	3	1365	30678	0.0010784	0.839288
MYLPF	29895	16	30386123	30389310	2	1	1365	30643	0.001091	0.839288
ZNF48	197407	16	30389633	30411429	19	4	1365	30542	0.0011285	0.839288
SAR1A	56681	10	71909960	71930285	22	4	1365	30377	0.0011918	0.839288
PIAS3	10401	1	145575257	145586546	2	2	1365	30258	0.0012398	0.839288
PILRB	29990	7	99955626	99965454	9	3	1365	29456	0.0016115	0.839288
DHTKD1	55526	10	12110916	12165227	128	15	1365	29361	0.001662	0.839288
JAM3	83700	11	133938820	134021652	174	14	1365	29191	0.0017551	0.839288
PPA1	5464	10	71962586	71993667	71	10	1365	29184	0.0017594	0.839288
FAM217B	63939	20	58508819	58523735	2	2	1365	29154	0.0017764	0.839288
TGM2	7052	20	36756863	36794910	62	12	1365	29025	0.0018508	0.839288
RFLNB	359845	17	289769	295731	10	5	1365	29002	0.0018649	0.839288
LIF	3976	22	30636436	30642840	10	5	1365	28944	0.0018996	0.839288
GGT5	2687	22	24615622	24641317	62	13	1365	28898	0.0019276	0.839288
DGKD	8527	2	234263149	234380744	187	21	1365	28718	0.0020405	0.839288
ZNF280A	129025	22	22868060	22874613	40	6	1365	28535	0.0021617	0.839288
SCAP	22937	3	47455184	47517603	30	7	1365	27952	0.0025936	0.839288
RAB11FIP5	26056	2	73300510	73340146	61	10	1365	27864	0.0026651	0.839288
ANGPTL4	51129	19	8429011	8439257	13	6	1365	27797	0.0027201	0.839288
FMOD	2331	1	203309749	203320557	31	11	1365	27765	0.0027473	0.839288
LRAT	9227	4	155665163	155674270	10	3	1365	27736	0.002772	0.839288
TPD52L2	7165	20	62496581	62522898	22	11	1365	27698	0.0028044	0.839288
ZNF771	51333	16	30418735	30429916	5	4	1365	27653	0.0028439	0.839288
KRT40	125115	17	39133968	39143387	72	9	1365	27618	0.0028741	0.839288
OR2D3	120775	11	6942233	6943225	5	3	1365	27557	0.0029284	0.839288
FCAR	2204	19	55385549	55401839	83	21	1365	27552	0.0029331	0.839288
CHTF18	63922	16	838622	848074	22	3	1365	27359	0.0031108	0.839288
ZNF516	9658	18	74069637	74207146	233	41	1365	27216	0.0032487	0.839288
TXNRD1	7296	12	104609537	104744085	320	22	1365	27179	0.0032846	0.839288
RAB23	51715	6	57051790	57087112	25	11	1365	27154	0.0033101	0.839288
TLR3	7098	4	186990309	187006252	33	11	1365	27102	0.0033626	0.839288
CABP2	51475	11	67286418	67291085	1	1	1365	2708	0.003384	0.839288
SFRP2	6423	4	154701742	154710228	9	4	1365	27066	0.003399	0.839288
C8orf34	116328	8	69242957	69731258	937	51	1365	27061	0.0034039	0.839288
GPR137	56834	11	64051781	64056972	1	1	1365	27028	0.003438	0.839288
TTC39B	158219	9	15170842	15307358	364	40	1365	26906	0.0035659	0.839288
MFAP2	4237	1	17300997	17308081	10	5	1365	26884	0.0035901	0.839288
IL34	146433	16	70613798	70694585	173	18	1365	26772	0.0037121	0.839288
RPL37	6167	5	40831430	40835387	6	4	1365	26732	0.0037565	0.839288
CAMKK1	84254	17	3763609	3796337	71	24	1365	26702	0.0037905	0.839288
LPCAT2	54947	16	55542913	55620582	149	15	1365	26685	0.0038099	0.839288
COA5	493753	2	99215786	99224981	15	2	1365	26675	0.0038213	0.839288
CD3D	915	11	118209789	118213459	3	2	1365	26665	0.0038321	0.839288
ZNF770	54989	15	35270542	35280497	8	5	1365	26628	0.0038743	0.839288
DNER	92737	2	230222345	230579286	837	58	1365	26602	0.0039042	0.839288
ANKRD35	148741	1	145549209	145568526	36	10	1365	26581	0.0039288	0.839288
SUSD2	56241	22	24577444	24585074	12	5	1365	26519	0.0040025	0.839288
TASOR2	54906	10	5726801	5807742	109	15	1365	26502	0.0040225	0.839288
DAW1	164781	2	228736325	228789131	193	11	1365	26471	0.0040588	0.839288
RPRD1B	58490	20	36661864	36756182	124	15	1365	26416	0.0041263	0.839288
RFK	55312	9	79000433	79009444	24	8	1365	26405	0.0041393	0.839288
IL7R	3575	5	35856977	35879705	74	8	1365	26403	0.0041418	0.839288
PML	5371	15	74287014	74340160	81	12	1365	26366	0.0041875	0.839288
P2RY13	53829	3	151044096	151047337	8	4	1365	26348	0.0042095	0.839288
SLC6A17	388662	1	110693132	110744824	92	17	1365	2627	0.0043068	0.839288
UBE2S	27338	19	55912650	55919325	8	5	1365	26269	0.0043079	0.839288
GPR87	53836	3	151011874	151034636	36	6	1365	26146	0.0044667	0.839288
CD160	11126	1	145695798	145715639	21	4	1365	26145	0.0044677	0.839288
PFKFB2	5208	1	207207761	207254368	44	9	1365	26136	0.0044803	0.839288
C4BPB	725	1	207262210	207273338	13	5	1365	2604	0.0046066	0.839288
PRKAA1	5562	5	40759481	40798297	54	10	1365	25989	0.0046768	0.839288
COG8	84342	16	69362524	69373526	16	4	1365	25982	0.0046852	0.839288
GPX1	2876	3	49394609	49395791	2	1	1365	25961	0.004715	0.839288
LAMB4	22798	7	107663996	107770801	164	21	1365	25921	0.00477	0.839288
TTC33	23548	5	40711678	40756072	74	10	1365	25919	0.0047727	0.839288
MAPK3	5595	16	30125426	30134630	6	3	1365	25897	0.0048027	0.839288
HACD2	201562	3	123213363	123303924	137	14	1365	25851	0.0048673	0.839288
PLA2G4C	8605	19	48551100	48614109	212	36	1365	25755	0.0050045	0.839288
ENAH	55740	1	225674534	225840845	258	16	1365	25742	0.0050236	0.839288
HMGCS2	3158	1	120290619	120311555	38	10	1365	25725	0.0050487	0.839288
ALDH7A1	501	5	125877533	125931104	133	24	1365	25714	0.0050648	0.839288
TMEM241	85019	18	20875977	21017925	164	17	1365	25695	0.0050922	0.839288
GDA	9615	9	74729511	74867140	291	23	1365	25679	0.0051157	0.839288
CST9L	128821	20	23545369	23549386	20	2	1365	25663	0.0051399	0.839288
SCRIB	23513	8	144873090	144897890	39	10	1365	25659	0.0051452	0.839288
RHOB	388	2	20646835	20649201	2	2	1365	25587	0.0052531	0.839288
C10orf142	100130539	10	44788198	44790097	2	1	1365	25554	0.005303	0.839288
WDR38	401551	9	127615627	127620170	10	3	1365	2555	0.0053092	0.839288
ARPC5L	81873	9	127626267	127640012	7	2	1365	2554	0.0053254	0.839288
BAMBI	25805	10	28966424	28971868	6	4	1365	25522	0.0053524	0.839288
GRIK4	2900	11	120382465	120859514	989	83	1365	25496	0.0053923	0.839288
MARCHF10	162333	17	60778675	60885705	147	18	1365	2549	0.005402	0.839288
CSF3R	1441	1	36931644	36948915	20	8	1365	25488	0.0054047	0.839288
REG4	83998	1	120336641	120354203	44	12	1365	2548	0.0054176	0.839288
SEC14L3	266629	22	30843946	30868034	77	12	1365	25429	0.0054964	0.839288
CDH26	60437	20	58533471	58588772	34	14	1365	25399	0.0055435	0.839288
TRIM29	23650	11	119981994	120056237	116	16	1365	25329	0.0056555	0.839288
TAS2R13	50838	12	11060525	11062161	2	1	1365	25231	0.005816	0.839288
ZNF706	51123	8	102209266	102218292	2	1	1365	25225	0.0058265	0.839288
FUBP3	8939	9	133454954	133513739	97	14	1365	25223	0.0058288	0.839288
AQR	9716	15	35148552	35261995	162	11	1365	25209	0.0058534	0.839288
ATF7IP2	80063	16	10479912	10577495	193	12	1365	25202	0.0058644	0.839288
DLD	1738	7	107531586	107561643	46	5	1365	25185	0.0058936	0.839288
ACYP1	97	14	75519924	75536181	17	3	1365	25161	0.0059325	0.839288
SH3D19	152503	4	152041433	152246797	304	21	1365	2516	0.0059341	0.839288
PAPOLA	10914	14	96968713	97033453	48	8	1365	25149	0.005953	0.839288
CDH15	1013	16	89238163	89261900	49	12	1365	25094	0.0060472	0.839288
UNC50	25972	2	99225032	99234978	11	3	1365	2509	0.0060535	0.839288
SPRY4	81848	5	141689992	141704620	17	7	1365	25088	0.0060571	0.839288
ZC2HC1C	79696	14	75535935	75544799	12	4	1365	25037	0.0061443	0.839288
CDKN2B	1030	9	22002902	22009312	6	4	1365	25012	0.0061883	0.839288
NXT1	29107	20	23331373	23335408	7	3	1365	25011	0.0061898	0.839288
SETD7	80854	4	140427192	140477577	77	18	1365	25011	0.0061902	0.839288
PRH1	5554	12	11033560	11036874	9	2	1365	2501	0.006193	0.839288
DCAF13	25879	8	104426942	104455681	62	7	1365	24988	0.00623	0.839288
OR2C3	81472	1	247693434	247697141	10	6	1365	24976	0.0062513	0.839288
ACVR1C	130399	2	158383279	158485399	82	16	1365	24951	0.0062961	0.839288
RPL35	11224	9	127620158	127624240	5	2	1365	24936	0.006323	0.839288
GRN	2896	17	42422491	42430474	11	8	1365	24929	0.0063345	0.839288
SIRPB1	10326	20	1545029	1600720	37	12	1365	24826	0.0065215	0.839288
AGT	183	1	230838269	230850336	43	12	1365	24813	0.006545	0.839288
SETD2	29072	3	47057898	47205467	100	12	1365	24805	0.0065601	0.839288
SCNN1D	6339	1	1215816	1227409	6	4	1365	2477	0.0066248	0.839288
S100A10	6281	1	151955386	151966714	12	4	1365	24765	0.0066342	0.839288
GCSAML	148823	1	247670417	247740990	158	31	1365	24738	0.0066835	0.839288
ITPRIPL1	150771	2	96991062	96994091	3	2	1365	24693	0.006768	0.839288
ANXA13	312	8	124693034	124749647	142	27	1365	24693	0.0067695	0.839288
LSM10	84967	1	36859031	36863493	23	4	1365	24684	0.006786	0.839288
LOC101927402	101927402	2	64749323	64751744	3	2	1365	24673	0.0068065	0.839288
ICE2	79664	15	60711808	60771359	86	9	1365	24642	0.0068653	0.839288
FAM227A	646851	22	38974125	39052634	98	9	1365	24609	0.0069288	0.839288
MED12L	116931	3	150803452	151154465	585	24	1365	24609	0.00693	0.839288
SLC25A32	81034	8	104410866	104427563	50	6	1365	24604	0.006939	0.839288
CEP95	90799	17	62502878	62534069	2	1	1365	24589	0.006968	0.839288
CELA1	1990	12	51722227	51740463	29	4	1365	24553	0.0070387	0.839288
SYCP2	10388	20	58438612	58508704	14	9	1365	24514	0.007116	0.839288
TNIK	23043	3	170780292	171178197	733	77	1365	24447	0.0072489	0.839288
SPECC1L	23384	22	24666785	24813708	78	14	1365	2444	0.0072635	0.839288
HIVEP1	3096	6	12012724	12212270	405	33	1365	24432	0.0072793	0.839288
HES6	55502	2	239146908	239148681	5	4	1365	24368	0.007408	0.839288
NIP7	51388	16	69373415	69377014	9	4	1365	24361	0.0074242	0.839288
TPPP2	122664	14	21498345	21500334	4	3	1365	24299	0.0075506	0.839288
CARD6	84674	5	40841410	40855456	18	7	1365	24269	0.0076141	0.839288
DACH1	1602	13	72012098	72441330	245	44	1365	24262	0.0076291	0.839288
HNRNPA1	3178	12	54674480	54680871	4	3	1365	24212	0.0077346	0.839288
ASPHD1	253982	16	29912147	29931181	15	6	1365	24183	0.0077961	0.839288
C10orf82	143379	10	118423207	118429765	10	3	1365	24162	0.0078419	0.839288
MYORG	57462	9	34368907	34376894	18	7	1365	24131	0.0079079	0.839288
PDF	64146	16	69362524	69364498	5	3	1365	24127	0.0079183	0.839288
C9orf139	401563	9	139921916	139931234	18	3	1365	24126	0.00792	0.839288
NXNL2	158046	9	91149203	91190704	45	9	1365	24104	0.0079678	0.839288
ESYT1	23344	12	56521985	56547259	11	8	1365	2.41	0.0079769	0.839288
SLC7A10	56301	19	33699570	33716756	30	18	1365	2409	0.0079988	0.839288
MSRA	4482	8	9911830	10286401	1094	41	1365	24074	0.0080322	0.839288
VSTM2L	128434	20	36531499	36573752	95	18	1365	2406	0.0080635	0.839288
WI2-2373I1.2	100288524	7	330136	334388	19	11	1365	24055	0.0080743	0.839288
TOMM22	56993	22	39077954	39080765	5	2	1365	24052	0.0080813	0.839288
CCDC92	80212	12	124420955	124457373	49	7	1365	24041	0.0081057	0.839288
MAPK15	225689	8	144798507	144804633	9	4	1365	24026	0.0081389	0.839288
MYO5B	4645	18	47349156	47721542	1041	42	1365	23974	0.0082563	0.839288
CABIN1	23523	22	24407642	24574596	132	13	1365	23966	0.0082731	0.839288
CHMP7	91782	8	23101150	23119512	51	16	1365	23935	0.0083453	0.839288
HPCAL4	51440	1	40144320	40157382	65	14	1365	23929	0.0083574	0.839288
TCF21	6943	6	134210259	134216675	18	6	1365	23928	0.0083611	0.839288
CLDND1	56650	3	98219628	98241910	32	6	1365	23909	0.0084028	0.839288
PEBP4	157310	8	22570765	22785491	417	52	1365	23903	0.008417	0.839288
HSD17B7	51478	1	162760496	162782608	21	8	1365	23897	0.0084305	0.839288
SATB1	6304	3	18389133	18480265	115	18	1365	23873	0.0084861	0.839288
MANBA	4126	4	103552643	103682151	142	16	1365	23872	0.008488	0.839288
VPS4A	27183	16	69345242	69358951	30	10	1365	23868	0.008499	0.839288
COL6A3	1293	2	238232655	238322850	152	26	1365	23865	0.008505	0.839288
ATP12A	479	13	25254549	25285923	130	16	1365	2384	0.0085619	0.839288
NCAPD3	23310	11	134022337	134094426	83	11	1365	23832	0.0085818	0.839288
NABP2	79035	12	56615813	56623638	2	2	1365	23809	0.0086353	0.839288
TYW1B	441250	7	72023729	72298813	381	19	1365	23808	0.0086367	0.839288
KCTD13	253980	16	29917657	29937545	25	7	1365	23786	0.0086894	0.839288
LOC101927989	101927989	18	74199915	74205874	8	7	1365	23774	0.0087186	0.839288
BOLL	66037	2	198591603	198651036	45	5	1365	23763	0.0087431	0.839288
CASQ2	845	1	116242624	116311426	273	18	1365	23761	0.0087493	0.839288
RNF115	27246	1	145610990	145689005	82	6	1365	23759	0.0087524	0.839288
CH25H	9023	10	90965694	90967071	4	3	1365	23716	0.0088563	0.839288
ZNF83	55769	19	53115617	53193834	327	25	1365	23716	0.0088566	0.839288
JOSD1	9929	22	39081548	39097423	7	2	1365	23707	0.0088774	0.839288
POLR3C	10623	1	145592605	145610972	15	5	1365	23703	0.0088866	0.839288
LRRC37B	114659	17	30348155	30380519	17	3	1365	23701	0.0088922	0.839288
AMT	275	3	49454211	49460111	8	2	1365	23663	0.0089837	0.839288
FAF1	11124	1	50906935	51425936	466	18	1365	23643	0.009032	0.839288
ZNF264	9422	19	57702868	57734214	57	9	1365	2362	0.0090888	0.839288
PRDX5	25824	11	64085347	64089295	2	2	1365	23612	0.009109	0.839288
INSL5	10022	1	67263424	67266942	7	5	1365	23611	0.0091101	0.839288
GNG13	51764	16	848041	850733	7	2	1365	2.36	0.0091364	0.839288
DCAF8	50717	1	160185505	160232350	30	7	1365	2.36	0.0091383	0.839288
ZMYND8	23613	20	45837994	45985485	155	23	1365	23593	0.0091558	0.839288
IL10	3586	1	206940948	206945839	14	6	1365	23593	0.0091559	0.839288
BAD	572	11	64037300	64052176	10	5	1365	23487	0.0094202	0.839288
CNNM1	26507	10	101088856	101154087	98	18	1365	23445	0.0095255	0.839288
ABHD16B	140701	20	62492566	62494341	5	2	1365	2344	0.0095391	0.839288
TTC9B	148014	19	40721965	40724306	3	2	1365	23438	0.009544	0.839288
RAPGEFL1	51195	17	38334242	38351906	10	5	1365	23423	0.0095818	0.839288
TNNI2	7136	11	1860233	1862910	6	5	1365	23349	0.0097754	0.839288
RNF165	494470	18	43906772	44041159	224	43	1365	23346	0.0097822	0.839288
CBY1	25776	22	39052658	39069859	51	5	1365	23334	0.0098123	0.839288
FUT7	2529	9	139924626	139927292	7	3	1365	23303	0.0098956	0.839288
PIK3CB	5291	3	138371540	138553780	156	10	1365	23298	0.0099089	0.839288
ABLIM3	22885	5	148521054	148640002	194	23	1365	23296	0.0099134	0.839288
NCAPH	23397	2	97001479	97042833	22	5	1365	23291	0.009928	0.839288
NIPBL	25836	5	36876861	37065926	151	13	1365	23282	0.0099505	0.839288
SPIDR	23514	8	48173489	48648563	180	17	1365	2325	0.010035	0.839288
GOLGA1	2800	9	127640573	127703386	71	9	1365	23229	0.010093	0.839288
LONP2	83752	16	48278211	48387888	90	9	1365	23228	0.010095	0.839288
RIDA	10247	8	99114567	99129418	46	13	1365	23215	0.01013	0.839288
AATF	26574	17	35306175	35414171	86	13	1365	23206	0.010154	0.839288
HIC1	3090	17	1957454	1962981	8	6	1365	23201	0.010168	0.839288
TCEA3	6920	1	23707555	23751269	69	18	1365	23176	0.010235	0.839288
ABCC4	10257	13	95672083	95953705	876	52	1365	2317	0.010252	0.839288
PFDN2	5202	1	161070346	161087866	21	4	1365	23155	0.010292	0.839288
SEC14L2	23541	22	30792930	30821291	47	11	1365	23147	0.010314	0.839288
RNF215	200312	22	30774801	30783302	22	9	1365	23138	0.010341	0.839288
ENDOG	2021	9	131580779	131584955	8	3	1365	23128	0.010366	0.839288
HSPA5	3309	9	127997127	128003666	4	2	1365	23117	0.010397	0.839288
KLHL28	54813	14	45393527	45431179	37	4	1365	23096	0.010455	0.839288
ATP6V0B	533	1	44440118	44443972	6	3	1365	23065	0.01054	0.839288
BOC	91653	3	112929850	113006306	154	29	1365	23012	0.01069	0.839288
HOXA2	3199	7	27139973	27142394	3	2	1365	23008	0.010703	0.839288
IFNL1	282618	19	39786965	39789312	1	1	1365	22994	0.01074	0.839288
SMARCA2	6595	9	2015342	2193624	447	65	1365	2298	0.010781	0.839288
MED18	54797	1	28655513	28662478	2	2	1365	22967	0.010817	0.839288
KRTCAP3	200634	2	27665233	27669348	3	2	1365	22961	0.010836	0.839288
LPIN1	23175	2	11817705	11967535	320	38	1365	22941	0.010892	0.839288
UPK1B	7348	3	118892425	118924000	72	20	1365	22918	0.010958	0.839288
LVRN	206338	5	115298151	115363303	261	28	1365	22887	0.011048	0.839288
LPAR5	57121	12	6728001	6745297	16	8	1365	22884	0.011057	0.839288
CDKN2A	1029	9	21967751	21994490	23	8	1365	22871	0.011094	0.839288
KIAA1586	57691	6	56911343	56920023	7	4	1365	22871	0.011096	0.839288
EXT1	2131	8	118811602	119124058	529	35	1365	22867	0.011105	0.839288
LSP1	4046	11	1874200	1913493	126	22	1365	22854	0.011145	0.839288
RPS13	6207	11	17095939	17099220	5	3	1365	22852	0.011151	0.839288
SERPINB2	5055	18	61554939	61571124	67	3	1365	22833	0.011206	0.839288
RPS24	6229	10	79793518	79816571	7	3	1365	22826	0.011227	0.839288
DNAJC11	55735	1	6694228	6761966	102	13	1365	22824	0.011233	0.839288
CT62	196993	15	71402583	71407929	8	2	1365	2279	0.011333	0.839288
HOXA6	3203	7	27185202	27187393	3	3	1365	22774	0.011381	0.839288
DHRS7	51635	14	60611496	60633034	53	4	1365	22771	0.01139	0.839288
TYSND1	219743	10	71897737	71906496	13	6	1365	22716	0.011556	0.839288
NODAL	4838	10	72191692	72201465	19	6	1365	22712	0.011568	0.839288
OR2T27	403239	1	248813232	248814185	1	1	1365	22705	0.01159	0.839288
MLH3	27030	14	75480467	75518235	37	5	1365	22671	0.011691	0.839288
RNF175	285533	4	154631312	154681387	159	12	1365	22632	0.01181	0.839288
KIR2DL3	3804	19	55249974	55264504	7	4	1365	22625	0.011835	0.839288
SH3TC2	79628	5	148361713	148442737	135	13	1365	22621	0.011847	0.839288
CCL28	56477	5	43376747	43412488	15	4	1365	22601	0.011908	0.839288
SAPCD2	89958	9	139956579	139965028	20	6	1365	22589	0.011946	0.839288
LRP1B	53353	2	140988996	142889270	4999	105	1365	22584	0.011961	0.839288
PRR25	388199	16	855443	863861	11	6	1365	22579	0.011977	0.839288
MRPS15	64960	1	36921362	36930040	33	7	1365	22572	0.011999	0.839288
THAP10	56906	15	71173681	71184772	5	3	1365	22571	0.011999	0.839288
PLD2	5338	17	4710396	4726727	36	13	1365	22553	0.012057	0.839288
SETD5	55209	3	9439384	9519838	53	11	1365	22545	0.012083	0.839288
UBL7	84993	15	74738318	74753545	15	3	1365	22495	0.012241	0.839288
RAMP3	10268	7	45197367	45223849	158	11	1365	2248	0.012287	0.839288
TUBGCP2	10844	10	135092134	135125841	52	14	1365	2247	0.01232	0.839288
C10orf25	220979	10	45493146	45496470	2	2	1365	22462	0.012344	0.839288
NAP1L5	266812	4	89617066	89619023	3	2	1365	22446	0.012396	0.839288
CCDC36	339834	3	49235861	49295636	52	5	1365	22411	0.012509	0.839288
ZNF491	126069	19	11909391	11919470	14	4	1365	22406	0.012526	0.839288
NFYB	4801	12	104510858	104532040	29	8	1365	22395	0.012561	0.839288
RABGAP1	23637	9	125703288	125867147	105	14	1365	22366	0.012655	0.839288
UBAP1	51271	9	34179003	34252521	126	11	1365	22355	0.012691	0.839288
ZIC2	7546	13	100634026	100639019	9	5	1365	22345	0.012725	0.839288
CYB5B	80777	16	69458498	69500167	94	12	1365	22284	0.012927	0.839288
RGS2	5997	1	192778169	192781407	2	2	1365	22259	0.013009	0.839288
BEAN1	146227	16	66461200	66527432	85	16	1365	22259	0.01301	0.839288
BAZ2B	29994	2	160175490	160473059	590	32	1365	22255	0.013024	0.839288
EPPK1	83481	8	144939492	144952632	24	14	1365	22249	0.013043	0.839288
CEACAM4	1089	19	42125344	42133442	20	6	1365	22247	0.01305	0.839288
GMNC	647309	3	190570526	190610190	93	26	1365	22225	0.013124	0.839288
ZNF345	25850	19	37341260	37384120	71	12	1365	22218	0.013147	0.839288
NUDT2	318	9	34329504	34343711	29	7	1365	22213	0.013164	0.839288
HSD3B2	3284	1	119957554	119965662	11	3	1365	22208	0.013184	0.839288
KIF24	347240	9	34252378	34329198	131	13	1365	22194	0.013229	0.839288
NEK3	4752	13	52706779	52733996	35	7	1365	22188	0.01325	0.839288
TUBB4A	10382	19	6494330	6502595	11	8	1365	2218	0.013277	0.839288
P2RY12	64805	3	151054631	151102600	117	15	1365	22152	0.013375	0.839288
HOXC8	3224	12	54402890	54406547	1	1	1365	2213	0.01345	0.839288
C16orf46	123775	16	81087102	81110872	53	9	1365	22108	0.013524	0.839288
NUCB2	4925	11	17281884	17371510	149	20	1365	22101	0.013548	0.839288
IFFO1	25900	12	6648694	6665249	31	6	1365	22082	0.013614	0.839288
C1orf131	128061	1	231359509	231376933	18	9	1365	22076	0.013636	0.839288
MTFP1	51537	22	30821611	30825041	5	3	1365	2207	0.013659	0.839288
ADPRHL1	113622	13	114076260	114107839	63	19	1365	22066	0.013669	0.839288
EIF4EBP2	1979	10	72163861	72188374	36	7	1365	22013	0.013859	0.839288
OSBPL1A	114876	18	21742009	21977846	384	47	1365	2.2	0.013902	0.839288
MRPL34	64981	19	17413616	17417652	15	6	1365	21977	0.013984	0.839288
ICOS	29851	2	204801454	204826302	51	17	1365	21975	0.013991	0.839288
TMED6	146456	16	69377149	69385712	10	5	1365	2197	0.014009	0.839288
RNF187	149603	1	228674277	228697598	35	8	1365	21926	0.014169	0.839288
SGCG	6445	13	23755060	23899304	819	37	1365	21906	0.014239	0.839288
SCN1A	6323	2	166845670	167005642	386	17	1365	21896	0.014276	0.839288
ATP13A2	23400	1	17312453	17338467	33	10	1365	21893	0.014286	0.839288
SLCO4A1	28231	20	61273795	61317137	100	27	1365	21886	0.014314	0.839288
KAZALD1	81621	10	102820999	102827888	7	5	1365	2185	0.014443	0.839288
RNF186	54546	1	20140522	20141771	1	1	1365	21848	0.01445	0.839288
SUGCT	79783	7	40174575	40900366	919	45	1365	21848	0.014453	0.839288
CARD19	84270	9	95858450	95875565	36	9	1365	21845	0.014461	0.839288
SNAP91	9892	6	84262604	84419127	192	17	1365	21838	0.014487	0.839288
CCDC78	124093	16	772582	776880	9	3	1365	21822	0.014549	0.839288
NA	101929097	19	2511216	2513569	6	4	1365	21817	0.014568	0.839288
ASCC2	84164	22	30184597	30234293	103	11	1365	21809	0.014594	0.839288
AP1G2	8906	14	24028777	24038754	3	3	1365	21807	0.014604	0.839288
KRTAP10-10	353333	21	46057273	46058372	6	4	1365	21779	0.014706	0.839288
ZNF804B	219578	7	88388753	88966346	1462	45	1365	21776	0.014716	0.839288
HMGB4	127540	1	34326076	34330392	5	3	1365	21774	0.014725	0.839288
ZNF439	90594	19	11959541	11980306	35	5	1365	21768	0.014747	0.839288
FGB	2244	4	155484132	155493915	21	4	1365	21766	0.014755	0.839288
SPATA31C1	441452	9	90532877	90538572	1	1	1365	21762	0.01477	0.839288
OR4C12	283093	11	50003009	50004071	2	2	1365	21755	0.014795	0.839288
USP4	7375	3	49314577	49377536	54	8	1365	2175	0.014814	0.839288
POU6F1	5463	12	51580719	51611477	55	15	1365	21732	0.014881	0.840179
DLGAP4	22839	20	34995444	35157040	111	17	1365	21713	0.014954	0.840179
SMG6	23293	17	1963133	2207069	436	22	1365	21695	0.015023	0.840179
DEFB132	400830	20	238377	241737	13	2	1365	21663	0.015142	0.840179
STX16	8675	20	57226309	57254582	43	11	1365	21634	0.015254	0.840179
ARRDC5	645432	19	4890449	4902879	37	10	1365	21621	0.015303	0.840179
CCSER1	401145	4	91048684	92523370	2980	65	1365	21616	0.015326	0.840179
SYTL1	84958	1	27668483	27680423	8	4	1365	21612	0.015338	0.840179
STAP2	55620	19	4324040	4342783	47	14	1365	21606	0.015361	0.840179
PPP1R14B	26472	11	64011951	64014413	4	2	1365	21606	0.015364	0.840179
DTNA	1837	18	32073254	32471808	737	26	1365	21589	0.01543	0.840179
DRD1	1812	5	174867675	174871163	5	3	1365	21579	0.015466	0.840179
HSPA8	3312	11	122928200	122933074	11	4	1365	21551	0.015576	0.840179
BCKDHB	594	6	80816344	81055987	505	15	1365	2153	0.01566	0.840179
PLXDC2	84898	10	20105118	20575199	1495	51	1365	21521	0.015694	0.840179
RTRAF	51637	14	52456228	52471420	32	10	1365	21511	0.015734	0.840179
ATP13A3	79572	3	194123403	194188968	74	10	1365	21509	0.015741	0.840179
CHTF8	54921	16	69151912	69166493	10	4	1365	2.15	0.015778	0.840179
SNTB2	6645	16	69221050	69342955	152	12	1365	21499	0.015783	0.840179
SH3BP5	9467	3	15295860	15382901	175	31	1365	21484	0.01584	0.840179
CORO1B	57175	11	67205518	67211371	2	1	1365	21482	0.01585	0.840179
ZNF805	390980	19	57752053	57774106	70	10	1365	2147	0.015896	0.840179
PLK1	5347	16	23690201	23701688	11	3	1365	21451	0.015972	0.840179
RPL28	6158	19	55897300	55914616	57	16	1365	21425	0.016076	0.840179
TXLNB	167838	6	139561198	139645148	158	22	1365	21413	0.016124	0.840179
TCTA	6988	3	49449639	49453909	5	3	1365	21402	0.01617	0.840179
CIB4	130106	2	26804073	26864211	103	17	1365	21394	0.016201	0.840179
RHOA	387	3	49396569	49449526	71	7	1365	21382	0.016252	0.840179
APOBEC3G	60489	22	39473010	39483748	28	4	1365	21368	0.016307	0.840179
TMEM234	56063	1	32680040	32687954	2	2	1365	21362	0.016333	0.840179
RER1	11079	1	2323214	2336883	23	10	1365	21361	0.016336	0.840179
ALOX15	246	17	4534214	4545583	24	10	1365	21359	0.016344	0.840179
GALNT8	26290	12	4829752	4881892	87	10	1365	21334	0.016447	0.840179
UTP4	84916	16	69166499	69202937	31	10	1365	2132	0.016502	0.840179
SI	6476	3	164696686	164796283	161	12	1365	21315	0.016523	0.840179
POP1	10940	8	99129521	99172069	120	17	1365	2.13	0.016588	0.840179
SCD	6319	10	102106772	102124588	28	9	1365	21273	0.016699	0.840179
SEC14L4	284904	22	30884877	30901698	34	10	1365	21257	0.016762	0.840179
ABCA2	20	9	139901686	139923374	20	8	1365	21235	0.016855	0.840179
NRBP2	340371	8	144915755	144924200	6	4	1365	21225	0.016897	0.840179
RPS3	6188	11	75110535	75133346	25	8	1365	21222	0.016912	0.840179
LHX1	3975	17	35294772	35301915	1	1	1365	21203	0.01699	0.840179
RHBDL2	54933	1	39350614	39407456	121	18	1365	21187	0.017058	0.840179
ARID3B	10620	15	74833518	74890472	47	8	1365	21179	0.017092	0.840179
HORMAD2	150280	22	30476453	30573064	123	11	1365	21165	0.01715	0.840179
SFMBT2	57713	10	7200586	7453448	563	39	1365	2116	0.017174	0.840179
CCDC198	55195	14	57936595	57960581	25	8	1365	21157	0.017186	0.840179
SMARCC2	6601	12	56555636	56583351	9	5	1365	21147	0.017229	0.840179
HPS1	3257	10	100175955	100206720	82	15	1365	21144	0.017241	0.840179
GCSH	2653	16	81115552	81129980	55	5	1365	21123	0.017332	0.840179
FADS1	3992	11	61567097	61584529	15	3	1365	21089	0.017477	0.840179
APH1A	51107	1	150237799	150241609	2	2	1365	21077	0.017529	0.840179
TRAPPC6A	79090	19	45666186	45681501	23	7	1365	21075	0.017537	0.840179
ITLN1	55600	1	160846330	160854960	28	3	1365	21071	0.017554	0.840179
STAU2	27067	8	74332604	74659943	646	26	1365	21068	0.017566	0.840179
DSTN	11034	20	17549818	17588887	33	7	1365	21064	0.017584	0.840179
GZF1	64412	20	23342769	23353683	18	3	1365	21051	0.017641	0.840179
KHDC1L	100129128	6	73933267	73935175	4	2	1365	21007	0.017835	0.840179
AIP	9049	11	67250505	67258579	5	1	1365	21001	0.01786	0.840179
SHPK	23729	17	3511556	3539616	70	19	1365	20985	0.017931	0.840179
ACSF3	197322	16	89160217	89222171	201	20	1365	20947	0.018098	0.840179
TIMM9	26520	14	58875370	58894232	13	3	1365	20913	0.018251	0.840179
ZNF664	144348	12	124457699	124499986	59	12	1365	2091	0.018266	0.840179
PDHB	5162	3	58413357	58419579	21	5	1365	2.09	0.018309	0.840179
APEH	327	3	49711427	49720936	7	4	1365	2.09	0.01831	0.840179
SPIB	6689	19	50922195	50934310	35	16	1365	20898	0.018319	0.840179
PRSS58	136541	7	141951958	141957878	31	4	1365	20877	0.018411	0.840179
ESYT3	83850	3	138153415	138197910	46	11	1365	20867	0.018459	0.840179
SCN3A	6328	2	165944030	166060577	202	18	1365	20864	0.01847	0.840179
TMEM232	642987	5	109755197	110062507	301	18	1365	20842	0.018569	0.840179
ARMC8	25852	3	137906115	138017231	37	12	1365	20828	0.018637	0.840179
EID2B	126272	19	40021630	40023494	4	4	1365	20811	0.018712	0.840179
SLC39A14	23516	8	22224762	22291642	186	15	1365	20809	0.018722	0.840179
BCL11A	53335	2	60678302	60780633	120	26	1365	20799	0.018768	0.840179
SLC22A4	6583	5	131630145	131679899	103	8	1365	20797	0.018774	0.840179
TERT	7015	5	1253282	1295178	48	23	1365	20788	0.018817	0.840179
SPTLC3	55304	20	12989627	13147411	591	31	1365	20777	0.018869	0.840179
ANKRD12	23253	18	9136751	9285983	239	14	1365	20775	0.018877	0.840179
PCARE	388939	2	29284556	29297127	44	8	1365	20766	0.018918	0.840179
POLD1	5424	19	50887531	50921275	45	9	1365	20764	0.018928	0.840179
TAFA1	407738	3	68040734	68594772	1150	54	1365	20736	0.019059	0.840179
ZFYVE16	9765	5	79703386	79775498	98	9	1365	20727	0.019098	0.840179
GCA	25801	2	163200583	163236525	5	3	1365	20726	0.019105	0.840179
RAB37	326624	17	72667256	72743474	68	19	1365	20721	0.019127	0.840179
NME9	347736	3	137980279	138049018	21	10	1365	20717	0.019149	0.840179
C1orf198	84886	1	230972865	231005335	71	15	1365	20714	0.019161	0.840179
ZNF843	283933	16	31446885	31454348	7	5	1365	20687	0.019286	0.840179
GAPDH	2597	12	6643585	6647537	10	3	1365	20661	0.019408	0.840179
PHF13	148479	1	6673756	6684093	15	5	1365	20656	0.019432	0.840179
KSR2	283455	12	117890817	118406399	1325	112	1365	20643	0.019493	0.840179
SUPT7L	9913	2	27873679	27886707	5	2	1365	20642	0.019498	0.840179
EQTN	54586	9	27284652	27297137	40	10	1365	20639	0.019512	0.840179
C1orf174	339448	1	3805697	3816857	31	5	1365	20612	0.019644	0.840179
SLC22A5	6584	5	131705396	131731306	79	10	1365	20595	0.019723	0.840179
BLOC1S3	388552	19	45682003	45685058	4	2	1365	20593	0.019731	0.840179
TAS2R31	259290	12	11182986	11184006	6	3	1365	20552	0.01993	0.840179
IL17RC	84818	3	9958758	9975305	24	13	1365	20548	0.019951	0.840179
MST1	4485	3	49721380	49726196	7	4	1365	20539	0.019993	0.840179
ACOXL	55289	2	111490150	111875799	675	36	1365	2051	0.020134	0.840179
DNAH10	196385	12	124246786	124420267	276	30	1365	2051	0.020135	0.840179
LOC100507507	100507507	7	143076248	143078295	1	1	1365	20503	0.02017	0.840179
GJA9	81025	1	39339739	39347298	18	6	1365	20498	0.02019	0.840179
INF2	64423	14	105147902	105185947	99	18	1365	20481	0.020274	0.840179
OSCP1	127700	1	36883507	36916086	117	7	1365	20464	0.020359	0.840179
IRF4	3662	6	391739	411443	40	14	1365	20451	0.020421	0.840179
MAP3K10	4294	19	40697504	40721487	21	8	1365	2045	0.020429	0.840179
SLC25A46	91137	5	110073837	110100857	43	11	1365	20445	0.020453	0.840179
DDO	8528	6	110709545	110736839	70	15	1365	20427	0.02054	0.840179
OSBP2	23762	22	31089769	31303811	395	30	1365	20415	0.020602	0.840179
TMEM134	80194	11	67231819	67236748	1	1	1365	20411	0.02062	0.840179
ZNF772	400720	19	57980954	57988945	29	4	1365	2041	0.020625	0.840179
DAZAP2	9802	12	51632508	51640501	10	5	1365	20409	0.02063	0.840179
PIGN	23556	18	59711457	59854289	413	14	1365	20407	0.020639	0.840179
RAB3B	5865	1	52373628	52456436	115	17	1365	20404	0.020657	0.840179
VCPKMT	79609	14	50572967	50583626	30	5	1365	20385	0.020751	0.840179
NID2	22795	14	52471520	52535949	240	20	1365	2038	0.020776	0.840179
DDX51	317781	12	132621139	132628880	12	3	1365	20376	0.020793	0.840179
HDAC5	10014	17	42154121	42201014	52	11	1365	20376	0.020796	0.840179
SFXN5	94097	2	73169165	73298965	172	22	1365	20373	0.02081	0.840179
PRICKLE2	166336	3	64079526	64253859	448	37	1365	20371	0.02082	0.840179
SMIM21	284274	18	73121827	73139589	43	7	1365	20367	0.020841	0.840179
ATMIN	23300	16	81069458	81080955	17	4	1365	20345	0.020953	0.840179
DDX5	1655	17	62494374	62503042	9	4	1365	20343	0.020962	0.840179
CXCL1	2919	4	74735109	74737019	5	4	1365	20328	0.021036	0.840179
STYX	6815	14	53196883	53241707	59	8	1365	20327	0.021043	0.840179
LRRC69	100130742	8	92114847	92231473	239	13	1365	20323	0.021062	0.840179
YBX3	8531	12	10851676	10876047	47	12	1365	20315	0.021102	0.840179
CPLANE1	65250	5	37079423	37249530	141	15	1365	20299	0.021183	0.840179
OR2W3	343171	1	248058889	248059833	5	3	1365	20293	0.021214	0.840179
EPGN	255324	4	75174187	75182520	1	1	1365	20266	0.02135	0.840179
FANCD2	2177	3	10068113	10143614	144	12	1365	20261	0.021376	0.840179
SSR1	6745	6	7281283	7313541	143	17	1365	20259	0.021386	0.840179
UBE2T	29089	1	202300785	202311094	9	4	1365	20258	0.021391	0.840179
SPATA17	128153	1	217804684	218040492	535	22	1365	20251	0.021428	0.840179
SMIM29	221491	6	34214157	34216904	4	3	1365	20248	0.021442	0.840179
TAS2R50	259296	12	11138512	11139511	3	3	1365	20248	0.021445	0.840179
TG	7038	8	133879149	134147146	772	39	1365	20246	0.021454	0.840179
COX6C	1345	8	100890223	100906242	22	3	1365	20246	0.021456	0.840179
TTC13	79573	1	231041987	231114618	213	22	1365	20241	0.02148	0.840179
MOB1A	55233	2	74381394	74406006	41	6	1365	2024	0.021483	0.840179
CSMD2	114784	1	33979609	34631443	1253	91	1365	20211	0.021633	0.840179
ERICH5	203111	8	99076750	99105838	61	25	1365	20209	0.021644	0.840179
TMED10	10972	14	75598171	75643349	51	8	1365	20203	0.021678	0.840179
XPO6	23214	16	28109297	28223281	80	10	1365	20194	0.021721	0.840179
THEM4	117145	1	151843342	151882361	63	5	1365	2018	0.021795	0.840179
E2F2	1870	1	23832920	23857712	30	5	1365	2017	0.021847	0.840179
MYCBP	26292	1	39328162	39339050	9	4	1365	20165	0.021876	0.840179
HOXA3	3200	7	27145803	27179805	30	7	1365	20156	0.021919	0.840179
PAX4	5078	7	127250346	127255982	9	3	1365	20155	0.021926	0.840179
SOX13	9580	1	204042237	204096871	115	33	1365	20154	0.021933	0.840179
LAMTOR3	8649	4	100799495	100815703	16	5	1365	20152	0.021943	0.840179
TEX47	219557	7	88423420	88425031	4	2	1365	20148	0.021963	0.840179
AQP1	358	7	30951415	30965131	28	11	1365	20132	0.022048	0.841632
CSNK1D	1453	17	80197523	80231594	8	6	1365	20108	0.022175	0.843637
OOEP	441161	6	74078278	74079515	1	1	1365	2008	0.02232	0.843637
SIRT6	51548	19	4174106	4182596	11	5	1365	20075	0.022347	0.843637
CTHRC1	115908	8	104383743	104395233	35	9	1365	20067	0.02239	0.843637
ADPRH	141	3	119298280	119308792	11	6	1365	20062	0.022416	0.843637
NICN1	84276	3	49459766	49466777	6	4	1365	20061	0.022423	0.843637
DLG5	9231	10	79550549	79686348	260	16	1365	20052	0.02247	0.843637
MBL2	4153	10	54525140	54532578	30	8	1365	20049	0.022485	0.843637
ESRP2	80004	16	68262450	68270136	2	1	1365	20033	0.02257	0.843637
PPP6C	5537	9	127908852	127952218	63	7	1365	20028	0.022601	0.843637
OBSCN	84033	1	228395740	228566577	343	16	1365	20018	0.022653	0.843637
SLCO4C1	353189	5	101569690	101632253	165	19	1365	20016	0.022666	0.843637
GIGYF1	64599	7	100277130	100286870	15	4	1365	19963	0.022949	0.846477
SNX30	401548	9	115511911	115637267	307	20	1365	19963	0.022951	0.846477
WRN	7486	8	30890778	31031277	231	18	1365	19959	0.022975	0.846477
LPAR6	10161	13	48985181	49018840	12	6	1365	19958	0.022977	0.846477
NBEAL2	23218	3	47021173	47051194	25	5	1365	19954	0.023002	0.846477
TAOK2	9344	16	29985188	30003583	19	3	1365	19949	0.023026	0.846477
ERICH6	131831	3	150377672	150421786	78	18	1365	19929	0.023137	0.84683
SLC5A6	8884	2	27422455	27435175	18	4	1365	19913	0.023222	0.84683
PET100	100131801	19	7694671	7696510	4	1	1365	19906	0.023262	0.84683
SLC46A2	57864	9	115641200	115653193	17	8	1365	19898	0.023309	0.84683
OPRK1	4986	8	54138276	54164257	101	11	1365	19896	0.023316	0.84683
PUS7	54517	7	105096948	105162689	153	22	1365	1989	0.02335	0.84683
FBXO43	286151	8	101145588	101158099	17	3	1365	19884	0.023382	0.84683
ZNF416	55659	19	58082387	58090266	6	3	1365	19878	0.023414	0.84683
CASP12	100506742	11	104756445	104769397	1	1	1365	19849	0.02358	0.850034
POLR2K	5440	8	101162839	101166230	5	3	1365	19832	0.023673	0.850034
PEX10	5192	1	2336241	2344010	16	9	1365	19828	0.023696	0.850034
GRAP	10750	17	18923969	18950336	1	1	1365	19822	0.02373	0.850034
RASGRP3	25780	2	33661416	33789798	336	53	1365	1982	0.02374	0.850034
CLK3	1198	15	74898327	74922542	12	4	1365	19782	0.023952	0.855171
GRIP2	80852	3	14530396	14583588	147	22	1365	19745	0.02416	0.855171
NFKB1	4790	4	103422486	103538459	146	14	1365	19741	0.024187	0.855171
DAG1	1605	3	49506136	49573051	74	7	1365	19732	0.024235	0.855171
KPNA6	23633	1	32573644	32642169	5	4	1365	19731	0.024243	0.855171
TACSTD2	4070	1	59041095	59043166	9	4	1365	19715	0.024331	0.855171
LGALS16	148003	19	40146558	40151287	6	2	1365	19715	0.024333	0.855171
RAB31	11031	18	9708228	9862553	459	64	1365	19699	0.024427	0.855171
ACOX2	8309	3	58490863	58522929	39	13	1365	19691	0.024473	0.855171
PCP2	126006	19	7696501	7701282	20	2	1365	19685	0.024506	0.855171
ETV3L	440695	1	157061835	157069600	25	12	1365	1968	0.024532	0.855171
LOR	4014	1	153232179	153234600	4	4	1365	19662	0.024635	0.855171
LIPA	3988	10	90973326	91011660	86	20	1365	19644	0.024741	0.855171
CIAO1	9391	2	96931884	96939917	2	1	1365	19639	0.02477	0.855171
CCNF	899	16	2479395	2508859	49	5	1365	1962	0.024883	0.855171
SGMS2	166929	4	108745721	108836203	121	26	1365	19619	0.024886	0.855171
FAM166C	339778	2	26785427	26802395	29	6	1365	19619	0.02489	0.855171
FAM83H	286077	8	144806103	144822710	25	8	1365	19616	0.024904	0.855171
FAM193B	54540	5	176946790	176981548	42	7	1365	19608	0.024954	0.855171
FAM71B	153745	5	156589343	156593279	5	2	1365	19606	0.024961	0.855171
HMGCS1	3157	5	43287572	43313614	35	3	1365	1959	0.025059	0.855171
ARPC4	10093	3	9834082	9848789	21	8	1365	19588	0.025071	0.855171
SLC38A7	55238	16	58700298	58718674	55	10	1365	19586	0.025082	0.855171
PLA2G2D	26279	1	20439143	20446059	17	12	1365	19582	0.025103	0.855171
YOD1	55432	1	207217194	207226325	8	3	1365	19577	0.02513	0.855171
HIRIP3	8479	16	30003642	30007417	1	1	1365	19564	0.02521	0.855171
FNDC3A	22862	13	49550048	49783915	166	16	1365	19561	0.025226	0.855171
RABEPK	10244	9	127962821	127996438	52	10	1365	1956	0.025232	0.855171
GCNT1	2650	9	79034752	79122332	266	24	1365	19553	0.025275	0.855171
LOC101927401	101927401	1	228549180	228554500	18	4	1365	1954	0.02535	0.855171
TERF2	7014	16	69389464	69419891	21	7	1365	19532	0.025399	0.855171
TCERG1L	256536	10	132890655	133109984	785	80	1365	1953	0.025412	0.855171
GP5	2814	3	194115550	194119995	2	2	1365	19512	0.025515	0.857026
ANTXRL	195977	10	47658233	47701443	132	17	1365	19476	0.02573	0.859029
NDRG2	57447	14	21484922	21539098	115	36	1365	19472	0.025756	0.859029
TEX55	152405	3	118864997	118879674	38	7	1365	19454	0.025861	0.859029
BSN	8927	3	49591922	49708982	127	14	1365	1945	0.025885	0.859029
ZNF280B	140883	22	22838767	22863505	15	5	1365	19449	0.025896	0.859029
ATXN7L3	56970	17	42269173	42275747	3	3	1365	19447	0.025905	0.859029
POGZ	23126	1	151375200	151445753	66	5	1365	19443	0.025927	0.859029
LOC101928841	101928841	13	114054786	114068708	31	10	1365	1943	0.026006	0.859029
AMPD3	272	11	10471846	10529126	164	33	1365	19429	0.026013	0.859029
MEOX1	4222	17	41717757	41739262	46	8	1365	19408	0.026139	0.859029
FRAS1	80144	4	78978724	79465423	1323	28	1365	19403	0.026171	0.859029
OR10G4	390264	11	123886282	123887217	6	3	1365	19395	0.02622	0.859029
KERA	11081	12	91444268	91452131	13	5	1365	19393	0.02623	0.859029
FOXH1	8928	8	145699115	145701718	2	2	1365	19368	0.026384	0.859029
SECTM1	6398	17	80278900	80291921	11	6	1365	19352	0.026486	0.859029
SPOUT1	51490	9	131581930	131592299	28	7	1365	19347	0.026516	0.859029
H1-3	3007	6	26234440	26235216	2	1	1365	19344	0.02653	0.859029
TARDBP	23435	1	11072462	11085549	13	3	1365	19328	0.026633	0.859029
COX6A2	1339	16	31439052	31439749	1	1	1365	19325	0.02665	0.859029
SLC39A10	57181	2	196477798	196602426	139	14	1365	19322	0.026665	0.859029
MSLN	10232	16	810765	818865	16	6	1365	1932	0.026679	0.859029
LRFN1	57622	19	39797457	39806740	2	2	1365	19311	0.026733	0.859029
BCL3	602	19	45246070	45263301	13	8	1365	19296	0.026831	0.859029
MYL2	4633	12	111348623	111358404	28	4	1365	19291	0.026862	0.859029
PTEN	5728	10	89623195	89728532	51	13	1365	19286	0.02689	0.859029
RORC	6097	1	151778547	151804348	51	16	1365	19286	0.026891	0.859029
DCST1	149095	1	155006256	155023406	17	6	1365	19278	0.026939	0.859029
DDX41	51428	5	176938578	176943967	5	4	1365	19273	0.026973	0.859029
TMCC1	23023	3	129366635	129612419	193	15	1365	19263	0.027035	0.859029
TMEM129	92305	4	1717679	1723084	20	4	1365	19261	0.027047	0.859029
B9D2	80776	19	41860322	41870078	17	4	1365	19252	0.027104	0.859029
TAS2R46	259292	12	11213964	11214893	3	3	1365	19236	0.027201	0.859029
WNT7A	7476	3	13860082	13921618	141	18	1365	19236	0.027203	0.859029
CA14	23632	1	150229554	150237478	4	4	1365	19233	0.027223	0.859029
CARHSP1	23589	16	8946799	8962869	69	18	1365	19228	0.027254	0.859029
RRAGC	64121	1	39303869	39325495	35	8	1365	19204	0.027403	0.860594
BEND3	57673	6	107386385	107436371	108	19	1365	19201	0.027422	0.860594
TMEM236	653567	10	17794260	17842866	3	3	1365	19187	0.027511	0.860594
FER	2241	5	108083523	108523373	972	29	1365	19187	0.027514	0.860594
PEPD	5184	19	33877855	34012799	392	22	1365	19182	0.027544	0.860594
KIR3DL2	3812	19	55361898	55378670	17	10	1365	19157	0.027701	0.862732
SMAGP	57228	12	51639133	51664202	36	7	1365	19149	0.027753	0.862732
PLIN1	5346	15	90207598	90222648	29	14	1365	19148	0.027757	0.862732
ACO1	48	9	32384601	32450834	125	22	1365	19133	0.027857	0.864339
AMIGO3	386724	3	49754267	49757238	1	1	1365	19121	0.02793	0.864477
SET	6418	9	131445934	131458675	3	3	1365	19117	0.027958	0.864477
CEP70	80321	3	138213186	138313187	92	12	1365	1908	0.028194	0.867096
PDZK1	5174	1	145727662	145764207	14	11	1365	19062	0.028313	0.867096
WDR5	11091	9	137000801	137025094	53	11	1365	19058	0.02834	0.867096
CPLANE2	79363	1	16558182	16563659	8	3	1365	19049	0.028394	0.867096
XDH	7498	2	31557188	31637611	153	30	1365	1903	0.028523	0.867096
CD300LF	146722	17	72690447	72709169	19	7	1365	19023	0.028565	0.867096
SLC22A31	146429	16	89262169	89267757	16	6	1365	19018	0.028595	0.867096
NDUFS4	4724	5	52856464	52979171	299	16	1365	19013	0.028628	0.867096
KRTAP3-2	83897	17	39155445	39156138	8	4	1365	18993	0.028759	0.867096
THSD1	55901	13	52934506	52980629	95	4	1365	18978	0.028859	0.867096
ZNF440	126070	19	11925099	11946016	58	5	1365	18973	0.028893	0.867096
GET1	7485	21	40752213	40769815	26	5	1365	18966	0.028938	0.867096
HAS3	3038	16	69139467	69152622	12	7	1365	18966	0.028939	0.867096
MFNG	4242	22	37865101	37882499	16	6	1365	18947	0.029068	0.867096
PRKAG1	5571	12	49396055	49413012	8	1	1365	18946	0.029073	0.867096
INSL3	3640	19	17927322	17932383	12	5	1365	18942	0.0291	0.867096
SGIP1	84251	1	66999066	67210768	636	17	1365	18938	0.029124	0.867096
HCFC2	29915	12	104458236	104500302	74	14	1365	18925	0.029211	0.867096
WDR93	56964	15	90234028	90286869	146	12	1365	18917	0.029268	0.867096
CBX5	23468	12	54624730	54673915	26	9	1365	18912	0.029298	0.867096
IFI16	3428	1	158979682	159024945	135	14	1365	18906	0.029339	0.867096
CDO1	1036	5	115140430	115152405	6	4	1365	18902	0.029367	0.867096
TENT5C	54855	1	118148604	118171011	57	6	1365	18893	0.029427	0.867096
PEA15	8682	1	160175125	160185162	1	1	1365	18883	0.02949	0.867096
FGA	2243	4	155504280	155511897	6	4	1365	18879	0.029517	0.867096
FGG	2266	4	155525286	155533902	3	2	1365	18877	0.029536	0.867096
H2AZ1	3015	4	100869242	100871512	4	2	1365	18867	0.029603	0.867096
UNC80	285175	2	210636717	210864024	258	29	1365	18867	0.029604	0.867096
ERO1B	56605	1	236378422	236445339	218	16	1365	18844	0.029754	0.867096
IRF2BPL	64207	14	77490886	77495042	3	2	1365	18842	0.029769	0.867096
TOP1	7150	20	39657462	39753127	96	14	1365	18841	0.029776	0.867096
FZD6	8323	8	104310661	104345094	78	13	1365	18833	0.029828	0.867096
HMSD	284293	18	61616588	61627646	17	3	1365	18814	0.029956	0.867096
KLHL5	51088	4	39046308	39127853	217	11	1365	18812	0.029975	0.867096
DDX28	55794	16	68055177	68057770	2	2	1365	18809	0.029992	0.867096
LDLRAD2	401944	1	22138758	22151714	28	15	1365	18798	0.030068	0.867096
PDGFD	80310	11	103777914	104035027	676	45	1365	18793	0.030104	0.867096
PPP4R1	9989	18	9546789	9614605	144	15	1365	18766	0.030285	0.867096
KLF10	7071	8	103661005	103668130	10	6	1365	18761	0.030319	0.867096
SLC35F1	222553	6	118228689	118638839	734	38	1365	18753	0.030379	0.867096
UBE2Q2L	100505679	15	84841138	84854921	1	1	1365	18745	0.03043	0.867096
ATP11B	23200	3	182511291	182639423	199	11	1365	1874	0.030463	0.867096
NOCT	25819	4	139936913	139967093	29	11	1365	18732	0.030518	0.867096
SLC6A18	348932	5	1225470	1246304	71	16	1365	18719	0.030613	0.867096
PRDM2	7799	1	14026714	14151574	153	20	1365	18718	0.030618	0.867096
CUZD1	50624	10	124591671	124605691	5	3	1365	18699	0.030746	0.867096
MBD4	8930	3	129149787	129159022	15	4	1365	18696	0.030772	0.867096
ZNF85	7639	19	21106059	21133503	127	9	1365	18693	0.030793	0.867096
DCXR	51181	17	79993757	79995573	5	1	1365	18692	0.0308	0.867096
AMD1	262	6	111135823	111216916	98	13	1365	18685	0.030847	0.867096
TAS2R8	50836	12	10958650	10959579	1	1	1365	18684	0.03085	0.867096
SLC12A4	6560	16	67977377	68002597	9	5	1365	18684	0.030852	0.867096
PIK3C2A	5286	11	17108108	17229543	145	16	1365	18681	0.030872	0.867096
LMX1A	4009	1	165171104	165325952	387	37	1365	18673	0.030931	0.867096
SEPTIN2	4735	2	242254723	242293442	73	10	1365	18672	0.030935	0.867096
BTNL10	100129094	1	228698060	228699699	2	2	1365	18672	0.030937	0.867096
LKAAEAR1	198437	20	62714729	62715712	3	2	1365	18669	0.030956	0.867096
SERPINB10	5273	18	61575224	61602948	93	5	1365	18664	0.030994	0.867096
GTPBP3	84705	19	17445735	17453540	25	6	1365	18664	0.030996	0.867096
DLST	1743	14	75348594	75370450	47	7	1365	18661	0.031012	0.867096
L3MBTL1	26013	20	42136320	42179590	77	12	1365	18659	0.031031	0.867096
NIM1K	167359	5	43192170	43280952	117	20	1365	18654	0.031062	0.867096
ABCC1	4363	16	16043434	16236931	564	39	1365	18649	0.031094	0.867096
LUM	4060	12	91497232	91505542	11	5	1365	1864	0.031163	0.867669
C11orf54	28970	11	93474769	93496250	48	7	1365	18594	0.031485	0.875273
KLRF2	100431172	12	10034088	10048432	11	6	1365	18571	0.03165	0.876337
ESPNL	339768	2	239008951	239041928	138	20	1365	18567	0.031676	0.876337
GRM7	2917	3	6902802	7783218	2257	100	1365	18565	0.031689	0.876337
ID3	3399	1	23884421	23886285	7	5	1365	18561	0.031721	0.876337
OBP2B	29989	9	136080666	136084714	7	4	1365	18554	0.031768	0.876337
PELO	53918	5	52083774	52098451	23	6	1365	18532	0.031928	0.879392
ZNF330	27309	4	142142049	142155851	15	4	1365	18525	0.031977	0.879392
HUNK	30811	21	33245628	33376377	339	43	1365	18499	0.032161	0.883096
GGCT	79017	7	30536237	30544457	22	10	1365	18474	0.032347	0.884654
KCNC4	3749	1	110753336	110776674	33	14	1365	18472	0.032357	0.884654
MPPE1	65258	18	11883470	11908796	58	18	1365	18471	0.032366	0.884654
GGN	199720	19	38874992	38879096	2	2	1365	18454	0.032492	0.886688
SMIM10L1	100129361	12	11323780	11328619	23	4	1365	18443	0.032569	0.886688
PUF60	22827	8	144898514	144911556	18	6	1365	1844	0.032589	0.886688
OR5B12	390191	11	58206593	58207646	1	1	1365	18424	0.03271	0.887555
RUVBL2	10856	19	49496738	49519183	58	12	1365	18422	0.03272	0.887555
DDX31	64794	9	135468384	135545788	134	13	1365	18406	0.032843	0.888453
FARP1	10160	13	98794893	99102023	819	74	1365	18401	0.032875	0.888453
ZIC5	85416	13	100615275	100624178	8	5	1365	18398	0.032902	0.888453
SPRR2F	6705	1	153084612	153085989	2	1	1365	18383	0.03301	0.889475
PSMB5	5693	14	23485752	23504429	21	8	1365	18374	0.033077	0.889475
INPP4A	3631	2	99061321	99207496	157	15	1365	18367	0.03313	0.889475
RNASE13	440163	14	21500979	21502944	7	5	1365	18357	0.033203	0.889475
MAPK14	1432	6	35995412	36079013	149	13	1365	18348	0.033266	0.889475
HPS4	89781	22	26846848	26879829	66	13	1365	18342	0.033313	0.889475
NOXA1	10811	9	140317847	140328858	28	9	1365	18338	0.033341	0.889475
TRIP11	9321	14	92434243	92506484	102	11	1365	18332	0.033386	0.889475
NAT14	57106	19	55996557	55998935	4	4	1365	18332	0.033387	0.889475
TIPARP	25976	3	156392205	156424559	19	7	1365	18299	0.033631	0.891611
UBE2F	140739	2	238875587	238951423	181	10	1365	18294	0.033671	0.891611
DBX2	440097	12	45408539	45444882	67	6	1365	18285	0.033735	0.891611
CAPN15	6650	16	577816	604636	43	18	1365	18279	0.033783	0.891611
PTPRE	5791	10	129705325	129884180	516	56	1365	18275	0.033814	0.891611
APTX	54840	9	32972604	33001639	66	7	1365	18266	0.033878	0.891611
ADD3	120	10	111765627	111895323	73	10	1365	1825	0.034004	0.891611
PTPRCAP	5790	11	67202981	67205153	2	2	1365	18247	0.034022	0.891611
LINC02693	339263	17	21343211	21454941	125	27	1365	18243	0.034052	0.891611
MTX2	10651	2	177134123	177202753	86	9	1365	18242	0.034064	0.891611
STRBP	55342	9	125878338	126030855	71	14	1365	18226	0.03418	0.891611
MAPK9	5601	5	179660594	179719071	140	22	1365	18225	0.03419	0.891611
TMIGD2	126259	19	4292224	4302428	36	15	1365	18218	0.034243	0.891611
NDFIP1	80762	5	141488324	141534008	142	11	1365	18216	0.034261	0.891611
SLC25A40	55972	7	87462885	87505692	32	8	1365	18205	0.034341	0.891611
SLC6A19	340024	5	1201710	1225232	91	24	1365	18204	0.034346	0.891611
MRPL28	10573	16	417384	420584	12	5	1365	18196	0.03441	0.891611
NPDC1	56654	9	139933909	139941147	10	6	1365	18192	0.034438	0.891611
SCAI	286205	9	127704887	127905838	246	17	1365	18187	0.034482	0.891611
ARPC4-TTLL3	100526693	3	9834232	9878040	103	11	1365	18185	0.034492	0.891611
MALSU1	115416	7	23338940	23349180	4	4	1365	18182	0.034513	0.891611
LOC101927855	101927855	17	59440108	59444966	3	2	1365	18171	0.034598	0.892519
C16orf58	64755	16	31500796	31519740	14	7	1365	18154	0.034732	0.893555
ADCY5	111	3	123001143	123167924	276	31	1365	18153	0.034738	0.893555
ZNF829	374899	19	37379026	37407193	41	9	1365	18135	0.034881	0.895946
GCC1	79571	7	127220682	127225654	8	3	1365	18116	0.035022	0.896558
CATSPERZ	25858	11	64067863	64072239	4	2	1365	18113	0.035046	0.896558
HPR	3250	16	72097125	72111145	27	9	1365	18089	0.03523	0.896558
C5orf67	101928448	5	55809692	55830983	55	17	1365	18083	0.03528	0.896558
HIVEP3	59269	1	41972036	42501596	779	44	1365	18067	0.035405	0.896558
MYSM1	114803	1	59120411	59165747	144	8	1365	18055	0.0355	0.896558
PKIB	5570	6	122793062	123047518	468	28	1365	1805	0.035537	0.896558
SCLY	51540	2	238969565	239008054	109	13	1365	18049	0.035549	0.896558
C2orf16	84226	2	27799389	27805589	6	3	1365	18047	0.035557	0.896558
GNAS	2778	20	57414756	57486250	103	24	1365	18047	0.03556	0.896558
GPR89A	653519	1	145764595	145827103	1	1	1365	18046	0.03557	0.896558
IGSF6	10261	16	21652605	21663987	3	2	1365	18045	0.035577	0.896558
MFAP3L	9848	4	170907748	170948371	84	16	1365	18042	0.035598	0.896558
CXXC1	30827	18	47808713	47814692	10	6	1365	18036	0.035645	0.896558
CCR8	1237	3	39371197	39375171	2	2	1365	18035	0.035656	0.896558
LAMB1	3912	7	107564244	107643804	134	28	1365	18011	0.035844	0.898741
C8orf76	84933	8	124232196	124253656	2	2	1365	18007	0.035872	0.898741
NDUFV1	4723	11	67374323	67380012	3	2	1365	17997	0.035954	0.898741
GMIP	51291	19	19740285	19754457	16	8	1365	17995	0.03597	0.898741
H4C11	8363	6	27791903	27792258	1	1	1365	17991	0.036	0.898741
ENTPD2	954	9	139942550	139948503	11	4	1365	17986	0.036044	0.898741
MANEA	79694	6	96025373	96057333	91	10	1365	1797	0.036169	0.900603
IREB2	3658	15	78730518	78793798	102	9	1365	17952	0.036314	0.902958
MTRES1	51250	6	107349407	107372546	45	10	1365	17933	0.036465	0.905137
SMU1	55234	9	33041850	33076714	69	11	1365	17916	0.036602	0.905137
DDA1	79016	19	17420337	17434107	46	10	1365	1791	0.036646	0.905137
RNF123	63891	3	49726950	49758962	36	8	1365	17907	0.036667	0.905137
GNRHR	2798	4	68603093	68621804	40	10	1365	17894	0.036773	0.905137
SLCO6A1	133482	5	101707492	101834720	301	13	1365	17887	0.03683	0.905137
NUPR2	389493	7	56182374	56184090	2	2	1365	17887	0.036834	0.905137
DPEP2	64174	16	68021293	68034493	7	3	1365	1788	0.036887	0.905137
MARCHF2	51257	19	8478187	8503901	36	10	1365	17878	0.036907	0.905137
AP3S1	1176	5	115177303	115249778	97	17	1365	17867	0.036992	0.905137
TLE5	166	19	3052908	3062964	24	10	1365	17867	0.036993	0.905137
ACTRT3	84517	3	169484709	169487683	6	1	1365	17858	0.037062	0.905137
UNCX	340260	7	1272654	1276613	4	2	1365	17857	0.037075	0.905137
AK5	26289	1	77747662	78025654	723	42	1365	17848	0.037146	0.905137
GGTLC1	92086	20	23965687	23969475	4	2	1365	17846	0.03716	0.905137
BOLA3	388962	2	74362528	74375039	27	7	1365	17831	0.037284	0.90595
C1QTNF1	114897	17	77019016	77045870	63	10	1365	17824	0.03734	0.90595
SNX17	9784	2	27593363	27600400	9	5	1365	17823	0.037349	0.90595
MYNN	55892	3	169490619	169507504	10	1	1365	17817	0.037402	0.90595
PTGER4	5734	5	40680032	40696962	24	8	1365	17806	0.037488	0.90595
ADAMTS10	81794	19	8645124	8675588	46	19	1365	17805	0.037497	0.90595
C9orf170	401535	9	89763559	89774641	30	6	1365	17791	0.03761	0.907254
ARF5	381	7	127228406	127231759	6	2	1365	17786	0.037655	0.907254
SLC52A3	113278	20	740724	756628	81	23	1365	1778	0.037703	0.907254
KHDRBS1	10657	1	32479295	32526460	7	7	1365	17759	0.037875	0.907359
INO80E	283899	16	30007485	30017112	17	3	1365	17756	0.037897	0.907359
ZNF385D	79750	3	21459911	22414132	3389	107	1365	17756	0.037902	0.907359
MUSK	4593	9	113430935	113566386	269	31	1365	17754	0.037918	0.907359
PDPN	10630	1	13910252	13944452	79	21	1365	17737	0.038059	0.907359
RSAD2	91543	2	7017796	7038370	32	8	1365	17728	0.03813	0.907359
ANXA2	302	15	60639350	60690185	113	24	1365	17712	0.03826	0.907359
CARD14	79092	17	78143791	78183130	86	23	1365	17709	0.038285	0.907359
MRPL58	3396	17	73008760	73017356	13	3	1365	1.77	0.038363	0.907359
MEOX2	4223	7	15650837	15726308	183	23	1365	17693	0.038424	0.907359
KRTAP15-1	254950	21	31812646	31813098	1	1	1365	1769	0.03845	0.907359
ATP5MPL	9556	14	104378625	104387903	9	4	1365	17685	0.038486	0.907359
NDUFB2	4708	7	140396481	140406446	14	5	1365	17685	0.038489	0.907359
CALM3	808	19	47104512	47114039	13	8	1365	17682	0.038516	0.907359
TBC1D22B	55633	6	37225528	37300746	118	13	1365	17679	0.038537	0.907359
RPS12	6206	6	133135708	133142007	23	4	1365	17678	0.038545	0.907359
CYB5A	1528	18	71920527	71959251	98	10	1365	17666	0.038648	0.907359
NFE2L3	9603	7	26191847	26226757	27	7	1365	17664	0.038665	0.907359
SHISA5	51246	3	48509197	48542259	13	6	1365	17659	0.038704	0.907359
PKN3	29941	9	131464802	131483199	8	6	1365	17657	0.038721	0.907359
PHB	5245	17	47481410	47492267	14	8	1365	17643	0.038837	0.908636
NT5C1A	84618	1	40124793	40137710	15	7	1365	17639	0.038877	0.908636
BNIP2	663	15	59951345	59981728	106	8	1365	17625	0.038992	0.910135
IFNGR1	3459	6	137518621	137540981	17	5	1365	17616	0.039069	0.910745
MPV17	4358	2	27532360	27545969	6	2	1365	17607	0.039142	0.9111
IPO9	55705	1	201798288	201853422	64	12	1365	17602	0.039186	0.9111
DNAL4	10126	22	39174513	39190161	16	8	1365	17594	0.039258	0.91159
HELT	391723	4	185940001	185941958	6	4	1365	17585	0.039334	0.91215
ABHD11	83451	7	73150424	73153190	4	3	1365	17579	0.039384	0.91215
C14orf93	60686	14	23456110	23479375	24	9	1365	17572	0.039446	0.912405
ADAMTS4	9507	1	161159538	161168845	12	7	1365	17545	0.039673	0.916206
KCNK12	56660	2	47747914	47797470	80	28	1365	17534	0.039763	0.916206
MAIP1	79568	2	200820040	200828848	11	4	1365	1753	0.0398	0.916206
MLEC	9761	12	121124949	121139667	21	6	1365	17528	0.039815	0.916206
RPS6KB2	6199	11	67195935	67202879	9	2	1365	1752	0.039884	0.916289
PHF20L1	51105	8	133787604	133861052	93	13	1365	17516	0.039921	0.916289
AMBN	258	4	71457975	71473005	43	15	1365	17507	0.039995	0.916812
MDH1B	130752	2	207602487	207630268	99	12	1365	17485	0.04019	0.917597
C1S	716	12	7167819	7178336	13	3	1365	17482	0.040211	0.917597
OBI1	79596	13	79188421	79233314	70	9	1365	1748	0.040233	0.917597
ZNF14	7561	19	19821281	19843921	47	9	1365	17476	0.040268	0.917597
KRTAP3-1	83896	17	39164773	39165366	4	1	1365	17472	0.0403	0.917597
AKAP6	9472	14	32798479	33302268	1171	86	1365	17467	0.040349	0.917597
BDH2	56898	4	103998770	104021024	35	8	1365	17462	0.040388	0.917597
EDC3	80153	15	74922899	74988386	23	7	1365	17449	0.040502	0.919021
CCDC88B	283234	11	64107690	64125006	29	8	1365	17431	0.040658	0.919318
PTBP1	5725	19	797392	812327	41	12	1365	17423	0.040725	0.919318
CAPSL	133690	5	35904397	35938881	97	12	1365	17421	0.040742	0.919318
NEFL	4747	8	24808468	24814383	9	3	1365	17419	0.040761	0.919318
DOK3	79930	5	176928905	176937490	13	5	1365	17416	0.04079	0.919318
CD300LD	100131439	17	72576111	72588370	18	4	1365	17411	0.040836	0.919318
HNRNPD	3184	4	83274467	83295149	31	5	1365	17395	0.040971	0.919318
UTP6	55813	17	30190190	30228729	50	9	1365	17393	0.040989	0.919318
KCNF1	3754	2	11052063	11054351	2	2	1365	17382	0.041089	0.919318
SGMS1	259230	10	52065345	52383737	621	21	1365	17379	0.041116	0.919318
ACER2	340485	9	19408925	19452618	83	15	1365	17377	0.041135	0.919318
CDC42SE2	56990	5	130599702	130730383	77	10	1365	17369	0.041198	0.919318
FSHR	2492	2	49189296	49381666	564	27	1365	17366	0.041232	0.919318
ZNF570	148268	19	37958463	37976242	18	5	1365	17365	0.041234	0.919318
EIF4G3	8672	1	21132785	21503381	338	15	1365	1735	0.041375	0.920538
PLCL1	5334	2	198669426	199014608	473	20	1365	17329	0.041561	0.920538
UGT2B17	7367	4	69402902	69434245	4	1	1365	17318	0.041652	0.920538
ANKRD40	91369	17	48770551	48785270	14	5	1365	17312	0.041706	0.920538
ARL2	402	11	64781585	64789657	4	3	1365	17305	0.04177	0.920538
C4orf33	132321	4	130014829	130034487	52	10	1365	17303	0.041789	0.920538
HOXA5	3202	7	27180671	27192309	23	8	1365	17294	0.041872	0.920538
FAM162B	221303	6	117073360	117086886	33	12	1365	17288	0.04192	0.920538
CKAP2L	150468	2	113495444	113522254	33	6	1365	17285	0.041953	0.920538
HDAC9	9734	7	18126572	19039135	1391	91	1365	17283	0.041969	0.920538
PTPRC	5788	1	198608098	198726605	155	20	1365	17262	0.042157	0.920538
LPIN3	64900	20	39969495	39989222	20	7	1365	17259	0.042184	0.920538
RAB40C	57799	16	639357	679273	99	10	1365	17255	0.042215	0.920538
SLC34A2	10568	4	25656853	25680735	31	16	1365	1725	0.042264	0.920538
VRK3	51231	19	50479724	50529274	106	13	1365	17248	0.04228	0.920538
CDHR4	389118	3	49828165	49837254	13	7	1365	17248	0.042282	0.920538
RSRC2	65117	12	122989190	123011560	33	10	1365	17248	0.042284	0.920538
NPBWR2	2832	20	62737183	62738184	3	2	1365	17242	0.042334	0.920538
ROBO1	6091	3	78646388	79817059	1743	49	1365	17232	0.042424	0.920538
GCKR	2646	2	27719470	27746556	31	8	1365	17217	0.042565	0.920538
TOPORS	10210	9	32540542	32552626	12	4	1365	17216	0.042574	0.920538
CLTA	1211	9	36190853	36212059	41	7	1365	17198	0.042737	0.920538
POU4F1	5457	13	79173227	79177695	3	2	1365	17187	0.042831	0.920538
UNC119B	84747	12	121148238	121161443	26	7	1365	17182	0.042884	0.920538
CHD4	1108	12	6679248	6716551	41	6	1365	17181	0.042886	0.920538
SMURF2	64750	17	62538400	62658386	40	6	1365	17177	0.042927	0.920538
PICK1	9463	22	38453262	38471708	20	5	1365	17172	0.042972	0.920538
H2BC11	8970	6	27093912	27100743	5	2	1365	17168	0.04301	0.920538
RABL2A	11159	2	114384814	114400975	16	6	1365	17162	0.043062	0.920538
FLOT2	2319	17	27206356	27224715	17	7	1365	17162	0.043065	0.920538
ANO8	57719	19	17434032	17445638	18	7	1365	17154	0.043132	0.920538
P2RY14	9934	3	150929905	150996996	117	17	1365	17147	0.043198	0.920538
TAS2R9	50835	12	10961693	10962767	1	1	1365	17137	0.04329	0.920538
AOPEP	84909	9	97488886	97849500	434	19	1365	17136	0.043305	0.920538
FAP	2191	2	163027194	163100045	8	4	1365	17122	0.043428	0.920538
ZNF532	55205	18	56529832	56653709	170	21	1365	17121	0.043441	0.920538
HSPE1	3336	2	198364721	198368187	2	2	1365	17119	0.043457	0.920538
SMAD9	4093	13	37418968	37494409	102	18	1365	17118	0.04347	0.920538
DPH7	92715	9	140449354	140473387	17	5	1365	17117	0.043475	0.920538
SMCO1	255798	3	196233750	196242237	10	3	1365	1711	0.043537	0.920538
TICRR	90381	15	90118818	90171254	96	10	1365	17108	0.043558	0.920538
OSM	5008	22	30658817	30662829	5	4	1365	17104	0.043598	0.920538
MX1	4599	21	42792520	42831141	150	14	1365	17098	0.043651	0.920538
ALDH1A3	220	15	101419897	101456831	48	7	1365	17082	0.043797	0.920538
ADPGK	83440	15	73043708	73076126	48	6	1365	17076	0.043851	0.920538
NQO2	4835	6	3000067	3019997	65	13	1365	17074	0.04387	0.920538
PSMA4	5685	15	78832747	78841562	22	5	1365	17069	0.043923	0.920538
VAMP1	6843	12	6571403	6579843	21	5	1365	17061	0.043996	0.920538
ATRAID	51374	2	27434899	27440046	9	2	1365	17057	0.044032	0.920538
ADAM30	11085	1	120436156	120439147	4	2	1365	17053	0.044065	0.920538
SCN1B	6324	19	35521555	35531353	14	4	1365	17053	0.044068	0.920538
WNK1	65125	12	861759	1020618	255	20	1365	17032	0.044268	0.920538
PIM3	415116	22	50354143	50357720	9	4	1365	17027	0.044314	0.920538
ADAM9	8754	8	38854505	38962780	135	14	1365	17022	0.044357	0.920538
UBR3	130507	2	170684010	170940641	672	17	1365	17021	0.044371	0.920538
OOSP2	219990	11	59807748	59815517	10	5	1365	17013	0.044441	0.920538
FPR2	2358	19	52264453	52273779	34	8	1365	17005	0.044523	0.920538
TNS2	23371	12	53440810	53458163	26	9	1365	1.7	0.044568	0.920538
HECTD2	143279	10	93169037	93274586	9	6	1365	16996	0.044602	0.920538
PTRH1	138428	9	130476227	130487152	9	3	1365	16996	0.044604	0.920538
HOXB1	3211	17	46606807	46608272	3	1	1365	16989	0.044671	0.920538
ZBTB7C	201501	18	45553043	45935793	978	84	1365	16983	0.04473	0.920538
RAPGEF2	9693	4	160025224	160281314	307	25	1365	16976	0.044787	0.920538
HEY1	23462	8	80676245	80680098	5	4	1365	16971	0.044835	0.920538
ZBED4	9889	22	50247497	50283726	101	6	1365	16965	0.044899	0.920538
GPRC6A	222545	6	117113248	117150256	59	11	1365	16963	0.044912	0.920538
KLHL18	23276	3	47324116	47388306	25	6	1365	16954	0.045	0.920538
ERLIN2	11160	8	37593743	37615319	1	1	1365	16953	0.04501	0.920538
SHANK2	22941	11	70313961	70935808	1072	69	1365	16945	0.045087	0.920538
ZNF419	79744	19	57999079	58006048	20	4	1365	1694	0.045136	0.920538
PLAAT4	5920	11	63304273	63313930	2	2	1365	16939	0.045139	0.920538
ZNF568	374900	19	37407231	37488834	284	13	1365	16939	0.045144	0.920538
MCM3AP	8888	21	47655047	47706211	119	14	1365	16934	0.045186	0.920538
MYOZ1	58529	10	75391370	75401515	8	2	1365	16934	0.045189	0.920538
LGI2	55203	4	25000471	25032414	123	22	1365	1693	0.045228	0.920538
MEMO1	51072	2	32092892	32236116	165	17	1365	1692	0.045327	0.920538
KRTAP13-4	284827	21	31802594	31803076	1	1	1365	16918	0.04534	0.920538
SIDT1	54847	3	113251218	113348422	193	30	1365	16911	0.045412	0.920538
PHLPP1	23239	18	60382672	60647676	290	26	1365	16908	0.045434	0.920538
USP40	55230	2	234384165	234475433	128	10	1365	16906	0.04546	0.920538
MED17	9440	11	93517405	93546496	35	4	1365	16903	0.045486	0.920538
SNAPC1	6617	14	62229075	62263146	96	9	1365	16901	0.045505	0.920538
RIIAD1	284485	1	151694013	151702082	16	8	1365	16878	0.045721	0.923864
ANKRD63	100131244	15	40573645	40574787	1	1	1365	16869	0.04581	0.924142
TANC2	26115	17	61043913	61505067	326	16	1365	16866	0.045838	0.924142
ABHD8	79575	19	17402940	17414282	31	12	1365	16859	0.045908	0.924499
BCKDK	10295	16	31119615	31124112	2	2	1365	16854	0.045959	0.924499
XYLT2	64132	17	48423393	48440512	27	6	1365	16838	0.046106	0.925898
LMOD1	25802	1	201865584	201915716	85	17	1365	16836	0.046132	0.925898
TAS2R42	353164	12	11338599	11339543	8	3	1365	16819	0.046298	0.926141
CYP2U1	113612	4	108852716	108874617	52	5	1365	16818	0.046309	0.926141
POLR3A	11128	10	79734907	79789298	22	8	1365	16816	0.046327	0.926141
UIMC1	51720	5	176332006	176433795	101	13	1365	16813	0.046351	0.926141
TPBG	7162	6	83072923	83077134	6	2	1365	16805	0.046434	0.926391
PRODH	5625	22	18900206	18924066	92	20	1365	16801	0.046467	0.926391
ATP5F1D	513	19	1241749	1244824	1	1	1365	16796	0.04652	0.926416
ZNF550	162972	19	58053204	58071231	19	9	1365	16787	0.04661	0.927176
IFT172	26160	2	27667240	27712575	43	8	1365	16779	0.046684	0.927618
GSTP1	2950	11	67351066	67354125	8	4	1365	16765	0.046819	0.928362
B4GALT2	8704	1	44444874	44456843	16	7	1365	16762	0.046851	0.928362
JRK	8629	8	143738874	143751412	37	4	1365	16759	0.046877	0.928362
PUM3	9933	9	2804152	2844130	38	8	1365	1675	0.046967	0.929116
PRSS44P	729756	3	46852688	46854048	1	1	1365	16739	0.04708	0.929957
LONP1	9361	19	5691845	5720463	34	12	1365	16713	0.047334	0.929957
SMARCD1	6602	12	50478760	50494494	14	4	1365	16704	0.047419	0.929957
MBD1	4152	18	47793252	47808144	18	6	1365	16702	0.047438	0.929957
IQGAP2	10788	5	75699131	76003957	731	57	1365	1669	0.047558	0.929957
TMEM217	221468	6	37179954	37225931	47	11	1365	16684	0.047613	0.929957
KRTAP19-3	337970	21	31863782	31864275	1	1	1365	16683	0.04763	0.929957
FOS	2353	14	75745477	75748937	6	3	1365	16682	0.04764	0.929957
ACKR1	2532	1	159173803	159176290	8	5	1365	16679	0.047668	0.929957
PCK2	5106	14	24563347	24573339	6	4	1365	16677	0.047686	0.929957
PRAG1	157285	8	8175258	8243941	185	22	1365	16676	0.047693	0.929957
PRF1	5551	10	72357104	72362531	9	5	1365	16669	0.047762	0.929957
HILPDA	29923	7	128095884	128098472	4	3	1365	16669	0.047764	0.929957
IQCH	64799	15	67547138	67794142	297	17	1365	16665	0.047805	0.929957
RASSF8	11228	12	26111964	26232825	375	21	1365	16654	0.047919	0.929957
KRT13	3860	17	39657233	39661865	9	5	1365	16653	0.047926	0.929957
KIAA2026	158358	9	5919008	6008479	125	17	1365	16652	0.047934	0.929957
MARVELD2	153562	5	68710939	68738701	37	3	1365	16645	0.048007	0.929957
S100A7L2	645922	1	153409471	153412503	5	3	1365	1663	0.048153	0.929957
NME7	29922	1	169101258	169337186	630	16	1365	16629	0.048168	0.929957
SSTR4	6754	20	23016057	23017314	4	2	1365	16623	0.04823	0.929957
CLEC2D	29121	12	9822304	9852151	91	8	1365	16618	0.048274	0.929957
FIGNL2	401720	12	52211676	52242364	52	16	1365	16615	0.048309	0.929957
GZMB	3002	14	25100160	25103490	15	5	1365	16613	0.048322	0.929957
GPN1	11321	2	27851515	27873713	26	5	1365	1661	0.04836	0.929957
FKBP6	8468	7	72742155	72772646	39	4	1365	16599	0.048469	0.929957
ZDHHC3	51304	3	44956753	45017674	51	9	1365	16589	0.048569	0.929957
BIRC5	332	17	76210277	76221716	57	8	1365	16582	0.048638	0.929957
FOXP4	116113	6	41514164	41570122	104	16	1365	1657	0.048759	0.929957
TM4SF18	116441	3	149036285	149051548	33	12	1365	16558	0.048884	0.929957
HSPD1	3329	2	198351308	198364998	13	3	1365	16553	0.048929	0.929957
LRRC1	55227	6	53659295	53789490	301	15	1365	16552	0.048938	0.929957
CD3G	917	11	118215032	118224497	13	5	1365	16552	0.048943	0.929957
PIK3R3	8503	1	46505812	46642167	181	14	1365	1655	0.048967	0.929957
FOXL1	2300	16	86612115	86615304	4	3	1365	16549	0.048973	0.929957
CAVIN3	112464	11	6340176	6341740	3	3	1365	16547	0.048989	0.929957
PYGL	5836	14	51371935	51411248	83	13	1365	16542	0.049042	0.929957
KIF7	374654	15	90171201	90198725	45	10	1365	16541	0.049055	0.929957
CTNS	1497	17	3539762	3566397	80	10	1365	1654	0.049068	0.929957
GSAP	54103	7	76940068	77045719	274	24	1365	16535	0.049117	0.929957
CARMIL2	146206	16	67679030	67691472	7	2	1365	16528	0.049182	0.929957
SPRR2G	6706	1	153122058	153123427	4	1	1365	16523	0.04924	0.929957
THUMPD3	25917	3	9404660	9428475	35	6	1365	16517	0.049301	0.929957
CRYGA	1418	2	209025464	209028366	9	4	1365	16513	0.04934	0.929957
NBPF1	55672	1	16888922	16940100	11	11	1365	16512	0.049347	0.929957
MYLK4	340156	6	2663863	2765615	383	28	1365	16494	0.049531	0.930584
MED15	51586	22	20861849	20941919	168	13	1365	16487	0.049605	0.930584
ACD	65057	16	67691415	67694718	3	2	1365	16482	0.04966	0.930584
CLIC3	9022	9	139889060	139892200	1	1	1365	16467	0.04981	0.930584
CNTN5	53942	11	98891706	100229616	3972	89	1365	16466	0.049822	0.930584
TSSK2	23617	22	19118321	19120136	5	1	1365	16464	0.049845	0.930584
ANKRD31	256006	5	74364122	74532703	284	15	1365	16461	0.049867	0.930584
PRR4	11272	12	10998448	11002075	6	3	1365	16458	0.049898	0.930584
OR2T11	127077	1	248789479	248790429	3	1	1365	16451	0.049972	0.930584
ZNF727	442319	7	63505765	63544444	116	9	1365	1645	0.049987	0.930584
ZNF681	148213	19	23921997	23941693	24	9	1365	16449	0.049999	0.930584
ITPKB	3707	1	226819391	226927028	142	25	1365	16445	0.050034	0.930584
MRPL27	51264	17	48445228	48450562	9	4	1365	16443	0.050056	0.930584
PNO1	56902	2	68385005	68403091	32	6	1365	16409	0.050411	0.934807
DNAJA1	3301	9	33025209	33039905	41	9	1365	16407	0.050434	0.934807
LINGO2	158038	9	27948084	29212998	3265	81	1365	16403	0.050473	0.934807
LRRC25	126364	19	18501947	18508428	19	7	1365	16401	0.050492	0.934807
LTBP1	4052	2	33172221	33624576	1084	56	1365	16375	0.050762	0.936117
METTL8	79828	2	172173912	172291312	92	16	1365	1636	0.05092	0.936117
DUOX2	50506	15	45384851	45406537	26	6	1365	16345	0.051076	0.936117
CASP4	837	11	104813594	104839325	46	9	1365	1634	0.051127	0.936117
RGS19	10287	20	62704534	62711356	7	4	1365	16336	0.05117	0.936117
CBX7	23492	22	39526777	39548661	55	5	1365	16335	0.051182	0.936117
FSCN3	29999	7	127233689	127241851	9	4	1365	1633	0.051231	0.936117
SOS2	6655	14	50583846	50698596	219	13	1365	16326	0.051281	0.936117
PPP1R21	129285	2	48667908	48742531	145	17	1365	16317	0.05137	0.936117
LRRC38	126755	1	13801445	13840242	116	27	1365	1631	0.051449	0.936117
SLC12A2	6558	5	127419483	127525380	119	13	1365	1.63	0.051549	0.936117
TIMM23	100287932	10	51592080	51623386	6	4	1365	16291	0.051651	0.936117
OTUD7A	161725	15	31773884	32162875	634	28	1365	1629	0.051652	0.936117
ANO7	50636	2	242127924	242164791	87	21	1365	1629	0.051655	0.936117
GFRAL	389400	6	55192267	55267291	232	18	1365	16288	0.051678	0.936117
FBXL2	25827	3	33318934	33445505	142	12	1365	16285	0.051709	0.936117
RXFP2	122042	13	32313679	32377009	148	13	1365	16284	0.051716	0.936117
UQCR10	29796	22	30163358	30166402	5	3	1365	16284	0.051718	0.936117
CS	1431	12	56665483	56694175	28	5	1365	16275	0.051813	0.936117
PIWIL3	440822	22	25115001	25170687	163	19	1365	16274	0.051823	0.936117
CENPS	378708	1	10489944	10510239	39	9	1365	1627	0.051864	0.936117
OR5K2	402135	3	98216525	98217475	1	1	1365	16259	0.05199	0.936117
C2orf69	205327	2	200775979	200792996	18	3	1365	16251	0.052067	0.936117
ZNF136	7695	19	12273872	12300064	23	7	1365	16248	0.052101	0.936117
CASZ1	54897	1	10696661	10856733	207	48	1365	16244	0.052147	0.936117
NFKBIA	4792	14	35870716	35873960	10	6	1365	16243	0.052157	0.936117
SNPH	9751	20	1246948	1289971	91	23	1365	16242	0.052164	0.936117
NA	401052	3	10048102	10052779	13	1	1365	16238	0.05221	0.936117
CFHR1	3078	1	196788861	196801319	7	2	1365	16235	0.052236	0.936117
RPE65	6121	1	68894507	68915642	49	10	1365	16231	0.052284	0.936117
SLCO5A1	81796	8	70584110	70747299	290	30	1365	1623	0.052291	0.936117
PFKP	5214	10	3109667	3178997	381	50	1365	16227	0.052326	0.936117
CBX4	8535	17	77806955	77813222	9	5	1365	16219	0.052417	0.936117
NOP10	55505	15	34633917	34635362	10	3	1365	16218	0.052419	0.936117
ADCYAP1R1	117	7	31092076	31151093	108	27	1365	16213	0.052474	0.936117
SLC18B1	116843	6	133090507	133119747	29	9	1365	16209	0.052519	0.936117
HARS1	3035	5	140053490	140071681	23	5	1365	16208	0.052526	0.936117
C1orf53	388722	1	197871682	197876497	3	3	1365	16203	0.052587	0.936117
MTA3	57504	2	42721709	43011080	526	26	1365	16201	0.052602	0.936117
SLC25A45	283130	11	65142663	65151172	3	2	1365	16196	0.052658	0.936183
FAIM	55179	3	138327542	138352218	25	8	1365	1618	0.052835	0.937395
ATOH8	84913	2	85980909	86018506	69	15	1365	16179	0.052841	0.937395
SLC5A9	200010	1	48688339	48714316	31	8	1365	16174	0.0529	0.937395
FIGN	55137	2	164461447	164592618	129	20	1365	1617	0.052936	0.937395
EIF2B4	8890	2	27587219	27593324	4	3	1365	16165	0.052988	0.937395
ZNF735	730291	7	63667581	63680668	28	7	1365	16144	0.053225	0.938273
DCAF10	79269	9	37800551	37867666	136	8	1365	16137	0.0533	0.938273
ZNF572	137209	8	125985539	125991631	1	1	1365	16132	0.05335	0.938273
PHACTR4	65979	1	28696093	28826881	196	14	1365	16131	0.053367	0.938273
PPIC	5480	5	122359078	122372425	23	7	1365	16129	0.053379	0.938273
XKR6	286046	8	10753654	11058875	801	25	1365	16127	0.05341	0.938273
CTSL	1514	9	90340974	90346384	4	3	1365	16124	0.053434	0.938273
TMEM91	641649	19	41856873	41889988	52	8	1365	16116	0.053523	0.938273
PRCC	5546	1	156737274	156770609	65	8	1365	16104	0.053655	0.938273
UPB1	51733	22	24863344	24922553	66	13	1365	16097	0.053734	0.938273
RNF168	165918	3	196195654	196230639	76	11	1365	16095	0.053751	0.938273
SLC4A3	6508	2	220492292	220506702	9	4	1365	16093	0.053771	0.938273
ZNF197	10168	3	44666511	44689963	26	6	1365	1609	0.053804	0.938273
PPM1G	5496	2	27604066	27632550	26	6	1365	16085	0.053867	0.938273
PLK4	10733	4	128802016	128820379	5	3	1365	16084	0.053871	0.938273
ARL11	115761	13	50202435	50208008	9	5	1365	16076	0.053963	0.938273
HSPG2	3339	1	22148737	22263750	205	23	1365	16073	0.053993	0.938273
CABP5	56344	19	48532640	48547311	77	9	1365	16061	0.054131	0.938273
DUSP19	142679	2	183943287	183964736	41	9	1365	16058	0.05416	0.938273
AGPAT4	56895	6	161551057	161695107	344	35	1365	16057	0.054171	0.938273
IP6K1	9807	3	49761728	49823973	64	8	1365	16054	0.054201	0.938273
PDS5B	23047	13	33160564	33352158	252	14	1365	16052	0.054221	0.938273
PRG4	10216	1	186265405	186283688	20	6	1365	1605	0.054243	0.938273
CAD	790	2	27440258	27466660	45	5	1365	16037	0.054386	0.939838
CYTH1	9267	17	76670130	76778376	91	14	1365	16029	0.054477	0.940503
SINHCAF	58516	12	31433356	31479159	23	12	1365	16018	0.054603	0.94177
PTH2R	5746	2	209224569	209359231	165	14	1365	15999	0.054816	0.942857
PDE4B	5142	1	66258193	66840262	940	38	1365	15998	0.054818	0.942857
SCN11A	11280	3	38887260	38995136	176	12	1365	15998	0.054824	0.942857
CNTLN	54875	9	17134989	17503921	932	27	1365	1599	0.054916	0.942979
SPEF2	79925	5	35617900	35814713	423	24	1365	15978	0.055048	0.942979
WAC	51322	10	28821355	28912041	125	11	1365	15977	0.05505	0.942979
CRYBB2	1415	22	25615612	25627836	30	12	1365	15965	0.055186	0.942979
USP36	57602	17	76783463	76836980	65	13	1365	15958	0.05527	0.942979
SLC8A1	6546	2	40339286	40739575	970	53	1365	15954	0.05531	0.942979
SERPIND1	3053	22	21128383	21142008	25	3	1365	15949	0.055366	0.942979
MGAT4A	11320	2	99235569	99347589	144	16	1365	15942	0.055443	0.942979
LOC730268	730268	2	88000493	88047239	1	1	1365	15931	0.05557	0.942979
TRMT12	55039	8	125463048	125465267	5	4	1365	1593	0.055581	0.942979
MYRFL	196446	12	70274016	70352502	252	25	1365	15926	0.055622	0.942979
SLC7A1	6541	13	30083551	30169825	184	21	1365	15916	0.055733	0.942979
PRR5	55615	22	45064427	45133561	240	40	1365	15914	0.055756	0.942979
APOBEC3H	164668	22	39493229	39500072	45	5	1365	15908	0.055826	0.942979
NOP2	4839	12	6666036	6677498	7	3	1365	15904	0.055868	0.942979
CSRNP3	80034	2	166326157	166545917	336	27	1365	15893	0.056001	0.942979
BBS4	585	15	72978520	73030817	61	9	1365	15886	0.056071	0.942979
SLC39A5	283375	12	56623820	56631630	8	2	1365	15883	0.056112	0.942979
GFOD1	54438	6	13363587	13487869	212	23	1365	15883	0.056113	0.942979
RC3H2	54542	9	125606835	125667562	47	10	1365	15882	0.056124	0.942979
TFR2	7036	7	100218039	100240332	27	8	1365	15882	0.056125	0.942979
MARCHF1	55016	4	164445450	165305093	1832	63	1365	15865	0.056311	0.942979
IL10RA	3587	11	117857106	117872198	34	8	1365	15864	0.056321	0.942979
ELFN2	114794	22	37764000	37823505	163	25	1365	15863	0.05633	0.942979
PRSS12	8492	4	119201193	119274053	105	15	1365	15861	0.056354	0.942979
TMEM186	25880	16	8889037	8891505	8	4	1365	15858	0.056396	0.942979
ANKLE1	126549	19	17392454	17398455	28	4	1365	15855	0.056427	0.942979
FAM50B	26240	6	3849632	3851551	2	2	1365	1585	0.056479	0.942979
NPR3	4883	5	32710284	32791830	189	24	1365	15842	0.056576	0.942979
DOC2A	8448	16	30016835	30023424	11	3	1365	15841	0.056587	0.942979
CD2AP	23607	6	47445482	47594999	288	14	1365	15836	0.056644	0.942979
CENPS-CORT	100526739	1	10490159	10512060	42	9	1365	15835	0.056651	0.942979
AFTPH	54812	2	64751439	64820139	93	10	1365	15834	0.056669	0.942979
SH2D5	400745	1	21046225	21059133	26	8	1365	15826	0.056752	0.942979
USP25	29761	21	17102327	17252377	202	9	1365	15819	0.056835	0.942979
GUF1	60558	4	44680433	44702944	30	6	1365	15817	0.056863	0.942979
PPM1M	132160	3	52279782	52284615	2	1	1365	15813	0.056901	0.942979
PEG10	23089	7	94285637	94299007	11	5	1365	15811	0.056927	0.942979
KDM7A	80853	7	139784546	139876741	172	16	1365	15807	0.056972	0.942979
FAM89B	23625	11	65339820	65341669	1	1	1365	15803	0.05702	0.942979
ZKSCAN2	342357	16	25247322	25269210	43	9	1365	1.58	0.057053	0.942979
GALNTL5	168391	7	151653464	151717019	186	22	1365	15797	0.057083	0.942979
C6	729	5	41142248	41261588	211	19	1365	15796	0.057096	0.942979
SNTG2-AS1	101060391	2	945320	947797	4	2	1365	15788	0.057188	0.942996
HIP1R	9026	12	123319045	123347508	44	10	1365	15786	0.057209	0.942996
CABP4	57010	11	67219886	67229245	9	4	1365	15782	0.057255	0.942996
TOPAZ1	375337	3	44283378	44373590	156	13	1365	15777	0.057313	0.943083
ALG12	79087	22	50296852	50312106	56	5	1365	15771	0.057384	0.943385
SLC34A1	6569	5	176811432	176825849	13	2	1365	15762	0.057488	0.944227
CPA5	93979	7	129984630	130008571	76	13	1365	15755	0.057573	0.944757
OPN4	94233	10	88414314	88426217	27	7	1365	15747	0.057665	0.9454
RB1	5925	13	48877883	49056026	63	13	1365	15736	0.057786	0.945755
LINC00452	643365	13	114586610	114626485	49	17	1365	15728	0.057887	0.945755
MAP2K4	6416	17	11924135	12047148	133	16	1365	15727	0.057895	0.945755
APOC1	341	19	45417577	45422606	6	4	1365	15727	0.057898	0.945755
PADI2	11240	1	17393256	17445948	198	16	1365	1572	0.057973	0.946022
RNF41	10193	12	56596288	56615753	3	2	1365	15716	0.05802	0.946022
CHRDL2	25884	11	74407474	74442227	58	19	1365	15693	0.058292	0.949247
ZNF883	169834	9	115759400	115774472	38	9	1365	15685	0.058383	0.949247
SHISAL2A	348378	1	53098961	53133252	55	15	1365	1568	0.058443	0.949247
H3C6	8353	6	26224427	26227706	5	3	1365	15654	0.058749	0.949247
MRPL51	51258	12	6601316	6602471	8	3	1365	15651	0.058782	0.949247
RHBDF1	64285	16	108058	126354	28	9	1365	15645	0.058844	0.949247
RPGRIP1L	23322	16	53633818	53737771	115	12	1365	15645	0.058852	0.949247
CLEC4M	10332	19	7828035	7834491	31	9	1365	15643	0.058879	0.949247
IPO4	79711	14	24649425	24658124	10	5	1365	15638	0.058928	0.949247
TANGO6	79613	16	68877456	69119085	345	24	1365	15634	0.05898	0.949247
TMX3	54495	18	66340925	66382535	38	5	1365	15626	0.059077	0.949247
S100A7	6278	1	153430220	153436559	10	5	1365	1562	0.05914	0.949247
ATP5MG	10632	11	118272104	118280562	6	3	1365	15619	0.059157	0.949247
PPP4C	5531	16	30087297	30096698	9	3	1365	15619	0.059157	0.949247
KCNK16	83795	6	39282474	39290330	17	2	1365	15618	0.059173	0.949247
MEAK7	57707	16	84509966	84538366	113	19	1365	15612	0.059239	0.949247
NEK9	91754	14	75548818	75593778	48	5	1365	15606	0.059306	0.949247
CACNG5	27091	17	64831235	64881941	148	34	1365	15605	0.05932	0.949247
MOB4	25843	2	198380295	198418423	30	6	1365	15604	0.059328	0.949247
DENND4C	55667	9	19230763	19374137	272	21	1365	15588	0.059526	0.949247
PTPRB	5787	12	70910630	71031220	320	39	1365	15587	0.059539	0.949247
SLC52A2	79581	8	145582217	145584946	1	1	1365	15585	0.05956	0.949247
HSPB3	8988	5	53751431	53752214	2	1	1365	15571	0.059721	0.949247
KRT39	390792	17	39114669	39123144	18	5	1365	15569	0.059752	0.949247
PAMR1	25891	11	35453374	35551848	284	33	1365	15561	0.059842	0.949247
ELMOD2	255520	4	141445312	141474924	35	5	1365	15558	0.059877	0.949247
SLC4A8	9498	12	51785101	51909547	206	15	1365	15557	0.059889	0.949247
C14orf119	55017	14	23564683	23569665	16	4	1365	15553	0.059936	0.949247
DMRTC2	63946	19	42348806	42356398	5	3	1365	15553	0.059938	0.949247
ZNF384	171017	12	6775643	6798738	4	3	1365	15542	0.060063	0.949247
ZNF155	7711	19	44472014	44502477	93	11	1365	1553	0.06021	0.949247
SF3B1	23451	2	198256698	198299815	31	3	1365	1553	0.060214	0.949247
FCRLA	84824	1	161676762	161684142	26	8	1365	15529	0.060227	0.949247
KLHDC8B	200942	3	49208987	49213919	7	3	1365	15527	0.060243	0.949247
MCCD1	401250	6	31496739	31498008	13	5	1365	15525	0.060269	0.949247
CARD10	29775	22	37886400	37915543	71	15	1365	15519	0.060347	0.949247
HPSE2	60495	10	100216834	100995632	1363	29	1365	15512	0.060424	0.949247
NME6	10201	3	48335485	48343719	14	1	1365	15511	0.060434	0.949247
HNRNPL	3191	19	39327028	39342979	23	8	1365	15507	0.060488	0.949247
GALE	2582	1	24122089	24127294	1	1	1365	15506	0.0605	0.949247
MEIS1	4211	2	66662257	66799891	171	26	1365	15501	0.060553	0.949247
C3	718	19	6677846	6720662	153	25	1365	15499	0.060581	0.949247
CTRC	11330	1	15764938	15773153	14	6	1365	15493	0.060659	0.949247
DCTN5	84516	16	23652687	23685068	31	8	1365	15491	0.060674	0.949247
VNN2	8875	6	133065009	133084598	39	14	1365	15491	0.060683	0.949247
AIFM2	84883	10	71872023	71892832	35	14	1365	1548	0.060811	0.949247
NA	101060256	11	49881567	49896588	47	7	1365	15478	0.060832	0.949247
OR14I1	401994	1	248844580	248862258	54	2	1365	15476	0.060859	0.949247
FAM131B	9715	7	143050493	143079397	30	12	1365	15466	0.060983	0.949247
FNIP1	96459	5	130977407	131132756	108	12	1365	15462	0.061025	0.949247
UBE2C	11065	20	44441255	44445596	3	2	1365	1546	0.06105	0.949247
GRIN1	2902	9	140033609	140063214	34	11	1365	15448	0.061193	0.949247
SPRN	503542	10	135234170	135238623	7	2	1365	15447	0.061211	0.949247
FAM78B	149297	1	166026663	166135992	189	21	1365	15447	0.061213	0.949247
SNX20	124460	16	50700211	50715264	7	4	1365	15447	0.061214	0.949247
SAP130	79595	2	128698791	128785667	111	9	1365	15446	0.061222	0.949247
MAPK7	5598	17	19281034	19286857	1	1	1365	15444	0.06124	0.949247
ZNF260	339324	19	37001589	37019248	37	8	1365	15416	0.06159	0.9506
TYRO3	7301	15	41851220	41871536	28	6	1365	15411	0.061645	0.9506
SRP9	6726	1	225965515	225978168	26	10	1365	15411	0.061648	0.9506
CUL5	8065	11	107879408	107978495	157	13	1365	15411	0.061651	0.9506
ZNF148	7707	3	124944513	125094198	207	15	1365	15408	0.061682	0.9506
DNAJC5	80331	20	62526455	62567384	100	15	1365	15407	0.061698	0.9506
GMFG	9535	19	39818999	39826726	9	4	1365	15407	0.061699	0.9506
OLFM2	93145	19	9964394	10047070	172	24	1365	15396	0.061831	0.950734
TBK1	29110	12	64845840	64895899	67	8	1365	15395	0.061847	0.950734
ANKRD26	22852	10	27284054	27389427	211	16	1365	15393	0.061867	0.950734
LNX2	222484	13	28120048	28194720	188	16	1365	1538	0.06202	0.951513
RAD9A	5883	11	67159423	67165883	5	3	1365	1538	0.062024	0.951513
NASP	4678	1	46049660	46084578	34	6	1365	15375	0.062092	0.951741
CFAP100	348807	3	126113751	126155399	131	25	1365	15359	0.062282	0.953312
ZNF679	168417	7	63688852	63727309	80	12	1365	15357	0.062301	0.953312
GAPVD1	26130	9	128024073	128127290	82	11	1365	15346	0.062444	0.954531
KCNJ12	3768	17	21279699	21323184	57	22	1365	15333	0.062602	0.954531
TNS3	64759	7	47314752	47621742	621	51	1365	15333	0.062602	0.954531
GTPBP1	9567	22	39101733	39129592	23	9	1365	1532	0.062756	0.954531
CLDN19	149461	1	43198764	43205925	16	7	1365	15313	0.062848	0.954531
TMPRSS11E	28983	4	69313167	69363322	186	16	1365	15298	0.063029	0.954531
UMODL1	89766	21	43483068	43563105	291	47	1365	15288	0.063156	0.954531
KIR2DL1	3802	19	55281265	55295778	5	4	1365	15285	0.063189	0.954531
HBG2	3048	11	5274421	5276011	4	3	1365	15278	0.063285	0.954531
SMCO4	56935	11	93211638	93276546	178	20	1365	15277	0.063298	0.954531
SSPO	23145	7	149473131	149531054	137	26	1365	15276	0.063303	0.954531
GNA14	9630	9	80037995	80263232	434	63	1365	15275	0.063319	0.954531
PRH2	5555	12	11081834	11087444	6	3	1365	15273	0.063348	0.954531
SPAG4	6676	20	34203776	34208967	3	2	1365	15272	0.063361	0.954531
DNAJB14	79982	4	100817405	100867883	52	12	1365	15268	0.063407	0.954531
BIN2	51411	12	51674822	51718446	122	13	1365	15267	0.063413	0.954531
CLEC3B	7123	3	45067759	45077563	28	5	1365	15266	0.063433	0.954531
CD22	933	19	35820069	35838264	43	18	1365	15263	0.063466	0.954531
LRRC49	54839	15	71145578	71342436	146	15	1365	15257	0.063547	0.954531
TEX30	93081	13	103418460	103426168	8	3	1365	15253	0.06359	0.954531
RASGRF2	5924	5	80256491	80525981	608	54	1365	15251	0.063613	0.954531
WDR41	55255	5	76727622	76788332	162	13	1365	1525	0.063632	0.954531
RBP7	116362	1	10057255	10076078	16	4	1365	15248	0.063654	0.954531
ZNF692	55657	1	249144203	249153315	2	2	1365	1523	0.063884	0.954531
TYW5	129450	2	200793634	200820459	26	5	1365	15226	0.063926	0.954531
NAPB	63908	20	23355156	23402156	112	8	1365	15226	0.063934	0.954531
POU5F1	5460	6	31132114	31138451	48	12	1365	15224	0.063951	0.954531
ZNF461	92283	19	37128283	37157740	51	11	1365	15224	0.063954	0.954531
LOC101927469	101927469	16	14990426	15008180	1	1	1365	15217	0.06404	0.954531
CPED1	79974	7	120628751	120937498	572	20	1365	15215	0.064069	0.954531
PRSS48	345062	4	152198152	152212719	20	2	1365	15206	0.064182	0.954531
H4C2	8366	6	26027124	26027480	2	1	1365	15205	0.06419	0.954531
SND1	27044	7	127292043	127732659	432	18	1365	15203	0.064224	0.954531
CSTL1	128817	20	23420322	23425567	8	4	1365	15192	0.064362	0.954531
ZNF589	51385	3	48282596	48312480	21	2	1365	15191	0.064365	0.954531
IBTK	25998	6	82879956	82957448	137	7	1365	1519	0.064379	0.954531
CENPF	1063	1	214776522	214837914	101	13	1365	15188	0.064405	0.954531
ERN1	2081	17	62116502	62207502	108	14	1365	15186	0.064429	0.954531
CCDC185	164127	1	223566715	223568812	1	1	1365	15184	0.06446	0.954531
TOX2	84969	20	42543492	42698256	278	47	1365	15175	0.064565	0.954728
CNTD2	79935	19	40728115	40732674	5	4	1365	15174	0.06458	0.954728
GLIPR2	152007	9	36136730	36163910	57	19	1365	15163	0.064725	0.954748
LOC100652758	100652758	5	151149354	151151069	5	2	1365	15159	0.064771	0.954748
PEX11A	8800	15	90224762	90234015	20	6	1365	15145	0.064945	0.954748
MOB3B	79817	9	27325207	27530223	457	44	1365	15145	0.06495	0.954748
ZNF660	285349	3	44626456	44641186	8	4	1365	15145	0.06495	0.954748
ZNF512	84450	2	27805836	27846082	48	4	1365	15144	0.064959	0.954748
MYL1	4632	2	211154868	211179895	42	7	1365	15141	0.064999	0.954748
ZIK1	284307	19	58095508	58105256	15	4	1365	1514	0.065008	0.954748
RMDN3	55177	15	41028085	41047458	22	5	1365	15127	0.065182	0.956369
ZDHHC11	79844	5	795720	859088	77	12	1365	15116	0.065314	0.956369
DNAJB4	11080	1	78444847	78483648	32	11	1365	15115	0.065327	0.956369
FAM149A	25854	4	187026054	187093817	158	26	1365	15115	0.065332	0.956369
NRN1L	123904	16	67918781	67920271	1	1	1365	15102	0.06549	0.956513
GPR146	115330	7	1084218	1098905	75	13	1365	15099	0.065531	0.956513
KRT19	3880	17	39679869	39684641	7	1	1365	15099	0.065537	0.956513
ATG12	9140	5	115163893	115177548	15	5	1365	15095	0.06558	0.956513
ITPRID1	223075	7	31553685	31698334	333	23	1365	15093	0.065609	0.956513
ARHGAP31	57514	3	119013220	119138323	300	38	1365	15082	0.065747	0.957157
EXOSC7	23016	3	45017741	45054160	50	8	1365	15078	0.065797	0.957157
TMEM114	283953	16	8619502	8622226	11	6	1365	15076	0.065832	0.957157
COPZ1	22818	12	54718874	54745635	21	6	1365	15073	0.065867	0.957157
SERPINB8	5271	18	61637263	61656608	42	18	1365	15067	0.065941	0.957455
TTLL8	164714	22	50466026	50496636	79	22	1365	15058	0.066064	0.95834
GTF3C1	2975	16	27471934	27561251	69	12	1365	15054	0.066109	0.95834
TRIM43	129868	2	96257766	96265471	1	1	1365	15046	0.06621	0.958727
FIGNL1	63979	7	50511827	50518088	9	4	1365	15041	0.066273	0.958727
SIGLEC15	284266	18	43405545	43422521	24	9	1365	15037	0.066329	0.958727
TTC16	158248	9	130478358	130493879	19	4	1365	15033	0.066385	0.958727
DNAJC5G	285126	2	27498289	27505214	6	3	1365	15029	0.066436	0.958727
GPR137B	7107	1	236305832	236415314	259	20	1365	15027	0.066457	0.958727
BRPF1	7862	3	9773413	9789699	11	5	1365	15014	0.06663	0.959747
DCLK1	9201	13	36342789	36705514	786	64	1365	15011	0.066666	0.959747
ESR2	2100	14	64693751	64805268	164	18	1365	15009	0.066695	0.959747
POLR1D	51082	13	28194880	28241559	118	20	1365	15005	0.066743	0.959747
SYDE2	84144	1	85623356	85667292	86	13	1365	14997	0.066843	0.959747
C8orf48	157773	8	13424352	13425797	3	2	1365	14994	0.066879	0.959747
LSM11	134353	5	157170755	157183746	25	7	1365	14993	0.066903	0.959747
HAPLN4	404037	19	19366450	19373596	13	2	1365	14987	0.06698	0.960082
TNK1	8711	17	7284293	7293093	19	8	1365	1498	0.067073	0.960646
PSG7	5676	19	43428284	43441330	59	6	1365	14971	0.067187	0.961024
ATP8A2	51761	13	25946209	26599989	1278	71	1365	14964	0.067269	0.961024
BRPF3	27154	6	36164408	36200567	24	8	1365	14952	0.067436	0.961024
TEX44	165100	2	232457575	232458994	2	2	1365	14951	0.067443	0.961024
PSKH1	5681	16	67927175	67963581	12	5	1365	14945	0.067525	0.961024
ZCWPW1	55063	7	99998449	100027037	33	7	1365	1494	0.067594	0.961024
IGSF11	152404	3	118619477	118864915	397	24	1365	14923	0.067807	0.961024
KBTBD4	55709	11	47593749	47600567	1	1	1365	14907	0.06802	0.961024
TNFSF9	8744	19	6531010	6535939	4	2	1365	14898	0.068136	0.961024
CYHR1	50626	8	145675315	145691031	21	8	1365	14898	0.068142	0.961024
NA	101927029	14	90514478	90528057	2	2	1365	14897	0.068157	0.961024
SYT16	83851	14	62331567	62573915	530	41	1365	14889	0.068261	0.961024
CALB1	793	8	91070836	91095107	10	1	1365	14888	0.068267	0.961024
OR52A1	23538	11	5172661	5173599	1	1	1365	14881	0.06836	0.961024
MAP2K5	5607	15	67835021	68099455	440	17	1365	14878	0.068403	0.961024
APMAP	57136	20	24943566	24973610	78	9	1365	14869	0.068514	0.961024
FKRP	79147	19	47249303	47261832	16	8	1365	14864	0.068586	0.961024
PAX3	5077	2	223064606	223163715	259	31	1365	14864	0.068592	0.961024
EHHADH	1962	3	184908412	184971886	84	11	1365	14862	0.068609	0.961024
PSG6	5675	19	43406234	43422076	32	5	1365	14855	0.068704	0.961024
ANXA2R	389289	5	43039182	43040447	1	1	1365	14852	0.06874	0.961024
THEMIS	387357	6	128029339	128239776	285	25	1365	14849	0.068784	0.961024
DBR1	51163	3	137879830	137893791	17	2	1365	14843	0.068862	0.961024
CSRP1	1465	1	201452658	201476387	62	14	1365	14841	0.068895	0.961024
SLC16A3	9123	17	80186282	80197375	21	8	1365	14838	0.068937	0.961024
SNX27	81609	1	151584454	151671559	67	10	1365	14835	0.068975	0.961024
SKIL	6498	3	170075473	170114637	58	9	1365	14832	0.069006	0.961024
PILRA	29992	7	99971068	99997722	26	6	1365	14826	0.069084	0.961024
HDLBP	3069	2	242166682	242255116	163	17	1365	14825	0.069104	0.961024
IL3	3562	5	131396347	131398896	2	2	1365	14822	0.069145	0.961024
ITCH	83737	20	32951041	33099198	120	10	1365	1482	0.069177	0.961024
SLC35F4	341880	14	58030640	58332592	822	35	1365	14817	0.069205	0.961024
BMPR1A	657	10	88516396	88684945	259	17	1365	14817	0.069215	0.961024
ISLR	3671	15	74466087	74469212	9	3	1365	14814	0.069246	0.961024
HS3ST2	9956	16	22825860	22927659	217	38	1365	14814	0.069257	0.961024
SF3A1	10291	22	30727977	30752931	62	12	1365	14806	0.069353	0.961024
YIF1B	90522	19	38794200	38806615	17	5	1365	14806	0.069358	0.961024
HDAC10	83933	22	50683612	50689834	8	5	1365	14805	0.069371	0.961024
SNAI3	333929	16	88744090	88753192	13	6	1365	14803	0.069403	0.961024
SMURF1	57154	7	98625058	98741743	112	20	1365	14784	0.06965	0.961024
GIMAP7	168537	7	150211945	150218161	21	5	1365	1478	0.069707	0.961024
FAM230E	642643	22	18721540	18737918	1	1	1365	14777	0.06975	0.961024
FTL	2512	19	49467659	49470136	1	1	1365	14773	0.0698	0.961024
OCLN	100506658	5	68788119	68853931	29	7	1365	14772	0.069811	0.961024
IGSF23	147710	19	45116911	45140081	52	11	1365	14767	0.069882	0.961024
B4GALT1	2683	9	33110636	33167356	146	15	1365	14761	0.069953	0.961024
HSPE1-MOB4	100529241	2	198364721	198418423	43	7	1365	14761	0.069962	0.961024
FAM171A2	284069	17	42431101	42441235	8	5	1365	14758	0.07	0.961024
RAD23B	5887	9	110045517	110094475	113	10	1365	14753	0.070062	0.961024
CHGB	1114	20	5891974	5906007	30	7	1365	14749	0.070119	0.961024
CACFD1	11094	9	136325087	136335909	18	5	1365	14746	0.070158	0.961024
C22orf34	348645	22	50013290	50051190	85	13	1365	14739	0.070252	0.961024
UBA7	7318	3	49842638	49851391	7	3	1365	14737	0.070276	0.961024
TMEM222	84065	1	27648636	27662891	15	5	1365	14729	0.07039	0.961024
CPA4	51200	7	129932974	129964020	66	13	1365	14721	0.070492	0.961024
BSG	682	19	571277	583493	70	13	1365	1471	0.070641	0.961024
ODAPH	152816	4	76481258	76491103	25	6	1365	14708	0.070677	0.961024
RNF6	6049	13	26786894	26796686	9	4	1365	14708	0.070677	0.961024
D2HGDH	728294	2	242674030	242708231	125	20	1365	14707	0.070685	0.961024
MSL1	339287	17	38278235	38293047	5	3	1365	14705	0.070715	0.961024
ZNF470	388566	19	57078401	57099965	55	5	1365	14701	0.070762	0.961024
RGS9	8787	17	63133456	63223821	154	17	1365	1469	0.070918	0.961024
BTBD11	121551	12	107712197	108053419	694	40	1365	14688	0.070944	0.961024
MRPS9	64965	2	105654483	105716418	195	11	1365	14685	0.070986	0.961024
SMIM7	79086	19	16741562	16770968	48	11	1365	14682	0.071028	0.961024
ATP5MC3	518	2	176040986	176046490	11	3	1365	1468	0.071053	0.961024
SERHL2	253190	22	42949858	42970703	35	11	1365	14679	0.07106	0.961024
LPAR2	9170	19	19734464	19739039	4	2	1365	14672	0.071167	0.961024
SYCP3	50511	12	102122426	102133474	11	3	1365	1466	0.071325	0.961024
NOMO3	408050	16	16326389	16388668	3	2	1365	14659	0.071334	0.961024
MMP9	4318	20	44637547	44645200	15	5	1365	14651	0.071444	0.961024
SLC2A5	6518	1	9097005	9131763	73	15	1365	14651	0.071445	0.961024
NECAP2	55707	1	16767167	16786585	30	7	1365	14649	0.071474	0.961024
KRTAP21-2	337978	21	32119269	32119520	1	1	1365	14646	0.07152	0.961024
KPNA3	3839	13	50273443	50367057	146	14	1365	14645	0.07153	0.961024
CD200R1L	344807	3	112534556	112564797	67	10	1365	14643	0.071555	0.961024
CNGB3	54714	8	87586163	87755903	348	29	1365	14642	0.071573	0.961024
SESTD1	91404	2	179966419	180129350	252	16	1365	14641	0.071586	0.961024
TMEM190	147744	19	55888204	55889612	1	1	1365	14638	0.07162	0.961024
TNFSF4	7292	1	173152870	173176471	46	9	1365	14636	0.071649	0.961024
PALLD	23022	4	169418215	169849608	1044	62	1365	14635	0.071668	0.961024
CCDC112	153733	5	114602885	114632458	36	8	1365	14633	0.071692	0.961024
AMFR	267	16	56395364	56459450	90	9	1365	14629	0.071744	0.961024
RILP	83547	17	1549444	1553392	3	3	1365	14617	0.071914	0.961024
MCC	4163	5	112357796	112824527	1159	33	1365	14616	0.071919	0.961024
ACCSL	390110	11	44069531	44081527	17	9	1365	14616	0.07193	0.961024
MEIKIN	728637	5	131142683	131281391	110	10	1365	14614	0.071948	0.961024
ZNF221	7638	19	44455375	44471752	29	8	1365	14609	0.072021	0.961024
ACSM3	6296	16	20775312	20808479	47	8	1365	14606	0.072061	0.961024
AQP8	343	16	25228285	25240253	18	10	1365	14604	0.072095	0.961024
TRIM64C	646754	11	49075266	49080664	11	3	1365	1.46	0.072139	0.961024
CLEC2A	387836	12	10051272	10084980	55	15	1365	1459	0.072289	0.961024
ARMH4	145407	14	58470808	58618847	296	25	1365	14575	0.072489	0.961024
CGB1	114335	19	49538826	49540191	1	1	1365	14572	0.07253	0.961024
RMC1	29919	18	21083434	21113311	30	4	1365	14569	0.072568	0.961024
LDLRAP1	26119	1	25870071	25895377	42	7	1365	14563	0.072653	0.961024
ZNF629	23361	16	30789770	30798564	1	1	1365	14563	0.07266	0.961024
PI15	51050	8	75736772	75767264	43	6	1365	14551	0.072825	0.961024
OR4B1	119765	11	48238362	48239291	3	3	1365	14546	0.072884	0.961024
PRSS22	64063	16	2902728	2908625	9	4	1365	14546	0.072884	0.961024
ASPHD2	57168	22	26825280	26840978	30	10	1365	14542	0.072952	0.961024
LACTB2	51110	8	71549501	71581447	84	11	1365	14541	0.07296	0.961024
CRELD2	79174	22	50312283	50321188	65	5	1365	14537	0.073017	0.961024
PHF1	5252	6	33378773	33384230	7	3	1365	14536	0.073027	0.961024
FKBP2	2286	11	64008413	64011607	2	2	1365	14533	0.073075	0.961024
NUDT17	200035	1	145586491	145589435	3	2	1365	14524	0.073188	0.961024
C9orf163	158055	9	139377947	139380519	3	3	1365	14519	0.07326	0.961024
PACS1	55690	11	65837747	66012218	203	17	1365	14517	0.073289	0.961024
PTCH1	5727	9	98205264	98279247	102	11	1365	14516	0.073307	0.961024
CDK19	23097	6	110931181	111136590	181	17	1365	1451	0.073387	0.961024
ZNF571	51276	19	38055155	38085673	48	7	1365	14507	0.073426	0.961024
INAVA	55765	1	200860627	200884864	44	14	1365	14502	0.073498	0.961024
MFSD3	113655	8	145733161	145736596	2	2	1365	14494	0.073613	0.961024
ATP1A1	476	1	116914802	116948069	6	4	1365	14491	0.073657	0.961024
RBP5	83758	12	7276280	7281466	12	6	1365	1449	0.073673	0.961024
C14orf177	283598	14	99177950	99184103	9	6	1365	14489	0.07369	0.961024
RELCH	57614	18	59854506	59974355	264	16	1365	14488	0.073695	0.961024
TNNT3	7140	11	1940799	1959936	53	14	1365	14485	0.073737	0.961024
ELL	8178	19	18553473	18632937	143	12	1365	14481	0.073791	0.961024
VAPA	9218	18	9913955	9960018	77	14	1365	14481	0.073794	0.961024
RCN1	5954	11	32112477	32127272	34	7	1365	1448	0.073803	0.961024
ZNF35	7584	3	44690108	44702283	6	5	1365	14478	0.073837	0.961024
FAM149B1	317662	10	74927877	75002435	130	7	1365	14478	0.073838	0.961024
CHRAC1	54108	8	141521397	141527252	7	3	1365	14476	0.073858	0.961024
SRSF1	6426	17	56078280	56084707	5	3	1365	14473	0.073902	0.961024
MTHFSD	64779	16	86563782	86588841	90	12	1365	14473	0.073911	0.961024
TPRX1	284355	19	48304500	48322308	55	13	1365	1447	0.07395	0.961024
MAPK12	6300	22	50691331	50700248	23	8	1365	14465	0.074016	0.961024
ZBTB9	221504	6	33422356	33425321	3	3	1365	14465	0.074024	0.961024
TRIM64	120146	11	89701672	89707240	1	1	1365	14452	0.0742	0.962064
RFX3	5991	9	3218297	3525992	469	33	1365	14443	0.074323	0.962064
SNRNP200	23020	2	96940074	96971307	17	4	1365	1444	0.074365	0.962064
NIBAN3	199786	19	17634110	17664648	50	15	1365	1444	0.074369	0.962064
CCL1	6346	17	32687347	32690252	5	4	1365	14434	0.074459	0.962064
ACTR2	10097	2	65454829	65498387	95	10	1365	14429	0.074527	0.962064
PDE8A	5151	15	85523744	85682376	298	24	1365	14424	0.074591	0.962064
NUTF2	10204	16	67880819	67906470	9	2	1365	14423	0.074613	0.962064
AKR1B10	57016	7	134212344	134226166	23	9	1365	14422	0.074628	0.962064
RBP2	5948	3	139171726	139199662	58	6	1365	14419	0.074664	0.962064
TP53I13	90313	17	27894198	27900175	7	3	1365	14416	0.074703	0.962064
RAB11FIP3	9727	16	475649	572485	143	17	1365	14413	0.074749	0.962064
ZNF607	84775	19	38187264	38210691	37	7	1365	14408	0.074817	0.962248
ZNF451	26036	6	56954808	57035103	72	10	1365	14402	0.07491	0.962752
MYO18B	84700	22	26138117	26453345	722	74	1365	14388	0.075099	0.963812
AGMO	392636	7	15239943	15601640	820	42	1365	14387	0.07512	0.963812
KCTD20	222658	6	36410544	36458918	76	7	1365	14384	0.075154	0.963812
CD84	8832	1	160510884	160549306	65	7	1365	14378	0.075242	0.96425
ATG3	64422	3	112251354	112280810	22	5	1365	14367	0.075399	0.965571
ALOX15B	247	17	7942343	7952452	22	8	1365	14362	0.075471	0.965802
SLC4A5	57835	2	74441997	74570534	112	19	1365	14358	0.075534	0.965918
TNFAIP2	7127	14	103589762	103603776	22	9	1365	14353	0.075603	0.966009
ABHD4	63874	14	23067147	23081265	38	13	1365	1435	0.075649	0.966009
NYAP1	222950	7	100081550	100092425	12	5	1365	14333	0.07589	0.967718
ATCAY	85300	19	3880618	3928080	76	23	1365	14316	0.076136	0.967718
SOX10	6663	22	38368319	38380556	7	2	1365	14308	0.076246	0.967718
EFCAB12	90288	3	129120164	129147494	49	8	1365	14305	0.076287	0.967718
TMEM150B	284417	19	55823653	55845416	52	10	1365	14304	0.076302	0.967718
CFAP157	286207	9	130469263	130476303	3	2	1365	14302	0.076331	0.967718
EHBP1	23301	2	62900986	63273622	244	23	1365	14291	0.076492	0.967718
MAP1LC3B2	643246	12	116997186	117014425	46	16	1365	1429	0.076502	0.967718
PLAC4	191585	21	42547158	42557166	12	9	1365	1429	0.076503	0.967718
TRAF1	7185	9	123664671	123691451	70	8	1365	14288	0.076525	0.967718
STON1	11037	2	48757308	48825654	185	23	1365	14278	0.076676	0.967718
GNPDA2	132789	4	44694190	44728651	64	9	1365	14274	0.076734	0.967718
LGALS13	29124	19	40093169	40098114	2	2	1365	14273	0.076748	0.967718
CENPT	80152	16	67862060	67881361	5	3	1365	14271	0.076781	0.967718
KRTAP19-6	337973	21	31913854	31914181	1	1	1365	14264	0.07687	0.967718
C2CD4B	388125	15	62455734	62458359	5	3	1365	14263	0.076896	0.967718
CDS2	8760	20	5107407	5178533	118	16	1365	14255	0.077007	0.967718
FER1L6	654463	8	124864227	125132412	458	39	1365	14255	0.077013	0.967718
OR6C6	283365	12	55688072	55689016	1	1	1365	14251	0.07707	0.967718
CPSF1	29894	8	145618446	145634733	16	3	1365	14245	0.077149	0.967718
OR5B2	390190	11	58189738	58190786	3	2	1365	14236	0.077288	0.967718
PALMD	54873	1	100111431	100160097	48	16	1365	14232	0.077343	0.967718
DEDD	9191	1	161090767	161103192	7	3	1365	14226	0.07743	0.967718
ITGA3	3675	17	48133340	48167849	51	11	1365	14226	0.077432	0.967718
B3GNT6	192134	11	76745385	76753020	22	7	1365	14224	0.077458	0.967718
NFATC3	4775	16	68118654	68263162	132	8	1365	14218	0.077542	0.967718
ZNF672	79894	1	249132409	249143716	4	2	1365	14215	0.077587	0.967718
HOXB2	3212	17	46620017	46622393	6	3	1365	14213	0.077611	0.967718
PIP5K1B	8395	9	71320188	71624092	565	32	1365	14197	0.077849	0.967718
PITPNC1	26207	17	65373397	65693379	543	65	1365	14191	0.077928	0.967718
KCNJ2	3759	17	68164757	68176189	7	5	1365	1419	0.077945	0.967718
RCC1	1104	1	28832455	28865708	31	8	1365	1419	0.077949	0.967718
TACC3	10460	4	1723217	1746905	112	9	1365	14187	0.077992	0.967718
GPR108	56927	19	6729925	6737633	23	10	1365	14186	0.07801	0.967718
EIF3CL	728689	16	28390900	28415162	1	1	1365	14184	0.07803	0.967718
MARS2	92935	2	198570028	198573114	1	1	1365	14183	0.07805	0.967718
CCDC183	84960	9	139690033	139702364	23	7	1365	1418	0.078092	0.967718
BRD1	23774	22	50166931	50221196	87	10	1365	14175	0.078165	0.967718
TSPOAP1	9256	17	56378588	56406152	46	11	1365	14166	0.078301	0.967718
TTI1	9675	20	36611419	36661870	43	10	1365	14155	0.078455	0.967718
ZFYVE19	84936	15	41099274	41106767	13	2	1365	14144	0.078625	0.967718
NA	100506627	11	30885150	31014233	128	10	1365	14142	0.078645	0.967718
CHST10	9486	2	101008322	101034130	25	5	1365	14131	0.07881	0.967718
PCDH8	5100	13	53418109	53422775	6	2	1365	14118	0.079001	0.967718
MFSD5	84975	12	53645035	53648190	4	2	1365	14111	0.079107	0.967718
YTHDF1	54915	20	61826781	61847538	38	7	1365	14109	0.07913	0.967718
SETBP1	26040	18	42258849	42648475	532	48	1365	14109	0.079139	0.967718
DHX29	54505	5	54552073	54603521	41	9	1365	14107	0.07917	0.967718
ZAN	7455	7	100331249	100395419	82	14	1365	14105	0.079203	0.967718
PIGL	9487	17	16120509	16230098	90	9	1365	14087	0.079465	0.967718
PMM2	5373	16	8891670	8943194	171	18	1365	14082	0.079532	0.967718
UHMK1	127933	1	162466964	162499419	64	9	1365	14082	0.079542	0.967718
CYSRT1	375791	9	140119086	140120765	3	3	1365	14081	0.079554	0.967718
PRPF3	9129	1	150293928	150325704	72	8	1365	1408	0.079564	0.967718
GKN1	56287	2	69201705	69208112	18	5	1365	14077	0.079605	0.967718
SLC2A13	114134	12	40148823	40499847	521	37	1365	14074	0.079655	0.967718
CFHR3	10878	1	196743925	196763203	12	2	1365	14061	0.079843	0.967718
BABAM1	29086	19	17378200	17390162	33	11	1365	14061	0.079844	0.967718
LMO3	55885	12	16701306	16761148	39	15	1365	14059	0.079884	0.967718
TBL1XR1	79718	3	176738542	176915048	298	24	1365	14058	0.079892	0.967718
STRA6	64220	15	74471802	74502046	56	12	1365	14056	0.079916	0.967718
NFIL3	4783	9	94171327	94186908	25	6	1365	14056	0.079929	0.967718
ADAM20	8748	14	70989078	71022756	56	6	1365	14044	0.080098	0.967718
KLK12	43849	19	51532348	51538486	9	5	1365	14041	0.080148	0.967718
NPM2	10361	8	21881621	21894408	21	10	1365	14038	0.080183	0.967718
NA	101059935	9	43029701	43085031	1	1	1365	14035	0.08023	0.967718
ATP6V1A	523	3	113465866	113530905	62	4	1365	14035	0.080239	0.967718
C20orf194	25943	20	3229948	3388587	385	13	1365	14032	0.080276	0.967718
GPR176	11245	15	40091223	40213093	153	26	1365	14019	0.080475	0.967718
PXK	54899	3	58318617	58411815	347	13	1365	14014	0.080554	0.967718
PSMB4	5692	1	151372041	151374412	2	1	1365	14008	0.080632	0.967718
KPTN	11133	19	47978398	47987521	6	4	1365	14004	0.080702	0.967718
LCE1D	353134	1	152769227	152770657	1	1	1365	13996	0.08081	0.967718
FEZF2	55079	3	62355347	62359190	1	1	1365	13991	0.08089	0.967718
SNHG28	284677	1	159804264	159825544	42	16	1365	13987	0.080946	0.967718
NOA1	84273	4	57829516	57843826	34	9	1365	13986	0.080966	0.967718
CRYM	1428	16	21269839	21314404	75	12	1365	13985	0.080987	0.967718
HOXC6	3223	12	54410642	54424607	18	7	1365	13972	0.081169	0.967718
PSG8	440533	19	43256839	43269831	32	4	1365	1397	0.081206	0.967718
TXNDC2	84203	18	9885723	9889272	16	6	1365	13969	0.081215	0.967718
TAAR6	319100	6	132891461	132892498	2	2	1365	13953	0.081464	0.967718
CYP1B1	1545	2	38294746	38303323	14	6	1365	13952	0.081484	0.967718
POTEC	388468	18	14511737	14543599	22	6	1365	1395	0.081506	0.967718
MPST	4357	22	37415683	37425863	25	7	1365	13946	0.081571	0.967718
WARS2	10352	1	119573839	119683404	198	18	1365	13938	0.081685	0.967718
LOC101929185	101929185	17	56065471	56066372	3	2	1365	13932	0.081783	0.967718
NRDC	4898	1	52254864	52344609	110	15	1365	13925	0.081887	0.967718
PPM1K	152926	4	89178761	89205983	21	4	1365	13924	0.081895	0.967718
SPAM1	6677	7	123565286	123611464	85	18	1365	13922	0.08193	0.967718
GPI	2821	19	34855645	34893318	33	8	1365	13921	0.081943	0.967718
OLFML3	56944	1	114522030	114524875	3	3	1365	13917	0.082006	0.967718
SORCS2	57537	4	7194374	7744564	2267	149	1365	13917	0.08201	0.967718
LRBA	987	4	151185811	151936879	737	22	1365	13914	0.082054	0.967718
POSTN	10631	13	38136719	38172981	74	9	1365	13913	0.082068	0.967718
PGR	5241	11	100900355	101000544	265	18	1365	13908	0.082149	0.967718
CASTOR1	652968	22	30681106	30685616	4	3	1365	13907	0.082164	0.967718
ACIN1	22985	14	23527773	23564823	57	10	1365	13906	0.08217	0.967718
TRA2B	6434	3	185632356	185655924	26	8	1365	13904	0.082202	0.967718
NRP2	8828	2	206547184	206662857	148	39	1365	13902	0.082234	0.967718
LGALS9	3965	17	25958174	25976586	30	6	1365	13899	0.082283	0.967718
ZMYND15	84225	17	4643059	4649414	8	6	1365	13891	0.082399	0.967718
MUC22	100507679	6	30973729	31003179	310	25	1365	13889	0.082429	0.967718
SNX4	8723	3	125165488	125239058	121	15	1365	13889	0.082429	0.967718
NUDT8	254552	11	67395409	67397408	3	2	1365	13888	0.082444	0.967718
KLHL7	55975	7	23145353	23215040	113	11	1365	13884	0.082507	0.967718
COL10A1	1300	6	116440085	116447296	6	4	1365	13871	0.082709	0.967718
MYL6B	140465	12	56546040	56551771	3	2	1365	13868	0.082756	0.967718
LYPLA1	10434	8	54958927	55014577	23	6	1365	1386	0.082877	0.967718
APOE	348	19	45409039	45412650	4	3	1365	13858	0.082898	0.967718
ZNF781	163115	19	38158650	38183216	41	9	1365	13851	0.083014	0.967718
TGDS	23483	13	95226308	95248511	38	5	1365	13849	0.083048	0.967718
ARL8A	127829	1	202102532	202113871	12	5	1365	13846	0.083085	0.967718
ETS1	2113	11	128328656	128457453	209	32	1365	13844	0.083126	0.967718
GLS	2744	2	191745547	191830278	81	11	1365	13841	0.083158	0.967718
ERI2	112479	16	20791515	20817798	29	9	1365	1384	0.083182	0.967718
UTF1	8433	10	135043778	135045062	5	4	1365	13839	0.083199	0.967718
TMEM158	25907	3	45265956	45267814	1	1	1365	13836	0.08324	0.967718
EVX2	344191	2	176944835	176948690	2	2	1365	13834	0.08327	0.967718
ZNF382	84911	19	37096207	37119499	28	7	1365	13833	0.083286	0.967718
H3C4	8351	6	26196982	26199521	8	3	1365	1383	0.083334	0.967718
AHSP	51327	16	31539203	31540125	4	3	1365	13828	0.083358	0.967718
NECTIN4	81607	1	161040781	161059385	25	10	1365	13828	0.083362	0.967718
LRMDA	83938	10	77191217	78317133	1446	87	1365	13823	0.083434	0.967718
BPIFB6	128859	20	31619454	31631853	28	5	1365	13819	0.083503	0.967718
DOCK6	57572	19	11309969	11373168	110	18	1365	13818	0.08352	0.967718
TGFB1	7040	19	41836812	41859831	28	11	1365	13815	0.083563	0.967718
INIP	58493	9	115448786	115480387	49	10	1365	13812	0.083616	0.967718
CD207	50489	2	71057343	71062953	16	9	1365	13807	0.08369	0.967718
KMT2D	8085	12	49412758	49453935	17	5	1365	13802	0.083756	0.967718
SERPINA4	5267	14	95027779	95036243	29	8	1365	13801	0.083778	0.967718
PLCG2	5336	16	81812899	81996290	875	59	1365	13796	0.083852	0.967718
GIMAP1	170575	7	150413645	150421368	15	4	1365	13793	0.083904	0.967718
PTMAP9	100506248	12	12263949	12265090	1	1	1365	13791	0.08393	0.967718
DEFB128	245939	20	168527	170264	4	3	1365	13788	0.083982	0.967718
PRDM10	56980	11	129769601	129872730	131	22	1365	13784	0.084038	0.967718
RINL	126432	19	39358470	39368919	14	6	1365	13783	0.084049	0.967718
SCN2A	6326	2	165986659	166248820	541	37	1365	1378	0.084099	0.967718
OR1M1	125963	19	9203921	9204862	1	1	1365	13776	0.08416	0.967718
PUSL1	126789	1	1243962	1247057	1	1	1365	13756	0.08447	0.967718
DDX11	1663	12	31226779	31257733	66	7	1365	13749	0.084575	0.967718
IGL	3535	22	22380474	23265085	2504	98	1365	13743	0.084676	0.967718
LRRC3B	116135	3	26664300	26752267	132	16	1365	13737	0.084774	0.967718
DDX59	83479	1	200609935	200639126	64	9	1365	13736	0.084789	0.967718
GVQW2	100507462	6	139046348	139094816	93	19	1365	13734	0.084822	0.967718
KHDRBS2	202559	6	62389865	62996100	1087	22	1365	13733	0.084834	0.967718
LRRC32	2615	11	76368568	76381990	25	12	1365	13728	0.0849	0.967718
ZIM3	114026	19	57645464	57656570	32	9	1365	13723	0.084983	0.967718
FCAMR	83953	1	207131312	207143970	33	4	1365	13719	0.085044	0.967718
CAT	847	11	34460472	34493607	64	8	1365	13719	0.085046	0.967718
PGF	5228	14	75408533	75422467	7	3	1365	13718	0.085064	0.967718
C20orf197	284756	20	58630980	58648008	30	7	1365	13701	0.085333	0.967718
PPP1R14D	54866	15	41107643	41121283	11	3	1365	13687	0.085542	0.967718
TMEM233	387890	12	120031264	120079861	117	11	1365	13685	0.085578	0.967718
BMP5	653	6	55618451	55740388	170	27	1365	13684	0.085595	0.967718
NME8	51314	7	37887930	37940003	175	21	1365	13683	0.085603	0.967718
ERBB3	2065	12	56473809	56497291	23	8	1365	13675	0.085735	0.967718
PAOX	196743	10	135192741	135205198	16	7	1365	13665	0.085897	0.967718
OR52L1	338751	11	6007122	6008215	7	4	1365	13663	0.085915	0.967718
SIGLEC14	100049587	19	52145806	52150132	2	2	1365	13659	0.085989	0.967718
DOCK9	23348	13	99445741	99738660	616	24	1365	13654	0.086056	0.967718
FCRLB	127943	1	161691598	161697933	26	9	1365	13651	0.086114	0.967718
ZNF540	163255	19	38042273	38105080	89	8	1365	1365	0.086122	0.967718
CAPN11	11131	6	44126548	44152139	79	22	1365	1365	0.086132	0.967718
WNK2	65268	9	95946437	96082854	248	20	1365	13646	0.086182	0.967718
SNX31	169166	8	101585110	101661893	231	24	1365	13646	0.086188	0.967718
EME1	146956	17	48450581	48458820	12	6	1365	13644	0.08622	0.967718
LAPTM4B	55353	8	98787809	98864830	298	21	1365	13635	0.086367	0.967718
TDRD3	81550	13	60970591	61148013	308	20	1365	13634	0.086378	0.967718
CLCA1	1179	1	86934526	86965977	93	22	1365	13632	0.086406	0.967718
PRR23C	389152	3	138760944	138763734	8	1	1365	13628	0.086469	0.967718
ZSCAN16	80345	6	28092334	28097864	8	3	1365	13627	0.086481	0.967718
MTCH1	23787	6	36935911	36954327	75	14	1365	13627	0.086491	0.967718
DNAJC5B	85479	8	66933791	67012755	116	24	1365	13624	0.086535	0.967718
C1orf54	79630	1	150244687	150253335	10	5	1365	13621	0.086586	0.967718
TMEM170B	100113407	6	11538460	11583757	93	11	1365	1362	0.086593	0.967718
RGS12	6002	4	3315874	3441640	173	27	1365	13619	0.086613	0.967718
NAALAD2	10003	11	89867772	89926062	204	20	1365	13619	0.086618	0.967718
USP29	57663	19	57631509	57643294	24	4	1365	13619	0.08662	0.967718
S100A8	6279	1	153362508	153395054	64	8	1365	13607	0.086798	0.967718
C5AR2	27202	19	47835404	47845272	4	3	1365	13607	0.086807	0.967718
TMEM127	55654	2	96915946	96931751	6	3	1365	13594	0.087009	0.967718
H3C2	8358	6	26031817	26032288	1	1	1365	13593	0.08703	0.967718
DBF4	10926	7	87505544	87538856	25	8	1365	13591	0.08705	0.967718
TMEM178B	100507421	7	140774032	141180180	632	44	1365	13589	0.087082	0.967718
FGD3	89846	9	95709601	95798518	176	21	1365	13585	0.087157	0.967718
IL10RB	3588	21	34638665	34669539	76	17	1365	13584	0.087176	0.967718
SLC4A1AP	22950	2	27886338	27917847	14	5	1365	13573	0.087348	0.967718
ARHGEF10	9639	8	1772149	1906807	495	66	1365	13568	0.087424	0.967718
VIP	7432	6	153071932	153080900	7	4	1365	13567	0.087446	0.967718
PKD1L3	342372	16	71963441	72033877	243	23	1365	13565	0.087464	0.967718
ESRRA	2101	11	64072990	64084215	5	3	1365	13561	0.087535	0.967718
PHOX2B	8929	4	41746099	41750987	7	3	1365	13557	0.087592	0.967718
ATF7IP	55729	12	14518566	14655864	166	14	1365	13554	0.087647	0.967718
VPS13A	23230	9	79792269	80032399	467	17	1365	13552	0.087681	0.967718
CHRNA4	1137	20	61974662	62009487	143	28	1365	1355	0.087704	0.967718
B9D1	27077	17	19240563	19281495	26	5	1365	13547	0.087752	0.967718
MOCS1	4337	6	39872034	39902290	46	12	1365	13543	0.087826	0.967718
GCM1	8521	6	52991759	53013624	37	9	1365	13537	0.08791	0.967718
DNAH12	201625	3	57327727	57530071	469	19	1365	13533	0.087974	0.967718
CAPN1	823	11	64948686	64979477	48	12	1365	13532	0.087992	0.967718
VHL	7428	3	10183319	10195354	30	7	1365	13532	0.088	0.967718
ZNF860	344787	3	32023266	32033228	34	5	1365	13531	0.088013	0.967718
FKBP1A	2280	20	1349621	1373816	47	14	1365	13527	0.088077	0.967718
LOC100134391	100134391	17	71733993	71752696	123	14	1365	13525	0.088115	0.967718
NDC80	10403	18	2571510	2616634	101	11	1365	13518	0.088213	0.967718
CDIPT	10423	16	29869678	29874801	3	3	1365	13507	0.088399	0.967718
CCDC60	160777	12	119772517	119978852	412	35	1365	13501	0.088497	0.967718
ITGB6	3694	2	160956182	161110349	260	27	1365	13474	0.088922	0.967718
CFAP44	55779	3	113005777	113160986	291	16	1365	13473	0.088937	0.967718
TARBP1	6894	1	234527059	234614863	287	33	1365	13473	0.088942	0.967718
EMILIN3	90187	20	39988606	39995498	10	2	1365	13472	0.08896	0.967718
C18orf65	400658	18	74207477	74210045	3	3	1365	13468	0.08902	0.967718
RGS16	6004	1	182567758	182573548	4	2	1365	13461	0.089143	0.967718
TTLL3	26140	3	9851632	9878040	80	9	1365	13456	0.089212	0.967718
SLC2A12	154091	6	134308719	134373789	88	18	1365	13452	0.089273	0.967718
UHRF2	115426	9	6413151	6507054	143	15	1365	13446	0.089378	0.967718
C4orf54	285556	4	100557686	100575424	10	4	1365	13445	0.089387	0.967718
AKR1C3	8644	10	5090958	5149878	251	28	1365	13443	0.089433	0.967718
EPHA3	2042	3	89156674	89531284	505	20	1365	13437	0.089519	0.967718
XIRP1	165904	3	39224706	39234112	10	5	1365	13435	0.089554	0.967718
KAT8	84148	16	31128985	31142714	19	3	1365	13429	0.089658	0.967718
PLCB1	23236	20	8112912	8865547	1794	96	1365	13423	0.089745	0.967718
CLNS1A	1207	11	77327196	77348851	30	7	1365	13422	0.089772	0.967718
IFIH1	64135	2	163123589	163175218	7	5	1365	13418	0.089838	0.967718
EPHX1	2052	1	225997797	226033264	84	27	1365	13414	0.089899	0.967718
NUDT21	11051	16	56463048	56485261	19	9	1365	13411	0.089947	0.967718
NUDT9	53343	4	88343728	88380606	73	11	1365	1341	0.089958	0.967718
P2RX6	9127	22	21369442	21382302	40	17	1365	13407	0.090004	0.967718
DLG1	1739	3	196769431	197026171	450	18	1365	13407	0.090005	0.967718
ABCG2	9429	4	89011416	89152569	328	26	1365	13405	0.090043	0.967718
ZYG11A	440590	1	53308183	53360247	64	5	1365	1.34	0.09013	0.967718
CTNNB1	1499	3	41236401	41281939	31	5	1365	13399	0.090143	0.967718
EFR3B	22979	2	25264973	25382004	167	19	1365	13395	0.090205	0.967718
KIAA1328	57536	18	34409069	34812095	557	16	1365	13388	0.090322	0.967718
LRCH1	23143	13	47127296	47327176	415	26	1365	13383	0.090396	0.967718
TNFRSF14	8764	1	2487291	2495268	11	3	1365	13379	0.090465	0.967718
FRS3	10817	6	41737914	41747643	12	6	1365	13367	0.090664	0.967718
DZIP1	22873	13	96230456	96296960	61	14	1365	13362	0.090741	0.967718
TNFSF13B	10673	13	108921875	108960832	49	22	1365	1336	0.090769	0.967718
COL6A5	256076	3	130064359	130203690	270	23	1365	13354	0.090877	0.967718
EEF1AKMT2	399818	10	126434336	126480439	67	10	1365	13343	0.091046	0.967718
DYNLT1	6993	6	159057506	159065804	9	3	1365	13341	0.09108	0.967718
C19orf84	147646	19	51891543	51893828	16	2	1365	13339	0.091113	0.967718
EXOC3L1	283849	16	67217652	67224112	4	1	1365	13322	0.09139	0.967718
TTL	150465	2	113239743	113290223	61	8	1365	13321	0.091406	0.967718
TBX15	6913	1	119425666	119532179	236	24	1365	1332	0.091432	0.967718
IL23R	149233	1	67604590	67725662	247	19	1365	13319	0.091442	0.967718
KIF14	9928	1	200520625	200589862	125	13	1365	13308	0.091627	0.967718
ALPK2	115701	18	56148479	56296189	426	43	1365	13308	0.091634	0.967718
NCAPD2	9918	12	6602547	6641132	99	9	1365	13294	0.091852	0.967718
ZNF852	285346	3	44539924	44552222	7	3	1365	13293	0.09187	0.967718
KIFC2	90990	8	145691432	145699499	3	3	1365	13293	0.091872	0.967718
MTSS2	92154	16	70695107	70719954	42	13	1365	13292	0.091884	0.967718
GHSR	2693	3	172161081	172166246	9	4	1365	13292	0.091894	0.967718
IFNAR1	3454	21	34696748	34732129	56	11	1365	13286	0.091993	0.967718
CCDC15	80071	11	124824017	124911385	161	15	1365	13272	0.092226	0.967718
ACAP1	9744	17	7239848	7254797	22	13	1365	13266	0.09232	0.967718
ACTR3B	57180	7	152456834	152552464	77	12	1365	13262	0.092395	0.967718
ICA1	3382	7	8152814	8302242	332	48	1365	13261	0.092403	0.967718
NA	101928291	1	224621806	224647598	36	4	1365	1326	0.092425	0.967718
CHDH	55349	3	53850324	53880420	48	15	1365	13256	0.092487	0.967718
C1QTNF9	338872	13	24883686	24896669	52	13	1365	13253	0.092532	0.967718
RHBDL1	9028	16	725666	728268	1	1	1365	13252	0.09255	0.967718
NUP54	53371	4	77035812	77069668	190	11	1365	13249	0.092594	0.967718
ACBD6	84320	1	180257352	180472022	413	12	1365	13249	0.092596	0.967718
FBXO45	200933	3	196295725	196315930	34	8	1365	13245	0.09267	0.967718
ELOVL3	83401	10	103986143	103989346	3	1	1365	13237	0.092801	0.967718
KRTAP21-3	100288323	21	32090843	32091095	1	1	1365	13233	0.09286	0.967718
INPP5K	51763	17	1397869	1420182	63	14	1365	13227	0.092963	0.967718
CRACD	57482	4	57036361	57196890	385	50	1365	13227	0.092969	0.967718
HMGN4	10473	6	26538572	26547165	14	4	1365	13225	0.092996	0.967718
RXFP3	51289	5	33936491	33939023	2	2	1365	13222	0.093049	0.967718
TXN	7295	9	113006092	113018920	33	16	1365	13221	0.093066	0.967718
STXBP5	134957	6	147525494	147711612	97	9	1365	13221	0.093075	0.967718
NKPD1	284353	19	45653008	45663408	15	9	1365	13219	0.093102	0.967718
MOGAT2	80168	11	75428934	75442331	24	7	1365	13215	0.093171	0.967718
LRRC42	115353	1	54411999	54433841	15	5	1365	13214	0.093189	0.967718
NA	100996274	18	76904758	76906912	1	1	1365	13212	0.09321	0.967718
NACC2	138151	9	138898383	138987131	217	35	1365	13209	0.093261	0.967718
LRIF1	55791	1	111489812	111506825	14	6	1365	13207	0.093297	0.967718
TIGD2	166815	4	90032651	90036734	10	5	1365	13206	0.093311	0.967718
UCP1	7350	4	141481014	141489989	17	7	1365	13204	0.093343	0.967718
FAS	355	10	90750288	90775542	84	12	1365	13201	0.093406	0.967718
CLEC2B	9976	12	10004968	10022458	36	8	1365	13197	0.09347	0.967718
PELP1	27043	17	4574679	4607712	58	6	1365	13191	0.093574	0.967718
CYBA	1535	16	88709697	88717492	22	11	1365	1319	0.093586	0.967718
PALB2	79728	16	23614481	23652678	25	7	1365	13188	0.093618	0.967718
ACER1	125981	19	6306510	6333640	73	16	1365	13186	0.093645	0.967718
UQCRH	7388	1	46769324	46782448	10	4	1365	13173	0.093877	0.967718
TOR2A	27433	9	130493803	130497628	9	3	1365	13164	0.094025	0.967718
FAM181B	220382	11	82443046	82444906	6	2	1365	13164	0.094027	0.967718
PARP12	64761	7	139723544	139764086	66	12	1365	13157	0.09413	0.967718
GIMAP6	474344	7	150322463	150329736	15	4	1365	13157	0.094133	0.967718
POMC	5443	2	25383722	25391559	10	7	1365	13157	0.094144	0.967718
CLRN2	645104	4	17516788	17528727	22	6	1365	13155	0.094179	0.967718
TSNAXIP1	55815	16	67840829	67861971	8	3	1365	13153	0.094206	0.967718
TRIM17	51127	1	228594858	228604583	6	3	1365	13151	0.094246	0.967718
C2orf91	400950	2	42162508	42180943	33	11	1365	13148	0.094283	0.967718
TMEM174	134288	5	72464080	72471073	13	7	1365	13147	0.094305	0.967718
FCRL3	115352	1	157646271	157670775	37	7	1365	13141	0.094413	0.967718
CEPT1	10390	1	111682249	111727724	35	8	1365	1314	0.094417	0.967718
ZBED5	58486	11	10874251	10879620	9	6	1365	1313	0.094587	0.967718
UBA2	10054	19	34919264	34960798	39	7	1365	13125	0.094671	0.967718
SPINK8	646424	3	48348336	48369831	34	2	1365	13124	0.094689	0.967718
ALDOA	226	16	30064411	30081741	9	4	1365	13123	0.094708	0.967718
CHSY3	337876	5	129240389	129522327	348	18	1365	13119	0.09477	0.967718
ATP13A1	57130	19	19756007	19774512	15	4	1365	13112	0.094893	0.967718
PMEPA1	56937	20	56223448	56286592	106	24	1365	13111	0.094908	0.967718
GNAO1	2775	16	56225251	56391356	276	33	1365	1311	0.094932	0.967718
AGXT2	64902	5	34998206	35048293	147	19	1365	13107	0.094983	0.967718
NPAS2	4862	2	101436613	101613289	380	43	1365	1.31	0.095098	0.967718
HEBP1	50865	12	13127798	13153243	47	10	1365	13099	0.095114	0.967718
LILRB5	10990	19	54754270	54761167	19	10	1365	13097	0.09515	0.967718
BRSK2	9024	11	1411129	1483919	206	28	1365	1309	0.095267	0.967718
LOC101928093	101928093	5	172182656	172189558	12	4	1365	1309	0.095275	0.967718
TMEM63B	55362	6	44094599	44123256	69	12	1365	13085	0.095348	0.967718
STX7	8417	6	132778663	132834337	94	16	1365	13085	0.095355	0.967718
APOBEC1	339	12	7801996	7823195	60	12	1365	13082	0.095409	0.967718
ORMDL2	29095	12	56211806	56214959	1	1	1365	13078	0.09547	0.967718
RASGRP2	10235	11	64494383	64512928	12	1	1365	13077	0.095485	0.967718
MRI1	84245	19	13875328	13885096	16	4	1365	13072	0.095569	0.967718
YKT6	10652	7	44240577	44253893	23	6	1365	13069	0.095629	0.967718
DMRT1	1761	9	841690	969090	425	40	1365	13068	0.095637	0.967718
PPP2R2C	5522	4	6322305	6565327	711	65	1365	13068	0.095644	0.967718
MYH11	4629	16	15796992	15950887	365	40	1365	13061	0.095759	0.967718
IMPDH1	3614	7	128032331	128050045	37	9	1365	13059	0.095792	0.967718
WAPL	23063	10	88195013	88281541	110	14	1365	13057	0.09583	0.967718
SAAL1	113174	11	18101890	18127638	81	6	1365	13055	0.095861	0.967718
VEZF1	7716	17	56048908	56065615	17	3	1365	13055	0.095863	0.967718
ZNF43	7594	19	21987751	22034870	53	8	1365	13053	0.095898	0.967718
C5orf24	134553	5	134181370	134195425	3	2	1365	13043	0.096074	0.967718
MED7	9443	5	156565451	156569921	6	4	1365	1304	0.096114	0.967718
ZNF131	7690	5	43120985	43176351	187	13	1365	1304	0.096119	0.967718
SEC24C	9632	10	75504039	75531933	27	6	1365	13035	0.096198	0.967718
PRSS54	221191	16	58313901	58328951	60	7	1365	13032	0.096253	0.967718
TCF19	6941	6	31126303	31134183	43	13	1365	1303	0.096295	0.967718
ADGRD1	283383	12	131438452	131626010	601	44	1365	13019	0.096469	0.967718
FAM24A	118670	10	124670217	124672627	4	3	1365	13016	0.096522	0.967718
HOXC5	3222	12	54410642	54429145	27	8	1365	13014	0.096565	0.967718
SFXN1	94081	5	174905514	174956745	157	15	1365	13013	0.096575	0.967718
NES	10763	1	156638555	156647189	15	3	1365	13013	0.096582	0.967718
NCOA5	57727	20	44689624	44718580	32	5	1365	13008	0.096656	0.967718
DCTN6	10671	8	30013813	30041155	21	4	1365	13008	0.096671	0.967718
ZNF502	91392	3	44754135	44765323	10	5	1365	13006	0.096693	0.967718
PLA2G15	23659	16	68279240	68294965	17	3	1365	12996	0.096866	0.967718
SLC27A5	10998	19	59009700	59023432	13	7	1365	12993	0.096919	0.967718
TMEM219	124446	16	29973351	29984373	10	3	1365	12992	0.096937	0.967718
VN1R4	317703	19	53770013	53770918	1	1	1365	12985	0.09706	0.967718
NAALADL2	254827	3	174577095	175523428	2331	98	1365	12984	0.097075	0.967718
DNMT1	1786	19	10244021	10305783	83	13	1365	12984	0.097082	0.967718
ODC1	4953	2	10580507	10588680	13	5	1365	12981	0.097135	0.967718
CXCL6	6372	4	74702273	74704477	1	1	1365	1298	0.09715	0.967718
TUBA1C	84790	12	49621715	49667117	35	14	1365	12976	0.097205	0.967718
YME1L1	10730	10	27399040	27443349	104	9	1365	12975	0.097232	0.967718
PRKCH	5583	14	61788515	62017698	392	52	1365	12966	0.097385	0.967718
SEMG1	6406	20	43835605	43838414	4	2	1365	12963	0.097429	0.967718
DISP1	84976	1	222988342	223179337	436	25	1365	12961	0.097462	0.967718
CUBN	8029	10	16865965	17171816	798	46	1365	12954	0.097599	0.967718
HEBP2	23593	6	138725336	138734582	15	7	1365	12951	0.097636	0.967718
HLA-C	3107	6	31236526	31239913	61	17	1365	12948	0.097698	0.967718
RMI2	116028	16	11439311	11445617	34	7	1365	12943	0.097776	0.967718
NIT1	4817	1	161087862	161095235	5	3	1365	12942	0.097794	0.967718
C4orf46	201725	4	159587827	159593407	2	2	1365	12939	0.097842	0.967718
RPN2	6185	20	35807454	35870026	126	8	1365	12937	0.097891	0.967718
CST7	8530	20	24929866	24940564	53	7	1365	12936	0.09791	0.967718
ZNF354C	30832	5	178487607	178510022	31	8	1365	1293	0.098001	0.967718
RHOG	391	11	3848208	3862213	38	11	1365	12928	0.098034	0.967718
FAM3C	10447	7	120988905	121036422	80	7	1365	12926	0.098073	0.967718
PTGDS	5730	9	139871898	139876194	3	3	1365	12926	0.098083	0.967718
RNF31	55072	14	24616101	24629870	13	8	1365	12925	0.098093	0.967718
LARP6	55323	15	71123889	71146498	24	7	1365	12924	0.098115	0.967718
FKBP8	23770	19	18642568	18654887	4	4	1365	12923	0.098135	0.967718
KRTAP12-3	386683	21	46077849	46078258	2	2	1365	12918	0.098206	0.967718
MPND	84954	19	4343524	4360083	38	17	1365	12918	0.098219	0.967718
TNFAIP6	7130	2	152214106	152236562	43	7	1365	12911	0.098339	0.967718
PWWP2B	170394	10	134210702	134231363	53	17	1365	12907	0.098412	0.967718
TAS1R2	80834	1	19166093	19186155	79	19	1365	12905	0.098434	0.967718
TMEM9	252839	1	201103900	201140710	108	22	1365	12904	0.098453	0.967718
ETFDH	2110	4	159593277	159629842	13	5	1365	12903	0.098472	0.967718
TSPAN15	23555	10	71176821	71271569	300	22	1365	12896	0.098596	0.967718
SLC12A6	9990	15	34522197	34630265	244	16	1365	12894	0.098638	0.967718
MT3	4504	16	56623267	56625000	5	3	1365	12886	0.098768	0.967718
TMEM170A	124491	16	75477136	75498584	58	8	1365	12882	0.098843	0.967718
POLDIP3	84271	22	42979727	43010968	32	10	1365	12873	0.098988	0.967718
SLC23A2	9962	20	4833002	4990939	258	38	1365	1287	0.09904	0.967718
TMEM156	80008	4	38968052	39034041	197	32	1365	12864	0.099147	0.967718
SMNDC1	10285	10	112052798	112064707	18	4	1365	1286	0.099215	0.967718
SPATA24	202051	5	138731514	138739820	8	2	1365	12859	0.099238	0.967718
MUC7	4589	4	71296209	71348714	170	13	1365	12857	0.099272	0.967718
DCP1A	55802	3	53317443	53381654	74	9	1365	12855	0.099308	0.967718
THOC3	84321	5	175386534	175395318	1	1	1365	12853	0.09934	0.967718
RAPGEF6	51735	5	130759614	130970929	157	8	1365	1285	0.099403	0.967718
ELP3	55140	8	27950584	28048670	141	11	1365	12845	0.099484	0.967718
CHRNB2	1141	1	154540257	154552354	12	6	1365	12842	0.099536	0.967718
DECR1	1666	8	91013580	91064232	43	9	1365	1284	0.099576	0.967718
CCDC113	29070	16	58283840	58317740	113	10	1365	12838	0.09961	0.967718
RAB3IP	117177	12	70132466	70216984	146	12	1365	12835	0.099652	0.967718
KLK8	11202	19	51499264	51504958	14	3	1365	12835	0.099661	0.967718
ATXN1	6310	6	16299343	16761721	844	83	1365	12828	0.099784	0.967718
GJC2	57165	1	228337415	228347527	2	2	1365	12824	0.099854	0.967718
TATDN1	83940	8	125500735	125551329	77	9	1365	1282	0.099917	0.967718
REG1B	5968	2	79312149	79315150	10	4	1365	12812	0.10006	0.967718
GPATCH2L	55668	14	76618255	76671239	137	10	1365	12809	0.10012	0.967718
SLC35E1	79939	19	16660648	16683193	15	6	1365	12809	0.10012	0.967718
SEC31A	22872	4	83739814	83812419	134	4	1365	12806	0.10017	0.967718
SAP25	100316904	7	100169851	100171487	1	1	1365	12804	0.1002	0.967718
LMO4	8543	1	87794151	87814606	22	9	1365	12803	0.10022	0.967718
SLC2A10	81031	20	45338279	45364986	37	6	1365	12799	0.10028	0.967718
SLC22A14	9389	3	38323785	38360064	159	18	1365	12795	0.10036	0.967718
ZSWIM9	374920	19	48673952	48700879	54	13	1365	12792	0.10041	0.967718
THG1L	54974	5	157158323	157166982	28	11	1365	12791	0.10044	0.967718
PRB4	5545	12	11460015	11463369	10	5	1365	1279	0.10045	0.967718
DSEL	92126	18	65173819	65183967	8	4	1365	12787	0.10049	0.967718
PTX4	390667	16	1535940	1538468	20	7	1365	12788	0.10049	0.967718
PI4K2A	55361	10	99400443	99436187	54	5	1365	12787	0.1005	0.967718
ZMIZ2	83637	7	44788168	44809480	23	9	1365	12786	0.10052	0.967718
OR52J3	119679	11	5067756	5068691	7	3	1365	12781	0.1006	0.967718
RASSF4	83937	10	45455183	45491337	54	13	1365	12778	0.10066	0.967718
LOX	4015	5	121398890	121414206	13	4	1365	12771	0.10078	0.967718
MRPL10	124995	17	45900638	45908907	23	6	1365	12766	0.10087	0.967718
GRASP	160622	12	52400729	52409673	5	4	1365	12763	0.10092	0.967718
CHRNA1	1134	2	175612320	175629200	39	9	1365	12761	0.10096	0.967718
OCA2	4948	15	28000021	28344483	767	33	1365	1276	0.10097	0.967718
DMBT1	1755	10	124320181	124403252	213	16	1365	12759	0.10099	0.967718
BTBD16	118663	10	124030811	124097676	168	19	1365	12758	0.10102	0.967718
CREB3L3	84699	19	4153598	4173051	46	15	1365	12757	0.10102	0.967718
FBXO28	23219	1	224301789	224349749	87	10	1365	12752	0.10113	0.967718
CHORDC1	26973	11	89933597	89956532	69	9	1365	12751	0.10114	0.967718
AFP	174	4	74301933	74321492	25	7	1365	1275	0.10116	0.967718
ZNF106	64397	15	42705016	42783390	88	8	1365	12749	0.10117	0.967718
RELN	5649	7	103112231	103629963	1449	54	1365	12747	0.10121	0.967718
ITGA2B	3674	17	42449550	42466873	11	3	1365	12745	0.10123	0.967718
FXYD3	5349	19	35606732	35615228	25	10	1365	12733	0.10145	0.967718
RANBP10	57610	16	67756973	67840788	30	5	1365	12731	0.10149	0.967718
OR10G7	390265	11	123908773	123909708	3	2	1365	12728	0.10154	0.967718
RUVBL1	8607	3	127799800	127872752	116	8	1365	12725	0.10159	0.967718
CCL13	6357	17	32683471	32685629	2	1	1365	12717	0.10173	0.967718
SLC35B4	84912	7	133974089	134001827	64	6	1365	12716	0.10176	0.967718
RAD52	5893	12	1021255	1099774	182	29	1365	12709	0.10188	0.967718
COL27A1	85301	9	116918231	117072975	445	63	1365	12708	0.1019	0.967718
SKIDA1	387640	10	21802407	21814611	2	2	1365	12703	0.10198	0.967718
PBX4	80714	19	19672516	19729725	61	8	1365	12698	0.10207	0.967718
DNAJA3	9093	16	4475806	4506776	43	9	1365	12694	0.10215	0.967718
FBXL22	283807	15	63889327	63894627	6	3	1365	12688	0.10226	0.967718
OR10A6	390093	11	7949265	7950209	4	3	1365	1268	0.10239	0.967718
MASTL	84930	10	27443753	27475848	60	7	1365	1268	0.10241	0.967718
PJA2	9867	5	108670410	108745675	198	12	1365	12676	0.10247	0.967718
CANT1	124583	17	76987798	77005899	29	9	1365	12673	0.10252	0.967718
ZNF569	148266	19	37901778	37960167	60	10	1365	12673	0.10253	0.967718
SUN2	25777	22	39130719	39162338	40	11	1365	12648	0.10297	0.967718
KCNG1	3755	20	49620193	49639675	36	10	1365	12648	0.10298	0.967718
OPRPN	58503	4	71263599	71275914	38	7	1365	12647	0.10299	0.967718
MANF	7873	3	51422692	51426828	1	1	1365	12646	0.103	0.967718
GPR171	29909	3	150915537	150920997	9	4	1365	12645	0.10302	0.967718
USHBP1	83878	19	17360537	17375605	30	9	1365	12645	0.10302	0.967718
MAN1A1	4121	6	119498366	119671774	576	26	1365	12638	0.10314	0.967718
FAM222B	55731	17	27082996	27169857	95	8	1365	1263	0.10329	0.967718
COL12A1	1303	6	75794042	75915623	93	23	1365	1263	0.1033	0.967718
CD163	9332	12	7623412	7656414	49	17	1365	12627	0.10335	0.967718
DENND2D	79961	1	111728591	111747160	40	18	1365	12627	0.10335	0.967718
SSBP3	23648	1	54691104	54872068	328	54	1365	12626	0.10336	0.967718
RNF212	285498	4	1050039	1107352	246	13	1365	12626	0.10337	0.967718
KLF15	28999	3	126061478	126076236	16	6	1365	12625	0.10338	0.967718
HOGA1	112817	10	99344102	99372559	53	17	1365	12623	0.10342	0.967718
CYB5R2	51700	11	7686326	7695807	35	11	1365	12621	0.10346	0.967718
CACNA1C	775	12	2079952	2807115	1350	92	1365	12619	0.10348	0.967718
PAWR	5074	12	79985745	80084877	25	5	1365	12615	0.10357	0.967718
TCP10	6953	6	167786577	167797998	31	8	1365	12609	0.10368	0.967718
ONECUT1	3175	15	53049160	53082209	53	13	1365	12598	0.10387	0.967718
CCT6A	908	7	56119378	56131682	17	7	1365	12594	0.10394	0.967718
C19orf47	126526	19	40826967	40854434	43	8	1365	12592	0.10397	0.967718
NPY	4852	7	24323807	24331484	15	5	1365	1259	0.10402	0.967718
FAM49A	81553	2	16730727	16847134	211	39	1365	12583	0.10415	0.967718
GPR19	2842	12	12813995	12849121	57	15	1365	12582	0.10416	0.967718
CCDC174	51244	3	14693253	14714166	47	10	1365	1258	0.10419	0.967718
TMEM38A	79041	19	16771938	16799830	52	9	1365	1258	0.1042	0.967718
ZHX1-C8orf76	100533106	8	124238429	124286727	9	6	1365	12574	0.10431	0.967718
TRIM54	57159	2	27505297	27530307	21	6	1365	12562	0.10452	0.967718
IFIT2	3433	10	91061706	91069033	8	5	1365	12561	0.10454	0.967718
CCDC177	56936	14	70036531	70041600	5	2	1365	1256	0.10456	0.967718
KDM8	79831	16	27214807	27233089	24	7	1365	12555	0.10464	0.967718
MPO	4353	17	56347217	56358296	9	7	1365	12554	0.10467	0.967718
PEF1	553115	1	32095463	32110838	22	4	1365	1255	0.10475	0.967718
TACR1	6869	2	75273590	75426645	317	38	1365	12544	0.10485	0.967718
DAZAP1	26528	19	1407584	1435683	13	5	1365	12539	0.10495	0.967718
NLRP2	55655	19	55476652	55512510	122	19	1365	12538	0.10496	0.967718
LACTBL1	646262	1	23279536	23299524	35	10	1365	12537	0.10497	0.967718
CTRL	1506	16	67963473	67965778	1	1	1365	12536	0.105	0.967718
LCAT	3931	16	67973787	67978656	1	1	1365	12536	0.105	0.967718
PSMB10	5699	16	67968407	67970780	1	1	1365	12536	0.105	0.967718
ZNF501	115560	3	44771098	44778575	8	2	1365	12533	0.10505	0.967718
MRPL9	65005	1	151732119	151736040	11	3	1365	12528	0.10513	0.967718
FEZ1	9638	11	125315641	125366206	90	15	1365	12526	0.10518	0.967718
KIF17	57576	1	20990475	21044317	136	32	1365	12524	0.10521	0.967718
TMEM155	132332	4	122680085	122686516	18	5	1365	1252	0.10528	0.967718
WDR90	197335	16	699363	717833	63	6	1365	12517	0.10534	0.967718
PPP1R12B	4660	1	202317830	202557697	191	14	1365	12516	0.10536	0.967718
ZNF573	126231	19	38229203	38270230	48	11	1365	12508	0.1055	0.967718
CPNE5	57699	6	36708549	36807220	265	39	1365	12499	0.10567	0.967718
WDR88	126248	19	33622949	33667830	104	18	1365	12499	0.10567	0.967718
ARL6IP4	51329	12	123464607	123467460	1	1	1365	12486	0.1059	0.967718
LHX6	26468	9	124964856	124991166	33	13	1365	12485	0.10592	0.967718
HCRTR1	3061	1	32083290	32093214	21	5	1365	12484	0.10595	0.967718
GDPD3	79153	16	30115977	30125264	10	5	1365	12483	0.10596	0.967718
SF1	7536	11	64532076	64546515	8	2	1365	12483	0.10596	0.967718
RABGAP1L	9910	1	174128552	174964445	1060	17	1365	12479	0.10604	0.967718
BLM	641	15	91260579	91358686	217	21	1365	12478	0.10605	0.967718
KRTAP1-4	728255	17	39185929	39186377	3	1	1365	12478	0.10605	0.967718
COMMD5	28991	8	146075551	146078932	4	1	1365	12475	0.10611	0.967718
LGALS9C	654346	17	18380099	18398259	1	1	1365	1247	0.1062	0.967718
OR4K15	81127	14	20443678	20444724	8	2	1365	12469	0.10622	0.967718
VWC2	375567	7	49813257	49961546	234	29	1365	12461	0.10635	0.967718
TAX1BP3	30851	17	3566187	3571973	9	3	1365	12459	0.1064	0.967718
CLUH	23277	17	2592680	2615053	28	7	1365	12459	0.10641	0.967718
MAB21L1	4081	13	36047926	36052786	4	3	1365	12458	0.10642	0.967718
PDLIM5	10611	4	95373008	95589378	330	19	1365	12453	0.10651	0.967718
ARRB2	409	17	4613789	4624795	17	6	1365	12453	0.10652	0.967718
IPO13	9670	1	44412478	44433694	21	3	1365	12447	0.10662	0.967718
ZNF324B	388569	19	58962971	58969199	12	6	1365	12442	0.10671	0.967718
ERVV-2	100271846	19	53547991	53554380	14	6	1365	12437	0.10681	0.967718
PARP14	54625	3	122399672	122449687	146	16	1365	1243	0.10694	0.967718
GLB1L3	112937	11	134145293	134189458	88	19	1365	12428	0.10697	0.967718
FARS2	10667	6	5261251	5771816	1156	83	1365	12416	0.10719	0.967718
PLEKHD1	400224	14	69951471	69995215	55	14	1365	12416	0.10719	0.967718
SCG2	7857	2	224461658	224467217	1	1	1365	12416	0.1072	0.967718
PANK3	79646	5	167982628	168006614	24	6	1365	12413	0.10724	0.967718
CFAP61	26074	20	20033158	20341359	764	37	1365	1241	0.10729	0.967718
GIMD1	100507096	4	107279340	107288592	19	5	1365	12411	0.10729	0.967718
ECPAS	23392	9	114122973	114247025	165	14	1365	12409	0.10732	0.967718
VTI1A	143187	10	114206756	114578503	476	58	1365	12407	0.10736	0.967718
HERC3	8916	4	89513574	89629693	124	16	1365	12405	0.10739	0.967718
GRAMD1A	57655	19	35485688	35517375	84	13	1365	1.24	0.10749	0.967718
NCR3LG1	374383	11	17373279	17398868	53	8	1365	12397	0.10755	0.967718
DENND5B	160518	12	31535157	31743952	399	14	1365	12393	0.10761	0.967718
FNDC5	252995	1	33327869	33338093	9	4	1365	12391	0.10765	0.967718
UFC1	51506	1	161123534	161128646	7	3	1365	12385	0.10777	0.967718
SAMD9	54809	7	92728826	92747336	31	7	1365	12374	0.10797	0.967718
DHH	50846	12	49483204	49488602	1	1	1365	12367	0.1081	0.967718
CERT1	10087	5	74666928	74807806	162	14	1365	12364	0.10816	0.967718
PTP4A2	8073	1	32372022	32403988	23	5	1365	12352	0.10837	0.967718
KRTAP10-9	386676	21	46047040	46048295	8	2	1365	12352	0.10838	0.967718
PCDHGA7	56108	5	140762467	140892546	178	20	1365	12348	0.10845	0.967718
LHFPL4	375323	3	9540045	9595486	161	18	1365	12347	0.10848	0.967718
MRPL2	51069	6	43021767	43028259	8	2	1365	12343	0.10854	0.967718
FBLN1	2192	22	45898719	45997014	291	40	1365	12342	0.10857	0.967718
HGFAC	3083	4	3443702	3451214	26	12	1365	12342	0.10857	0.967718
CDKAL1	54901	6	20534688	21232635	1535	44	1365	12338	0.10863	0.967718
BNC2	54796	9	16409501	16870786	1091	52	1365	12336	0.10868	0.967718
PCDHGA8	9708	5	140767059	140892546	167	19	1365	12334	0.10871	0.967718
TUBGCP6	85378	22	50656118	50683453	39	15	1365	12333	0.10873	0.967718
ARL13B	200894	3	93698983	93774522	37	7	1365	12325	0.10888	0.967718
MMP2	4313	16	55513081	55540586	68	12	1365	12325	0.10888	0.967718
ZNRF4	148066	19	5455426	5456867	9	5	1365	12324	0.10891	0.967718
ERVV-1	147664	19	53517344	53519833	2	2	1365	12321	0.10896	0.967718
PCDHGB4	8641	5	140767452	140892546	166	20	1365	12319	0.10899	0.967718
CCDC190	339512	1	162820766	162838605	72	14	1365	12317	0.10903	0.967718
ULBP2	80328	6	150255901	150270371	7	4	1365	12313	0.10911	0.967718
EN2	2020	7	155250824	155257526	23	10	1365	12311	0.10914	0.967718
WDR24	84219	16	734622	740608	9	4	1365	1231	0.10916	0.967718
LOC101927751	101927751	15	101457587	101459437	7	3	1365	1231	0.10917	0.967718
PDIA6	10130	2	10908889	10978103	355	16	1365	1231	0.10917	0.967718
SETD1A	9739	16	30968615	30995985	25	4	1365	12309	0.10919	0.967718
P3H1	64175	1	43212006	43232755	29	6	1365	12303	0.10929	0.967718
ZNF567	163081	19	37178466	37212428	64	8	1365	12297	0.10941	0.967718
C6orf47	57827	6	31626075	31628549	3	3	1365	12295	0.10945	0.967718
MPC1	51660	6	166778407	166796501	20	5	1365	12294	0.10946	0.967718
C3orf62	375341	3	49306030	49314864	8	3	1365	12289	0.10956	0.967718
HSPA4L	22824	4	128703453	128755228	13	3	1365	12289	0.10956	0.967718
RASD1	51655	17	17397751	17399709	3	2	1365	12271	0.10989	0.967718
RASGEF1C	255426	5	179527795	179636130	316	45	1365	12268	0.10996	0.967718
CCDC180	100499483	9	100069910	100139577	128	9	1365	12263	0.11004	0.967718
CHCHD2	51142	7	56169266	56174187	12	3	1365	12259	0.11011	0.967718
PDP1	54704	8	94929083	94938296	6	1	1365	12255	0.1102	0.967718
SUMF2	25870	7	56131700	56148365	27	7	1365	12245	0.11038	0.967718
ENKUR	219670	10	25270908	25351208	96	10	1365	12245	0.11039	0.967718
OMA1	115209	1	58881052	59012469	361	30	1365	12244	0.11041	0.967718
TNF	7124	6	31543344	31546113	3	3	1365	12237	0.11054	0.967718
C1orf185	284546	1	51442129	51613754	211	19	1365	12232	0.11063	0.967718
SMYD3	64754	1	245912642	246670644	2168	55	1365	1223	0.11066	0.967718
HBG1	3047	11	5269502	5271087	5	4	1365	12228	0.11071	0.967718
SNTB1	6641	8	121547985	121825599	571	37	1365	12227	0.11072	0.967718
SELENOT	51714	3	150321066	150348234	42	9	1365	12224	0.11077	0.967718
MAEL	84944	1	166958394	166991451	47	12	1365	12223	0.11079	0.967718
KAAG1	353219	6	24357131	24358512	2	2	1365	12222	0.11081	0.967718
MTX3	345778	5	79272539	79287088	26	9	1365	12216	0.11092	0.967718
HHAT	55733	1	210501596	210849638	1015	54	1365	12216	0.11094	0.967718
CYBC1	79415	17	80400462	80408707	20	7	1365	1221	0.11104	0.967718
TOLLIP	54472	11	1295598	1330892	50	14	1365	12205	0.11114	0.967718
NRG1	3084	8	31496820	32622558	2625	62	1365	1.22	0.11123	0.967718
TOR4A	54863	9	140172280	140177093	3	3	1365	12191	0.11141	0.967718
FLT3LG	2323	19	49977455	49989491	23	5	1365	12188	0.11146	0.967718
MNT	4335	17	2287354	2304258	17	10	1365	12185	0.11153	0.967718
ZC3H12C	85463	11	109963673	110042566	201	14	1365	12183	0.11156	0.967718
LRRC10B	390205	11	61276272	61278490	4	1	1365	12179	0.11162	0.967718
ZEB2	9839	2	145141942	145277958	133	28	1365	12178	0.11165	0.967718
POM121	9883	7	72349906	72421979	18	10	1365	12177	0.11166	0.967718
GALNT3	2591	2	166604313	166650803	42	9	1365	12176	0.11168	0.967718
PLRG1	5356	4	155456149	155471585	40	6	1365	12176	0.11169	0.967718
CCDC7	79741	10	32735057	33171805	1012	14	1365	12173	0.11174	0.967718
CD7	924	17	80272746	80275480	3	1	1365	12172	0.11176	0.967718
PALM	5064	19	708953	748330	134	33	1365	12171	0.11178	0.967718
TEX36	387718	10	127265091	127371735	125	21	1365	12169	0.11182	0.967718
NFE2	4778	12	54685891	54718869	20	7	1365	12168	0.11183	0.967718
GLIS3	169792	9	3824128	4300036	1439	92	1365	12162	0.11196	0.967718
WDR66	144406	12	122356463	122441839	143	9	1365	12159	0.11201	0.967718
MRPL22	29093	5	154320633	154348971	29	7	1365	12146	0.11227	0.967718
SNX10	29887	7	26331515	26413949	161	20	1365	12144	0.1123	0.967718
ADAMTS18	170692	16	77316025	77469011	629	32	1365	12137	0.11243	0.967718
RNASE7	84659	14	21510385	21512393	6	4	1365	12135	0.11247	0.967718
ANO1	55107	11	69924408	70035651	371	40	1365	12131	0.11255	0.967718
CMTM8	152189	3	32280171	32411817	332	62	1365	12131	0.11255	0.967718
RPS6KA4	8986	11	64126625	64139687	21	6	1365	12127	0.11263	0.967718
RETREG2	79137	2	220042939	220050197	13	4	1365	12125	0.11267	0.967718
STAU1	6780	20	47729876	47804907	112	8	1365	12123	0.1127	0.967718
BAIAP3	8938	16	1383606	1399442	29	12	1365	12121	0.11273	0.967718
SNAP29	9342	22	21213292	21245502	49	7	1365	12118	0.11279	0.967718
SLC46A3	283537	13	29274217	29293150	23	6	1365	12113	0.11288	0.967718
CEP250	11190	20	34042988	34105360	73	8	1365	1211	0.11295	0.967718
C1orf52	148423	1	85715636	85725355	18	8	1365	12107	0.113	0.967718
P4HB	5034	17	79801034	79818566	29	4	1365	12105	0.11304	0.967718
CBLIF	2694	11	59596746	59612974	4	4	1365	12102	0.11309	0.967718
RPS21	6227	20	60962121	60963576	3	3	1365	12102	0.11311	0.967718
PRR7	80758	5	176873796	176883287	8	3	1365	12099	0.11317	0.967718
SMYD1	150572	2	88367299	88412906	136	20	1365	12094	0.11326	0.967718
LGALS12	85329	11	63273524	63284246	17	7	1365	12093	0.11328	0.967718
CGB7	94027	19	49557531	49561603	13	4	1365	12091	0.11332	0.967718
SYNGAP1	8831	6	33387847	33421466	35	11	1365	1209	0.11333	0.967718
TTC14	151613	3	180319918	180336120	7	3	1365	1209	0.11333	0.967718
LRRC74B	400891	22	21400249	21418457	33	14	1365	12088	0.11337	0.967718
PRMT9	90826	4	148558936	148605381	2	1	1365	12084	0.11345	0.967718
RCBTB1	55213	13	50106082	50159742	208	15	1365	12083	0.11346	0.967718
C2orf72	257407	2	231902281	231914429	18	5	1365	12082	0.11348	0.967718
PEX16	9409	11	45931220	45939674	14	4	1365	12081	0.11351	0.967718
PITPNM2	57605	12	123468027	123635376	72	11	1365	12077	0.11358	0.967718
FAM155A	728215	13	107820879	108519460	1639	110	1365	12076	0.1136	0.967718
TBX6	6911	16	30097114	30103258	5	3	1365	12073	0.11365	0.967718
MIDN	90007	19	1248552	1259142	11	4	1365	1207	0.11372	0.967718
ZNF530	348327	19	58111253	58124090	16	8	1365	12067	0.11378	0.967718
MOGAT3	346606	7	100839010	100844302	7	3	1365	12065	0.11381	0.967718
TULP1	7287	6	35465651	35480715	33	9	1365	12061	0.11389	0.967718
PCDHGA4	56111	5	140734768	140892546	208	22	1365	12058	0.11395	0.967718
ZNF575	284346	19	44037244	44040290	5	3	1365	12058	0.11395	0.967718
LHX5	64211	12	113900694	113909877	10	4	1365	12056	0.11399	0.967718
PAK6	56924	15	40509629	40569688	118	32	1365	12051	0.11408	0.967718
SDC3	9672	1	31342313	31381480	58	24	1365	12051	0.11409	0.967718
TMEM258	746	11	61556602	61560085	4	2	1365	12048	0.11413	0.967718
TAS2R14	50840	12	11090853	11091806	2	2	1365	12048	0.11414	0.967718
NSA2	10412	5	74062816	74072737	16	3	1365	12045	0.1142	0.967718
PROKR1	10887	2	68870712	68883244	19	11	1365	12042	0.11426	0.967718
PTMS	5763	12	6875255	6880118	7	3	1365	12036	0.11437	0.967718
ZNF850	342892	19	37234380	37263717	60	11	1365	12036	0.11437	0.967718
WDTC1	23038	1	27561007	27635124	39	8	1365	12033	0.11443	0.967718
CCDC90B	60492	11	82972498	82997445	49	6	1365	12032	0.11445	0.967718
TNNI1	7135	1	201372895	201390874	25	11	1365	12028	0.11453	0.967718
METTL9	51108	16	21608543	21668792	24	6	1365	12022	0.11465	0.967718
LIPH	200879	3	185225570	185270369	58	12	1365	1202	0.11469	0.967718
C10orf88	80007	10	124690419	124713919	17	3	1365	12017	0.11475	0.967718
LHX4	89884	1	180199433	180244188	150	34	1365	12014	0.1148	0.967718
SFRP5	6425	10	99526508	99531756	7	2	1365	12014	0.1148	0.967718
GSN	2934	9	124030380	124095122	99	12	1365	12008	0.11492	0.967718
ZNF541	84215	19	48023942	48075994	42	6	1365	12007	0.11493	0.967718
MFAP3	4238	5	153418519	153437014	37	7	1365	12006	0.11495	0.967718
SCNN1A	6337	12	6456009	6486896	52	18	1365	12004	0.11499	0.967718
FBXO16	157574	8	28285925	28347835	91	24	1365	11994	0.11518	0.967718
NAP1L1	4673	12	76438672	76478738	48	9	1365	11993	0.1152	0.967718
RERGL	79785	12	18233803	18243139	21	5	1365	11993	0.1152	0.967718
TDP1	55775	14	90421944	90511108	21	9	1365	11991	0.11525	0.967718
TBC1D13	54662	9	131549510	131572711	35	7	1365	11989	0.11527	0.967718
EVC	2121	4	5712924	5816031	437	48	1365	11987	0.11532	0.967718
NPC1	4864	18	21086148	21166581	88	7	1365	11981	0.11543	0.967718
PCDHGB1	56104	5	140729828	140892546	210	21	1365	11981	0.11544	0.967718
NINJ2	4815	12	673462	772755	366	27	1365	11979	0.11548	0.967718
SERPINA11	256394	14	94908801	94919122	35	8	1365	11979	0.11548	0.967718
MMP13	4322	11	102813721	102826463	14	5	1365	11977	0.11552	0.967718
SLCO1B1	10599	12	21284128	21392730	336	18	1365	11977	0.11553	0.967718
LMAN2	10960	5	176758563	176778885	15	3	1365	11976	0.11554	0.967718
AKT2	208	19	40736224	40791443	76	12	1365	11972	0.11561	0.967718
PXMP2	5827	12	133264192	133281577	22	6	1365	11968	0.11568	0.967718
ITGB1	3688	10	33189246	33247293	126	14	1365	11968	0.11569	0.967718
HSPH1	10808	13	31710762	31737246	50	6	1365	11967	0.11571	0.967718
PCDHGA6	56109	5	140749811	140892546	192	20	1365	11966	0.11573	0.967718
PCDHGB3	56102	5	140749962	140892546	192	20	1365	11966	0.11573	0.967718
CDC42EP2	10435	11	65082289	65089900	6	4	1365	11953	0.11599	0.967718
TAPBPL	55080	12	6561177	6571488	28	4	1365	11952	0.11601	0.967718
LNX1	84708	4	54326437	54518653	501	37	1365	11949	0.11606	0.967718
C3orf84	646498	3	49215069	49229291	14	3	1365	11948	0.11609	0.967718
YARS1	8565	1	33240840	33283633	50	6	1365	11946	0.11612	0.967718
KRTAP19-4	337971	21	31869174	31869428	1	1	1365	11942	0.1162	0.967718
ARG1	383	6	131894344	131905472	10	4	1365	11939	0.11626	0.967718
FLJ20712	55025	7	33765567	33768068	2	2	1365	11939	0.11626	0.967718
OPRL1	4987	20	62711451	62731996	30	12	1365	11937	0.1163	0.967718
NDOR1	27158	9	140100119	140113813	27	8	1365	11936	0.11631	0.967718
POLE4	56655	2	75185775	75196859	14	3	1365	11928	0.11648	0.967718
KRTAP12-4	386684	21	46074130	46074576	2	2	1365	11927	0.11649	0.967718
ENAM	10117	4	71494461	71512536	1	1	1365	11927	0.1165	0.967718
LOC100144595	100144595	2	155292365	155313950	51	15	1365	11926	0.11651	0.967718
HERC6	55008	4	89299838	89364249	55	23	1365	11923	0.11658	0.967718
TBC1D15	64786	12	72233487	72320629	141	11	1365	11916	0.11672	0.967718
GAB4	128954	22	17442826	17489112	89	16	1365	11915	0.11673	0.967718
RANGAP1	5905	22	41640781	41682255	64	9	1365	11914	0.11675	0.967718
OVCA2	124641	17	1945277	1946725	5	3	1365	11912	0.11678	0.967718
CEP112	201134	17	63631658	64188212	1294	21	1365	11911	0.1168	0.967718
ZNF236	7776	18	74535149	74682688	187	18	1365	11912	0.1168	0.967718
ARFGEF3	57221	6	138483053	138665800	219	29	1365	11908	0.11686	0.967718
C12orf73	728568	12	104343980	104350993	26	8	1365	11907	0.11688	0.967718
SEMA3C	10512	7	80371854	80551695	241	33	1365	11902	0.11699	0.967718
EPSTI1	94240	13	43460524	43566407	292	39	1365	11896	0.1171	0.967718
PCDHGB2	56103	5	140739409	140892546	202	21	1365	11892	0.11717	0.967718
ZXDC	79364	3	126156444	126194773	81	14	1365	11891	0.11719	0.967718
EPN1	29924	19	56186561	56207141	36	9	1365	11882	0.11738	0.967718
EFHB	151651	3	19920964	19977820	156	17	1365	11881	0.11739	0.967718
CFAP53	220136	18	47753563	47792865	74	13	1365	11873	0.11755	0.967718
DCAF11	80344	14	24583906	24594451	11	3	1365	11872	0.11758	0.967718
RESF1	55196	12	32112353	32146041	129	17	1365	1187	0.11761	0.967718
TMPRSS13	84000	11	117771356	117800168	76	23	1365	1187	0.11761	0.967718
SLC25A3	5250	12	98987403	98995778	6	3	1365	11869	0.11764	0.967718
TYRP1	7306	9	12693385	12710285	33	8	1365	11867	0.11767	0.967718
QSOX1	5768	1	180123968	180169430	133	17	1365	11867	0.11768	0.967718
TTC1	7265	5	159436156	159492550	102	12	1365	11864	0.11772	0.967718
TEX10	54881	9	103064357	103115856	81	10	1365	11856	0.11789	0.967718
BTG1	694	12	92534054	92539673	10	8	1365	11852	0.11797	0.967718
MVD	4597	16	88718343	88729495	30	11	1365	1185	0.11801	0.967718
DDN	23109	12	49388933	49393088	3	2	1365	11848	0.11806	0.967718
LRRC29	26231	16	67241042	67260901	8	1	1365	11841	0.11818	0.967718
TBC1D32	221322	6	121400627	121655646	377	13	1365	11835	0.1183	0.967718
FOXN2	3344	2	48541783	48606434	162	15	1365	11834	0.11833	0.967718
SEZ6L2	26470	16	29882480	29910585	14	5	1365	11833	0.11835	0.967718
WDR54	84058	2	74648863	74652882	2	2	1365	11832	0.11836	0.967718
SOX8	30812	16	1031808	1036979	22	7	1365	11831	0.11838	0.967718
EHD3	30845	2	31456880	31491260	84	12	1365	11828	0.11843	0.967718
SCNN1G	6340	16	23194040	23228201	111	12	1365	11819	0.11861	0.967718
XPO7	23039	8	21777180	21864096	137	9	1365	11815	0.11871	0.967718
PSMD9	5715	12	122326637	122355771	46	7	1365	11811	0.11877	0.967718
FBXL16	146330	16	742500	755825	18	3	1365	11805	0.11891	0.967718
DMC1	11144	22	38914954	38966201	22	8	1365	11803	0.11893	0.967718
SEPTIN7	989	7	35840596	35946715	152	10	1365	11798	0.11904	0.967718
NCR1	9437	19	55417504	55424454	20	6	1365	11797	0.11906	0.967718
ESS2	8220	22	19117792	19132190	21	5	1365	11795	0.11911	0.967718
CCT8L2	150160	22	17071648	17073700	2	1	1365	1179	0.1192	0.967718
GLYCTK	132158	3	52321836	52329272	12	4	1365	11789	0.11921	0.967718
FAM13C	220965	10	61005889	61122661	198	21	1365	11787	0.11926	0.967718
H2BC7	8343	6	26199787	26200216	4	4	1365	11784	0.11933	0.967718
PCDHGA5	56110	5	140743729	140892546	196	21	1365	11775	0.11949	0.967718
RHO	6010	3	129247482	129254187	11	3	1365	11776	0.11949	0.967718
SLC7A8	23428	14	23594504	23652869	85	26	1365	1176	0.11979	0.967718
LILRA2	11027	19	55084469	55099027	12	6	1365	1176	0.1198	0.967718
SFMBT1	51460	3	52933221	53080089	231	15	1365	11757	0.11986	0.967718
CCL4	6351	17	34431220	34433014	11	3	1365	11757	0.11987	0.967718
PNPLA7	375775	9	140354404	140445021	81	21	1365	11746	0.12008	0.967718
PEX2	5828	8	77892494	77913280	15	5	1365	11745	0.12009	0.967718
PLPP3	8613	1	56960419	57045257	164	22	1365	11745	0.12009	0.967718
NLRP3	114548	1	247579247	247612410	89	22	1365	11741	0.12017	0.967718
PRR35	146325	16	609836	615529	10	6	1365	1174	0.12019	0.967718
SSTR1	6751	14	38677204	38682268	10	5	1365	11734	0.12031	0.967718
KRTAP10-11	386678	21	46066331	46067567	2	2	1365	11734	0.12032	0.967718
SNCG	6623	10	88717504	88723017	18	5	1365	11731	0.12037	0.967718
CLN3	1201	16	28488600	28505897	13	4	1365	1173	0.12041	0.967718
TBC1D10A	83874	22	30687979	30722955	42	11	1365	11728	0.12043	0.967718
COBL	23242	7	51083909	51384515	455	27	1365	11727	0.12046	0.967718
CACNA1S	779	1	201008635	201081694	188	38	1365	11722	0.12056	0.967718
OR10J5	127385	1	159504868	159505797	2	2	1365	1172	0.1206	0.967718
HPN	3249	19	35531410	35557481	78	18	1365	11719	0.12062	0.967718
SLC41A3	54946	3	125725200	125820398	269	16	1365	11715	0.1207	0.967718
PLD3	23646	19	40854302	40884392	58	13	1365	11709	0.12081	0.967718
H2BC4	8347	6	26113389	26124266	31	6	1365	11708	0.12084	0.967718
SLC26A5	375611	7	102993177	103086624	127	21	1365	11705	0.1209	0.967718
TSTD1	100131187	1	161007418	161008887	3	2	1365	11702	0.12097	0.967718
C2orf15	150590	2	99758185	99767950	11	2	1365	11697	0.12106	0.967718
FAM24B	196792	10	124608610	124639157	8	5	1365	11696	0.12107	0.967718
GIPC3	126326	19	3585557	3593539	22	11	1365	11694	0.12112	0.967718
ATP6V1G2	534	6	31512228	31514625	7	7	1365	11689	0.12122	0.967718
IL15	3600	4	142557749	142655140	125	11	1365	11689	0.12122	0.967718
CLDN15	24146	7	100875373	100882101	6	3	1365	11688	0.12124	0.967718
IPMK	253430	10	59951278	60027694	229	10	1365	11687	0.12126	0.967718
FCGR2C	9103	1	161551129	161571010	10	7	1365	11682	0.12136	0.967718
PRRT3	285368	3	9987226	9994078	4	2	1365	11672	0.12156	0.967718
ZBTB8B	728116	1	32930658	32953460	8	3	1365	11665	0.1217	0.967718
ALG1L	200810	3	125647459	125709383	135	16	1365	11664	0.12173	0.967718
IRF9	10379	14	24630422	24635774	4	3	1365	11663	0.12175	0.967718
CLASRP	11129	19	45542298	45574214	24	4	1365	11658	0.12186	0.967718
H2BC5	3017	6	26157419	26171577	12	5	1365	11655	0.12192	0.967718
UBLCP1	134510	5	158690089	158713048	33	5	1365	11646	0.12209	0.967718
RFPL4AL1	729974	19	56283171	56284545	1	1	1365	11646	0.1221	0.967718
AQP11	282679	11	77300680	77321401	37	7	1365	11644	0.12213	0.967718
MBNL1	4154	3	151962120	152183569	261	22	1365	11636	0.12229	0.967718
ANK2	287	4	113739239	114304896	1029	68	1365	11632	0.12237	0.967718
SPAG1	6674	8	101170263	101254132	133	11	1365	11631	0.12239	0.967718
IFNL2	282616	19	39759157	39760732	3	2	1365	11623	0.12257	0.967718
GUCA2B	2981	1	42619092	42621495	6	4	1365	11621	0.12259	0.967718
PRSS36	146547	16	31150244	31161415	6	4	1365	11619	0.12263	0.967718
TKT	7086	3	53258723	53290130	135	12	1365	11613	0.12276	0.967718
KCTD6	200845	3	58477823	58488087	14	7	1365	11611	0.1228	0.967718
WNT16	51384	7	120965421	120981158	22	6	1365	11604	0.12294	0.967718
LEF1	51176	4	108968701	109090112	152	15	1365	11601	0.123	0.967718
HOXC9	3225	12	54393877	54397121	5	2	1365	11598	0.12306	0.967718
BDKRB1	623	14	96721641	96735304	32	12	1365	11597	0.12309	0.967718
OR52B6	340980	11	5602107	5603114	9	3	1365	11597	0.12309	0.967718
RFX1	5989	19	14072342	14117134	17	9	1365	11593	0.12318	0.967718
FBXL6	26233	8	145579088	145582183	3	2	1365	11591	0.12321	0.967718
BRD9	65980	5	863850	892939	13	7	1365	11584	0.12335	0.967718
RAB32	10981	6	146864828	146876086	9	2	1365	11583	0.12338	0.967718
MAGOHB	55110	12	10756364	10766208	31	5	1365	11579	0.12344	0.967718
AKAP11	11215	13	42846261	42897403	89	9	1365	11579	0.12346	0.967718
C7orf25	79020	7	42948223	42951689	7	3	1365	11576	0.12352	0.967718
ZNF584	201514	19	58919245	58929694	32	4	1365	11572	0.1236	0.967718
CABCOCO1	219621	10	63422709	63526524	263	17	1365	11568	0.12367	0.967718
NHLRC3	387921	13	39612448	39624246	8	4	1365	11565	0.12374	0.967718
BNIP3	664	10	133781204	133795435	22	7	1365	11558	0.12388	0.967718
DNAJC7	7266	17	40128439	40169715	31	9	1365	11551	0.12402	0.967718
CLDN18	51208	3	137717658	137752494	58	11	1365	11549	0.12406	0.967718
G3BP1	10146	5	151151476	151184915	48	6	1365	11549	0.12407	0.967718
SERTAD2	9792	2	64858755	64978048	152	17	1365	11546	0.12413	0.967718
RPS26	6231	12	56435686	56438007	1	1	1365	11538	0.1243	0.967718
FKTN	2218	9	108320411	108403399	86	14	1365	11537	0.12431	0.967718
SLC25A41	284427	19	6426048	6433790	5	4	1365	11537	0.12432	0.967718
PSG1	5669	19	43370613	43383921	45	5	1365	11536	0.12433	0.967718
KLHL25	64410	15	86302557	86338189	104	16	1365	11535	0.12435	0.967718
C20orf141	128653	20	2795633	2796476	2	2	1365	11529	0.12448	0.967718
MVB12B	89853	9	129089123	129269320	390	25	1365	11529	0.12448	0.967718
MCOLN3	55283	1	85483765	85514585	38	9	1365	11527	0.12451	0.967718
PCDHGA3	56112	5	140723601	140892546	216	21	1365	11522	0.12462	0.967718
FBXL19	54620	16	30934392	30960104	22	4	1365	11521	0.12465	0.967718
FAM71A	149647	1	212797789	212800120	5	4	1365	11518	0.1247	0.967718
DCUN1D3	123879	16	20866219	20911561	53	9	1365	11517	0.12472	0.967718
LMF1	64788	16	903634	1031318	492	31	1365	1151	0.12487	0.967718
FBXL15	79176	10	104178979	104182894	2	2	1365	11507	0.12493	0.967718
TCTEX1D1	200132	1	67217978	67244730	62	11	1365	11499	0.12509	0.967718
QPRT	23475	16	29690334	29709324	20	11	1365	11499	0.1251	0.967718
SCP2D1	140856	20	18794370	18795036	2	1	1365	11494	0.12519	0.967718
CLEC4E	26253	12	8685901	8693558	12	4	1365	11493	0.12521	0.967718
ACADL	33	2	211052632	211090215	24	7	1365	11491	0.12527	0.967718
ZP4	57829	1	238041164	238054222	23	6	1365	11483	0.12542	0.967718
KLHDC9	126823	1	161068151	161070138	3	3	1365	11482	0.12544	0.967718
CFAP45	25790	1	159842150	159869992	49	9	1365	11482	0.12545	0.967718
HOXD3	3232	2	177001669	177043737	73	12	1365	11481	0.12546	0.967718
C10orf105	414152	10	73471458	73497581	25	8	1365	11481	0.12547	0.967718
THAP2	83591	12	72057677	72074428	17	5	1365	11477	0.12554	0.967718
TAF4	6874	20	60549854	60640866	200	12	1365	11475	0.12559	0.967718
DDX43	55510	6	74104285	74127289	22	7	1365	11474	0.1256	0.967718
MMRN1	22915	4	90816003	90875780	72	11	1365	11474	0.1256	0.967718
SLC16A8	23539	22	38474144	38479170	9	5	1365	11473	0.12564	0.967718
UBE4A	9354	11	118230296	118269926	35	10	1365	11465	0.1258	0.967718
NTF4	4909	19	49564323	49568333	3	2	1365	11463	0.12583	0.967718
ZNF778	197320	16	89284111	89302402	63	8	1365	11463	0.12583	0.967718
GSTT2	2953	22	24322291	24326106	5	3	1365	11462	0.12585	0.967718
TMEM59	9528	1	54497346	54519135	10	3	1365	11462	0.12585	0.967718
CNR2	1269	1	24197005	24285549	180	19	1365	11459	0.12591	0.967718
UBE2D1	7321	10	60094739	60130513	22	8	1365	11459	0.12591	0.967718
GOLGA6B	55889	15	72947038	72959738	1	1	1365	1145	0.1261	0.967718
PRMT8	56341	12	3490515	3703139	360	52	1365	11448	0.12615	0.967718
ERF	2077	19	42751717	42759309	8	3	1365	11447	0.12617	0.967718
ALB	213	4	74269972	74287129	23	3	1365	11445	0.1262	0.967718
THAP9	79725	4	83821837	83841284	28	3	1365	11439	0.12633	0.967718
TEP1	7011	14	20833826	20882331	124	32	1365	11428	0.12656	0.967718
MRPS36	92259	5	68513573	68525985	26	3	1365	11428	0.12657	0.967718
SYNCRIP	10492	6	86317502	86353568	31	6	1365	11423	0.12667	0.967718
DPEP3	64180	16	68009566	68014452	4	3	1365	11422	0.12668	0.967718
NUAK1	9891	12	106457125	106533811	150	23	1365	11421	0.1267	0.967718
ABCG4	64137	11	119019750	119033375	16	5	1365	11421	0.12671	0.967718
KRTAP1-5	83895	17	39182278	39183454	2	2	1365	11413	0.12688	0.967718
EIF4B	1975	12	53399942	53435993	69	7	1365	11412	0.12689	0.967718
NA	101928635	15	58505734	58542179	78	11	1365	11412	0.1269	0.967718
ATG9B	285973	7	150709297	150721586	14	9	1365	11406	0.12702	0.967718
C7orf50	84310	7	1036623	1177911	450	22	1365	11398	0.12718	0.967718
MIB1	57534	18	19321290	19450918	74	13	1365	1139	0.12734	0.967718
SMAD7	4092	18	46446223	46477081	81	23	1365	1139	0.12735	0.967718
RASA2	5922	3	141205891	141334186	108	10	1365	11389	0.12737	0.967718
UACA	55075	15	70946893	71055932	98	11	1365	11383	0.12749	0.967718
RNF139	11236	8	125487008	125500859	20	6	1365	11377	0.12761	0.967718
CBLN4	140689	20	54572413	54580528	4	3	1365	11376	0.12765	0.967718
CSMD3	114788	8	113235157	114449242	2063	32	1365	1137	0.12776	0.967718
ATF4	468	22	39916569	39918691	1	1	1365	11369	0.1278	0.967718
ZNF214	7761	11	7020549	7041586	48	6	1365	11367	0.12783	0.967718
STMN1	3925	1	26210670	26233368	20	7	1365	11364	0.1279	0.967718
MALRD1	340895	10	19337700	20023407	2096	57	1365	1136	0.12797	0.967718
RUFY3	22902	4	71570647	71674336	35	8	1365	11359	0.128	0.967718
TMEM95	339168	17	7258497	7260538	2	1	1365	11354	0.1281	0.967718
TMEM82	388595	1	16068987	16074292	8	3	1365	11348	0.12824	0.967718
MROH8	140699	20	35729629	35807974	117	11	1365	11346	0.12828	0.967718
PTPRM	5797	18	7567314	8406859	1498	78	1365	11342	0.12836	0.967718
CD40	958	20	44746899	44758384	16	10	1365	1134	0.12841	0.967718
ELMO1	9844	7	36892511	37488895	1169	66	1365	11335	0.1285	0.967718
TEAD3	7005	6	35441374	35464884	21	13	1365	1133	0.1286	0.967718
LDB3	11155	10	88426542	88495829	175	26	1365	1133	0.12861	0.967718
LILRA5	353514	19	54818353	54824409	8	2	1365	11329	0.12863	0.967718
SERTAD4	56256	1	210406195	210420252	8	4	1365	11328	0.12866	0.967718
ORAI2	80228	7	102073977	102097268	38	13	1365	11323	0.12876	0.967718
BLZF1	8548	1	169337122	169365782	67	10	1365	11314	0.12894	0.967718
ACAA1	30	3	38164201	38178733	10	4	1365	11311	0.12901	0.967718
C1QBP	708	17	5336099	5342471	16	6	1365	11296	0.12933	0.967718
BCL10	8915	1	85731459	85742604	27	8	1365	11294	0.12936	0.967718
PSPN	5623	19	6375305	6375860	2	2	1365	11293	0.12938	0.967718
DGKI	9162	7	137074385	137531609	501	42	1365	11293	0.1294	0.967718
THAP4	51078	2	242523820	242576753	103	13	1365	11292	0.1294	0.967718
FLJ45513	729220	17	47923272	47926199	1	1	1365	11288	0.1295	0.967718
DMTN	2039	8	21906660	21940036	46	9	1365	11286	0.12953	0.967718
TRAIP	10293	3	49866028	49893992	32	7	1365	11286	0.12954	0.967718
PAN2	9924	12	56710007	56727837	14	3	1365	11283	0.1296	0.967718
CERS5	91012	12	50523581	50561154	48	5	1365	11281	0.12963	0.967718
DTYMK	1841	2	242615157	242626383	39	7	1365	1128	0.12966	0.967718
P2RX2	22953	12	133195393	133198972	6	2	1365	11278	0.12971	0.967718
TKTL2	84076	4	164392245	164395047	1	1	1365	11273	0.1298	0.967718
RREB1	6239	6	7107830	7252213	180	28	1365	11271	0.12985	0.967718
RTP4	64108	3	187086168	187089372	9	5	1365	11268	0.12992	0.967718
E2F6	1876	2	11584501	11606303	19	6	1365	11265	0.12998	0.967718
PHKG1	5260	7	56147616	56160780	27	7	1365	11261	0.13005	0.967718
MS4A6A	64231	11	59939080	59952139	14	2	1365	11261	0.13006	0.967718
TEK	7010	9	27109147	27230172	517	48	1365	11261	0.13007	0.967718
ING1	3621	13	111364970	111373421	11	4	1365	1126	0.13008	0.967718
KIAA0895L	653319	16	67209505	67217883	2	1	1365	11254	0.13022	0.967718
CALM1	801	14	90863327	90874619	22	7	1365	11251	0.13027	0.967718
LIG1	3978	19	48618702	48673852	156	12	1365	1125	0.1303	0.967718
APCDD1	147495	18	10454625	10488698	95	16	1365	11249	0.13031	0.967718
PGAM2	5224	7	44102326	44105186	7	2	1365	11245	0.1304	0.967718
PCDHGA1	56114	5	140709388	140892546	228	24	1365	11243	0.13045	0.967718
CRP	1401	1	159682079	159684396	4	3	1365	11242	0.13046	0.967718
HSPA13	6782	21	15743436	15755509	25	8	1365	11241	0.13048	0.967718
NLGN1	22871	3	173115570	174004434	1642	74	1365	11241	0.13049	0.967718
PIK3R5	23533	17	8782233	8869029	146	26	1365	1124	0.1305	0.967718
PCDHGA2	56113	5	140718354	140892546	222	23	1365	11239	0.13053	0.967718
SUZ12	23512	17	30264044	30328057	115	10	1365	11237	0.13057	0.967718
DSPP	1834	4	88529681	88538025	14	6	1365	11234	0.13063	0.967718
CDK15	65061	2	202655177	202760273	113	25	1365	11233	0.13065	0.967718
PLD1	5337	3	171318195	171528284	405	14	1365	11233	0.13065	0.967718
FITM1	161247	14	24600675	24602058	2	2	1365	11229	0.13074	0.967718
ANKRD37	353322	4	186317840	186321529	5	2	1365	11226	0.1308	0.967718
NEMP2	100131211	2	191371619	191399468	50	7	1365	11224	0.13085	0.967718
CHRNA7	1139	15	32322686	32462384	164	32	1365	1122	0.13094	0.967718
ALKAL1	389658	8	53446597	53478021	43	9	1365	11218	0.13097	0.967718
NIBAN1	116496	1	184760159	184943718	284	23	1365	11217	0.13099	0.967718
BLCAP	10904	20	36145819	36156333	9	3	1365	11217	0.131	0.967718
CDC25A	993	3	48198668	48230153	16	4	1365	11215	0.13105	0.967718
RGPD4	285190	2	108443388	108509000	8	5	1365	1121	0.13114	0.967718
CERS3	204219	15	100940600	101084925	425	23	1365	1121	0.13115	0.967718
SERPINB5	5268	18	61144144	61172318	104	9	1365	11206	0.13122	0.967718
P2RX5	5026	17	3575156	3599698	46	14	1365	11206	0.13123	0.967718
ZNHIT1	10467	7	100860985	100867471	12	5	1365	11205	0.13124	0.967718
GATA4	2626	8	11534433	11617510	212	32	1365	11203	0.13129	0.967718
ITGAL	3683	16	30483983	30534506	67	20	1365	11203	0.1313	0.967718
ZNF675	171392	19	23835583	23870036	48	6	1365	11203	0.1313	0.967718
VRTN	55237	14	74815166	74826711	8	4	1365	11199	0.13137	0.967718
SPRY2	10253	13	80910111	80915086	6	4	1365	11193	0.1315	0.967718
GYS1	2997	19	49471382	49496610	27	10	1365	11191	0.13156	0.967718
P3H4	10609	17	39958204	39968881	22	5	1365	11188	0.13161	0.967718
RAC3	5881	17	79989532	79992080	2	1	1365	11184	0.1317	0.967718
H2BC6	8344	6	26184024	26184458	2	2	1365	11182	0.13175	0.967718
ARSB	411	5	78073032	78282357	552	36	1365	11181	0.13177	0.967718
RAD51	5888	15	40987327	41024356	63	7	1365	11175	0.1319	0.967718
SDHB	6390	1	17345217	17380665	91	12	1365	11172	0.13196	0.967718
ANKRD29	147463	18	21179977	21242849	33	12	1365	11171	0.13197	0.967718
VSIR	64115	10	73507313	73533337	69	21	1365	11166	0.13207	0.967718
OR9A2	135924	7	142723287	142724219	1	1	1365	11165	0.1321	0.967718
NRL	4901	14	24547902	24584223	24	9	1365	11165	0.13211	0.967718
FBN2	2201	5	127593601	127873735	481	30	1365	1116	0.13222	0.967718
FCGR3B	2215	1	161592986	161601753	18	8	1365	11159	0.13223	0.967718
TMEM141	85014	9	139685777	139687769	5	3	1365	11158	0.13225	0.967718
LMX1B	4010	9	129376722	129463311	194	29	1365	11154	0.13235	0.967718
RALYL	138046	8	85095453	85834079	914	31	1365	11154	0.13235	0.967718
CR1	1378	1	207669473	207815110	165	17	1365	11148	0.13246	0.967718
PTH1R	5745	3	46919236	46945289	19	8	1365	11139	0.13266	0.967718
CDCA7L	55536	7	21940517	21985542	107	19	1365	11138	0.13269	0.967718
PHC3	80012	3	169805368	169899537	88	11	1365	11132	0.13281	0.967718
MRPL33	9553	2	27994584	28002608	6	2	1365	11125	0.13296	0.967718
TAS2R7	50837	12	10954131	10955226	1	1	1365	11119	0.1331	0.967718
CDK2AP1	8099	12	123745517	123756863	13	3	1365	11116	0.13315	0.967718
RIOK1	83732	6	7390062	7418270	45	8	1365	11113	0.13322	0.967718
SURF1	6834	9	136218660	136223361	7	3	1365	11107	0.13336	0.967718
HESX1	8820	3	57231866	57261656	18	5	1365	11106	0.13337	0.967718
LRRC59	55379	17	48458594	48474914	27	4	1365	11106	0.13338	0.967718
PITPNM1	9600	11	67259231	67272843	2	2	1365	11104	0.13342	0.967718
ERN2	10595	16	23701625	23724821	27	13	1365	11099	0.13352	0.967718
MYLK	4638	3	123331143	123603149	232	37	1365	11097	0.13356	0.967718
PIGG	54872	4	492989	533320	108	14	1365	11093	0.13365	0.967718
SASH1	23328	6	148663729	148873185	572	60	1365	11093	0.13366	0.967718
UFSP1	402682	7	100486344	100487339	2	2	1365	1109	0.13372	0.967718
RFX7	64864	15	56379479	56535728	343	11	1365	11083	0.13386	0.967718
NIPAL2	79815	8	99202054	99307444	152	23	1365	11079	0.13395	0.967718
PDHX	8050	11	34937677	35017675	261	11	1365	1107	0.13414	0.967718
CCNC	892	6	99990263	100016849	58	9	1365	11068	0.13418	0.967718
SLC34A3	142680	9	140125209	140131006	9	6	1365	11061	0.13433	0.967718
OR4A16	81327	11	55110677	55111663	3	2	1365	1106	0.13437	0.967718
PSMF1	9491	20	1093872	1149017	98	18	1365	11059	0.13439	0.967718
EMILIN1	11117	2	27301435	27309271	3	1	1365	11058	0.13441	0.967718
SPRED1	161742	15	38544925	38649450	270	14	1365	11058	0.13441	0.967718
DUS2	54920	16	68056847	68113226	48	9	1365	11057	0.13443	0.967718
EPHB2	2048	1	23037263	23241823	355	39	1365	11057	0.13444	0.967718
PADI4	23569	1	17634690	17690495	171	20	1365	11056	0.13445	0.967718
TMEM43	79188	3	14166440	14185180	27	8	1365	11055	0.13447	0.967718
CEP85L	387119	6	118781935	119031238	431	16	1365	11052	0.13454	0.967718
LGR5	8549	12	71832931	71980090	391	27	1365	1105	0.13459	0.967718
PRKAG2	51422	7	151253200	151574316	860	97	1365	11049	0.1346	0.967718
GLT8D2	83468	12	104382762	104457961	130	21	1365	11047	0.13465	0.967718
CRIP3	401262	6	43273211	43277005	3	2	1365	11045	0.13468	0.967718
ENTPD4	9583	8	23284687	23315244	46	10	1365	1104	0.13481	0.967718
GALNT1	2589	18	33207400	33291798	174	12	1365	11036	0.13487	0.967718
FNDC9	408263	5	156768607	156772729	10	3	1365	11035	0.13489	0.967718
ZNF263	10127	16	3333380	3351401	15	3	1365	1103	0.13502	0.967718
ZNF558	148156	19	8920250	8942972	56	10	1365	1103	0.13502	0.967718
SERPINB11	89778	18	61370194	61391123	91	7	1365	11027	0.13507	0.967718
CCDC8	83987	19	46913586	46916919	4	4	1365	11026	0.1351	0.967718
NDUFV2	4729	18	9102628	9134343	44	8	1365	11025	0.13513	0.967718
ZNF479	90827	7	57187321	57207571	43	5	1365	11024	0.13515	0.967718
PRR5-ARHGAP8	553158	22	45098382	45258664	694	78	1365	11023	0.13516	0.967718
OR2B3	442184	6	29053985	29055090	1	1	1365	11021	0.1352	0.967718
TRMT61B	55006	2	29072687	29093175	25	6	1365	11018	0.13528	0.967718
MRGPRE	116534	11	3249041	3253616	15	9	1365	11017	0.1353	0.967718
PHF21B	112885	22	45277042	45405809	318	32	1365	11017	0.1353	0.967718
ZNF483	158399	9	114287439	114340124	99	15	1365	11016	0.13532	0.967718
CUTC	51076	10	101491958	101515894	19	6	1365	11014	0.13536	0.967718
ZNF420	147923	19	37569319	37621221	71	9	1365	11009	0.13546	0.967718
DAPK3	1613	19	3958451	3971097	22	5	1365	11007	0.13551	0.967718
OR4M1	441670	14	20248482	20249423	2	1	1365	11003	0.1356	0.967718
ACAD8	27034	11	134123428	134135749	17	5	1365	10986	0.13597	0.967718
CCDC24	149473	1	44457280	44462200	3	2	1365	10986	0.13598	0.967718
ZCCHC8	55596	12	122956146	122985543	32	9	1365	10985	0.136	0.967718
NSD1	64324	5	176560026	176727214	155	11	1365	10983	0.13603	0.967718
NSG1	27065	4	4387983	4420785	75	15	1365	1098	0.13609	0.967718
LRFN3	79414	19	36428022	36436097	1	1	1365	1098	0.1361	0.967718
TMEM65	157378	8	125323159	125384940	94	11	1365	1098	0.13611	0.967718
IFIT3	3437	10	91087602	91100725	32	7	1365	10977	0.13617	0.967718
BPIFB3	359710	20	31643230	31661434	46	9	1365	10975	0.1362	0.967718
CR1L	1379	1	207818458	207897036	213	18	1365	10969	0.13635	0.967718
SLC25A31	83447	4	128651555	128695447	31	8	1365	10962	0.1365	0.967718
TSPAN16	26526	19	11406798	11437672	57	9	1365	1096	0.13654	0.967718
KNTC1	9735	12	123011796	123110947	131	12	1365	1096	0.13655	0.967718
ZNF195	7748	11	3379157	3400452	78	7	1365	10958	0.13659	0.967718
ZNF135	7694	19	58570607	58581123	24	7	1365	10956	0.13664	0.967718
RPS25	6230	11	118886422	118889057	6	2	1365	10951	0.13673	0.967718
SLAMF1	6504	1	160579891	160617081	73	22	1365	10949	0.13679	0.967718
CCDC17	149483	1	46085716	46090424	11	2	1365	10948	0.13681	0.967718
GOLGA3	2802	12	133345495	133405659	146	17	1365	10944	0.13689	0.967718
MKI67	4288	10	129894923	129924468	75	14	1365	10934	0.13711	0.967718
PI3	5266	20	43803540	43805185	12	3	1365	10932	0.13716	0.967718
GPN2	54707	1	27205872	27216869	13	4	1365	10929	0.13721	0.967718
CRACR2A	84766	12	3722122	3862366	472	37	1365	10928	0.13723	0.967718
LEUTX	342900	19	40267234	40276775	15	7	1365	10927	0.13725	0.967718
TREML4	285852	6	41196062	41206120	71	8	1365	10926	0.13728	0.967718
PABPC4L	132430	4	135117488	135122903	9	3	1365	10926	0.13729	0.967718
MAN1C1	57134	1	25943959	26111258	185	17	1365	10921	0.1374	0.967718
ACBD5	91452	10	27484143	27531068	112	9	1365	10918	0.13746	0.967718
KRTAP6-3	337968	21	31964759	31965374	1	1	1365	10912	0.1376	0.967718
FRG1	2483	4	190861974	190884360	33	3	1365	10911	0.13761	0.967718
KLHL40	131377	3	42727011	42733938	6	4	1365	1091	0.13763	0.967718
HTR1D	3352	1	23518388	23521222	4	3	1365	10909	0.13765	0.967718
FADS2	9415	11	61583675	61634826	89	15	1365	10895	0.13797	0.967718
ABITRAM	54942	9	111696673	111703238	11	4	1365	10894	0.13798	0.967718
KTI12	112970	1	52497777	52499472	1	1	1365	10893	0.138	0.967718
GPHB5	122876	14	63779549	63785593	29	8	1365	10893	0.13801	0.967718
DNAJC17	55192	15	41060067	41099676	39	7	1365	10893	0.13802	0.967718
POLE	5426	12	133200344	133264050	153	9	1365	10888	0.13812	0.967718
MBD3L1	85509	19	8943074	8954016	14	4	1365	10886	0.13816	0.967718
ARMC1	55156	8	66514691	66546452	86	8	1365	10883	0.13824	0.967718
DUSP6	1848	12	89741837	89746296	14	4	1365	10882	0.13825	0.967718
CMKLR1	1240	12	108681821	108733094	126	28	1365	10881	0.13828	0.967718
COPS9	150678	2	241065980	241075764	25	5	1365	10879	0.13832	0.967718
BDH1	622	3	197236654	197300194	191	25	1365	10875	0.13841	0.967718
PLA2G2A	5320	1	20301924	20306932	10	6	1365	10866	0.1386	0.967718
SPTAN1	6709	9	131314837	131395944	64	7	1365	10863	0.13866	0.967718
FAM189A2	9413	9	71939287	72007372	170	24	1365	10861	0.13873	0.967718
TRPM5	29850	11	2425745	2444275	58	20	1365	1086	0.13873	0.967718
MUSTN1	389125	3	52867131	52869235	6	3	1365	10859	0.13877	0.967718
FAM160A1	729830	4	152330398	152591655	390	11	1365	10855	0.13885	0.967718
PROCR	10544	20	33759740	33803771	85	9	1365	10854	0.13888	0.967718
DRAM2	128338	1	111659954	111682838	39	8	1365	10851	0.13894	0.967718
CLCN1	1180	7	143013219	143049097	86	23	1365	1085	0.13895	0.967718
C9orf24	84688	9	34379017	34397898	33	12	1365	1085	0.13896	0.967718
TXNL4B	54957	16	72118756	72128215	23	4	1365	1085	0.13897	0.967718
CDH3	1001	16	68678151	68732959	110	11	1365	10847	0.13902	0.967718
TMUB1	83590	7	150778172	150780620	2	2	1365	10846	0.13904	0.967718
LSM7	51690	19	2321520	2328614	22	7	1365	1084	0.13919	0.967718
PCF11	51585	11	82868137	82896836	30	5	1365	10839	0.1392	0.967718
RPL36	25873	19	5690272	5691678	1	1	1365	10839	0.1392	0.967718
C19orf71	100128569	19	3538674	3544121	8	4	1365	10836	0.13928	0.967718
CLUL1	27098	18	596998	650298	157	42	1365	10832	0.13936	0.967718
ITPRIP	85450	10	106069454	106098251	30	6	1365	1083	0.1394	0.967718
L2HGDH	79944	14	50704285	50778947	130	13	1365	1083	0.13941	0.967718
CFH	3075	1	196621008	196716634	178	12	1365	10827	0.13947	0.967718
MAP1S	55201	19	17830303	17845324	49	6	1365	10823	0.13955	0.967718
PRDM6	93166	5	122424841	122529960	319	24	1365	10814	0.13977	0.967718
NA	11217	9	112810878	112934792	279	38	1365	10811	0.13982	0.967718
ZNF699	374879	19	9404246	9420390	22	4	1365	1081	0.13985	0.967718
SOD2	6648	6	160100148	160114353	45	6	1365	10806	0.13993	0.967718
MT1G	4495	16	56700653	56701977	4	3	1365	10801	0.14005	0.967718
PCLAF	9768	15	64657193	64679914	23	5	1365	10801	0.14006	0.967718
RAB7A	7879	3	128444975	128533641	153	14	1365	1.08	0.14008	0.967718
PCCA	5095	13	100741269	101182691	664	31	1365	10794	0.14019	0.967718
NA	101929211	8	22460648	22462925	3	1	1365	10794	0.1402	0.967718
C2CD4D	100191040	1	151810339	151813033	3	2	1365	10791	0.14027	0.967718
IL7	3574	8	79645007	79717758	112	11	1365	10791	0.14028	0.967718
EDC4	23644	16	67906926	67918417	3	3	1365	10787	0.14036	0.967718
SMCHD1	23347	18	2655886	2805015	331	14	1365	10772	0.14069	0.967718
BBS9	27241	7	33169144	33645680	1001	33	1365	10765	0.14084	0.967718
STK40	83931	1	36805225	36851525	46	11	1365	10762	0.14092	0.967718
ZNF506	440515	19	19896648	19932560	59	12	1365	1076	0.14097	0.967718
PRUNE1	58497	1	150980867	151008189	47	13	1365	10759	0.14098	0.967718
UROD	7389	1	45477805	45481341	3	1	1365	10754	0.1411	0.967718
RSRC1	51319	3	157823690	158262624	1061	16	1365	10748	0.14122	0.967718
C3orf20	84077	3	14716606	14814543	171	26	1365	10748	0.14124	0.967718
MRPL30	51263	2	99797542	99816020	22	4	1365	10747	0.14125	0.967718
KLF14	136259	7	130417382	130418860	2	2	1365	10747	0.14126	0.967718
TRHR	7201	8	110099653	110131813	59	9	1365	10747	0.14126	0.967718
HDDC2	51020	6	125596496	125623287	82	9	1365	10746	0.14127	0.967718
TUBGCP5	114791	15	22833395	22873891	65	6	1365	10745	0.14129	0.967718
ZNF626	199777	19	20802745	20844402	171	15	1365	10742	0.14137	0.967718
FEN1	2237	11	61560109	61564716	2	2	1365	10742	0.14138	0.967718
RAD23A	5886	19	13056628	13064457	6	5	1365	1074	0.14141	0.967718
OR2V1	26693	5	180551339	180556557	12	4	1365	10739	0.14143	0.967718
OTP	23440	5	76924537	76934522	16	4	1365	10738	0.14147	0.967718
ABCC12	94160	16	48116884	48180681	20	7	1365	10726	0.14173	0.967718
CALN1	83698	7	71244476	71912136	1446	38	1365	10726	0.14173	0.967718
SSNA1	8636	9	140083029	140084822	4	1	1365	1072	0.14185	0.967718
ETS2	2114	21	40177231	40196879	34	9	1365	10719	0.14188	0.967718
TFAP4	7023	16	4307187	4323001	18	5	1365	10719	0.14189	0.967718
NA	100861437	17	27043011	27044908	2	2	1365	10717	0.14193	0.967718
RAB34	83871	17	27041299	27045286	2	2	1365	10717	0.14193	0.967718
OVOS	408186	12	9681848	9717876	3	3	1365	10716	0.14195	0.967718
SRGAP2B	647135	1	143915897	144094426	10	9	1365	10714	0.14199	0.967718
SRXN1	140809	20	627259	634014	20	9	1365	10706	0.14218	0.967718
MAST2	23139	1	46269269	46501796	363	13	1365	10702	0.14227	0.967718
MS4A3	932	11	59824101	59838588	36	8	1365	10702	0.14227	0.967718
DMRT2	10655	9	1049858	1057554	27	11	1365	1.07	0.1423	0.967718
H2AZ2	94239	7	44866488	44887725	40	5	1365	1.07	0.14232	0.967718
ATOX1	475	5	151122383	151138210	11	3	1365	10692	0.14249	0.967718
THEM5	284486	1	151818220	151826173	11	2	1365	10691	0.14251	0.967718
SPPL2B	56928	19	2328629	2355100	69	10	1365	10684	0.14267	0.967718
METTL14	57721	4	119606525	119633374	49	8	1365	10683	0.1427	0.967718
AIM2	9447	1	159028790	159046685	8	4	1365	1068	0.14277	0.967718
SNX21	90203	20	44462256	44471914	12	5	1365	10679	0.14277	0.967718
OSBPL9	114883	1	52082546	52254891	71	12	1365	10677	0.14282	0.967718
PHACTR3	116154	20	58152564	58422766	475	61	1365	10671	0.14295	0.967718
OVOL3	728361	19	36602105	36604613	5	3	1365	10666	0.14308	0.967718
FLT4	2324	5	180028506	180076624	135	32	1365	10663	0.14314	0.967718
SLC1A5	6510	19	47263587	47292280	82	14	1365	10659	0.14324	0.967718
ASCC1	51008	10	73855790	73976892	43	9	1365	10658	0.14326	0.967718
ZNF664-RFLNA	100533183	12	124457762	124800570	759	50	1365	10652	0.1434	0.967718
KIF9	64147	3	47269516	47324337	35	8	1365	10649	0.14345	0.967718
TNFSF10	8743	3	172223298	172241297	59	12	1365	10649	0.14345	0.967718
RLN3	117579	19	14139017	14141783	7	2	1365	10648	0.14348	0.967718
VANGL1	81839	1	116184574	116240845	149	28	1365	10644	0.14357	0.967718
B3GAT1	27087	11	134248398	134281880	94	19	1365	10638	0.14372	0.967718
C3orf79	152118	3	153202284	153220486	27	11	1365	1063	0.14389	0.967718
EIF3E	3646	8	109213972	109260959	91	6	1365	1063	0.1439	0.967718
CELA3A	10136	1	22328149	22339035	17	6	1365	10629	0.14392	0.967718
HERPUD1	9709	16	56965974	56977793	25	5	1365	10628	0.14393	0.967718
CNTN3	5067	3	74311719	74663587	585	48	1365	10628	0.14394	0.967718
SP100	6672	2	231280871	231410317	324	23	1365	10626	0.14398	0.967718
OR5K4	403278	3	98072698	98073663	1	1	1365	10621	0.1441	0.967718
HEPN1	641654	11	124789146	124790573	2	2	1365	10619	0.14413	0.967718
SPINT2	10653	19	38755098	38783254	52	12	1365	10619	0.14414	0.967718
E2F4	1874	16	67226068	67232821	3	1	1365	1061	0.14434	0.967718
JHY	79864	11	122753236	122830430	115	21	1365	10608	0.14439	0.967718
ZNF394	84124	7	99084142	99097925	1	1	1365	10608	0.1444	0.967718
BPIFB1	92747	20	31870941	31897684	37	14	1365	1.06	0.14457	0.967718
MFSD9	84804	2	103331089	103353341	34	10	1365	10595	0.14469	0.967718
GCNT4	51301	5	74323246	74350743	69	16	1365	10587	0.14487	0.967718
NAGK	55577	2	71295408	71305998	23	10	1365	10586	0.14488	0.967718
BLOC1S4	55330	4	6717842	6719387	1	1	1365	10586	0.1449	0.967718
KRTAP4-7	100132476	17	39240459	39241396	4	1	1365	10586	0.1449	0.967718
MCRIP1	348262	17	79780293	79791167	17	2	1365	10585	0.14492	0.967718
IMPACT	55364	18	22006609	22033499	55	9	1365	10584	0.14494	0.967718
POLR2F	5435	22	38349674	38368463	17	4	1365	10583	0.14497	0.967718
KRT4	3851	12	53200327	53207900	15	5	1365	10582	0.14499	0.967718
COG6	57511	13	40229764	40365802	296	15	1365	10578	0.14507	0.967718
TIGIT	201633	3	114012833	114029135	24	11	1365	10578	0.14508	0.967718
SCOC	60592	4	141178440	141303710	181	24	1365	10572	0.14522	0.967718
DENND5A	23258	11	9160372	9286882	217	17	1365	10569	0.14528	0.967718
PDZD9	255762	16	21995186	22012431	7	3	1365	10568	0.1453	0.967718
NTNG1	22854	1	107682540	108024477	535	57	1365	10565	0.14537	0.967718
SPICE1	152185	3	113161565	113234034	101	9	1365	10564	0.14539	0.967718
IDH3B	3420	20	2639041	2644865	13	5	1365	10556	0.14557	0.967718
PTPN23	25930	3	47422383	47454931	20	3	1365	10552	0.14568	0.967718
NFIA	4774	1	61542946	61928460	611	61	1365	1055	0.1457	0.967718
TBC1D7	51256	6	13305183	13328787	90	9	1365	1055	0.14572	0.967718
RAX	30062	18	56934267	56940625	13	3	1365	10549	0.14575	0.967718
ZNF101	94039	19	19778962	19791735	7	3	1365	10546	0.14579	0.967718
TRIM50	135892	7	72726532	72742085	7	3	1365	10545	0.14583	0.967718
LINC02809	100506571	1	228261610	228264258	1	1	1365	10542	0.1459	0.967718
USH2A	7399	1	215796236	216596738	1356	71	1365	10539	0.14595	0.967718
INSL6	11172	9	5163863	5185618	58	5	1365	10539	0.14596	0.967718
KRTAP4-5	85289	17	39305176	39306054	3	3	1365	10537	0.146	0.967718
WDR4	10785	21	44263190	44299699	144	17	1365	10536	0.14602	0.967718
GP6	51206	19	55525073	55549632	102	17	1365	10536	0.14603	0.967718
XKR4	114786	8	56015017	56438714	784	38	1365	10534	0.14608	0.967718
ENPP3	5169	6	131958375	132068550	114	21	1365	10533	0.1461	0.967718
ESPL1	9700	12	53662083	53687427	22	5	1365	10532	0.14613	0.967718
XAB2	56949	19	7684411	7694439	25	5	1365	10532	0.14613	0.967718
CAMKV	79012	3	49895414	49907655	14	5	1365	10531	0.14616	0.967718
ADGRE3	84658	19	14730051	14785730	153	19	1365	10528	0.14622	0.967718
ZNF93	81931	19	20011722	20046382	33	7	1365	10525	0.14628	0.967718
KCNJ3	3760	2	155555093	155714864	327	43	1365	10525	0.14629	0.967718
NCKAP1	10787	2	183789579	183903586	186	13	1365	10524	0.1463	0.967718
PLXNA2	5362	1	208195587	208417665	444	40	1365	10524	0.14631	0.967718
MOSMO	730094	16	22019456	22095975	47	9	1365	10523	0.14632	0.967718
ACAP3	116983	1	1227764	1243304	13	3	1365	10522	0.14635	0.967718
ATXN3	4287	14	92524896	92572965	191	13	1365	10522	0.14635	0.967718
FSD1	79187	19	4304591	4323843	36	12	1365	10522	0.14635	0.967718
MAP3K13	9175	3	185000729	185206882	377	24	1365	10518	0.14644	0.967718
COQ10B	80219	2	198318231	198339851	11	3	1365	10515	0.1465	0.967718
OR1J2	26740	9	125231369	125276376	108	27	1365	10509	0.14666	0.967718
DHX36	170506	3	153993452	154042286	60	10	1365	10508	0.14668	0.967718
SGPP2	130367	2	223288771	223427342	236	37	1365	10506	0.14673	0.967718
CLN8	2055	8	1703944	1734736	79	12	1365	10504	0.14676	0.967718
ZNF529	57711	19	37034517	37096178	101	12	1365	10504	0.14677	0.967718
CHAD	1101	17	48541853	48547242	8	4	1365	10499	0.14689	0.967718
STK33	65975	11	8413417	8615836	392	17	1365	10487	0.14715	0.967718
MIS12	79003	17	5389694	5394134	16	5	1365	10485	0.14721	0.967718
UBE2H	7328	7	129470572	129592800	320	15	1365	10485	0.14721	0.967718
UBE2I	7329	16	1357420	1377019	100	13	1365	10482	0.14728	0.967718
PGAP6	58986	16	420776	431950	51	10	1365	10481	0.14729	0.967718
MACROD2	140733	20	13976146	16033842	4139	136	1365	10479	0.14733	0.967718
OSBPL11	114885	3	125247702	125314381	170	16	1365	10479	0.14733	0.967718
TBC1D16	125058	17	77906142	78009657	240	56	1365	10479	0.14733	0.967718
CCNB1	891	5	68462837	68474072	28	4	1365	10478	0.14736	0.967718
C20orf78	100128496	20	18790372	18810839	48	16	1365	10476	0.14741	0.967718
KHNYN	23351	14	24898882	24910548	44	15	1365	10474	0.14745	0.967718
POLD2	5425	7	44154279	44163267	7	3	1365	10468	0.14759	0.967718
TRAF6	7189	11	36505317	36531863	23	7	1365	10465	0.14767	0.967718
CLDN3	1365	7	73183327	73184600	2	1	1365	10463	0.1477	0.967718
USF3	205717	3	113367232	113415493	39	7	1365	10464	0.1477	0.967718
ZC3H15	55854	2	187350885	187374088	35	7	1365	10463	0.14771	0.967718
CAPN7	23473	3	15247733	15294423	23	9	1365	10456	0.14788	0.967718
SIAH1	6477	16	48394442	48419229	23	6	1365	10447	0.14809	0.967718
ZMAT5	55954	22	30126945	30163000	95	9	1365	10445	0.14813	0.967718
GATB	5188	4	152591808	152682175	169	11	1365	1044	0.14824	0.967718
SDC4	6385	20	43953928	43977064	66	12	1365	10437	0.14831	0.967718
ADAMTS14	140766	10	72432559	72522197	357	43	1365	10436	0.14834	0.967718
P4HA2	8974	5	131528299	131563556	48	13	1365	10433	0.1484	0.967718
CHRNB4	1143	15	78916636	78933587	23	7	1365	10432	0.14843	0.967718
TTC22	55001	1	55246752	55266941	50	11	1365	1043	0.14848	0.967718
KLF16	83855	19	1852398	1863564	18	4	1365	10429	0.14849	0.967718
C15orf32	145858	15	93014907	93044347	67	18	1365	10425	0.14859	0.967718
ZASP	101927655	7	100171654	100172705	4	2	1365	10421	0.14868	0.967718
KCNK13	56659	14	90528109	90652201	412	34	1365	1042	0.1487	0.967718
KLHL22	84861	22	20795806	20850170	88	11	1365	10413	0.14886	0.967718
RHOBTB1	9886	10	62629196	62761198	161	23	1365	10412	0.1489	0.967718
ACSS3	79611	12	81471797	81650538	366	20	1365	10409	0.14896	0.967718
AIMP1	9255	4	107236767	107270382	48	8	1365	10407	0.14902	0.967718
NTHL1	4913	16	2089816	2097931	4	2	1365	10406	0.14903	0.967718
LOC101927789	101927789	11	65222309	65234144	21	5	1365	10405	0.14906	0.967718
ZNF445	353274	3	44481262	44519162	37	9	1365	10404	0.14908	0.967718
CFAP58	159686	10	106099377	106214848	114	19	1365	10401	0.14915	0.967718
H2BC8	8339	6	26216428	26216872	1	1	1365	10399	0.1492	0.967718
TGM4	7047	3	44916098	44956093	86	13	1365	10396	0.14925	0.967718
MEX3D	399664	19	1554668	1568057	6	5	1365	10396	0.14927	0.967718
DICER1	23405	14	95552565	95623759	73	16	1365	10393	0.14932	0.967718
PPP2R2D	55844	10	133747957	133770054	38	9	1365	10392	0.14936	0.967718
ASB13	79754	10	5680820	5708558	101	27	1365	10387	0.14947	0.967718
CD276	80381	15	73976560	74006859	61	9	1365	10387	0.14947	0.967718
INTS6	26512	13	51927678	52027275	68	14	1365	10387	0.14947	0.967718
CCDC124	115098	19	18043824	18054794	25	9	1365	10386	0.14949	0.967718
NEIL2	252969	8	11627172	11644854	67	14	1365	10377	0.1497	0.967718
SIRPD	128646	20	1514897	1539489	63	10	1365	10374	0.14977	0.967718
YWHAG	7532	7	75956108	75988342	42	7	1365	10372	0.14982	0.967718
HPCA	3208	1	33351688	33360247	4	2	1365	10369	0.14988	0.967718
RABGGTB	5876	1	76251879	76260775	10	4	1365	10368	0.14991	0.967718
GNRH1	2796	8	25276774	25282556	5	4	1365	10366	0.14996	0.967718
NBN	4683	8	90945564	90996952	80	11	1365	10365	0.14999	0.967718
SURF6	6838	9	136197543	136203047	10	4	1365	10364	0.15001	0.967718
CCT8	10694	21	30428647	30446010	19	5	1365	10362	0.15005	0.967718
FES	2242	15	91427665	91439006	21	5	1365	10361	0.15007	0.967718
GRK7	131890	3	141497043	141535892	61	9	1365	10361	0.15008	0.967718
FAM172A	83989	5	92953431	93447404	400	16	1365	1036	0.1501	0.967718
OTOF	9381	2	26680071	26781566	212	30	1365	1036	0.15011	0.967718
GET3	439	19	12848306	12859137	4	4	1365	10355	0.15023	0.967718
TBCK	93627	4	106967233	107237861	384	14	1365	10354	0.15024	0.967718
STRN4	29888	19	47222768	47250251	40	10	1365	10353	0.15026	0.967718
SCG3	29106	15	51973550	52013223	60	12	1365	1035	0.15033	0.967718
HSD3B7	80270	16	30995949	31000473	7	2	1365	10345	0.15044	0.967718
PCDH9	5101	13	66876966	67804468	1550	59	1365	10341	0.15055	0.967718
XYLT1	64131	16	17196181	17564738	832	69	1365	10341	0.15055	0.967718
KCNN1	3780	19	18062111	18110133	79	14	1365	10339	0.15059	0.967718
SDCBP2	27111	20	1290553	1309879	59	21	1365	10334	0.15071	0.967718
GFRA2	2675	8	21549530	21672392	185	40	1365	10329	0.15082	0.967718
TMEM72	643236	10	45406764	45430642	55	13	1365	10327	0.15087	0.967718
PDE6C	5146	10	95372345	95425430	134	22	1365	10323	0.15098	0.967718
VGF	7425	7	100805790	100810862	3	3	1365	10322	0.15099	0.967718
ZNF595	152687	4	53227	88099	38	7	1365	10322	0.15099	0.967718
HSF2	3298	6	122720696	122754264	57	6	1365	1032	0.15103	0.967718
PUM1	9698	1	31404353	31538838	201	15	1365	10319	0.15106	0.967718
TRMT9B	57604	8	12803183	12887286	325	26	1365	10319	0.15106	0.967718
DAAM1	23002	14	59655329	59838123	454	23	1365	10318	0.15108	0.967718
LMF2	91289	22	50941376	50946148	10	6	1365	10317	0.15111	0.967718
DEGS1	8560	1	224370910	224381143	17	6	1365	10307	0.15134	0.967718
ODR4	54953	1	186344890	186390503	59	10	1365	10306	0.15137	0.967718
LCNL1	401562	9	139877445	139880210	5	2	1365	10305	0.1514	0.967718
SRSF5	6430	14	70233812	70238722	4	3	1365	1.03	0.1515	0.967718
KNDC1	85442	10	134973971	135039916	162	21	1365	10298	0.15154	0.967718
RARS2	57038	6	88223656	88299735	214	12	1365	10292	0.15168	0.967718
GAS7	8522	17	9813926	10101868	824	93	1365	10288	0.15178	0.967718
CCHCR1	54535	6	31110216	31126015	127	15	1365	10287	0.15182	0.967718
TECPR2	9895	14	102829300	102968818	169	19	1365	10283	0.15191	0.967718
TPX2	22974	20	30326904	30389605	72	7	1365	10282	0.15194	0.967718
H2AC7	3013	6	26199012	26199521	1	1	1365	10279	0.152	0.967718
ALPI	248	2	233320833	233325455	10	4	1365	10279	0.15201	0.967718
SGK1	6446	6	134490384	134639196	306	41	1365	10279	0.15201	0.967718
GH1	2688	17	61994560	61996206	2	2	1365	10278	0.15203	0.967718
TGM3	7053	20	2276613	2321725	92	22	1365	10276	0.15208	0.967718
CLNK	116449	4	10491838	10686386	525	33	1365	10274	0.15211	0.967718
NDUFA8	4702	9	124894745	124922098	82	13	1365	10269	0.15223	0.967718
TFAP2C	7022	20	55204358	55214339	9	6	1365	10268	0.15227	0.967718
ZNF729	100287226	19	22469252	22499978	29	7	1365	10268	0.15227	0.967718
HSD17B4	3295	5	118788138	118878030	176	16	1365	10266	0.15231	0.967718
TFF3	7033	21	43731777	43735706	5	3	1365	10266	0.15231	0.967718
CAGE1	285782	6	7326887	7389976	114	17	1365	10265	0.15232	0.967718
SLC16A12	387700	10	91190051	91295497	181	29	1365	10261	0.15242	0.967718
IL17RA	23765	22	17565849	17596584	73	22	1365	10259	0.15247	0.967718
CATSPERG	57828	19	38826443	38861589	45	9	1365	10259	0.15248	0.967718
KRT5	3852	12	52908359	52914328	26	5	1365	10259	0.15248	0.967718
SYNE2	23224	14	64319683	64693167	627	29	1365	10258	0.1525	0.967718
LOC101928268	101928268	7	30499667	30509718	28	4	1365	10256	0.15254	0.967718
SKA3	221150	13	21727734	21750741	59	11	1365	10255	0.15256	0.967718
KCNK9	51305	8	140613081	140715299	181	37	1365	10253	0.15261	0.967718
SERPINB13	5275	18	61254431	61266433	13	5	1365	10251	0.15265	0.967718
LIN54	132660	4	83845756	83934097	151	6	1365	10245	0.1528	0.967718
IFITM2	10581	11	308095	309410	6	3	1365	10241	0.15289	0.967718
QRICH2	84074	17	74270130	74304771	81	13	1365	10239	0.15293	0.967718
RPRD2	23248	1	150336624	150449042	286	14	1365	10235	0.15305	0.967718
RNF224	643596	9	140122018	140124090	4	3	1365	10234	0.15306	0.967718
DKK4	27121	8	42231586	42234674	4	2	1365	10228	0.15319	0.967718
PEX19	5824	1	160246599	160254941	3	2	1365	10224	0.15329	0.967718
STK38	11329	6	36461666	36515256	110	13	1365	10203	0.1538	0.967718
FBXO30	84085	6	146119271	146135929	11	3	1365	10202	0.15381	0.967718
CCDC157	550631	22	30752627	30772818	59	13	1365	10199	0.15388	0.967718
RPS6KA2	6196	6	166822854	167275948	1209	81	1365	10198	0.15392	0.967718
DCTN2	10540	12	57923833	57941114	17	2	1365	10197	0.15393	0.967718
PARN	5073	16	14529557	14724128	122	15	1365	10196	0.15395	0.967718
ADGRG5	221188	16	57576333	57611101	54	9	1365	10181	0.15431	0.967718
PRKAA2	5563	1	57110990	57181008	147	11	1365	10178	0.15438	0.967718
SPINT1	6692	15	41136246	41149853	20	4	1365	10178	0.15439	0.967718
SLC30A3	7781	2	27477440	27501093	21	8	1365	10177	0.15441	0.967718
CUX1	1523	7	101459184	101927250	904	35	1365	10171	0.15454	0.967718
ABCB5	340273	7	20655245	20796637	459	39	1365	10165	0.1547	0.967718
NSMCE1	197370	16	27236315	27280113	57	7	1365	10155	0.15493	0.967718
NUP85	79902	17	73201597	73231854	28	5	1365	10155	0.15493	0.967718
CORO7	79585	16	4404543	4466962	81	15	1365	10154	0.15495	0.967718
CFAP299	255119	4	81256861	81884910	692	19	1365	10153	0.15497	0.967718
OBSL1	23363	2	220415450	220436357	45	10	1365	10151	0.15504	0.967718
TAF13	6884	1	109606998	109618624	24	6	1365	10148	0.15511	0.967718
PRR27	401137	4	71017793	71032326	20	7	1365	10147	0.15513	0.967718
YLPM1	56252	14	75230025	75304013	109	8	1365	10146	0.15515	0.967718
TRIM43B	653192	2	96142715	96150479	1	1	1365	10144	0.1552	0.967718
TNFRSF12A	51330	16	3070313	3072384	3	2	1365	10143	0.15521	0.967718
FAM221A	340277	7	23719231	23742269	68	12	1365	10142	0.15524	0.967718
RFTN2	130132	2	198435524	198540774	112	9	1365	10142	0.15525	0.967718
DYRK4	8798	12	4671375	4723041	92	19	1365	10141	0.15526	0.967718
CYP2S1	29785	19	41699115	41713444	26	11	1365	1014	0.1553	0.967718
LRRC39	127495	1	100614004	100643829	20	7	1365	10139	0.15531	0.967718
WDR78	79819	1	67278568	67390907	167	25	1365	10131	0.15551	0.967718
DTWD1	56986	15	49913226	49937333	29	7	1365	1013	0.15553	0.967718
LYSMD4	145748	15	100267610	100273766	17	9	1365	10129	0.15556	0.967718
TAAR1	134864	6	132966123	132967142	1	1	1365	10127	0.1556	0.967718
TTC39A	22996	1	51752930	51810785	58	16	1365	10127	0.1556	0.967718
RHOJ	57381	14	63671080	63760230	170	15	1365	10124	0.15567	0.967718
GNAI1	2770	7	79764140	79848725	138	23	1365	10122	0.15571	0.967718
TBATA	219793	10	72530995	72545157	51	19	1365	10122	0.15572	0.967718
SLC26A9	115019	1	205882176	205912588	104	16	1365	1012	0.15576	0.967718
STAMBP	10617	2	74056043	74100783	50	13	1365	1012	0.15576	0.967718
EIF2A	83939	3	150264465	150303803	80	9	1365	10115	0.15588	0.967718
HBE1	3046	11	5289580	5291373	2	1	1365	10114	0.15591	0.967718
PRKD2	25865	19	47177573	47220384	56	11	1365	10114	0.15592	0.967718
SORBS2	8470	4	186506598	186877870	1200	81	1365	10107	0.15608	0.967718
DNAJC24	120526	11	31391377	31454382	72	13	1365	10106	0.1561	0.967718
SUDS3	64426	12	118814358	118855840	75	12	1365	10105	0.15613	0.967718
CYB561	1534	17	61509665	61523724	12	5	1365	10103	0.15617	0.967718
CD300A	11314	17	72462509	72480937	45	13	1365	10098	0.15631	0.967718
SLAMF6	114836	1	160454820	160493052	54	14	1365	10095	0.15636	0.967718
XYLB	9942	3	38388251	38456467	152	17	1365	10091	0.15646	0.967718
KLHL33	123103	14	20895866	20904354	35	12	1365	10089	0.1565	0.967718
KIF26B	55083	1	245318287	245866428	1467	100	1365	10087	0.15656	0.967718
LOC101928764	101928764	13	21860557	21871219	35	5	1365	10087	0.15657	0.967718
ZACN	353174	17	74075263	74078885	4	2	1365	10084	0.15663	0.967718
EIF2S2	8894	20	32676115	32700085	17	5	1365	10078	0.15676	0.967718
OSCAR	126014	19	54597933	54604159	11	8	1365	10075	0.15684	0.967718
LPO	4025	17	56315787	56345879	31	9	1365	10072	0.15693	0.967718
GNAT3	346562	7	80087987	80141242	73	13	1365	10069	0.15698	0.967718
SLC25A35	399512	17	8191082	8198709	8	5	1365	10068	0.15701	0.967718
ADPRM	56985	17	10600927	10616264	34	2	1365	10066	0.15705	0.967718
FAM114A2	10827	5	153369723	153418497	93	8	1365	10067	0.15705	0.967718
STXBP2	6813	19	7701987	7712760	19	5	1365	10065	0.1571	0.967718
KIR3DL3	115653	19	55235984	55248003	10	5	1365	10063	0.15713	0.967718
RFX6	222546	6	117198376	117253326	137	10	1365	10063	0.15713	0.967718
EFCAB2	84288	1	245133171	245288530	356	22	1365	10062	0.15716	0.967718
EXOC1	55763	4	56719802	56771244	75	11	1365	10057	0.15729	0.967718
CASQ1	844	1	160160285	160171676	14	7	1365	10037	0.15777	0.967718
COX15	1355	10	101455886	101492423	45	10	1365	10034	0.15784	0.967718
GJB2	2706	13	20761602	20768605	10	5	1365	1003	0.15793	0.967718
ZNF585A	199704	19	37638340	37663643	25	7	1365	10029	0.15795	0.967718
LTB	4050	6	31548335	31550202	1	1	1365	10023	0.1581	0.967718
DDC	1644	7	50526134	50633154	336	15	1365	1002	0.15817	0.967718
METTL26	84326	16	684429	686371	1	1	1365	10019	0.1582	0.967718
RCOR2	283248	11	63678693	63684407	4	1	1365	10019	0.1582	0.967718
CLEC18A	348174	16	69984608	69998250	3	2	1365	10017	0.15825	0.967718
LBR	3930	1	225589204	225616557	40	14	1365	10011	0.15838	0.967718
GPHA2	170589	11	64701943	64703360	1	1	1365	10011	0.1584	0.967718
UTS2B	257313	3	190984944	191048325	230	20	1365	10008	0.15845	0.967718
PCNX2	80003	1	233119855	233431459	603	50	1365	10008	0.15847	0.967718
ZBED2	79413	3	111311747	111314182	2	1	1365	10004	0.15855	0.967718
TTC12	54970	11	113185251	113244345	90	16	1365	10002	0.15861	0.967718
SLC29A2	3177	11	66129992	66139961	11	2	1365	0.99993	0.15867	0.967718
CPSF6	11052	12	69633317	69668138	44	5	1365	0.99988	0.15868	0.967718
FAM218BP	101059914	4	165850646	165851778	6	3	1365	0.99984	0.15869	0.967718
AMN	81693	14	103388993	103397179	10	6	1365	0.99982	0.1587	0.967718
RSC1A1	6248	1	15986364	15988217	1	1	1365	0.99982	0.1587	0.967718
ZKSCAN7	55888	3	44596667	44624975	48	7	1365	0.99945	0.15879	0.967718
ZNF736	728927	7	63767815	63810017	137	13	1365	0.9994	0.1588	0.967718
ARHGAP26	23092	5	142149881	142608572	644	46	1365	0.9993	0.15882	0.967718
STK31	56164	7	23749786	23872132	333	21	1365	0.99932	0.15882	0.967718
CRKL	1399	22	21271714	21308037	68	10	1365	0.99905	0.15888	0.967718
LRRC41	10489	1	46744072	46769038	10	6	1365	0.99893	0.15891	0.967718
MTHFD2	10797	2	74425690	74442425	17	5	1365	0.99846	0.15903	0.967718
DTWD2	285605	5	118172569	118324240	159	25	1365	0.99828	0.15907	0.967718
IGFBP7	3490	4	57897237	57976551	361	34	1365	0.99749	0.15926	0.967718
FBXO2	26232	1	11707924	11714888	13	11	1365	0.9973	0.15931	0.967718
NOL9	79707	1	6581407	6614658	90	5	1365	0.9968	0.15943	0.967718
SLC25A47	283600	14	100789679	100796715	18	7	1365	0.99666	0.15946	0.967718
BTG2	7832	1	203274664	203278730	6	4	1365	0.99492	0.15989	0.967718
ELP6	54859	3	47537130	47555199	9	2	1365	0.9949	0.15989	0.967718
TPTE	7179	21	10906741	10990920	2	2	1365	0.99466	0.15995	0.967718
SEH1L	81929	18	12947983	12987536	63	9	1365	0.9945	0.15999	0.967718
LOC101927353	101927353	6	909946	911055	1	1	1365	0.99446	0.16	0.967718
OR10V1	390201	11	59480389	59481318	1	1	1365	0.99446	0.16	0.967718
HIPK1	204851	1	114471819	114520491	35	10	1365	0.99403	0.1601	0.967718
ENTPD6	955	20	25176327	25207365	71	17	1365	0.99364	0.1602	0.967718
SH3GLB2	56904	9	131770313	131790604	15	5	1365	0.99355	0.16022	0.967718
ABCC10	89845	6	43395282	43418163	27	9	1365	0.99353	0.16023	0.967718
CELF3	11189	1	151672534	151689290	27	8	1365	0.99339	0.16026	0.967718
NARF	26502	17	80415611	80446143	39	8	1365	0.9929	0.16038	0.967718
FAM183A	440585	1	43610800	43622067	17	4	1365	0.99272	0.16042	0.967718
HLA-E	3133	6	30457183	30461982	3	2	1365	0.99261	0.16045	0.967718
KLK13	26085	19	51559021	51568367	23	10	1365	0.99208	0.16058	0.967718
TEX264	51368	3	51705191	51738339	14	8	1365	0.99197	0.16061	0.967718
PIP4K2A	5305	10	22823766	23003503	346	21	1365	0.9919	0.16062	0.967718
GFOD2	81577	16	67708436	67753273	18	3	1365	0.99179	0.16065	0.967718
GALNT6	11226	12	51745654	51785739	65	24	1365	0.9915	0.16072	0.967718
ELK4	2005	1	205577071	205602971	40	12	1365	0.99147	0.16073	0.967718
TWISTNB	221830	7	19735085	19748660	11	5	1365	0.99146	0.16073	0.967718
C1GALT1	56913	7	7222178	7288282	222	16	1365	0.99117	0.1608	0.967718
LGALS3BP	3959	17	76967335	76976061	7	4	1365	0.99106	0.16083	0.967718
EML6	400954	2	54952149	55199157	588	45	1365	0.99081	0.16089	0.967718
KLK11	11012	19	51525487	51531290	13	10	1365	0.99058	0.16095	0.967718
CHP1	11261	15	41523341	41574085	82	10	1365	0.99012	0.16106	0.967718
VNN3	55350	6	133043926	133055904	30	6	1365	0.98987	0.16112	0.967718
TPSAB1	7177	16	1290678	1292555	1	1	1365	0.98954	0.1612	0.967718
C22orf23	84645	22	38339057	38349676	5	3	1365	0.9894	0.16123	0.967718
SYN2	6854	3	12182150	12233532	75	12	1365	0.9894	0.16123	0.967718
RAPGEF1	2889	9	134452157	134615364	325	19	1365	0.98921	0.16128	0.967718
ROBO2	6092	3	75955845	77699115	3495	108	1365	0.98852	0.16145	0.967718
HNMT	3176	2	138721808	138773934	74	10	1365	0.98848	0.16146	0.967718
NHLH2	4808	1	116378998	116383747	4	3	1365	0.98811	0.16155	0.967718
CLDN6	9074	16	3064713	3068188	6	3	1365	0.98791	0.1616	0.967718
SLC10A1	6554	14	70242552	70264006	36	9	1365	0.98776	0.16163	0.967718
TFDP1	7027	13	114239003	114295788	57	13	1365	0.98729	0.16175	0.967718
ZC3H13	23091	13	46528600	46626896	134	10	1365	0.98716	0.16178	0.967718
PNPLA8	50640	7	108110866	108168605	97	9	1365	0.98691	0.16184	0.967718
ZNF283	284349	19	44331445	44353050	87	7	1365	0.98633	0.16199	0.967718
MROH2B	133558	5	40998122	41071444	243	23	1365	0.98617	0.16202	0.967718
HMMR	3161	5	162887517	162918951	55	11	1365	0.98599	0.16207	0.967718
PRR3	80742	6	30524486	30532473	7	3	1365	0.98584	0.16211	0.967718
TMEM121B	27439	22	17597189	17602257	17	10	1365	0.98562	0.16216	0.967718
LPGAT1	9926	1	211916799	212048531	240	18	1365	0.98536	0.16222	0.967718
FSD1L	83856	9	108210077	108314714	139	12	1365	0.98509	0.16229	0.967718
LHCGR	3973	2	48913913	48982880	212	31	1365	0.98506	0.1623	0.967718
SSBP4	170463	19	18529679	18545372	15	4	1365	0.98505	0.1623	0.967718
AAGAB	79719	15	67493013	67547536	82	8	1365	0.98497	0.16232	0.967718
UNC5A	90249	5	176237560	176307899	58	17	1365	0.98471	0.16238	0.967718
F2RL2	2151	5	75911307	75919259	16	6	1365	0.98453	0.16243	0.967718
UNC13A	23025	19	17712137	17799123	256	46	1365	0.98443	0.16245	0.967718
ZNF862	643641	7	149535464	149564568	41	10	1365	0.98385	0.16259	0.967718
C1orf116	79098	1	207191866	207208555	5	4	1365	0.9837	0.16263	0.967718
PTPRN2	5799	7	157331750	158380482	2579	117	1365	0.98362	0.16265	0.967718
PRKACG	5568	9	71627426	71635600	28	10	1365	0.98333	0.16272	0.967718
LRRC20	55222	10	72058726	72142406	221	25	1365	0.98305	0.16279	0.967718
ZFC3H1	196441	12	72003379	72057749	67	7	1365	0.98302	0.1628	0.967718
EPHB4	2050	7	100400187	100425143	53	10	1365	0.98288	0.16283	0.967718
SEC14L5	9717	16	5008318	5069156	208	26	1365	0.98289	0.16283	0.967718
APIP	51074	11	34903842	34937939	194	7	1365	0.98247	0.16293	0.967718
ABCB9	23457	12	123405498	123451056	16	9	1365	0.98239	0.16295	0.967718
BARX1	56033	9	96713909	96717608	8	3	1365	0.98226	0.16299	0.967718
NUCB1	4924	19	49403307	49426540	66	17	1365	0.98211	0.16302	0.967718
FAM230H	100996335	22	21655279	21680075	1	1	1365	0.98139	0.1632	0.967718
INSYN2A	642938	10	128933690	128994436	88	13	1365	0.98101	0.16329	0.967718
SEMG2	6407	20	43850010	43853099	7	2	1365	0.9799	0.16357	0.967718
UTS2R	2837	17	80330647	80333528	6	2	1365	0.97987	0.16357	0.967718
LRRC8B	23507	1	89989933	90063420	139	11	1365	0.97984	0.16358	0.967718
CENPN	55839	16	81040103	81066712	67	9	1365	0.97966	0.16363	0.967718
S100A6	6277	1	153507076	153508717	2	2	1365	0.9795	0.16367	0.967718
SHROOM1	134549	5	132157833	132166655	6	2	1365	0.97946	0.16368	0.967718
DEFB114	245928	6	49928005	49931818	10	3	1365	0.97906	0.16377	0.967718
CAPNS2	84290	16	55600584	55601592	1	1	1365	0.97896	0.1638	0.967718
CD2	914	1	117297057	117311851	28	9	1365	0.97867	0.16387	0.967718
APBA2	321	15	29211570	29410518	375	24	1365	0.97808	0.16402	0.967718
BCL7A	605	12	122459861	122499950	72	16	1365	0.97801	0.16403	0.967718
ARHGEF12	23365	11	120207264	120360645	185	12	1365	0.97756	0.16415	0.967718
CLASP1	23332	2	122095352	122407052	364	13	1365	0.97709	0.16426	0.967718
GTF2A1L	11036	2	48844937	49003645	469	41	1365	0.97701	0.16428	0.967718
MIR1915HG	399726	10	21783421	21786213	2	2	1365	0.97694	0.1643	0.967718
IER2	9592	19	13261282	13265722	6	4	1365	0.97663	0.16438	0.967718
GRK2	156	11	67033905	67054029	2	1	1365	0.97653	0.1644	0.967718
EFCAB14	9813	1	47140831	47184792	66	4	1365	0.97616	0.16449	0.967718
DGCR6L	85359	22	20301761	20307628	6	1	1365	0.97614	0.1645	0.967718
LAMB2	3913	3	49158547	49170599	3	2	1365	0.97565	0.16462	0.967718
XKR9	389668	8	71581600	71648177	165	10	1365	0.97557	0.16464	0.967718
ANKRD9	122416	14	102973179	102976128	6	2	1365	0.97551	0.16465	0.967718
PSPH	5723	7	56078056	56119297	63	9	1365	0.97509	0.16476	0.967718
SATB2	23314	2	200134223	200335989	190	20	1365	0.97496	0.16479	0.967718
STOML2	30968	9	35099888	35103184	3	1	1365	0.97446	0.16491	0.967718
LINGO3	645191	19	2289774	2308156	40	12	1365	0.97398	0.16503	0.967718
TMEM176B	28959	7	150488375	150498448	40	16	1365	0.97344	0.16517	0.967718
ACSM2A	123876	16	20462846	20498991	71	11	1365	0.97327	0.16521	0.967718
IFNLR1	163702	1	24480647	24513765	79	14	1365	0.97308	0.16526	0.967718
STRN3	29966	14	31362985	31495607	213	14	1365	0.97305	0.16526	0.967718
VPREB1	7441	22	22599200	22599926	5	3	1365	0.97292	0.1653	0.967718
ITPKA	3706	15	41786056	41795757	14	5	1365	0.97287	0.16531	0.967718
ZNF773	374928	19	58011222	58029772	111	6	1365	0.97288	0.16531	0.967718
PZP	5858	12	9301436	9360966	129	20	1365	0.97191	0.16555	0.967718
FAM177A1	283635	14	35514113	35552589	102	12	1365	0.97173	0.16559	0.967718
TAF7	6879	5	140698057	140700351	3	3	1365	0.97163	0.16562	0.967718
NXPH2	11249	2	139426727	139537811	218	30	1365	0.97131	0.1657	0.967718
MAN2A1	4124	5	109025156	109203429	431	14	1365	0.97126	0.16571	0.967718
C1orf127	148345	1	11006530	11042094	74	12	1365	0.9712	0.16572	0.967718
SRP54	6729	14	35451901	35498773	151	13	1365	0.97119	0.16573	0.967718
ANAPC2	29882	9	140069236	140083057	24	7	1365	0.97106	0.16576	0.967718
EIF3F	8665	11	8008867	8017718	26	10	1365	0.97104	0.16576	0.967718
ZNF628	89887	19	55987699	55995854	17	6	1365	0.97043	0.16592	0.967718
DOHH	83475	19	3490819	3500938	13	4	1365	0.96979	0.16608	0.967718
KANK3	256949	19	8387468	8408146	100	13	1365	0.96976	0.16608	0.967718
PKD2	5311	4	88928799	88998931	94	15	1365	0.96972	0.16609	0.967718
ATF1	466	12	51157789	51214943	75	7	1365	0.96923	0.16621	0.967718
OR4C3	256144	11	48346493	48347482	1	1	1365	0.96849	0.1664	0.967718
CCNE1	898	19	30302805	30315224	10	4	1365	0.96789	0.16655	0.967718
OR5D13	390142	11	55540914	55541858	1	1	1365	0.96769	0.1666	0.967718
CD27	939	12	6554051	6560884	10	6	1365	0.9674	0.16667	0.967718
TESK1	7016	9	35605281	35610038	2	2	1365	0.96742	0.16667	0.967718
CIZ1	25792	9	130928344	130966662	40	6	1365	0.96728	0.1667	0.967718
PHGDH	26227	1	120254419	120286849	56	15	1365	0.96696	0.16678	0.967718
PIGK	10026	1	77554666	77685132	212	14	1365	0.96688	0.1668	0.967718
GRIK2	2898	6	101841584	102517958	1420	59	1365	0.96665	0.16686	0.967718
PRPF40A	55660	2	153508107	153574628	110	13	1365	0.96663	0.16686	0.967718
LOC390877	390877	19	6396362	6412415	39	12	1365	0.96641	0.16692	0.967718
TOGARAM2	165186	2	29204164	29275096	243	23	1365	0.96638	0.16693	0.967718
PVR	5817	19	45147098	45169429	22	10	1365	0.96619	0.16697	0.967718
ANGPTL8	55908	19	11350295	11352619	2	2	1365	0.96603	0.16702	0.967718
CCDC68	80323	18	52568740	52626739	99	12	1365	0.96597	0.16703	0.967718
NELL2	4753	12	44902058	45307711	689	28	1365	0.96576	0.16708	0.967718
TTF1	7270	9	135250935	135282238	51	10	1365	0.96566	0.16711	0.967718
EYA1	2138	8	72109668	72459888	579	69	1365	0.96551	0.16714	0.967718
ARPC5	10092	1	183595328	183605076	8	3	1365	0.96538	0.16718	0.967718
PIGR	5284	1	207101867	207119814	16	4	1365	0.96501	0.16727	0.967718
TRIP4	9325	15	64680003	64747502	44	7	1365	0.96484	0.16731	0.967718
GFPT2	9945	5	179727698	179780341	177	20	1365	0.96464	0.16736	0.967718
CD63	967	12	56119227	56123457	2	2	1365	0.96421	0.16747	0.967718
GABRA5	2558	15	27111866	27194357	193	34	1365	0.96413	0.16749	0.967718
LOC101929372	101929372	22	18062923	18071972	7	2	1365	0.964	0.16752	0.967718
RAB22A	57403	20	56884771	56942563	88	13	1365	0.96397	0.16753	0.967718
FBXO22	26263	15	76196200	76227609	14	6	1365	0.96386	0.16756	0.967718
OSBPL7	114881	17	45884733	45899169	40	10	1365	0.96384	0.16756	0.967718
KCNK15	60598	20	43374488	43380954	9	5	1365	0.96326	0.16771	0.967718
CCDC116	164592	22	21987086	21991616	4	3	1365	0.96316	0.16773	0.967718
MSTN	2660	2	190920426	190927455	4	2	1365	0.9627	0.16785	0.967718
FBXO39	162517	17	6679523	6700420	69	16	1365	0.96233	0.16794	0.967718
THRA	7067	17	38218446	38250120	27	10	1365	0.96195	0.16804	0.967718
SAYSD1	55776	6	39071840	39082865	10	7	1365	0.9613	0.1682	0.967718
OR52N2	390077	11	5825018	5842572	133	8	1365	0.9612	0.16823	0.967718
HINT1	3094	5	130494976	130501041	8	2	1365	0.96094	0.16829	0.967718
RAD51C	5889	17	56769934	56811703	52	7	1365	0.96072	0.16835	0.967718
THRAP3	9967	1	36690017	36770958	62	9	1365	0.9607	0.16835	0.967718
UBXN7	26043	3	196079745	196159411	84	13	1365	0.96061	0.16837	0.967718
KRT15	3866	17	39669997	39678033	13	4	1365	0.96048	0.16841	0.967718
LUC7L3	51747	17	48796926	48830072	56	10	1365	0.96029	0.16846	0.967718
SLAMF8	56833	1	159796440	159807282	21	11	1365	0.96014	0.16849	0.967718
NEFM	4741	8	24770712	24776607	4	3	1365	0.96	0.16853	0.967718
KCNMA1	3778	10	78629359	79397577	1481	68	1365	0.95989	0.16856	0.967718
MYD88	4615	3	38179969	38184513	3	3	1365	0.95932	0.1687	0.967718
ETHE1	23474	19	44010871	44031408	45	8	1365	0.95919	0.16873	0.967718
LOC101928193	101928193	9	136062207	136067257	4	3	1365	0.9591	0.16875	0.967718
CASD1	64921	7	94138838	94186331	69	10	1365	0.95908	0.16876	0.967718
ALDH6A1	4329	14	74524365	74551196	79	7	1365	0.95889	0.16881	0.967718
ZNF385C	201181	17	40177594	40205881	17	4	1365	0.95888	0.16881	0.967718
NYNRIN	57523	14	24867992	24888494	47	14	1365	0.95862	0.16887	0.967718
MAP7D1	55700	1	36621751	36646450	17	4	1365	0.95824	0.16897	0.967718
NUP35	129401	2	183982247	184026408	198	15	1365	0.95814	0.16899	0.967718
GADD45GIP1	90480	19	13064970	13068068	1	1	1365	0.95812	0.169	0.967718
ELF2	1998	4	139978871	140098372	95	15	1365	0.95798	0.16904	0.967718
SPPL3	121665	12	121200313	121342155	283	18	1365	0.95796	0.16904	0.967718
USP21	27005	1	161129248	161135516	3	3	1365	0.95784	0.16907	0.967718
APOBEC4	403314	1	183615410	183622448	6	3	1365	0.95772	0.1691	0.967718
ADAMTS7	11173	15	79051545	79103805	122	17	1365	0.9574	0.16918	0.967718
PAIP2B	400961	2	71409868	71454233	119	15	1365	0.95743	0.16918	0.967718
TRPV1	7442	17	3468740	3512705	111	21	1365	0.95735	0.1692	0.967718
GNG7	2788	19	2511218	2702746	557	65	1365	0.95712	0.16925	0.967718
PRKCA	5578	17	64298760	64806862	1243	59	1365	0.95714	0.16925	0.967718
CLECL1	160365	12	9868456	9885895	83	9	1365	0.95708	0.16926	0.967718
NUP155	9631	5	37291735	37371228	95	11	1365	0.95708	0.16926	0.967718
ANKRD54	129138	22	38226862	38240353	4	3	1365	0.95693	0.1693	0.967718
SLC49A3	84179	4	669992	683257	10	4	1365	0.95673	0.16935	0.967718
IL4	3565	5	132009678	132018370	15	2	1365	0.95636	0.16945	0.967718
NDUFS2	4720	1	161167209	161184185	20	8	1365	0.95632	0.16945	0.967718
RNF19A	25897	8	101269285	101348446	107	11	1365	0.95631	0.16946	0.967718
C5orf22	55322	5	31532373	31555165	41	9	1365	0.95625	0.16947	0.967718
TCP1	6950	6	160199530	160212135	31	5	1365	0.95558	0.16964	0.967718
CNIH4	29097	1	224544513	224567154	30	7	1365	0.95509	0.16977	0.967718
ADCK5	203054	8	145597704	145618457	21	6	1365	0.95447	0.16992	0.967718
RORB	6096	9	77112252	77303534	292	31	1365	0.95423	0.16998	0.967718
AKT3	10000	1	243651535	244014381	331	19	1365	0.954	0.17004	0.967718
PROSER1	80209	13	39584002	39612213	50	7	1365	0.95392	0.17006	0.967718
CREB5	9586	7	28338940	28865511	1272	81	1365	0.95378	0.1701	0.967718
MAGEL2	54551	15	23888696	23892993	2	1	1365	0.95377	0.1701	0.967718
RHOT2	89941	16	718083	724174	16	5	1365	0.95368	0.17012	0.967718
ABCA1	19	9	107543283	107690527	409	56	1365	0.95367	0.17013	0.967718
KLK9	284366	19	51505769	51512890	12	4	1365	0.9533	0.17022	0.967718
COG2	22796	1	230778202	230829731	120	20	1365	0.95299	0.1703	0.967718
LHB	3972	19	49519237	49520350	3	3	1365	0.95277	0.17035	0.967718
ASXL3	80816	18	31158541	31331159	282	22	1365	0.95268	0.17038	0.967718
WFDC3	140686	20	44402847	44420547	47	6	1365	0.9525	0.17042	0.967718
ING5	84289	2	242641456	242668896	75	9	1365	0.95242	0.17044	0.967718
CMC2	56942	16	81009699	81040713	144	11	1365	0.95221	0.17049	0.967718
GSTA1	2938	6	52656178	52668664	18	3	1365	0.9521	0.17052	0.967718
LARS1	51520	5	145492589	145562294	223	7	1365	0.95187	0.17058	0.967718
FAM13A	10144	4	89647105	90032549	887	32	1365	0.95169	0.17063	0.967718
LCN6	158062	9	139638469	139642980	5	3	1365	0.95136	0.17071	0.967718
GLIPR1L1	256710	12	75727550	75764170	32	8	1365	0.95099	0.1708	0.967718
UBR1	197131	15	43235095	43398286	110	13	1365	0.95086	0.17084	0.967718
APOC4	346	19	45445495	45448753	4	2	1365	0.95081	0.17085	0.967718
LCN12	286256	9	139844032	139849957	19	6	1365	0.95075	0.17086	0.967718
BRF2	55290	8	37701398	37707431	8	2	1365	0.95073	0.17087	0.967718
DHCR24	1718	1	55315300	55352921	95	11	1365	0.95071	0.17088	0.967718
FBXO27	126433	19	39514661	39523198	23	5	1365	0.95058	0.17091	0.967718
NEK1	4750	4	170314421	170533778	368	14	1365	0.95044	0.17094	0.967718
RRBP1	6238	20	17594323	17662934	95	22	1365	0.95038	0.17096	0.967718
FGFR1OP2	26127	12	27091305	27119581	60	13	1365	0.95022	0.171	0.967718
FUCA1	2517	1	24171567	24194859	28	3	1365	0.9494	0.17121	0.967718
PRAM1	84106	19	8554940	8567538	19	8	1365	0.9492	0.17126	0.967718
HAVCR2	84868	5	156512843	156536248	45	9	1365	0.94916	0.17127	0.967718
ZNF492	57615	19	22817126	22850472	128	6	1365	0.94845	0.17145	0.967718
PYGM	5837	11	64513861	64528187	16	3	1365	0.94836	0.17147	0.967718
NXPH1	30010	7	8473585	8792593	848	52	1365	0.948	0.17156	0.967718
SLC4A10	57282	2	162480699	162841786	560	18	1365	0.94793	0.17158	0.967718
RECQL4	9401	8	145736667	145743210	9	2	1365	0.94775	0.17163	0.967718
QDPR	5860	4	17488016	17513857	54	11	1365	0.94749	0.17169	0.967718
PIGM	93183	1	159997462	160001783	3	3	1365	0.94739	0.17172	0.967718
KCTD15	79047	19	34287751	34306666	25	12	1365	0.94721	0.17176	0.967718
EPO	2056	7	100318423	100321323	5	4	1365	0.94694	0.17184	0.967718
MED23	9439	6	131895106	131949379	25	5	1365	0.9468	0.17187	0.967718
KDF1	126695	1	27276047	27286901	10	4	1365	0.94671	0.17189	0.967718
SLC25A20	788	3	48894356	48936426	19	3	1365	0.94673	0.17189	0.967718
MUC3A	4584	7	100547086	100611617	34	16	1365	0.9466	0.17192	0.967718
TMEM117	84216	12	44229853	44783543	719	27	1365	0.94627	0.17201	0.967718
SLC22A13	9390	3	38307298	38320161	14	2	1365	0.94622	0.17202	0.967718
AVP	551	20	3063202	3065370	2	1	1365	0.94525	0.17227	0.967718
IL1R2	7850	2	102608306	102644885	112	10	1365	0.94491	0.17235	0.967718
LYG2	254773	2	99858709	99871570	10	4	1365	0.94493	0.17235	0.967718
CIR1	9541	2	175212878	175260443	77	17	1365	0.94456	0.17244	0.967718
MTMR12	54545	5	32227111	32313114	100	14	1365	0.94453	0.17245	0.967718
ZNF75A	7627	16	3355406	3372935	25	8	1365	0.94425	0.17252	0.967718
CACNG2	10369	22	36956916	37098690	237	34	1365	0.94395	0.1726	0.967718
OGFOD2	79676	12	123459354	123464588	5	3	1365	0.94366	0.17267	0.967718
CACNA2D1	781	7	81575760	82073031	1147	56	1365	0.94335	0.17275	0.967718
KIF21B	23046	1	200938514	200992828	104	13	1365	0.94312	0.17281	0.967718
S1PR1	1901	1	101702305	101707076	5	4	1365	0.94264	0.17293	0.967718
C15orf62	643338	15	41062159	41064647	1	1	1365	0.94238	0.173	0.967718
TLCD3B	83723	16	30035748	30064338	33	8	1365	0.94217	0.17305	0.967718
SS18L1	26039	20	60718816	60757566	131	13	1365	0.94068	0.17343	0.967718
C10orf113	387638	10	21414692	21435488	11	5	1365	0.94063	0.17345	0.967718
CCDC186	55088	10	115880615	115934364	87	11	1365	0.94044	0.1735	0.967718
C17orf82	388407	17	59489112	59490641	3	2	1365	0.94034	0.17352	0.967718
MITD1	129531	2	99785726	99797524	14	3	1365	0.9401	0.17358	0.967718
FAM209B	388799	20	55105960	55111576	11	3	1365	0.93988	0.17364	0.967718
TMEM176A	55365	7	150497854	150502208	27	10	1365	0.93989	0.17364	0.967718
BTN1A1	696	6	26500577	26510653	19	6	1365	0.93983	0.17365	0.967718
ISYNA1	51477	19	18545198	18549111	7	2	1365	0.93972	0.17368	0.967718
TAFA5	25817	22	48885288	49147744	1215	70	1365	0.93949	0.17374	0.967718
SERPINE3	647174	13	51915168	51939555	18	11	1365	0.93922	0.17381	0.967718
OCEL1	79629	19	17337040	17340028	26	9	1365	0.93909	0.17384	0.967718
ADAD1	132612	4	123300121	123350957	69	9	1365	0.93904	0.17385	0.967718
HDHD5	27440	22	17618410	17646177	68	16	1365	0.93897	0.17387	0.967718
RNF26	79102	11	119205210	119208024	6	4	1365	0.93899	0.17387	0.967718
HYAL4	23553	7	123485220	123517532	29	8	1365	0.93882	0.17391	0.967718
IL17REL	400935	22	50432942	50451055	47	12	1365	0.93851	0.17399	0.967718
MAGI1	9223	3	65339200	66024511	1584	83	1365	0.9384	0.17402	0.967718
FOXP2	93986	7	113726365	114333827	557	28	1365	0.93822	0.17406	0.967718
SERPINA12	145264	14	94953611	94984181	99	20	1365	0.93754	0.17424	0.967718
PLA2G3	50487	22	31530793	31536469	14	12	1365	0.9371	0.17435	0.967718
ACTB	60	7	5566779	5570232	6	2	1365	0.93683	0.17442	0.967718
GGT1	2678	22	24979629	25024972	44	8	1365	0.93682	0.17443	0.967718
APOBEC3F	200316	22	39436609	39451977	26	5	1365	0.93659	0.17449	0.967718
CHFR	55743	12	133416937	133481459	197	15	1365	0.9363	0.17456	0.967718
TESK2	10420	1	45809555	45956840	174	16	1365	0.93618	0.17459	0.967718
KRTAP2-3	730755	17	39215492	39216344	1	1	1365	0.93614	0.1746	0.967718
OR7G3	390883	19	9236688	9237626	3	1	1365	0.93614	0.1746	0.967718
SENP6	26054	6	76311596	76427997	197	14	1365	0.9361	0.17461	0.967718
HSD3B1	3283	1	120049826	120057681	6	2	1365	0.93541	0.17479	0.967718
ALKBH7	84266	19	6372444	6375261	6	3	1365	0.9349	0.17492	0.967718
ATF3	467	1	212738676	212794119	128	25	1365	0.93483	0.17494	0.967718
CRMP1	1400	4	5822491	5894785	181	34	1365	0.93432	0.17507	0.967718
PTPN14	5784	1	214521640	214725024	516	39	1365	0.93411	0.17512	0.967718
USP19	10869	3	49145479	49158371	6	3	1365	0.93396	0.17516	0.967718
RAP1A	5906	1	112162405	112256807	256	14	1365	0.93384	0.17519	0.967718
CCDC14	64770	3	123616152	123680255	56	9	1365	0.93374	0.17522	0.967718
CNP	1267	17	40118737	40129754	14	8	1365	0.93367	0.17524	0.967718
POLA2	23649	11	65029432	65065088	27	7	1365	0.9335	0.17528	0.967718
GPR39	2863	2	133174147	133404169	540	40	1365	0.93348	0.17529	0.967718
SHISA4	149345	1	201857797	201861715	5	3	1365	0.93298	0.17542	0.967718
NA	101927403	13	33587204	33590580	6	2	1365	0.9328	0.17546	0.967718
RORA	6095	15	60780483	61521502	1503	128	1365	0.93223	0.17561	0.967718
TLR4	7099	9	120466453	120479769	19	8	1365	0.93221	0.17561	0.967718
KLHL21	9903	1	6650784	6662958	16	5	1365	0.93193	0.17569	0.967718
TUFT1	7286	1	151512781	151556059	76	15	1365	0.93189	0.1757	0.967718
WDR7	23335	18	54318590	54697036	497	32	1365	0.93149	0.1758	0.967718
CCDC12	151903	3	46963220	47023500	51	9	1365	0.93079	0.17598	0.967718
ICMT	23463	1	6281253	6296044	10	4	1365	0.93076	0.17599	0.967718
SPATS1	221409	6	44310383	44344904	48	7	1365	0.93068	0.17601	0.967718
PELI3	246330	11	66233798	66244808	14	3	1365	0.93	0.17619	0.967718
ACOT7	11332	1	6324332	6453826	197	20	1365	0.92974	0.17625	0.967718
GALNT18	374378	11	11292421	11643561	1256	90	1365	0.92965	0.17628	0.967718
MESP1	55897	15	90293098	90294540	4	4	1365	0.92953	0.17631	0.967718
OR7D4	125958	19	9324526	9325547	3	2	1365	0.92934	0.17636	0.967718
FCN3	8547	1	27695601	27701315	5	4	1365	0.92913	0.17641	0.967718
PROB1	389333	5	138727635	138730885	3	2	1365	0.92914	0.17641	0.967718
DTL	51514	1	212208919	212278187	73	12	1365	0.92868	0.17653	0.967718
CPXM1	56265	20	2774715	2781292	12	7	1365	0.92862	0.17654	0.967718
AP3S2	10239	15	90373831	90437617	111	14	1365	0.92815	0.17667	0.967718
TPRN	286262	9	140086069	140095163	5	1	1365	0.92806	0.17669	0.967718
FAAP100	80233	17	79506911	79519429	33	8	1365	0.92779	0.17676	0.967718
STK4	6789	20	43595120	43708600	170	12	1365	0.92746	0.17685	0.967718
MT1H	4496	16	56703726	56705041	4	3	1365	0.92719	0.17691	0.967718
STK25	10494	2	242434122	242449145	41	17	1365	0.92702	0.17696	0.967718
BMPR2	659	2	203241033	203432474	253	17	1365	0.92673	0.17703	0.967718
POLR3D	661	8	22102619	22108680	10	5	1365	0.92634	0.17713	0.967718
SLBP	7884	4	1694527	1714421	36	10	1365	0.92629	0.17715	0.967718
WDR6	11180	3	49044637	49053386	4	3	1365	0.92624	0.17716	0.967718
MTTP	4547	4	100485240	100545154	126	12	1365	0.92606	0.17721	0.967718
NDST1	3340	5	149865365	149937773	96	15	1365	0.92585	0.17726	0.967718
ASB14	142686	3	57302379	57326753	26	5	1365	0.92535	0.17739	0.967718
LOC100507221	100507221	16	32274225	32276669	3	2	1365	0.9252	0.17743	0.967718
TCAIM	285343	3	44379574	44450940	110	10	1365	0.92505	0.17747	0.967718
BCL6B	255877	17	6926368	6933609	8	5	1365	0.92461	0.17759	0.967718
FGD2	221472	6	36973423	36996845	47	18	1365	0.92451	0.17761	0.967718
ASB3	51130	2	53897117	54014146	251	20	1365	0.92436	0.17765	0.967718
MKRN1	23608	7	140152840	140179369	60	10	1365	0.92404	0.17773	0.967718
SNAP23	8773	15	42783442	42825259	50	8	1365	0.92367	0.17783	0.967718
A3GALT2	127550	1	33772367	33786699	20	6	1365	0.92316	0.17796	0.967718
SACS	26278	13	23902962	24007867	237	30	1365	0.92271	0.17808	0.967718
ZFP30	22835	19	38123386	38148129	35	5	1365	0.9226	0.17811	0.967718
BIRC8	112401	19	53792854	53794875	8	5	1365	0.92248	0.17814	0.967718
SOSTDC1	25928	7	16501106	16505562	11	4	1365	0.92247	0.17814	0.967718
BORCS6	54785	17	8091651	8093564	1	1	1365	0.92225	0.1782	0.967718
EIF3I	8668	1	32687971	32697205	1	1	1365	0.92186	0.1783	0.967718
PKD2L2	27039	5	137225125	137276156	54	12	1365	0.92141	0.17842	0.967718
CXCL8	3576	4	74606223	74609433	4	1	1365	0.92136	0.17843	0.967718
RASAL3	64926	19	15562435	15575382	8	6	1365	0.92134	0.17844	0.967718
MAP2K2	5605	19	4090319	4124126	64	13	1365	0.92109	0.1785	0.967718
FHOD1	29109	16	67263292	67281425	5	2	1365	0.92103	0.17852	0.967718
IGLL5	100423062	22	23229960	23238014	5	4	1365	0.92049	0.17866	0.967718
WDR34	89891	9	131395940	131419129	23	4	1365	0.92031	0.17871	0.967718
SRP68	6730	17	74034856	74068607	41	5	1365	0.92021	0.17873	0.967718
ZNF471	57573	19	57019212	57041581	51	6	1365	0.91999	0.17879	0.967718
OXNAD1	92106	3	16306667	16379000	201	16	1365	0.91992	0.17881	0.967718
MYO6	4646	6	76458893	76629254	229	16	1365	0.91975	0.17885	0.967718
CARTPT	9607	5	71014990	71016875	3	3	1365	0.91928	0.17897	0.967718
EHD2	30846	19	48216601	48246391	62	16	1365	0.91913	0.17901	0.967718
OXA1L	5018	14	23235731	23240998	9	3	1365	0.91897	0.17905	0.967718
PTPN12	5782	7	77166773	77269388	138	15	1365	0.919	0.17905	0.967718
SPTBN4	57731	19	40973050	41082365	203	33	1365	0.91889	0.17908	0.967718
ACTL6B	51412	7	100240720	100254084	8	3	1365	0.91831	0.17923	0.967718
SEMA3A	10371	7	83587659	84122040	1183	43	1365	0.91661	0.17967	0.967718
CREBZF	58487	11	85368608	85376182	5	2	1365	0.91657	0.17968	0.967718
ERMN	57471	2	158175125	158184146	3	3	1365	0.91631	0.17975	0.967718
CCL14	6358	17	34310692	34313764	4	2	1365	0.91578	0.17989	0.967718
CFAP36	112942	2	55746740	55772216	43	8	1365	0.91549	0.17997	0.967718
SMYD2	56950	1	214454565	214510477	160	17	1365	0.91493	0.18011	0.967718
KRTAP4-6	81871	17	39295685	39296739	3	2	1365	0.91483	0.18014	0.967718
OR1A2	26189	17	3100813	3101742	5	3	1365	0.91471	0.18017	0.967718
UBE2L6	9246	11	57319128	57335803	40	11	1365	0.91446	0.18024	0.967718
CD300LB	124599	17	72516894	72527613	12	3	1365	0.91404	0.18035	0.967718
HS3ST1	9957	4	11399988	11431255	68	26	1365	0.91403	0.18035	0.967718
TRIP6	7205	7	100464950	100471076	9	4	1365	0.91404	0.18035	0.967718
DDX25	29118	11	125774261	125793005	40	10	1365	0.91356	0.18047	0.967718
ALX1	8092	12	85673713	85695562	13	4	1365	0.91331	0.18054	0.967718
STAMBPL1	57559	10	90639597	90735343	117	18	1365	0.91328	0.18055	0.967718
H2AC4	8335	6	26033320	26033796	2	2	1365	0.91324	0.18056	0.967718
OGDH	4967	7	44646104	44748669	89	14	1365	0.91286	0.18066	0.967718
UBQLNL	143630	11	5535623	5537956	8	2	1365	0.91273	0.18069	0.967718
FBXW12	285231	3	48413709	48436190	34	3	1365	0.91246	0.18076	0.967718
ABO	28	9	136130563	136150630	149	12	1365	0.91201	0.18088	0.967718
MYO1B	4430	2	192110107	192290115	209	18	1365	0.9119	0.18091	0.967718
RIPOR2	9750	6	24804512	24936275	284	32	1365	0.91184	0.18093	0.967718
CRELD1	78987	3	9975478	9987097	9	4	1365	0.91166	0.18097	0.967718
NIPSNAP1	8508	22	29950797	29977326	57	5	1365	0.91164	0.18098	0.967718
TARS2	80222	1	150459840	150480085	46	8	1365	0.91161	0.18099	0.967718
PLVAP	83483	19	17462264	17488137	67	20	1365	0.91143	0.18103	0.967718
LRRC57	255252	15	42834720	42841002	6	3	1365	0.9114	0.18104	0.967718
OR8B4	283162	11	124293838	124294767	4	3	1365	0.9112	0.1811	0.967718
ADAM8	101	10	135075920	135090489	32	6	1365	0.91103	0.18114	0.967718
CPA3	1359	3	148583043	148614874	47	8	1365	0.91101	0.18115	0.967718
STXBP4	252983	17	53046119	53241646	364	14	1365	0.91089	0.18118	0.967718
NPIPB11	728888	16	29392624	29421669	3	2	1365	0.91078	0.18121	0.967718
SLC11A1	6556	2	219246752	219261617	17	5	1365	0.91042	0.1813	0.967718
ULBP1	80329	6	150285110	150294846	15	4	1365	0.9103	0.18133	0.967718
MGA	23269	15	41913432	42062141	169	13	1365	0.91019	0.18136	0.967718
KAT6A	7994	8	41786997	41909506	124	11	1365	0.90955	0.18153	0.967718
RPGRIP1	57096	14	21756136	21819460	115	16	1365	0.90939	0.18157	0.967718
MRPS28	28957	8	80830952	80942516	56	9	1365	0.90907	0.18166	0.967718
AMZ2	51321	17	66202127	66253305	203	20	1365	0.90882	0.18172	0.967718
KRT9	3857	17	39722093	39728310	9	2	1365	0.90875	0.18174	0.967718
MXRA8	54587	1	1288071	1297183	12	2	1365	0.90873	0.18175	0.967718
TIMM13	26517	19	2425622	2427914	7	5	1365	0.9085	0.18181	0.967718
HOXC4	3221	12	54388716	54449814	56	15	1365	0.90833	0.18185	0.967718
PLEKHJ1	55111	19	2233149	2237703	1	1	1365	0.90777	0.182	0.967718
TEX261	113419	2	71213068	71222001	20	5	1365	0.90679	0.18226	0.967718
NCOR2	9612	12	124808957	125052079	499	59	1365	0.90667	0.18229	0.967718
HFE	3077	6	26087422	26096438	16	9	1365	0.90647	0.18234	0.967718
MRPL38	64978	17	73894724	73901181	5	2	1365	0.90637	0.18237	0.967718
CBX8	57332	17	77768176	77770915	4	3	1365	0.90559	0.18258	0.967718
DCLK2	166614	4	150999426	151178609	381	28	1365	0.90548	0.18261	0.967718
PYROXD2	84795	10	100143322	100174978	130	9	1365	0.90545	0.18261	0.967718
SPIN1	10927	9	91002584	91093623	127	4	1365	0.90515	0.18269	0.967718
ZFP42	132625	4	188916925	188926199	18	7	1365	0.90496	0.18274	0.967718
SVEP1	79987	9	113127528	113342160	594	41	1365	0.90479	0.18279	0.967718
ANTXR1	84168	2	69240276	69476459	425	43	1365	0.90473	0.1828	0.967718
KCNIP3	30818	2	95963072	96051825	67	11	1365	0.90455	0.18285	0.967718
ERBB4	2066	2	212240442	213403879	3075	97	1365	0.90429	0.18292	0.967718
ZNF507	22847	19	32836514	32878573	54	9	1365	0.90423	0.18294	0.967718
HOXB4	3214	17	46652869	46655743	3	3	1365	0.90412	0.18297	0.967718
SMOC1	64093	14	70346105	70499083	402	34	1365	0.90386	0.18304	0.967718
FAT3	120114	11	92047446	92629636	917	27	1365	0.90295	0.18328	0.967718
GINS3	64785	16	58426298	58440048	7	6	1365	0.90284	0.18331	0.967718
KIAA1549L	25758	11	33563877	33695648	182	23	1365	0.90237	0.18343	0.967718
OR6B3	150681	2	240984494	240985489	2	2	1365	0.90235	0.18343	0.967718
ZNRD2	10534	11	65336651	65340075	8	3	1365	0.90223	0.18347	0.967718
TMEM212	389177	3	171561139	171577108	14	7	1365	0.90183	0.18357	0.967718
GOLIM4	27333	3	167726457	167813712	161	14	1365	0.90174	0.1836	0.967718
LRP12	29967	8	105501459	105601252	92	11	1365	0.90163	0.18363	0.967718
THAP8	199745	19	36525886	36545664	31	7	1365	0.90152	0.18366	0.967718
MICU3	286097	8	16884747	16980148	203	22	1365	0.90132	0.18371	0.967718
MASP2	10747	1	11086580	11107296	28	5	1365	0.90103	0.18379	0.967718
MOGAT1	116255	2	223536457	223575005	85	16	1365	0.90099	0.1838	0.967718
KLHL29	114818	2	23608298	23931483	764	57	1365	0.9004	0.18395	0.967718
GPATCH8	23131	17	42472645	42580957	107	13	1365	0.90031	0.18398	0.967718
GPATCH1	55094	19	33571786	33621318	118	9	1365	0.89965	0.18415	0.967718
SGCE	8910	7	94214536	94285521	80	10	1365	0.89951	0.18419	0.967718
ASPG	374569	14	104552019	104579100	64	12	1365	0.89941	0.18422	0.967718
TMEM249	340393	8	145576886	145579269	5	2	1365	0.89926	0.18426	0.967718
CST11	140880	20	23431041	23433482	3	3	1365	0.8989	0.18435	0.967718
HEATR3	55027	16	50099881	50139392	88	5	1365	0.8989	0.18435	0.967718
PLAAT5	117245	11	63228876	63258680	19	6	1365	0.89859	0.18444	0.967718
LOC101060400	101060400	17	46712166	46724875	26	5	1365	0.89855	0.18445	0.967718
NPTXR	23467	22	39214456	39240017	43	7	1365	0.89812	0.18456	0.967718
WDR74	54663	11	62600380	62608044	14	4	1365	0.89762	0.1847	0.967718
HMX2	3167	10	124902006	124910188	9	6	1365	0.89754	0.18472	0.967718
TMEM175	84286	4	926175	952444	43	13	1365	0.89719	0.18481	0.967718
MCCC2	64087	5	70883115	70954533	110	10	1365	0.89695	0.18487	0.967718
TYROBP	7305	19	36395303	36399211	2	2	1365	0.89679	0.18492	0.967718
METTL2A	339175	17	60501246	60527454	12	5	1365	0.89671	0.18494	0.967718
THAP6	152815	4	76439654	76468610	34	10	1365	0.89641	0.18502	0.967718
CREBL2	1389	12	12764831	12798041	31	5	1365	0.89625	0.18506	0.967718
C1orf167	284498	1	11823827	11849642	134	10	1365	0.89578	0.18519	0.967718
PGLYRP2	114770	19	15579456	15590315	29	7	1365	0.89546	0.18527	0.967718
JCAD	57608	10	30301729	30348488	51	12	1365	0.89543	0.18528	0.967718
ELMO3	79767	16	67233014	67237932	4	2	1365	0.895	0.18539	0.967718
NA	101927250	16	50134389	50140563	11	4	1365	0.89494	0.18541	0.967718
TRPT1	83707	11	63991271	63993726	3	3	1365	0.89477	0.18546	0.967718
OGFOD3	79701	17	80347086	80376513	57	12	1365	0.89407	0.18564	0.967718
SMARCA5	8467	4	144434616	144478642	64	7	1365	0.89406	0.18564	0.967718
ANKRD13B	124930	17	27920527	27941779	12	6	1365	0.8937	0.18574	0.967718
NMRK2	27231	19	3933101	3942414	14	7	1365	0.89366	0.18575	0.967718
RNF19B	127544	1	33402050	33430467	40	4	1365	0.89352	0.18579	0.967718
ZNF776	284309	19	58258164	58269527	7	4	1365	0.89284	0.18597	0.967718
DCDC1	341019	11	31284171	31391357	106	11	1365	0.89279	0.18598	0.967718
NAF1	92345	4	164047860	164088073	50	9	1365	0.8928	0.18598	0.967718
TEAD1	7003	11	12695969	12966284	352	40	1365	0.89259	0.18604	0.967718
SPRR1A	6698	1	152956564	152958290	6	1	1365	0.89236	0.1861	0.967718
KIFC1	3833	6	33359301	33377701	29	9	1365	0.89204	0.18619	0.967718
SLC25A24	29957	1	108677344	108742980	159	18	1365	0.8918	0.18625	0.967718
AMTN	401138	4	71384298	71398460	71	8	1365	0.89168	0.18628	0.967718
ANGPTL3	27329	1	63063158	63071976	1	1	1365	0.89161	0.1863	0.967718
FERMT3	83706	11	63974152	63991363	25	7	1365	0.89136	0.18637	0.967718
ZNF518A	9849	10	97889472	97923517	55	10	1365	0.89127	0.18639	0.967718
PARP8	79668	5	49961733	50142356	242	14	1365	0.89094	0.18648	0.967718
SNX29	92017	16	12070602	12668146	1605	66	1365	0.89094	0.18648	0.967718
STK19	8859	6	31938952	31949223	11	6	1365	0.89074	0.18653	0.967718
TRMT13	54482	1	100598669	100616054	14	5	1365	0.89038	0.18663	0.967718
RNF8	9025	6	37321748	37362514	25	10	1365	0.8901	0.18671	0.967718
DNAH11	8701	7	21582833	21941451	1170	64	1365	0.88999	0.18674	0.967718
KHK	3795	2	27309611	27323619	12	3	1365	0.88991	0.18676	0.967718
NTRK1	4914	1	156785542	156851642	87	24	1365	0.88989	0.18676	0.967718
OR4X1	390113	11	48285413	48286330	5	4	1365	0.88981	0.18678	0.967718
STK32C	282974	10	133996038	134145377	440	41	1365	0.88983	0.18678	0.967718
BFSP1	631	20	17474550	17549865	138	34	1365	0.88937	0.1869	0.967718
P4HTM	54681	3	49027304	49044582	9	4	1365	0.88923	0.18694	0.967718
ENPP7	339221	17	77704882	77716021	29	11	1365	0.88915	0.18696	0.967718
HIGD2A	192286	5	175815784	175816751	3	2	1365	0.88911	0.18697	0.967718
MAPK1	5594	22	22113946	22221970	159	14	1365	0.88885	0.18704	0.967718
OR10S1	219873	11	123847403	123848398	3	2	1365	0.88871	0.18708	0.967718
ZNF34	80778	8	145998499	146012725	28	6	1365	0.88843	0.18716	0.967718
ZYG11B	79699	1	53192126	53293014	122	11	1365	0.88835	0.18718	0.967718
DHX40	79665	17	57642886	57685713	17	4	1365	0.88813	0.18724	0.967718
SZRD1	26099	1	16693525	16724643	45	8	1365	0.88783	0.18732	0.967718
TRMT10A	93587	4	100467864	100485189	32	5	1365	0.88766	0.18736	0.967718
C9orf57	138240	9	74666275	74687728	50	11	1365	0.88719	0.18749	0.967718
TIGD7	91151	16	3348808	3355439	5	3	1365	0.88718	0.18749	0.967718
SMC2	10592	9	106856213	106903700	65	8	1365	0.88711	0.18751	0.967718
CFAP97D1	284067	17	41857803	41862054	13	4	1365	0.88702	0.18753	0.967718
PIGS	94005	17	26880405	26898887	9	3	1365	0.88692	0.18756	0.967718
GNL1	2794	6	30509154	30525371	10	4	1365	0.88634	0.18772	0.967718
ZNF793	390927	19	37997323	38034239	42	14	1365	0.886	0.18781	0.967718
KCNN2	3781	5	113698016	113832197	222	27	1365	0.88585	0.18785	0.967718
RASL10A	10633	22	29708922	29711745	3	3	1365	0.88573	0.18788	0.967718
ADARB2	105	10	1223253	1779670	1659	95	1365	0.8854	0.18797	0.967718
MTAP	4507	9	21802635	21941040	198	22	1365	0.88486	0.18812	0.967718
FBXO6	26270	1	11724150	11734411	22	8	1365	0.88421	0.18829	0.967718
PSMB1	5689	6	170844204	170862417	42	8	1365	0.88421	0.18829	0.967718
RBM44	375316	2	238707032	238751451	53	11	1365	0.88422	0.18829	0.967718
SH3RF1	57630	4	170015407	170192249	270	17	1365	0.88403	0.18834	0.967718
CCDC38	120935	12	96260826	96336428	205	22	1365	0.88393	0.18837	0.967718
TAS2R19	259294	12	11174271	11175170	3	2	1365	0.8838	0.1884	0.967718
WFDC12	128488	20	43752067	43753106	3	2	1365	0.88353	0.18847	0.967718
STMN2	11075	8	80523049	80578410	117	18	1365	0.88329	0.18854	0.967718
CDC14B	8555	9	99252807	99382112	61	13	1365	0.88325	0.18855	0.967718
TULP3	7289	12	3000033	3050306	160	9	1365	0.88317	0.18857	0.967718
TADA3	10474	3	9821648	9834695	24	6	1365	0.88305	0.1886	0.967718
SP110	3431	2	231033634	231090444	190	25	1365	0.88273	0.18869	0.967718
GPR37	2861	7	124385655	124406079	36	9	1365	0.88234	0.1888	0.967718
LCA5L	150082	21	40777770	40817676	85	10	1365	0.88226	0.18882	0.967718
PLA2G5	5322	1	20386157	20418394	94	14	1365	0.88215	0.18885	0.967718
ANKRD33B	651746	5	10564435	10657928	284	29	1365	0.88212	0.18886	0.967718
COLQ	8292	3	15491640	15563277	155	18	1365	0.88211	0.18886	0.967718
RAN	5901	12	131356617	131362220	11	3	1365	0.8818	0.18894	0.967718
C16orf70	80262	16	67143801	67182442	10	4	1365	0.8817	0.18897	0.967718
REC8	9985	14	24641062	24649735	18	7	1365	0.88167	0.18898	0.967718
NDUFA7	4701	19	8373492	8386452	15	7	1365	0.88158	0.189	0.967718
DBH	1621	9	136501485	136524466	79	20	1365	0.8813	0.18908	0.967718
AMMECR1L	83607	2	128619204	128643635	28	8	1365	0.88121	0.1891	0.967718
TMED9	54732	5	177019213	177023108	6	3	1365	0.88071	0.18924	0.967718
STON1-GTF2A1L	286749	2	48757064	49003656	719	44	1365	0.8803	0.18935	0.967718
CAMSAP3	57662	19	7660774	7683196	40	11	1365	0.88009	0.18941	0.967718
CTNNA1	1495	5	138089075	138270723	207	11	1365	0.87995	0.18944	0.967718
ITGA9	3680	3	37493813	37861281	658	45	1365	0.87993	0.18945	0.967718
RGS4	5999	1	163038396	163046592	10	6	1365	0.87989	0.18946	0.967718
HBQ1	3049	16	230333	231178	2	2	1365	0.87975	0.1895	0.967718
HSP90B1	7184	12	104324112	104341708	54	19	1365	0.87964	0.18953	0.967718
ADAM29	11086	4	175839509	175899331	183	16	1365	0.87952	0.18956	0.967718
TIMM10	26519	11	57295936	57298232	2	2	1365	0.87949	0.18957	0.967718
ZNF658	26149	9	40771188	40792112	1	1	1365	0.879	0.1897	0.967718
CDC20	991	1	43824626	43828874	4	4	1365	0.87894	0.18972	0.967718
ZNRF3	84133	22	29279755	29453476	177	21	1365	0.87875	0.18977	0.967718
SIAE	54414	11	124505685	124546199	6	5	1365	0.8786	0.18981	0.967718
FAM71D	161142	14	67656110	67695493	36	7	1365	0.87821	0.18991	0.967718
SPDYE18	100505767	7	76162874	76689911	563	44	1365	0.87821	0.18991	0.967718
SIAH3	283514	13	46354405	46425846	198	31	1365	0.87809	0.18995	0.967718
KIAA1522	57648	1	33207492	33240571	39	14	1365	0.87785	0.19001	0.967718
CLEC16A	23274	16	11038345	11276046	552	23	1365	0.8778	0.19003	0.967718
ERMP1	79956	9	5784572	5833081	69	8	1365	0.87772	0.19005	0.967718
LOC101927509	101927509	2	242207191	242220114	21	8	1365	0.87689	0.19027	0.967718
JAGN1	84522	3	9932271	9936033	9	3	1365	0.87681	0.19029	0.967718
DNTTIP1	116092	20	44420576	44440066	34	7	1365	0.8765	0.19038	0.967718
TREH	11181	11	118528942	118550381	30	6	1365	0.87636	0.19042	0.967718
MCRIP2	84331	16	691849	698474	4	2	1365	0.8763	0.19043	0.967718
MFSD6	54842	2	191273081	191367041	182	14	1365	0.87603	0.19051	0.967718
GPR161	23432	1	168048780	168106905	86	13	1365	0.87597	0.19052	0.967718
MSRB3	253827	12	65672423	65860687	180	16	1365	0.87598	0.19052	0.967718
NTRK3	4916	15	88419948	88800026	546	46	1365	0.87597	0.19052	0.967718
DPH2	1802	1	44435653	44439043	3	2	1365	0.87571	0.19059	0.967718
KREMEN2	79412	16	3014217	3018384	3	3	1365	0.87572	0.19059	0.967718
RRAS2	22800	11	14299466	14386052	56	12	1365	0.8757	0.1906	0.967718
FHL2	2274	2	105977272	106055230	194	36	1365	0.87545	0.19067	0.967718
RAD18	56852	3	8918880	9005159	243	13	1365	0.87536	0.19069	0.967718
ARNT2	9915	15	80696692	80890278	341	34	1365	0.87503	0.19078	0.967718
EMSY	56946	11	76155967	76263943	100	13	1365	0.87464	0.19088	0.967718
SLCO2B1	11309	11	74862032	74917445	79	21	1365	0.87464	0.19089	0.967718
NBPF6	653149	1	108992887	109013639	3	2	1365	0.87426	0.19099	0.967718
KRTAP2-4	85294	17	39221368	39222131	1	1	1365	0.87422	0.191	0.967718
ARID5A	10865	2	97202464	97218375	6	3	1365	0.87361	0.19117	0.967718
NAGPA	51172	16	5074845	5083942	24	9	1365	0.87328	0.19125	0.967718
MRPS35	60488	12	27863706	27909237	68	14	1365	0.87312	0.1913	0.967718
DSCAM	1826	21	41384343	42219039	2131	109	1365	0.87299	0.19133	0.967718
AATK	9625	17	79084285	79139877	185	30	1365	0.87291	0.19136	0.967718
NOP16	51491	5	175810940	175815763	5	3	1365	0.87264	0.19143	0.967718
BUB3	9184	10	124913760	124924886	13	3	1365	0.87246	0.19148	0.967718
CCDC181	57821	1	169364108	169429907	151	14	1365	0.87239	0.1915	0.967718
CEBPA	1050	19	33790840	33793430	4	1	1365	0.87238	0.1915	0.967718
CPNE4	131034	3	131252413	131759152	1629	39	1365	0.87206	0.19159	0.967718
PDC	5132	1	186412698	186430240	18	4	1365	0.87196	0.19161	0.967718
CELA2A	63036	1	15783223	15798586	48	9	1365	0.8717	0.19168	0.967718
OR56A3	390083	11	5968577	5969524	2	2	1365	0.87154	0.19173	0.967718
GPR45	11250	2	105839595	105860085	39	9	1365	0.87083	0.19192	0.967718
ADRA2C	152	4	3768296	3770253	2	2	1365	0.87063	0.19198	0.967718
LMO2	4005	11	33880122	33913836	69	17	1365	0.8706	0.19199	0.967718
KCNT2	343450	1	196194913	196577690	463	17	1365	0.87016	0.19211	0.967718
RPS14	6208	5	149822712	149829351	19	1	1365	0.86981	0.1922	0.967718
GPR78	27201	4	8581964	8591750	56	16	1365	0.86965	0.19225	0.967718
NT5C3B	115024	17	39981334	39992523	34	4	1365	0.86927	0.19235	0.967718
MOCOS	55034	18	33767480	33848685	168	27	1365	0.86915	0.19238	0.967718
ABCB4	5244	7	87031361	87105019	134	15	1365	0.86906	0.19241	0.967718
CAP1	10487	1	40505912	40538321	98	7	1365	0.86859	0.19254	0.967718
DDX39B	7919	6	31497996	31510252	47	12	1365	0.86838	0.19259	0.967718
GRINA	2907	8	145064226	145067596	2	1	1365	0.86836	0.1926	0.967718
ADGRE5	976	19	14491403	14519537	32	19	1365	0.86829	0.19262	0.967718
AOC1	26	7	150524336	150558379	142	15	1365	0.86794	0.19271	0.967718
LYSMD3	116068	5	89811443	89825401	21	3	1365	0.86742	0.19286	0.967718
STX4	6810	16	31044416	31051489	10	2	1365	0.86733	0.19288	0.967718
DAPK2	23604	15	64199235	64363614	329	23	1365	0.86719	0.19292	0.967718
PPP5D1	100506012	19	46984045	47104457	295	38	1365	0.86714	0.19293	0.967718
GRSF1	2926	4	71681499	71705627	8	4	1365	0.867	0.19297	0.967718
KIF6	221458	6	39302876	39693181	581	38	1365	0.86678	0.19303	0.967718
USP22	23326	17	20902906	20946722	125	11	1365	0.86643	0.19313	0.967718
VPS26B	112936	11	134094561	134117686	14	7	1365	0.86617	0.1932	0.967718
RPE	6120	2	210867289	210889784	17	7	1365	0.86566	0.19334	0.967718
USE1	55850	19	17326155	17330638	6	6	1365	0.8656	0.19335	0.967718
OR51A2	401667	11	4976002	4976943	9	6	1365	0.86519	0.19347	0.967718
RINT1	60561	7	105172532	105208131	60	10	1365	0.86509	0.19349	0.967718
ENPP2	5168	8	120569317	120685644	190	27	1365	0.86446	0.19367	0.967718
OR2T8	343172	1	248080963	248085258	10	2	1365	0.86446	0.19367	0.967718
SPATA21	374955	1	16722101	16763919	96	20	1365	0.86438	0.19369	0.967718
FABP5	2171	8	82192718	82197012	1	1	1365	0.86434	0.1937	0.967718
IGFBP5	3488	2	217536828	217560272	13	8	1365	0.86421	0.19374	0.967718
ZNF547	284306	19	57874891	57890927	22	6	1365	0.86307	0.19405	0.967718
C8B	732	1	57394883	57433213	91	19	1365	0.86299	0.19407	0.967718
RPL7A	6130	9	136215069	136218280	9	2	1365	0.86293	0.19409	0.967718
DNAJB11	51726	3	186288467	186303589	40	7	1365	0.86255	0.19419	0.967718
OGG1	4968	3	9791628	9829468	48	9	1365	0.86247	0.19421	0.967718
RASL12	51285	15	65337919	65360707	33	8	1365	0.86226	0.19427	0.967718
CCNYL1	151195	2	208576264	208620898	67	5	1365	0.86186	0.19438	0.967718
KIF1C	10749	17	4901243	4931694	39	11	1365	0.86175	0.19441	0.967718
NANOG	79923	12	7941995	7948655	43	4	1365	0.86131	0.19453	0.967718
PDIK1L	149420	1	26437656	26452039	26	3	1365	0.86123	0.19455	0.967718
KRTAP12-2	353323	21	46086106	46086844	9	4	1365	0.86098	0.19462	0.967718
PLOD3	8985	7	100849258	100861011	14	6	1365	0.8608	0.19467	0.967718
IL18R1	8809	2	102979093	103015230	116	14	1365	0.86077	0.19468	0.967718
NEBL	10529	10	21068900	21463116	667	36	1365	0.86077	0.19468	0.967718
S100PBP	64766	1	33282368	33324480	44	10	1365	0.86066	0.19471	0.967718
LOC401040	401040	2	240499995	240507788	30	7	1365	0.86035	0.1948	0.967718
TAAR8	83551	6	132873832	132874860	1	1	1365	0.85962	0.195	0.967718
ABHD5	51099	3	43732375	43764217	25	4	1365	0.85958	0.19501	0.967718
HTR5A	3361	7	154862034	154879102	43	8	1365	0.85883	0.19522	0.967718
ARMS2	387715	10	124214179	124216868	16	3	1365	0.85856	0.19529	0.967718
PDE4DIP	9659	1	144851424	145076186	71	40	1365	0.85843	0.19533	0.967718
TRDN	10345	6	123537484	123958428	993	38	1365	0.85802	0.19544	0.967718
XRCC3	7517	14	104163945	104181823	24	6	1365	0.85802	0.19544	0.967718
KDM4C	23081	9	6720863	7175648	1462	60	1365	0.85766	0.19554	0.967718
CORO7-PAM16	100529144	16	4390252	4466962	100	17	1365	0.85751	0.19558	0.967718
CAPN3	825	15	42646545	42704515	67	10	1365	0.85745	0.1956	0.967718
MGAT2	4247	14	50087460	50090199	1	1	1365	0.85708	0.1957	0.967718
MAP4K2	5871	11	64556609	64570720	5	2	1365	0.85674	0.1958	0.967718
SRRM1	10250	1	24969594	24999772	6	4	1365	0.85647	0.19587	0.967718
ADCY3	109	2	25042038	25142602	285	19	1365	0.85628	0.19592	0.967718
MTERF2	80298	12	107371069	107380944	12	6	1365	0.85613	0.19596	0.967718
MISP	126353	19	750910	764318	24	14	1365	0.8561	0.19597	0.967718
ABHD18	80167	4	128886411	128957478	23	9	1365	0.85607	0.19598	0.967718
FBXO41	150726	2	73481810	73496758	20	12	1365	0.85605	0.19598	0.967718
GUCY1B1	2983	4	156680126	156728783	88	19	1365	0.85577	0.19606	0.967718
DSC2	1824	18	28645938	28682388	34	13	1365	0.85541	0.19616	0.967718
C2CD4C	126567	19	405443	409170	12	8	1365	0.85497	0.19628	0.967718
SLC9A2	6549	2	103236166	103327809	152	29	1365	0.85499	0.19628	0.967718
NRCAM	4897	7	107788071	108096841	754	25	1365	0.85486	0.19631	0.967718
HADHA	3030	2	26413504	26467665	87	6	1365	0.85429	0.19647	0.967718
OR6Y1	391112	1	158516918	158517895	2	1	1365	0.85419	0.1965	0.967718
PSME3IP1	80011	16	57186378	57220387	14	7	1365	0.85343	0.19671	0.967718
DST	667	6	56322785	56819426	551	25	1365	0.85315	0.19679	0.967718
COL4A1	1282	13	110801310	110959496	585	74	1365	0.85291	0.19685	0.967718
SERPINB3	6317	18	61322431	61329259	9	4	1365	0.85293	0.19685	0.967718
SMIM20	389203	4	25915528	25931501	27	9	1365	0.85275	0.1969	0.967718
SLC35A3	23443	1	100435345	100492535	45	5	1365	0.85247	0.19698	0.967718
SEPHS1	22929	10	13359428	13390298	66	9	1365	0.85206	0.19709	0.967718
GJD4	219770	10	35894338	35897863	2	2	1365	0.85172	0.19718	0.967718
LY9	4063	1	160765864	160798045	72	10	1365	0.85163	0.19721	0.967718
SMCP	4184	1	152850798	152857523	4	2	1365	0.85159	0.19722	0.967718
ANKRD16	54522	10	5903593	5931860	87	14	1365	0.85098	0.19739	0.967718
FMNL2	114793	2	153191684	153506348	674	37	1365	0.85067	0.19748	0.967718
PLEKHH1	57475	14	67999916	68056255	124	25	1365	0.85052	0.19752	0.967718
STYK1	55359	12	10771538	10826917	124	15	1365	0.85036	0.19756	0.967718
DECR2	26063	16	451858	462487	15	4	1365	0.85027	0.19759	0.967718
CNEP1R1	255919	16	50059121	50070999	24	6	1365	0.85015	0.19762	0.967718
CSNK1A1	1452	5	148873896	148931115	50	8	1365	0.84998	0.19767	0.967718
ELSPBP1	64100	19	48497908	48528410	132	22	1365	0.84982	0.19771	0.967718
WNT4	54361	1	22443798	22470474	55	10	1365	0.84949	0.1978	0.967718
AGFG2	3268	7	100136834	100165843	22	5	1365	0.84939	0.19783	0.967718
DDX1	1653	2	15731745	15771235	94	7	1365	0.84918	0.19789	0.967718
GPR75-ASB3	100302652	2	53897430	54087170	372	18	1365	0.84862	0.19805	0.967718
SERPINB7	8710	18	61420281	61472610	92	16	1365	0.84842	0.1981	0.967718
WRAP73	49856	1	3547331	3566671	20	5	1365	0.84842	0.1981	0.967718
IBA57	200205	1	228353429	228369958	8	3	1365	0.84825	0.19815	0.967718
DAND5	199699	19	13080432	13085567	4	4	1365	0.8481	0.19819	0.967718
OTOL1	131149	3	161147389	161221740	163	11	1365	0.84781	0.19827	0.967718
SLC1A6	6511	19	15060845	15121455	306	30	1365	0.84709	0.19847	0.967718
TERF1	7013	8	73921097	73959987	46	6	1365	0.84707	0.19848	0.967718
OR2T35	403244	1	248801588	248802559	1	1	1365	0.84699	0.1985	0.967718
LY75	4065	2	160659866	160761267	260	27	1365	0.84683	0.19855	0.967718
LOC101927245	101927245	8	103668635	103698156	45	14	1365	0.84664	0.1986	0.967718
NSUN3	63899	3	93781855	93845630	28	10	1365	0.84651	0.19864	0.967718
MYLIP	29116	6	16129277	16148479	26	8	1365	0.84615	0.19873	0.967718
OTOS	150677	2	241078446	241080073	5	4	1365	0.84615	0.19873	0.967718
LTA4H	4048	12	96394531	96437298	93	12	1365	0.84612	0.19874	0.967718
CARD11	84433	7	2945709	3083579	419	50	1365	0.846	0.19878	0.967718
NOP53	29997	19	48248793	48260323	29	5	1365	0.84532	0.19897	0.967718
SUSD5	26032	3	33191537	33260707	197	21	1365	0.84529	0.19897	0.967718
TFCP2L1	29842	2	121974163	122042778	94	17	1365	0.84513	0.19902	0.967718
PROCA1	147011	17	27030214	27039127	7	4	1365	0.84488	0.19909	0.967718
MPHOSPH9	10198	12	123640943	123717785	122	7	1365	0.84472	0.19913	0.967718
ZNF717	100131827	3	75785868	75834709	62	10	1365	0.84462	0.19916	0.967718
ELP4	26610	11	31531297	31806073	244	15	1365	0.84459	0.19917	0.967718
KRTAP8-1	337879	21	32185015	32185570	2	1	1365	0.84448	0.1992	0.967718
FOXD4L1	200350	2	114256661	114258727	1	1	1365	0.84412	0.1993	0.967718
NR1H2	7376	19	50879680	50886285	8	3	1365	0.8439	0.19936	0.967718
H2AC12	85235	6	27114861	27115341	1	1	1365	0.84377	0.1994	0.967718
FANCD2OS	115795	3	10123004	10149975	47	6	1365	0.84374	0.19941	0.967718
COPB2	9276	3	139076433	139108522	56	6	1365	0.84299	0.19962	0.967718
ATF2	1386	2	175936978	176032934	130	11	1365	0.84296	0.19963	0.967718
DDX24	57062	14	94517268	94547558	74	6	1365	0.84293	0.19964	0.967718
GEMIN7	79760	19	45579024	45594782	55	11	1365	0.84273	0.19969	0.967718
P3H3	10536	12	6937572	6949018	30	10	1365	0.84235	0.1998	0.967718
DRAM1	55332	12	102271105	102317401	174	16	1365	0.84229	0.19981	0.967718
IL20RA	53832	6	137321108	137366317	54	15	1365	0.8423	0.19981	0.967718
MAP3K11	4296	11	65365226	65381720	18	5	1365	0.84229	0.19981	0.967718
VSIG8	391123	1	159824106	159832447	22	10	1365	0.84209	0.19987	0.967718
MDH1	4190	2	63815743	63834331	23	4	1365	0.84182	0.19994	0.967718
TPCN2	219931	11	68816350	68858072	116	11	1365	0.8413	0.20009	0.967718
PSAT1	29968	9	80911991	80945009	122	18	1365	0.8412	0.20012	0.967718
BPIFB4	149954	20	31669318	31699557	95	14	1365	0.84058	0.20029	0.967718
DNAJC18	202052	5	138745892	138780171	23	4	1365	0.84052	0.20031	0.967718
TMEM181	57583	6	158957468	159056467	257	24	1365	0.8403	0.20037	0.967718
GRIP1	23426	12	66741178	67463014	1659	71	1365	0.84025	0.20038	0.967718
XPOT	11260	12	64798153	64842464	51	8	1365	0.84027	0.20038	0.967718
EPC1	80314	10	32556644	32667726	200	15	1365	0.84009	0.20043	0.967718
SETD3	84193	14	99864083	99947228	69	9	1365	0.83983	0.2005	0.967718
SCAF1	58506	19	50145382	50161906	14	7	1365	0.83941	0.20062	0.967718
FOXD4	2298	9	116231	118417	1	1	1365	0.83912	0.2007	0.967718
KRT14	3861	17	39738531	39743147	6	2	1365	0.83912	0.2007	0.967718
PDCL	5082	9	125580376	125590935	6	3	1365	0.83884	0.20078	0.967718
COLCA2	120376	11	111169271	111179460	21	7	1365	0.83816	0.20097	0.967718
ZNF718	255403	4	124420	156491	43	7	1365	0.83814	0.20098	0.967718
PGGT1B	5229	5	114546527	114599123	80	13	1365	0.83798	0.20102	0.967718
GRB7	2886	17	37894162	37903538	5	3	1365	0.83786	0.20106	0.967718
ZNF787	126208	19	56598732	56632649	52	12	1365	0.83751	0.20115	0.967718
PHF19	26147	9	123617929	123657168	61	11	1365	0.83718	0.20125	0.967718
WDR53	348793	3	196281024	196295627	24	5	1365	0.83661	0.20141	0.967718
WDR70	55100	5	37379391	37752774	555	18	1365	0.83647	0.20145	0.967718
PMFBP1	83449	16	72152996	72206349	98	14	1365	0.83596	0.20159	0.967718
GEN1	348654	2	17935152	17966632	46	7	1365	0.83544	0.20174	0.967718
CDK7	1022	5	68530622	68573257	87	6	1365	0.8354	0.20175	0.967718
IZUMO1R	390243	11	94038803	94040858	1	1	1365	0.83521	0.2018	0.967718
TCEA2	6919	20	62688439	62703700	32	11	1365	0.83511	0.20183	0.967718
RAB8B	51762	15	63481728	63559975	104	14	1365	0.83492	0.20188	0.967718
LOC101929479	101929479	15	85748530	85778026	1	1	1365	0.83485	0.2019	0.967718
PCM1	5108	8	17780364	17887457	265	17	1365	0.83473	0.20194	0.967718
HP1BP3	50809	1	21069170	21113808	35	6	1365	0.83458	0.20198	0.967718
TRAPPC3	27095	1	36602170	36621654	18	4	1365	0.83409	0.20212	0.967718
MMP1	4312	11	102660641	102668966	26	10	1365	0.83374	0.20221	0.967718
C8orf88	100127983	8	91970706	91997485	33	6	1365	0.83353	0.20227	0.967718
TJP1	7082	15	29992338	30261038	416	35	1365	0.8332	0.20237	0.967718
GDF10	2662	10	48425785	48439138	24	8	1365	0.8331	0.2024	0.967718
DNAI1	27019	9	34458750	34520987	85	12	1365	0.83305	0.20241	0.967718
FUT5	2527	19	5865837	5870551	9	6	1365	0.83296	0.20243	0.967718
LARP1B	55132	4	128982421	129144086	197	13	1365	0.83217	0.20266	0.967718
PPFIA2	8499	12	81652045	82153109	741	29	1365	0.83208	0.20268	0.967718
NA	402269	7	63092986	63145929	17	11	1365	0.83206	0.20269	0.967718
PROS1	5627	3	93591881	93692934	51	12	1365	0.83181	0.20276	0.967718
DNAAF4	161582	15	55709953	55800432	204	17	1365	0.83171	0.20279	0.967718
SFTPC	6440	8	22014853	22021992	25	16	1365	0.83167	0.2028	0.967718
GPHN	10243	14	66974125	67648525	861	19	1365	0.8314	0.20287	0.967718
UAP1	6675	1	162531296	162570379	55	13	1365	0.83143	0.20287	0.967718
PHC2	1912	1	33789224	33841194	101	12	1365	0.83131	0.2029	0.967718
APLF	200558	2	68694691	68839361	205	13	1365	0.8312	0.20293	0.967718
CEP128	145508	14	80962821	81408105	942	29	1365	0.83112	0.20295	0.967718
SRRT	51593	7	100472701	100486285	22	6	1365	0.83088	0.20302	0.967718
NIN	51199	14	51186481	51297839	208	30	1365	0.83081	0.20304	0.967718
FAM219B	57184	15	75192328	75199462	5	3	1365	0.8304	0.20316	0.967718
NA	101927216	13	80616827	80624465	12	7	1365	0.83033	0.20318	0.967718
HJURP	55355	2	234745486	234763212	63	12	1365	0.83007	0.20325	0.967718
MTHFD2L	441024	4	74989019	75168816	113	14	1365	0.82958	0.20339	0.967718
GIMAP1-GIMAP5	100527949	7	150413645	150440737	62	10	1365	0.8291	0.20352	0.967718
ESR1	2099	6	152011631	152424409	783	40	1365	0.8289	0.20358	0.967718
FASTKD3	79072	5	7859272	7869150	21	7	1365	0.82875	0.20362	0.967718
SLN	6588	11	107578101	107582787	5	3	1365	0.82872	0.20363	0.967718
PPP1R3G	648791	6	5085720	5087455	3	2	1365	0.82858	0.20367	0.967718
NUTM2F	54754	9	97080478	97090926	9	5	1365	0.82853	0.20369	0.967718
B3GNT2	10678	2	62423262	62451866	29	12	1365	0.82753	0.20397	0.967718
ZNF296	162979	19	45574758	45579688	1	1	1365	0.82742	0.204	0.967718
RPL26L1	51121	5	172385917	172396774	19	5	1365	0.82714	0.20408	0.967718
CPNE7	27132	16	89642176	89663654	53	16	1365	0.82706	0.2041	0.967718
FGFBP2	83888	4	15961863	15964859	8	3	1365	0.82655	0.20425	0.967718
GPR21	2844	9	125795916	125801380	2	2	1365	0.82639	0.20429	0.967718
CLASP2	23122	3	33537737	33759705	199	19	1365	0.8259	0.20443	0.967718
PLPP2	8612	19	281040	291435	26	11	1365	0.82568	0.20449	0.967718
IQCC	55721	1	32671236	32674288	1	1	1365	0.82565	0.2045	0.967718
POLR3G	10622	5	89769876	89810474	66	13	1365	0.82529	0.2046	0.967718
CTF1	1489	16	30907928	30914881	5	3	1365	0.82508	0.20466	0.967718
THYN1	29087	11	134118172	134123289	3	3	1365	0.82507	0.20467	0.967718
OR52I2	143502	11	4608021	4609135	2	2	1365	0.82498	0.20469	0.967718
SLC38A10	124565	17	79218799	79269233	99	16	1365	0.82469	0.20477	0.967718
LRFN4	78999	11	66624558	66627946	1	1	1365	0.8246	0.2048	0.967718
CCDC82	79780	11	96085929	96123083	63	9	1365	0.82458	0.20481	0.967718
KRTAP10-7	386675	21	46020497	46022091	9	2	1365	0.82453	0.20482	0.967718
SF3B3	23450	16	70557691	70611571	47	7	1365	0.82451	0.20483	0.967718
RNPEP	6051	1	201951766	201975275	100	15	1365	0.82442	0.20485	0.967718
FRK	2444	6	116262691	116397360	170	18	1365	0.82437	0.20487	0.967718
CBX3	11335	7	26240831	26253227	10	4	1365	0.82431	0.20488	0.967718
NUDC	10726	1	27248187	27273362	19	6	1365	0.82425	0.2049	0.967718
DPM2	8818	9	130697374	130700763	6	2	1365	0.82396	0.20498	0.967718
ACCS	84680	11	44087729	44105791	54	14	1365	0.82379	0.20503	0.967718
NR3C2	4306	4	148999915	149365850	695	46	1365	0.82374	0.20504	0.967718
ZNF100	163227	19	21906417	21950430	138	11	1365	0.82365	0.20507	0.967718
RALBP1	10928	18	9475530	9538106	130	13	1365	0.82323	0.20519	0.967718
OR2S2	56656	9	35957105	35958151	3	1	1365	0.82319	0.2052	0.967718
MSI2	124540	17	55333931	55762050	769	89	1365	0.82288	0.20529	0.967718
CRYBB3	1417	22	25595817	25603326	15	9	1365	0.82275	0.20532	0.967718
SLFN12L	100506736	17	33801942	33814758	30	6	1365	0.82274	0.20533	0.967718
ZNF687	57592	1	151254094	151264381	6	3	1365	0.82213	0.2055	0.967718
C1QA	712	1	22963118	22966175	4	3	1365	0.82186	0.20558	0.967718
ZC2HC1B	153918	6	144185573	144259483	88	18	1365	0.82186	0.20558	0.967718
CDKN2C	1031	1	51434367	51440309	5	2	1365	0.82181	0.20559	0.967718
LMNB1	4001	5	126112315	126172712	131	15	1365	0.8217	0.20562	0.967718
BTBD6	90135	14	105714879	105717430	4	2	1365	0.82154	0.20567	0.967718
PIGT	51604	20	44044707	44054885	12	6	1365	0.82109	0.2058	0.967718
TAS2R40	259286	7	142919172	142920143	1	1	1365	0.82108	0.2058	0.967718
KRT6C	286887	12	52862300	52867569	24	3	1365	0.82099	0.20583	0.967718
SLC23A1	9963	5	138702885	138720632	11	2	1365	0.82088	0.20586	0.967718
MSI1	4440	12	120779133	120806983	40	7	1365	0.82073	0.2059	0.967718
MPG	4350	16	127018	135850	14	3	1365	0.81983	0.20616	0.967718
KLK15	55554	19	51328545	51334779	10	7	1365	0.81943	0.20627	0.967718
NOVA2	4858	19	46442771	46476657	39	10	1365	0.81944	0.20627	0.967718
DLL4	54567	15	41221531	41231258	5	2	1365	0.81925	0.20632	0.967718
ATAD3B	83858	1	1407139	1444852	10	3	1365	0.819	0.20639	0.967718
EDN2	1907	1	41944446	41950348	14	6	1365	0.81894	0.20641	0.967718
SAP18	10284	13	21714653	21723224	14	5	1365	0.81875	0.20647	0.967718
SLC23A3	151295	2	220026181	220035549	10	5	1365	0.81852	0.20653	0.967718
MDM2	4193	12	69201952	69239324	47	8	1365	0.81828	0.2066	0.967718
EVL	51466	14	100485719	100610573	158	21	1365	0.81822	0.20662	0.967718
C1orf115	79762	1	220863628	220872499	16	5	1365	0.8176	0.20679	0.967718
ATP2C2	9914	16	84402129	84497793	579	56	1365	0.81749	0.20682	0.967718
CEBPB	1051	20	48807120	48809227	1	1	1365	0.81722	0.2069	0.967718
RIOK3	8780	18	21032787	21063104	51	8	1365	0.81677	0.20703	0.967718
TSPAN11	441631	12	31079536	31149537	185	31	1365	0.81675	0.20704	0.967718
MYADM	91663	19	54369611	54379689	6	4	1365	0.8163	0.20716	0.967718
NLRP7	199713	19	55434857	55477611	134	25	1365	0.81607	0.20723	0.967718
CLCC1	23155	1	109472130	109506121	81	17	1365	0.81605	0.20724	0.967718
ARPIN-AP3S2	100526783	15	90373831	90456222	157	18	1365	0.81562	0.20736	0.967718
ZNF17	7565	19	57922529	57933307	15	4	1365	0.81553	0.20738	0.967718
STARD9	57519	15	42867857	43013196	113	14	1365	0.81533	0.20744	0.967718
PRSS57	400668	19	685546	695462	53	11	1365	0.81478	0.2076	0.967718
WNK4	65266	17	40932632	40949084	2	2	1365	0.81435	0.20772	0.967718
NOC4L	79050	12	132628993	132636986	8	6	1365	0.8139	0.20785	0.967718
NKD1	85407	16	50582241	50674771	38	12	1365	0.81387	0.20786	0.967718
GPATCH2	55105	1	217603834	217804426	244	32	1365	0.81374	0.2079	0.967718
C8orf82	414919	8	145751599	145754485	2	1	1365	0.8137	0.20791	0.967718
MYL6	4637	12	56552045	56555366	3	2	1365	0.81362	0.20793	0.967718
FZD9	8326	7	72848109	72850450	2	2	1365	0.81332	0.20802	0.967718
CD82	3732	11	44587141	44641339	163	31	1365	0.81323	0.20804	0.967718
PI4KA	5297	22	21061979	21213100	272	14	1365	0.81323	0.20804	0.967718
DEF6	50619	6	35265595	35289548	19	4	1365	0.8132	0.20805	0.967718
AP1B1	162	22	29723669	29784754	74	11	1365	0.81267	0.2082	0.967718
ADCK2	90956	7	140372730	140395745	32	4	1365	0.81259	0.20823	0.967718
CAMSAP1	157922	9	138700333	138799060	99	14	1365	0.81255	0.20824	0.967718
HYI	81888	1	43916674	43919938	3	2	1365	0.81254	0.20824	0.967718
GABRG1	2565	4	46037786	46126082	122	8	1365	0.81189	0.20843	0.967718
NDE1	54820	16	15737124	15820210	84	13	1365	0.81177	0.20846	0.967718
COX6B2	125965	19	55861070	55866182	2	2	1365	0.81164	0.2085	0.967718
HNF4G	3174	8	76452203	76479069	86	11	1365	0.81152	0.20853	0.967718
C16orf89	146556	16	5092925	5116146	42	11	1365	0.81124	0.20861	0.967718
B2M	567	15	45003685	45010357	4	3	1365	0.8112	0.20862	0.967718
C8orf58	541565	8	22457114	22461663	4	2	1365	0.81102	0.20868	0.967718
C10orf91	170393	10	134258714	134261825	1	1	1365	0.81094	0.2087	0.967718
GPATCH3	63906	1	27216979	27226962	10	6	1365	0.81063	0.20879	0.967718
COMMD2	51122	3	149456257	149470287	10	5	1365	0.8104	0.20886	0.967718
COL1A2	1278	7	94023873	94060544	81	16	1365	0.8103	0.20888	0.967718
STAT1	6772	2	191833762	191878976	66	14	1365	0.81031	0.20888	0.967718
OR5J2	282775	11	55944094	55945032	1	1	1365	0.81024	0.2089	0.967718
NAA50	80218	3	113435307	113465120	23	5	1365	0.80975	0.20904	0.967718
CELSR1	9620	22	46756731	46933067	595	60	1365	0.80973	0.20905	0.967718
PLCB3	5331	11	64018995	64036924	20	9	1365	0.80956	0.2091	0.967718
PAN3	255967	13	28710997	28869475	171	12	1365	0.8094	0.20914	0.967718
FUBP1	8880	1	78409740	78444839	34	7	1365	0.80925	0.20919	0.967718
ZNF527	84503	19	37862007	37883967	19	5	1365	0.80897	0.20927	0.967718
GIMAP2	26157	7	150382690	150390729	17	7	1365	0.80868	0.20935	0.967718
ASTN2	23245	9	119187504	120177317	2201	75	1365	0.80852	0.2094	0.967718
N4BP3	23138	5	177540556	177553107	18	6	1365	0.80852	0.2094	0.967718
PLN	5350	6	118869442	118881587	15	5	1365	0.80843	0.20942	0.967718
BOK	666	2	242498146	242513553	33	15	1365	0.80818	0.20949	0.967718
ZNF441	126068	19	11877815	11894893	43	4	1365	0.80802	0.20954	0.967718
CROT	54677	7	86974951	87029112	74	13	1365	0.80796	0.20956	0.967718
FABP2	2169	4	120238405	120243316	29	4	1365	0.80756	0.20967	0.967718
CENPH	64946	5	68485375	68506184	38	6	1365	0.80749	0.20969	0.967718
WARS1	7453	14	100800125	100842680	72	4	1365	0.80713	0.20979	0.967718
OR4Q3	441669	14	20215587	20216528	1	1	1365	0.80712	0.2098	0.967718
GAS2L1	10634	22	29702985	29708778	7	5	1365	0.80692	0.20986	0.967718
THAP7	80764	22	21354061	21356404	2	2	1365	0.80692	0.20986	0.967718
NFASC	23114	1	204797782	204991950	439	41	1365	0.80678	0.2099	0.967718
TMEM254	80195	10	81838402	81852307	33	8	1365	0.80678	0.2099	0.967718
CCDC121	79635	2	27848408	27851898	2	1	1365	0.80642	0.21	0.967718
NMNAT1	64802	1	10003486	10045556	30	6	1365	0.80601	0.21012	0.967718
KIR2DL4	3805	19	55304500	55325972	20	8	1365	0.80596	0.21013	0.967718
SLC17A4	10050	6	25754927	25781403	66	9	1365	0.80577	0.21019	0.967718
BCL2A1	597	15	80253232	80263643	14	6	1365	0.80561	0.21023	0.967718
MRPL18	29074	6	160211492	160219461	30	4	1365	0.8056	0.21024	0.967718
SLC19A2	10560	1	169433147	169455208	29	12	1365	0.80545	0.21028	0.967718
TMEM69	51249	1	46153847	46160110	9	2	1365	0.80524	0.21034	0.967718
TOMM20L	387990	14	58862644	58875419	3	2	1365	0.80518	0.21036	0.967718
PRR21	643905	2	240981230	240982399	4	3	1365	0.80476	0.21048	0.967718
CDKN2D	1032	19	10677138	10679655	1	1	1365	0.80469	0.2105	0.967718
FASTKD2	22868	2	207630112	207660913	50	9	1365	0.80437	0.21059	0.967718
WSCD2	9671	12	108523511	108644314	246	24	1365	0.80408	0.21068	0.967718
S100A5	6276	1	153509623	153515772	9	4	1365	0.80367	0.21079	0.967718
MPP5	64398	14	67708012	67802778	48	9	1365	0.8034	0.21087	0.967718
TRMT1L	81627	1	185087217	185126230	17	3	1365	0.80333	0.21089	0.967718
SP2	6668	17	45973516	46006323	49	10	1365	0.80308	0.21096	0.967718
SMC3	9126	10	112327449	112364392	50	5	1365	0.80305	0.21097	0.967718
ARNTL2	56938	12	27485787	27578746	177	23	1365	0.80301	0.21098	0.967718
ACLY	47	17	40023169	40086795	86	10	1365	0.8029	0.21102	0.967718
PLK2	10769	5	57749809	57755966	23	7	1365	0.8026	0.2111	0.967718
DCLK3	85443	3	36753913	36781352	36	10	1365	0.80251	0.21113	0.967718
LSM6	11157	4	147096835	147111213	35	6	1365	0.80251	0.21113	0.967718
SLC12A9	56996	7	100450337	100464634	23	5	1365	0.8024	0.21116	0.967718
KIAA0100	9703	17	26941458	26972177	10	3	1365	0.80201	0.21127	0.967718
AGR2	10551	7	16831437	16844738	46	15	1365	0.80117	0.21152	0.967718
MAGI3	260425	1	113933087	114228545	419	20	1365	0.80112	0.21153	0.967718
TFPI2	7980	7	93514709	93520303	2	2	1365	0.80077	0.21163	0.967718
GTPBP10	85865	7	89975341	90020769	114	11	1365	0.80011	0.21182	0.967718
ZNF691	51058	1	43312244	43318148	4	3	1365	0.80013	0.21182	0.967718
SPDYC	387778	11	64937707	64940688	3	3	1365	0.80009	0.21183	0.967718
B4GALT3	8703	1	161141100	161147758	6	4	1365	0.80005	0.21184	0.967718
PLXNB1	5364	3	48445261	48471460	14	2	1365	0.79982	0.21191	0.967718
ADRA1A	148	8	26605667	26727003	324	33	1365	0.79962	0.21196	0.967718
FOXR1	283150	11	118842417	118851997	13	5	1365	0.79944	0.21202	0.967718
PNOC	5368	8	28174562	28200872	85	11	1365	0.79934	0.21205	0.967718
WIPF1	7456	2	175424302	175547667	138	20	1365	0.79925	0.21207	0.967718
NXF1	10482	11	62559597	62572964	5	3	1365	0.79922	0.21208	0.967718
MELK	9833	9	36572859	36677680	107	13	1365	0.79903	0.21214	0.967718
ABHD17C	58489	15	80987635	81047962	165	16	1365	0.79885	0.21219	0.967718
MTMR3	8897	22	30279149	30426857	253	14	1365	0.79858	0.21227	0.967718
ZNF318	24149	6	43303808	43337181	27	6	1365	0.79858	0.21227	0.967718
EMC3	55831	3	10005636	10029146	49	5	1365	0.79836	0.21233	0.967718
OR4C46	119749	11	51515282	51516211	8	3	1365	0.79802	0.21243	0.967718
NAPA	8775	19	47990891	48018515	25	5	1365	0.79788	0.21247	0.967718
NBEA	26960	13	35516424	36246874	993	41	1365	0.79776	0.21251	0.967718
RNF157	114804	17	74138534	74236448	139	16	1365	0.79767	0.21253	0.967718
STX3	6809	11	59522479	59573355	13	9	1365	0.79701	0.21272	0.967718
CCL27	10850	9	34661893	34662689	1	1	1365	0.79674	0.2128	0.967718
MCHR1	2847	22	41075182	41078818	5	4	1365	0.79643	0.21289	0.967718
GDPD5	81544	11	75145683	75236991	153	22	1365	0.79627	0.21294	0.967718
OAF	220323	11	120081747	120100650	44	11	1365	0.79606	0.213	0.967718
VPS13B	157680	8	100025299	100890447	710	26	1365	0.79588	0.21305	0.967718
CACNA1G	8913	17	48638429	48704835	117	23	1365	0.79576	0.21308	0.967718
PRM2	5620	16	11369493	11370337	2	2	1365	0.79573	0.21309	0.967718
ZFHX3	463	16	72816784	73092534	405	58	1365	0.79467	0.2134	0.967718
C4BPA	722	1	207277583	207318317	71	20	1365	0.79443	0.21347	0.967718
GLMN	11146	1	92711955	92764566	34	5	1365	0.79424	0.21353	0.967718
MMD2	221938	7	4931876	4998844	202	26	1365	0.79424	0.21353	0.967718
PI4KB	5298	1	151264273	151300191	22	5	1365	0.79423	0.21353	0.967718
CLEC4D	338339	12	8666136	8674962	9	2	1365	0.79388	0.21363	0.967718
LIM2	3982	19	51883163	51891210	23	5	1365	0.7939	0.21363	0.967718
TFEC	22797	7	115575202	115799950	383	20	1365	0.79388	0.21363	0.967718
FDX1	2230	11	110300661	110335608	96	11	1365	0.79383	0.21365	0.967718
HS3ST3B1	9953	17	14204367	14252721	100	35	1365	0.79348	0.21375	0.967718
RAB3A	5864	19	18307609	18314874	10	4	1365	0.79246	0.21405	0.967718
TEX26	122046	13	31506834	31549639	92	17	1365	0.79243	0.21405	0.967718
ZNF716	441234	7	57509883	57533265	84	5	1365	0.79233	0.21408	0.967718
ETV6	2120	12	11802788	12048336	397	59	1365	0.79166	0.21428	0.967718
SHC4	399694	15	49115934	49255641	241	41	1365	0.79134	0.21437	0.967718
HASPIN	83903	17	3627197	3629993	8	3	1365	0.79102	0.21447	0.967718
JARID2	3720	6	15246206	15522273	478	30	1365	0.79101	0.21447	0.967718
KISS1R	84634	19	917342	921015	4	3	1365	0.79086	0.21451	0.967718
VWA5B2	90113	3	183948317	183960117	14	4	1365	0.79083	0.21452	0.967718
GTF2IRD2	84163	7	74210483	74267872	3	3	1365	0.79068	0.21456	0.967718
CSF2	1437	5	131409485	131411863	3	2	1365	0.79035	0.21466	0.967718
SMARCC1	6599	3	47627378	47823405	135	13	1365	0.79028	0.21468	0.967718
TMEM201	199953	1	9648932	9674935	21	5	1365	0.79006	0.21475	0.967718
DCP2	167227	5	112312399	112357892	78	11	1365	0.79003	0.21476	0.967718
MIEF1	54471	22	39898197	39914139	10	4	1365	0.79003	0.21476	0.967718
TBX21	30009	17	45810610	45823485	33	10	1365	0.78987	0.2148	0.967718
NEURL3	93082	2	97163383	97173846	3	2	1365	0.7898	0.21482	0.967718
ANO9	338440	11	417930	442011	51	11	1365	0.78969	0.21485	0.967718
HOXB9	3219	17	46698518	46703835	12	4	1365	0.78943	0.21493	0.967718
ACSBG2	81616	19	6135654	6193113	62	8	1365	0.78899	0.21506	0.967718
MRM1	79922	17	34958010	34965407	8	2	1365	0.7889	0.21509	0.967718
TRIL	9865	7	28992974	28998029	9	3	1365	0.78844	0.21522	0.967718
HARS2	23438	5	140071011	140078903	10	3	1365	0.78838	0.21524	0.967718
MDGA1	266727	6	37600284	37665766	214	30	1365	0.78788	0.21538	0.967718
GTF3C6	112495	6	111279763	111289091	42	3	1365	0.78764	0.21545	0.967718
STK32A	202374	5	146614526	146767418	529	33	1365	0.78764	0.21545	0.967718
PIFO	128344	1	111867285	111895639	71	10	1365	0.78718	0.21559	0.967718
TMA16	55319	4	164415673	164441691	46	5	1365	0.78708	0.21562	0.967718
LMAN2L	81562	2	97371666	97405813	32	6	1365	0.78704	0.21563	0.967718
KIAA1109	84162	4	123073488	123283914	188	17	1365	0.78679	0.2157	0.967718
N6AMT1	29104	21	30244513	30257695	47	4	1365	0.78605	0.21592	0.967718
NDUFAF4	29078	6	97337187	97345767	26	6	1365	0.78574	0.21601	0.967718
KHDC3L	154288	6	74072400	74073898	5	3	1365	0.78528	0.21614	0.967718
OR2B6	26212	6	27925019	27925960	1	1	1365	0.78509	0.2162	0.967718
SCAPER	49855	15	76640526	77197796	801	16	1365	0.78503	0.21622	0.967718
CDHR2	54825	5	175969512	176022769	137	15	1365	0.78483	0.21628	0.967718
TLK2	11011	17	60554447	60692842	78	9	1365	0.7848	0.21629	0.967718
SBF2	81846	11	9800214	10315754	1372	29	1365	0.78464	0.21633	0.967718
TRPC4AP	26133	20	33590207	33680618	209	7	1365	0.78457	0.21635	0.967718
CNGB1	1258	16	57916244	58005020	206	41	1365	0.78446	0.21639	0.967718
SNRPD3	6634	22	24951618	24970932	13	5	1365	0.78444	0.21639	0.967718
TRPC3	7222	4	122800183	122872909	79	13	1365	0.78433	0.21642	0.967718
RAB30	27314	11	82684177	82782965	113	13	1365	0.78421	0.21646	0.967718
LAMTOR4	389541	7	99746530	99751833	4	2	1365	0.78414	0.21648	0.967718
CHST8	64377	19	34112861	34264414	325	55	1365	0.7841	0.21649	0.967718
KLHL36	79786	16	84682131	84701187	64	14	1365	0.78392	0.21654	0.967718
HECW2	57520	2	197063971	197458416	671	42	1365	0.78331	0.21672	0.967718
RHPN2	85415	19	33469498	33555824	289	30	1365	0.78315	0.21677	0.967718
FBXO24	26261	7	100183840	100198740	10	6	1365	0.78292	0.21684	0.967718
TRIM7	81786	5	180620924	180632293	30	5	1365	0.78232	0.21701	0.967718
NUDT18	79873	8	21964383	21966932	5	3	1365	0.7823	0.21702	0.967718
SOX18	54345	20	62679079	62680979	1	1	1365	0.78202	0.2171	0.967718
RILPL2	196383	12	123899936	123921264	31	8	1365	0.78146	0.21727	0.967718
POLR3K	51728	16	96979	103632	19	5	1365	0.78141	0.21728	0.967718
FBXO33	254170	14	39865577	39901704	79	14	1365	0.78138	0.21729	0.967718
CLPTM1L	81037	5	1317869	1345180	44	13	1365	0.78103	0.21739	0.967718
SLC14A1	6563	18	43304088	43332485	107	9	1365	0.78101	0.2174	0.967718
ZNF16	7564	8	146155744	146176274	32	9	1365	0.78071	0.21749	0.967718
PNPLA1	285848	6	36210945	36276372	112	26	1365	0.78066	0.2175	0.967718
TMEM126B	55863	11	85339617	85347583	7	3	1365	0.78019	0.21764	0.967718
RGS22	26166	8	100973164	101118344	170	21	1365	0.77976	0.21776	0.967718
EMC4	51234	15	34517214	34522357	15	5	1365	0.77943	0.21786	0.967718
MAN1A2	10905	1	117910085	118068320	354	12	1365	0.77939	0.21788	0.967718
KLF9	687	9	72999513	73029573	21	8	1365	0.77932	0.21789	0.967718
PITX1	5307	5	134363424	134369964	17	2	1365	0.77901	0.21799	0.967718
DALRD3	55152	3	49052832	49058504	4	3	1365	0.77825	0.21821	0.967718
RNF2	6045	1	185014482	185071740	40	12	1365	0.77797	0.21829	0.967718
SLC9A5	6553	16	67282855	67306094	4	3	1365	0.77786	0.21833	0.967718
ACTA2	59	10	90694831	90751147	94	24	1365	0.77757	0.21841	0.967718
ANKRD13D	338692	11	67056762	67069955	1	1	1365	0.77727	0.2185	0.967718
CTNND1	1500	11	57520756	57586652	56	9	1365	0.77725	0.2185	0.967718
DHRS4L2	317749	14	24439083	24475617	55	13	1365	0.77727	0.2185	0.967718
OR56A5	390084	11	5988783	5989724	2	2	1365	0.77652	0.21872	0.967718
OR1N1	138883	9	125288637	125289572	3	3	1365	0.77641	0.21875	0.967718
ZNF704	619279	8	81540686	81787016	226	19	1365	0.77639	0.21876	0.967718
HTN3	3347	4	70894130	70902255	14	4	1365	0.77634	0.21877	0.967718
THBD	7056	20	23026270	23030301	5	4	1365	0.7762	0.21881	0.967718
CCNI	10983	4	77968308	77998719	34	11	1365	0.77603	0.21887	0.967718
CHRNA3	1136	15	78885394	78913637	57	8	1365	0.77597	0.21888	0.967718
GPR151	134391	5	145894417	145895676	2	2	1365	0.77592	0.2189	0.967718
RNF149	284996	2	101887681	101925178	41	10	1365	0.7758	0.21893	0.967718
ATP6V1C2	245973	2	10861775	10925236	159	23	1365	0.77558	0.219	0.967718
C2CD5	9847	12	22601511	22697452	117	8	1365	0.77527	0.21909	0.967718
NCR3	259197	6	31556660	31560762	10	6	1365	0.77527	0.21909	0.967718
ACAT2	39	6	160182989	160200087	37	6	1365	0.77502	0.21917	0.967718
FAM83G	644815	17	18874381	18908060	33	11	1365	0.77485	0.21921	0.967718
NR5A1	2516	9	127243515	127269769	31	7	1365	0.77457	0.2193	0.967718
BTLA	151888	3	112182813	112218438	15	7	1365	0.77449	0.21932	0.967718
RNF207	388591	1	6266189	6281359	8	3	1365	0.77447	0.21933	0.967718
UNC5C	8633	4	96083655	96470361	905	74	1365	0.77439	0.21935	0.967718
SUSD6	9766	14	70078310	70181861	57	11	1365	0.77435	0.21936	0.967718
FBP2	8789	9	97321002	97356075	128	11	1365	0.77434	0.21937	0.967718
OTX1	5013	2	63277192	63284966	3	2	1365	0.77434	0.21937	0.967718
TGOLN2	10618	2	85545141	85555419	25	4	1365	0.77415	0.21942	0.967718
NEU3	10825	11	74699950	74718743	16	7	1365	0.77409	0.21944	0.967718
SERINC1	57515	6	122764493	122793051	52	8	1365	0.7739	0.2195	0.967718
OTOP2	92736	17	72920370	72930006	4	3	1365	0.77351	0.21961	0.967718
COMTD1	118881	10	76992760	76995802	5	3	1365	0.77302	0.21976	0.967718
HERC2	8924	15	28356183	28567313	121	7	1365	0.77272	0.21985	0.967718
NECTIN1	5818	11	119508808	119599435	114	18	1365	0.77212	0.22002	0.967718
TUFM	7284	16	28853732	28857729	6	2	1365	0.77197	0.22006	0.967718
UTP11	51118	1	38478384	38490497	12	7	1365	0.77179	0.22012	0.967718
IL12B	3593	5	158741791	158757481	31	8	1365	0.77172	0.22014	0.967718
NACAD	23148	7	45120036	45128493	19	6	1365	0.77168	0.22015	0.967718
MAN2A2	4122	15	91447420	91465815	33	6	1365	0.77142	0.22023	0.967718
DDOST	1650	1	20978260	20988037	24	7	1365	0.77113	0.22032	0.967718
KEL	3792	7	142638201	142659503	11	6	1365	0.77103	0.22034	0.967718
POLR2B	5431	4	57844944	57897334	124	11	1365	0.77099	0.22036	0.967718
DOK7	285489	4	3465033	3503203	198	29	1365	0.77075	0.22043	0.967718
CTNND2	1501	5	10971952	11904155	1556	92	1365	0.77053	0.22049	0.967718
HHATL	57467	3	42734155	42744319	13	5	1365	0.77027	0.22057	0.967718
TRIM14	9830	9	100798071	100881695	139	21	1365	0.77005	0.22064	0.967718
DSCC1	79075	8	120846181	120868170	43	12	1365	0.76868	0.22104	0.967718
ATF5	22809	19	50431959	50437193	20	10	1365	0.76841	0.22112	0.967718
BCAN	63827	1	156611740	156629324	19	9	1365	0.76841	0.22112	0.967718
TDRD1	56165	10	115939015	115992425	102	9	1365	0.76825	0.22117	0.967718
MTNR1B	4544	11	92702789	92715948	12	5	1365	0.76817	0.22119	0.967718
LTBP3	4054	11	65306030	65325858	13	5	1365	0.7679	0.22127	0.967718
SP4	6671	7	21467689	21554440	138	18	1365	0.76789	0.22128	0.967718
CCDC152	100129792	5	42756920	42802539	86	6	1365	0.76782	0.2213	0.967718
MLF2	8079	12	6857158	6862721	14	4	1365	0.76771	0.22133	0.967718
CCDC169-SOHLH2	100526761	13	36742345	36871992	426	16	1365	0.76767	0.22134	0.967718
POT1	25913	7	124462440	124570037	261	11	1365	0.76722	0.22148	0.967718
CACNA1I	8911	22	39966758	40085740	210	28	1365	0.76633	0.22174	0.967718
RALGAPA1	253959	14	36007558	36278432	164	16	1365	0.76621	0.22177	0.967718
DENR	8562	12	123237371	123255953	33	7	1365	0.76579	0.2219	0.967718
B3GNT5	84002	3	182971032	182991179	6	6	1365	0.76576	0.22191	0.967718
GALNT16	57452	14	69726681	69821190	237	35	1365	0.76548	0.22199	0.967718
CDH16	1014	16	66942025	66952887	5	3	1365	0.76524	0.22206	0.967718
SLC38A8	146167	16	84043389	84075762	248	43	1365	0.76524	0.22207	0.967718
RETNLB	84666	3	108474486	108476130	5	4	1365	0.76509	0.22211	0.967718
AURKA	6790	20	54944445	54967351	22	11	1365	0.765	0.22214	0.967718
SLC22A7	10864	6	43265737	43273276	7	4	1365	0.76494	0.22215	0.967718
BBC3	27113	19	47724079	47736023	4	3	1365	0.7645	0.22228	0.967718
APOBR	55911	16	28505970	28510291	6	2	1365	0.76446	0.2223	0.967718
ABCA9	10350	17	66970773	67058442	62	10	1365	0.76434	0.22233	0.967718
LIMA1	51474	12	50569563	50677353	103	12	1365	0.76429	0.22235	0.967718
FZD2	2535	17	42634812	42638630	4	3	1365	0.76407	0.22241	0.967718
PNN	5411	14	39644387	39652422	17	6	1365	0.76308	0.22271	0.967718
WDR36	134430	5	110427870	110466200	79	10	1365	0.76298	0.22274	0.967718
STIMATE	375346	3	52870772	52931597	95	10	1365	0.76295	0.22275	0.967718
ARL4C	10123	2	235401685	235405721	5	3	1365	0.76269	0.22282	0.967718
PPIG	9360	2	170440850	170497916	154	9	1365	0.76269	0.22282	0.967718
EEF1B2	1933	2	207024318	207027653	2	1	1365	0.7621	0.223	0.967718
LMBR1L	55716	12	49490334	49504683	8	3	1365	0.76205	0.22302	0.967718
SNX24	28966	5	122181149	122347317	350	12	1365	0.76203	0.22302	0.967718
RCHY1	25898	4	76404247	76439884	61	8	1365	0.76178	0.2231	0.967718
TAAR9	134860	6	132859427	132860475	2	2	1365	0.76165	0.22313	0.967718
RAB38	23682	11	87846415	87908635	193	24	1365	0.76111	0.2233	0.967718
KPNA4	3840	3	160212783	160283376	80	10	1365	0.76105	0.22331	0.967718
CD69	969	12	9905082	9913497	23	8	1365	0.76097	0.22334	0.967718
BIRC3	330	11	102188181	102210134	17	8	1365	0.7608	0.22339	0.967718
KCNB1	3745	20	47988505	48099181	265	28	1365	0.76079	0.22339	0.967718
SHLD1	149840	20	5731043	5844558	316	50	1365	0.76081	0.22339	0.967718
FAM177B	400823	1	222910558	222926932	16	6	1365	0.76061	0.22344	0.967718
SYCE2	256126	19	13009894	13030116	17	5	1365	0.76056	0.22346	0.967718
ITIH1	3697	3	52811602	52826084	26	6	1365	0.76044	0.22349	0.967718
OR4C16	219428	11	55339604	55340536	11	5	1365	0.76029	0.22354	0.967718
KIAA2012	100652824	2	202937978	203061886	267	27	1365	0.76004	0.22362	0.967718
RAET1L	154064	6	150341266	150346668	11	4	1365	0.7599	0.22366	0.967718
RNASEH2A	10535	19	12912863	12924462	8	4	1365	0.75978	0.22369	0.967718
ZNF383	163087	19	37708828	37734828	22	6	1365	0.75979	0.22369	0.967718
DNAJB9	4189	7	108210189	108215294	5	2	1365	0.75975	0.2237	0.967718
TMEM126A	84233	11	85358963	85367597	11	4	1365	0.75959	0.22375	0.967718
KLRB1	3820	12	9747870	9760497	31	11	1365	0.75936	0.22382	0.967718
KIAA1958	158405	9	115249248	115427587	290	26	1365	0.75857	0.22405	0.967718
GPAA1	8733	8	145137064	145141119	4	2	1365	0.7583	0.22414	0.967718
NSMF	26012	9	140342022	140353808	8	6	1365	0.75806	0.22421	0.967718
BMP8B	656	1	40223903	40254533	62	15	1365	0.75791	0.22425	0.967718
BCLAF1	9774	6	136578001	136611783	15	5	1365	0.75769	0.22432	0.967718
NATD1	256302	17	21142183	21156578	24	9	1365	0.75761	0.22434	0.967718
GNB4	59345	3	179113876	179169371	76	13	1365	0.75743	0.22439	0.967718
FOXE1	2304	9	100615537	100618997	14	4	1365	0.75743	0.2244	0.967718
NUS1	116150	6	117996617	118031890	40	8	1365	0.75742	0.2244	0.967718
STKLD1	169436	9	136243284	136271220	78	11	1365	0.75741	0.2244	0.967718
FGF19	9965	11	69513006	69519106	6	5	1365	0.75733	0.22443	0.967718
KLHL10	317719	17	39992572	40004599	30	5	1365	0.75718	0.22447	0.967718
LATS1	9113	6	149979289	150039392	67	6	1365	0.75714	0.22448	0.967718
RAD54L	8438	1	46713367	46744145	19	10	1365	0.75707	0.2245	0.967718
RNF34	80196	12	121837886	121862155	50	3	1365	0.75699	0.22453	0.967718
SRBD1	55133	2	45615819	45838434	425	19	1365	0.7567	0.22461	0.967718
KIAA1671	85379	22	25348676	25593415	506	39	1365	0.75654	0.22466	0.967718
TUBB2A	7280	6	3153900	3157783	3	2	1365	0.75648	0.22468	0.967718
SMN2	6607	5	69345350	69373422	1	1	1365	0.75642	0.2247	0.967718
INTS7	25896	1	212113741	212209002	71	13	1365	0.75639	0.22471	0.967718
KDM4A	9682	1	44115797	44171189	58	12	1365	0.75627	0.22474	0.967718
LIN52	91750	14	74551656	74667117	318	10	1365	0.75626	0.22475	0.967718
B4GALT6	9331	18	29202209	29306560	148	21	1365	0.75619	0.22477	0.967718
MPHOSPH8	54737	13	20207787	20247599	64	9	1365	0.75618	0.22477	0.967718
KSR1	8844	17	25799036	25950718	246	30	1365	0.75596	0.22484	0.967718
LILRB4	11006	19	55174271	55181810	18	13	1365	0.75509	0.2251	0.967718
PLCG1	5335	20	39766159	39804359	29	9	1365	0.75506	0.22511	0.967718
SCRN3	79634	2	175260457	175294303	91	9	1365	0.75473	0.2252	0.967718
CYP19A1	1588	15	51500254	51630795	253	26	1365	0.75472	0.22521	0.967718
AFAP1L1	134265	5	148651401	148721368	121	24	1365	0.75442	0.2253	0.967718
BCAR3	8412	1	94027343	94312706	607	28	1365	0.75439	0.22531	0.967718
USP31	57478	16	23072727	23160591	137	11	1365	0.75421	0.22536	0.967718
STAB2	55576	12	103981069	104160502	412	54	1365	0.75363	0.22554	0.967718
PARD3	56288	10	34398488	35104253	1179	37	1365	0.75329	0.22564	0.967718
PALD1	27143	10	72238564	72328206	302	37	1365	0.75308	0.2257	0.967718
RFLNA	144347	12	124773710	124800570	62	15	1365	0.75299	0.22573	0.967718
BMP1	649	8	22022653	22069839	99	24	1365	0.75296	0.22574	0.967718
FAM160B1	57700	10	116581503	116659586	158	11	1365	0.75285	0.22577	0.967718
ZFAND2A	90637	7	1192543	1199855	20	9	1365	0.75247	0.22588	0.967718
CRTC1	23373	19	18794425	18893143	178	24	1365	0.75235	0.22592	0.967718
ZADH2	284273	18	72909278	72921281	20	6	1365	0.75224	0.22595	0.967718
ZNF714	148206	19	21264953	21307897	125	11	1365	0.75224	0.22595	0.967718
ANO2	57101	12	5671817	6055398	937	50	1365	0.75178	0.22609	0.967718
IDH1	3417	2	209100951	209120478	18	5	1365	0.75178	0.22609	0.967718
TFAM	7019	10	60144903	60158990	23	7	1365	0.75174	0.2261	0.967718
WDR26	80232	1	224572845	224622001	56	9	1365	0.75164	0.22613	0.967718
GRID1	2894	10	87359312	88126250	1367	74	1365	0.75143	0.2262	0.967718
KCNH7	90134	2	163227917	163695257	490	30	1365	0.75046	0.22649	0.967718
DNAJC3	5611	13	96329393	96447243	62	10	1365	0.75034	0.22652	0.967718
CITED4	163732	1	41326728	41328018	6	3	1365	0.75034	0.22653	0.967718
SHC2	25759	19	416583	460996	88	19	1365	0.75031	0.22653	0.967718
MTNR1A	4543	4	187454809	187476537	38	9	1365	0.75028	0.22654	0.967718
RPL18	6141	19	49118584	49122675	3	2	1365	0.75028	0.22654	0.967718
CEP57	9702	11	95523625	95565857	90	6	1365	0.75023	0.22656	0.967718
GEMIN2	8487	14	39583488	39606177	53	9	1365	0.75012	0.22659	0.967718
ANKRD33	341405	12	52281745	52285505	14	6	1365	0.75002	0.22662	0.967718
OR11L1	391189	1	248004230	248005198	6	1	1365	0.74994	0.22665	0.967718
PRELP	5549	1	203444883	203460480	29	6	1365	0.74986	0.22667	0.967718
CCDC6	8030	10	61548505	61666414	277	20	1365	0.74979	0.22669	0.967718
ZNF484	83744	9	95607313	95640320	59	13	1365	0.7495	0.22678	0.967718
GDF15	9518	19	18496968	18499986	13	6	1365	0.74911	0.2269	0.967718
OR4S1	256148	11	48327775	48328704	1	1	1365	0.74909	0.2269	0.967718
NOD2	64127	16	50727507	50766990	52	9	1365	0.74899	0.22693	0.967718
SPHKAP	80309	2	228844670	229046836	568	24	1365	0.74897	0.22694	0.967718
BAZ2A	11176	12	56989380	57030600	13	6	1365	0.7484	0.22711	0.967718
BRINP1	1620	9	121928907	122131739	337	34	1365	0.74839	0.22711	0.967718
CELA2B	51032	1	15802596	15817895	30	4	1365	0.74839	0.22711	0.967718
MTERF4	130916	2	242026509	242041747	33	4	1365	0.74831	0.22714	0.967718
STARD3NL	83930	7	38217808	38270272	135	14	1365	0.74822	0.22716	0.967718
TES	26136	7	115850547	115898840	130	11	1365	0.7479	0.22726	0.967718
DUSP16	80824	12	12626216	12715773	153	18	1365	0.74759	0.22735	0.967718
ADAMTS8	11095	11	130274660	130298539	54	19	1365	0.74749	0.22738	0.967718
CBWD1	55871	9	121038	179077	13	8	1365	0.74744	0.2274	0.967718
EML2	24139	19	46112658	46148775	66	13	1365	0.74737	0.22742	0.967718
FUT10	84750	8	33228057	33330664	199	14	1365	0.74703	0.22752	0.967718
CCDC169	728591	13	36801179	36871992	307	12	1365	0.747	0.22753	0.967718
KDM3A	55818	2	86668271	86719839	63	10	1365	0.74634	0.22773	0.967718
IDO1	3620	8	39771328	39786309	12	8	1365	0.74608	0.22781	0.967718
DPH1	1801	17	1933431	1947183	23	10	1365	0.74572	0.22792	0.967718
PDLIM7	9260	5	176910395	176924606	12	6	1365	0.74564	0.22794	0.967718
EDEM2	55741	20	33703160	33735161	95	10	1365	0.74552	0.22798	0.967718
BAG2	9532	6	57037104	57050013	8	2	1365	0.74497	0.22814	0.967718
HSD11B1	3290	1	209859525	209908295	61	13	1365	0.74487	0.22817	0.967718
SMLR1	100507203	6	131148545	131158275	25	6	1365	0.74478	0.2282	0.967718
TRA	6955	14	22090057	23021075	2975	106	1365	0.74477	0.22821	0.967718
KRTAP5-7	440050	11	71238313	71239210	2	1	1365	0.74465	0.22824	0.967718
TDRD7	23424	9	100174302	100258407	71	10	1365	0.74467	0.22824	0.967718
ZNF790	388536	19	37309224	37341689	29	7	1365	0.74462	0.22825	0.967718
RPL4	6124	15	66791653	66816870	56	10	1365	0.74445	0.2283	0.967718
USP34	9736	2	61414590	61697868	438	20	1365	0.74435	0.22833	0.967718
SEC24A	10802	5	133984472	134063601	28	10	1365	0.74424	0.22836	0.967718
NAA11	84779	4	80238272	80247171	3	3	1365	0.74414	0.22839	0.967718
TRA2A	29896	7	23544399	23571656	33	10	1365	0.74416	0.22839	0.967718
EXOC2	55770	6	485138	693141	448	36	1365	0.74413	0.2284	0.967718
H3C10	8357	6	27777842	27778314	1	1	1365	0.74413	0.2284	0.967718
ONECUT2	9480	18	55102917	55158530	103	16	1365	0.74397	0.22845	0.967718
STPG1	90529	1	24683489	24741587	116	13	1365	0.74387	0.22848	0.967718
NUDT5	11164	10	12209573	12238143	43	15	1365	0.74323	0.22867	0.967718
TBX10	347853	11	67398774	67407031	26	7	1365	0.7432	0.22868	0.967718
PRR34	55267	22	46446339	46450024	8	3	1365	0.74315	0.22869	0.967718
C1orf35	79169	1	228288428	228293112	2	2	1365	0.74292	0.22876	0.967718
RIBC2	26150	22	45809572	45828302	51	8	1365	0.74285	0.22879	0.967718
JUP	3728	17	39910859	39942964	62	17	1365	0.74227	0.22896	0.967718
LRCH4	4034	7	100171634	100183806	16	6	1365	0.74224	0.22897	0.967718
NCK2	8440	2	106361520	106510730	366	23	1365	0.74176	0.22912	0.967718
SRRM4	84530	12	119419300	119600856	458	44	1365	0.74119	0.22929	0.967718
MPP7	143098	10	28339922	28591953	660	26	1365	0.74109	0.22932	0.967718
DLL1	28514	6	170591288	170599815	9	6	1365	0.74054	0.22949	0.967718
NDUFA9	4704	12	4758264	4796720	93	14	1365	0.74046	0.22951	0.967718
MIGA1	374986	1	78245309	78345225	56	12	1365	0.7404	0.22953	0.967718
RGPD1	400966	2	87140890	87241099	3	3	1365	0.74037	0.22954	0.967718
RPS20	6224	8	56980739	56987140	11	2	1365	0.7403	0.22956	0.967718
RFPL4A	342931	19	56270507	56274541	4	2	1365	0.74001	0.22965	0.967718
TLDC2	140711	20	35504570	35522632	33	11	1365	0.73988	0.22969	0.967718
PDLIM4	8572	5	131593351	131609147	36	5	1365	0.73981	0.22971	0.967718
CCL8	6355	17	32646066	32648421	4	2	1365	0.73951	0.2298	0.967718
SERPINB4	6318	18	61304493	61311502	4	3	1365	0.73943	0.22982	0.967718
TCF3	6929	19	1609289	1652328	50	13	1365	0.73945	0.22982	0.967718
ZNF343	79175	20	2462463	2489778	43	13	1365	0.73929	0.22987	0.967718
MAST4	375449	5	65892176	66465426	989	52	1365	0.73924	0.22988	0.967718
MEN1	4221	11	64570986	64578766	6	3	1365	0.73915	0.22991	0.967718
TBC1D10C	374403	11	67171384	67177561	7	3	1365	0.73865	0.23006	0.967718
N4BP2L2	10443	13	33006625	33116839	102	9	1365	0.7386	0.23008	0.967718
DFFB	1677	1	3773845	3801993	134	21	1365	0.73848	0.23011	0.967718
HACD3	51495	15	65822804	65870693	75	8	1365	0.73842	0.23013	0.967718
LTV1	84946	6	144164508	144184943	17	5	1365	0.73839	0.23014	0.967718
OLFM5P	101927763	11	5538262	5544410	14	4	1365	0.73823	0.23019	0.967718
EIF3L	51386	22	38245379	38284789	26	5	1365	0.73795	0.23027	0.967718
TBX19	9095	1	168250278	168283664	49	14	1365	0.73793	0.23028	0.967718
TSPEAR	54084	21	45917775	46131495	654	43	1365	0.73794	0.23028	0.967718
LONRF2	164832	2	100889753	100939195	137	13	1365	0.73709	0.23053	0.967718
SOBP	55084	6	107811317	107982513	178	27	1365	0.73706	0.23054	0.967718
ZNF99	7652	19	22934985	22966973	111	4	1365	0.73701	0.23056	0.967718
ZNF697	90874	1	120162000	120190813	48	14	1365	0.73673	0.23064	0.967718
PAPPA2	60676	1	176432307	176814737	658	32	1365	0.73649	0.23072	0.967718
PRSS35	167681	6	84222194	84235423	29	7	1365	0.73641	0.23074	0.967718
NDST3	9348	4	118955500	119179789	434	20	1365	0.73634	0.23076	0.967718
GABRA6	2559	5	161112658	161129598	34	6	1365	0.73612	0.23083	0.967718
KIAA1143	57456	3	44790236	44803173	8	3	1365	0.7361	0.23084	0.967718
TAS2R30	259293	12	11285884	11286843	1	1	1365	0.73589	0.2309	0.967718
FAM71E2	284418	19	55866276	55874620	16	6	1365	0.73586	0.23091	0.967718
FAM153B	202134	5	175490712	175541801	8	6	1365	0.73583	0.23092	0.967718
JSRP1	126306	19	2252250	2256422	5	3	1365	0.73575	0.23094	0.967718
ZNF304	57343	19	57862645	57871266	17	9	1365	0.73574	0.23095	0.967718
TMEM54	113452	1	33360196	33367041	1	1	1365	0.73556	0.231	0.967718
ACADSB	36	10	124768429	124817806	119	17	1365	0.73532	0.23107	0.967718
CYP2E1	1571	10	135340300	135352627	40	9	1365	0.73519	0.23111	0.967718
PKHD1L1	93035	8	110374706	110543500	302	18	1365	0.73498	0.23118	0.967718
MRC2	9902	17	60704762	60770962	66	11	1365	0.73492	0.2312	0.967718
KCNK7	10089	11	65360326	65363467	2	2	1365	0.73483	0.23122	0.967718
DNAJC28	54943	21	34860238	34864023	4	3	1365	0.73452	0.23132	0.967718
ZNF395	55893	8	28203102	28243983	33	11	1365	0.73442	0.23135	0.967718
C6orf62	81688	6	24705089	24721064	19	8	1365	0.73419	0.23142	0.967718
RIC1	57589	9	5629031	5776557	228	22	1365	0.73391	0.2315	0.967718
ELAC2	60528	17	12894929	12921381	124	8	1365	0.73389	0.23151	0.967718
PLEC	5339	8	144989321	145050913	110	12	1365	0.73351	0.23162	0.967718
ANXA6	309	5	150480267	150537443	185	32	1365	0.73342	0.23165	0.967718
SNRK	54861	3	43328004	43392635	33	7	1365	0.73295	0.23179	0.967718
TXNIP	10628	1	145438438	145442635	1	1	1365	0.73293	0.2318	0.967718
ADORA2B	136	17	15848231	15879210	16	10	1365	0.73286	0.23182	0.967718
IQCJ	654502	3	158787041	158984096	330	18	1365	0.73271	0.23187	0.967718
PSMD8	5714	19	38865190	38874464	3	3	1365	0.73152	0.23223	0.967718
ATOH7	220202	10	69990352	69991870	2	2	1365	0.7315	0.23224	0.967718
FZD1	8321	7	90893783	90898132	4	2	1365	0.73114	0.23235	0.967718
FOXRED2	80020	22	36883233	36903148	55	8	1365	0.73093	0.23241	0.967718
FAM230A	653203	22	20706073	20710680	6	2	1365	0.73052	0.23254	0.967718
GNL3	26354	3	52719936	52728513	8	2	1365	0.73031	0.2326	0.967718
SCRN2	90507	17	45915047	45918699	5	3	1365	0.73032	0.2326	0.967718
POTEE	445582	2	131975924	132022944	2	2	1365	0.73021	0.23263	0.967718
STUB1	10273	16	730115	732768	3	2	1365	0.73015	0.23265	0.967718
ATP5ME	521	4	666225	668127	2	2	1365	0.72981	0.23275	0.967718
PFKFB3	5209	10	6186843	6277508	243	62	1365	0.72975	0.23277	0.967718
KRT1	3848	12	53068520	53074191	10	5	1365	0.72968	0.23279	0.967718
SLC25A33	84275	1	9599528	9642831	32	6	1365	0.72966	0.2328	0.967718
OR8K3	219473	11	56085783	56086721	1	1	1365	0.72933	0.2329	0.967718
DPP8	54878	15	65734805	65810040	131	10	1365	0.72918	0.23294	0.967718
IVL	3713	1	152881039	152884362	13	1	1365	0.72919	0.23294	0.967718
ANKS1B	56899	12	99128569	100378512	2217	89	1365	0.72868	0.2331	0.967718
CADM2	253559	3	85008133	86123579	1896	25	1365	0.72836	0.2332	0.967718
TMEM19	55266	12	72079878	72097840	27	6	1365	0.72799	0.23331	0.967718
DYNC1I2	1781	2	172543919	172606668	70	13	1365	0.72796	0.23332	0.967718
PPP1R3C	5507	10	93388197	93392858	3	3	1365	0.72766	0.23341	0.967718
KCNJ15	3772	21	39601837	39675043	150	12	1365	0.72755	0.23344	0.967718
DEUP1	159989	11	93063156	93171636	222	17	1365	0.72747	0.23347	0.967718
RNF152	220441	18	59475300	59561634	241	22	1365	0.72666	0.23372	0.967718
RPS6	6194	9	19376253	19380272	8	4	1365	0.72663	0.23373	0.967718
UBE2W	55284	8	74692332	74791145	73	10	1365	0.72659	0.23374	0.967718
PHF21A	51317	11	45950870	46142985	205	14	1365	0.72618	0.23386	0.967718
SLC49A4	84925	3	122513901	122599986	116	15	1365	0.7258	0.23398	0.967718
MPHOSPH10	10199	2	71357444	71377232	48	7	1365	0.72543	0.23409	0.967718
LOC100130357	100130357	6	13279527	13297314	78	8	1365	0.72437	0.23442	0.967718
STIP1	10963	11	63952206	63972020	28	8	1365	0.72424	0.23446	0.967718
BTAF1	9044	10	93683526	93790755	157	13	1365	0.72386	0.23458	0.967718
CDKN1A	1026	6	36644237	36655116	32	11	1365	0.72335	0.23473	0.967718
AKAP8	10270	19	15464332	15490638	24	8	1365	0.72328	0.23475	0.967718
CCDC84	338657	11	118868843	118886455	32	6	1365	0.72287	0.23488	0.967718
REG3G	130120	2	79252812	79255630	15	6	1365	0.72285	0.23489	0.967718
ARHGAP17	55114	16	24930710	25026695	128	10	1365	0.72282	0.2349	0.967718
KIAA0355	9710	19	34745456	34846471	142	13	1365	0.72247	0.235	0.967718
MRPL35	51318	2	86426478	86440913	24	4	1365	0.7223	0.23505	0.967718
GBGT1	26301	9	136028335	136039320	26	11	1365	0.72228	0.23506	0.967718
LCTL	197021	15	66839806	66858317	30	8	1365	0.72225	0.23507	0.967718
RBKS	64080	2	28004266	28113223	109	11	1365	0.72175	0.23522	0.967718
CD3EAP	10849	19	45909467	45914024	13	3	1365	0.72139	0.23534	0.967718
PRRG4	79056	11	32851309	32879669	67	8	1365	0.72113	0.23541	0.967718
NPR1	4881	1	153651093	153666468	9	4	1365	0.72103	0.23544	0.967718
PIK3CG	5294	7	106505723	106547592	50	10	1365	0.72059	0.23558	0.967718
BNIP5	389384	6	36283534	36304662	41	17	1365	0.71997	0.23577	0.967718
MYOD1	4654	11	17741110	17743678	1	1	1365	0.71988	0.2358	0.967718
GPT	2875	8	145729465	145732555	3	2	1365	0.71983	0.23581	0.967718
BAGE2	85319	21	11020842	11098925	2	2	1365	0.71929	0.23598	0.967718
EXD1	161829	15	41474926	41522955	160	10	1365	0.71931	0.23598	0.967718
MEGF11	84465	15	66187634	66546075	808	66	1365	0.71885	0.23612	0.967718
OR4C11	219429	11	55370830	55371874	2	2	1365	0.71883	0.23612	0.967718
NAV1	89796	1	201508243	201796102	520	52	1365	0.71819	0.23632	0.967718
LARGE2	120071	11	45943172	45950647	11	6	1365	0.71795	0.23639	0.967718
PHYHIP	9796	8	22077216	22089851	23	12	1365	0.71793	0.2364	0.967718
PIKFYVE	200576	2	209130990	209223475	74	9	1365	0.71765	0.23649	0.967718
DHDDS	79947	1	26758773	26797797	34	7	1365	0.71754	0.23652	0.967718
SRPK2	6733	7	104754048	105039614	391	15	1365	0.71729	0.2366	0.967718
TDRD9	122402	14	104394776	104519004	172	15	1365	0.71696	0.2367	0.967718
PIK3CD	5293	1	9711789	9789172	82	18	1365	0.71668	0.23678	0.967718
WTIP	126374	19	34972880	34992085	40	12	1365	0.71662	0.23681	0.967718
DHX30	22907	3	47844399	47891686	24	5	1365	0.71639	0.23688	0.967718
MLANA	2315	9	5890895	5909822	27	9	1365	0.71637	0.23688	0.967718
RHOV	171177	15	41164412	41166487	1	1	1365	0.71631	0.2369	0.967718
MGST2	4258	4	140586922	140661899	155	25	1365	0.7162	0.23694	0.967718
CISD1	55847	10	60028862	60050752	48	6	1365	0.71601	0.23699	0.967718
PDGFRL	5157	8	17433942	17500642	352	32	1365	0.71582	0.23705	0.967718
SRPK1	6732	6	35800811	35888957	125	8	1365	0.7156	0.23712	0.967718
SAMD9L	219285	7	92759368	92777689	19	8	1365	0.71537	0.23719	0.967718
SELP	6403	1	169558087	169599377	111	20	1365	0.71535	0.2372	0.967718
PRKN	5071	6	161768590	163148834	3970	122	1365	0.71501	0.2373	0.967718
GRM5	2915	11	88237256	88796846	974	25	1365	0.71435	0.2375	0.967718
HS3ST6	64711	16	1961464	1968231	27	4	1365	0.71438	0.2375	0.967718
MPP4	58538	2	202509597	202563467	113	31	1365	0.71425	0.23754	0.967718
COL5A3	50509	19	10070237	10121147	185	29	1365	0.71409	0.23759	0.967718
GLT8D1	55830	3	52728500	52740099	9	2	1365	0.71398	0.23762	0.967718
FSTL1	11167	3	120113061	120169918	117	18	1365	0.71386	0.23766	0.967718
CCT4	10575	2	62095262	62115806	46	9	1365	0.71376	0.23769	0.967718
ELP2	55250	18	33709837	33754688	98	9	1365	0.71375	0.23769	0.967718
CST5	1473	20	23856572	23860380	15	4	1365	0.7134	0.2378	0.967718
SLC7A7	9056	14	23242431	23289020	186	36	1365	0.71336	0.23781	0.967718
NINJ1	4814	9	95883771	95896570	29	9	1365	0.71325	0.23784	0.967718
CD19	930	16	28943082	28950668	4	3	1365	0.71288	0.23796	0.967718
C20orf85	128602	20	56725983	56736186	9	2	1365	0.71255	0.23806	0.967718
SASS6	163786	1	100549100	100598518	46	8	1365	0.71208	0.23821	0.967718
LRRC75A	388341	17	16345319	16395505	131	14	1365	0.71188	0.23827	0.967718
VSTM2A	222008	7	54610019	54636948	34	13	1365	0.71158	0.23836	0.967718
AMACR	23600	5	33987091	34008220	41	9	1365	0.71155	0.23837	0.967718
TMEM192	201931	4	165997230	166034024	61	14	1365	0.71139	0.23842	0.967718
SEC22A	26984	3	122920774	122992983	196	9	1365	0.7111	0.23851	0.967718
EPCAM	4072	2	47596287	47614167	31	7	1365	0.71044	0.23871	0.967718
LOC101927375	101927375	13	25115702	25133519	36	11	1365	0.71018	0.2388	0.967718
DND1	373863	5	140050381	140053171	2	1	1365	0.70994	0.23887	0.967718
TMEM214	54867	2	27255774	27264565	5	3	1365	0.70986	0.2389	0.967718
HNRNPK	3190	9	86582998	86595692	14	4	1365	0.70981	0.23891	0.967718
MDFI	4188	6	41606194	41621984	66	15	1365	0.70968	0.23895	0.967718
KRT18	3875	12	53342655	53346690	1	1	1365	0.70952	0.239	0.967718
TRAPPC6B	122553	14	39617015	39639634	53	7	1365	0.70894	0.23918	0.967718
SEMA7A	8482	15	74701630	74726299	38	13	1365	0.70864	0.23927	0.967718
NR3C1	2908	5	142657496	143113322	799	43	1365	0.70862	0.23928	0.967718
MRLN	100507027	10	61496748	61513203	28	7	1365	0.70811	0.23944	0.967718
AP1S1	1174	7	100797685	100804557	26	7	1365	0.70805	0.23946	0.967718
NOL3	8996	16	67204400	67209640	3	2	1365	0.70804	0.23946	0.967718
IQCF2	389123	3	51895645	51897440	1	1	1365	0.70791	0.2395	0.967718
ZNF317	57693	19	9251056	9274091	85	8	1365	0.70763	0.23959	0.967718
KDM4B	23030	19	4969123	5153609	441	26	1365	0.70757	0.23961	0.967718
TCERG1	10915	5	145826873	145891071	145	12	1365	0.70749	0.23963	0.967718
CUL7	9820	6	43005355	43021683	10	4	1365	0.70702	0.23978	0.967718
PDIA4	9601	7	148700154	148725782	46	7	1365	0.70684	0.23983	0.967718
PTPN7	5778	1	202116141	202130716	26	17	1365	0.7067	0.23988	0.967718
SELE	6401	1	169691781	169703220	43	6	1365	0.70667	0.23988	0.967718
TLE6	79816	19	2977536	2995182	49	14	1365	0.70654	0.23993	0.967718
ANG	283	14	21152336	21162345	30	10	1365	0.70614	0.24005	0.967718
NMRK1	54981	9	77676116	77703133	89	16	1365	0.70603	0.24009	0.967718
KCNJ14	3770	19	48958964	48969367	4	3	1365	0.70584	0.24014	0.967718
RASGEF1A	221002	10	43689983	43762367	193	20	1365	0.70582	0.24015	0.967718
PANK1	53354	10	91339254	91405329	204	21	1365	0.70566	0.2402	0.967718
TAF1D	79101	11	93463368	93474703	4	3	1365	0.70549	0.24025	0.967718
TLE3	7090	15	70340129	70390274	74	17	1365	0.70539	0.24028	0.967718
TBC1D20	128637	20	416124	443187	46	9	1365	0.70531	0.24031	0.967718
DEFB123	245936	20	30028411	30038060	21	4	1365	0.70503	0.24039	0.967718
PSG3	5671	19	43225794	43244668	22	6	1365	0.70506	0.24039	0.967718
PISD	23761	22	32014477	32058550	74	14	1365	0.70454	0.24055	0.967718
BAG3	9531	10	121410859	121437331	83	14	1365	0.70449	0.24056	0.967718
NOD1	10392	7	30464143	30518426	86	14	1365	0.70446	0.24057	0.967718
CPSF4	10898	7	99036563	99054996	13	6	1365	0.7044	0.24059	0.967718
EPN2	22905	17	19140690	19240028	48	10	1365	0.70428	0.24063	0.967718
NOL10	79954	2	10710892	10830113	390	15	1365	0.70382	0.24077	0.967718
DISP3	57540	1	11539295	11597640	124	13	1365	0.7038	0.24078	0.967718
DCTN4	51164	5	150088309	150138657	64	6	1365	0.70372	0.2408	0.967718
RHOBTB3	22836	5	95049181	95132071	90	19	1365	0.70326	0.24095	0.967718
CCDC170	80129	6	151815175	151942328	413	24	1365	0.70254	0.24117	0.967718
SLC1A3	6507	5	36606457	36688436	159	34	1365	0.70238	0.24122	0.967718
WASF3	10810	13	27131840	27263082	251	16	1365	0.70224	0.24126	0.967718
KCNMB3	27094	3	178957537	178984838	116	21	1365	0.7021	0.24131	0.967718
KRT35	3886	17	39632941	39637392	17	6	1365	0.70208	0.24131	0.967718
TMEM240	339453	1	1470158	1475740	5	1	1365	0.70197	0.24135	0.967718
OXSR1	9943	3	38207022	38296979	55	11	1365	0.70184	0.24139	0.967718
FPR1	2357	19	52249023	52255150	17	10	1365	0.70118	0.24159	0.967718
FXYD1	5348	19	35629693	35633959	4	1	1365	0.70084	0.2417	0.967718
FOCAD	54914	9	20658309	20995954	622	30	1365	0.7007	0.24175	0.967718
SERINC3	10955	20	43124864	43150726	14	3	1365	0.70062	0.24177	0.967718
STXBP1	6812	9	130374486	130454995	47	11	1365	0.70045	0.24182	0.967718
SLC9A8	23315	20	48429250	48508779	208	13	1365	0.70033	0.24186	0.967718
TNP2	7142	16	11361714	11363160	4	3	1365	0.69991	0.24199	0.967718
PLEKHG5	57449	1	6526152	6580121	106	20	1365	0.6993	0.24218	0.967718
PCNX4	64430	14	60558545	60601532	73	5	1365	0.69899	0.24228	0.967718
NDUFA2	4695	5	140024948	140027370	6	2	1365	0.69874	0.24236	0.967718
POLM	27434	7	44111846	44122129	17	4	1365	0.69847	0.24244	0.967718
DHX34	9704	19	47852538	47885961	31	7	1365	0.69826	0.24251	0.967718
ZNF791	163049	19	12721732	12740676	29	5	1365	0.6982	0.24253	0.967718
KLK14	43847	19	51581154	51587502	23	10	1365	0.69802	0.24258	0.967718
UQCRC2	7385	16	21964609	21994668	17	6	1365	0.69782	0.24264	0.967718
ATG7	10533	3	11314010	11599139	395	18	1365	0.69772	0.24268	0.967718
LY6K	54742	8	143781529	143785588	9	1	1365	0.69734	0.2428	0.967718
WDR55	54853	5	140044384	140051930	11	4	1365	0.6973	0.24281	0.967718
TGFBR2	7048	3	30647994	30735634	225	38	1365	0.69717	0.24285	0.967718
NA	101929747	5	96269784	96271855	2	2	1365	0.69692	0.24293	0.967718
LRRC58	116064	3	120043576	120068186	53	7	1365	0.69675	0.24298	0.967718
PARL	55486	3	183543522	183602693	150	15	1365	0.69674	0.24298	0.967718
FOXRED1	55572	11	126138935	126148027	11	5	1365	0.69652	0.24305	0.967718
LY6G5B	58496	6	31638728	31640227	3	2	1365	0.69629	0.24313	0.967718
ZFYVE27	118813	10	99496878	99520664	60	10	1365	0.69597	0.24322	0.967718
CHGA	1113	14	93389445	93401638	33	10	1365	0.69585	0.24326	0.967718
HSPB11	51668	1	54387234	54411975	25	4	1365	0.69551	0.24337	0.967718
C5orf30	90355	5	102594442	102614361	32	3	1365	0.69537	0.24341	0.967718
STARD5	80765	15	81605007	81616524	20	7	1365	0.69483	0.24358	0.967718
KRT26	353288	17	38922490	38928411	8	4	1365	0.69476	0.2436	0.967718
C9orf92	100129385	9	16203933	16276311	254	48	1365	0.69431	0.24374	0.967718
C19orf53	28974	19	13885257	13889587	20	4	1365	0.6943	0.24375	0.967718
LRGUK	136332	7	133812105	133948933	274	14	1365	0.69363	0.24396	0.967718
LUC7L	55692	16	238970	279449	57	10	1365	0.69354	0.24398	0.967718
NEK8	284086	17	27055822	27069784	10	5	1365	0.69348	0.24401	0.967718
IAPP	3375	12	21525802	21532914	19	4	1365	0.69335	0.24405	0.967718
S100A7A	338324	1	153389000	153395701	13	3	1365	0.6932	0.24409	0.967718
CCDC89	220388	11	85394893	85397320	4	3	1365	0.69317	0.2441	0.967718
RIMBP2	23504	12	130880681	131200828	1004	92	1365	0.69305	0.24414	0.967718
STARD13	90627	13	33677272	34250932	965	52	1365	0.69304	0.24414	0.967718
OLAH	55301	10	15085895	15115851	69	16	1365	0.69293	0.24418	0.967718
SNX33	257364	15	75941348	75950968	9	4	1365	0.69261	0.24428	0.967718
CUEDC2	79004	10	104183002	104192423	12	5	1365	0.69225	0.24439	0.967718
ATP6V0A4	50617	7	138391039	138484305	297	47	1365	0.69217	0.24441	0.967718
TEX9	374618	15	56536207	56739032	304	17	1365	0.69215	0.24442	0.967718
JMY	133746	5	78531925	78623038	81	6	1365	0.69212	0.24443	0.967718
ZNF346	23567	5	176449681	176508189	71	12	1365	0.69184	0.24452	0.967718
TSPAN10	83882	17	79609349	79615779	35	5	1365	0.69164	0.24458	0.967718
GPR88	54112	1	101003728	101007583	8	4	1365	0.69157	0.2446	0.967718
TARS1	6897	5	33440802	33468196	54	7	1365	0.6914	0.24466	0.967718
UBL3	5412	13	30338545	30424820	170	14	1365	0.69114	0.24474	0.967718
SARAF	51669	8	29920609	29940649	15	3	1365	0.69107	0.24476	0.967718
FOXC1	2296	6	1610681	1614132	2	2	1365	0.69102	0.24478	0.967718
TRIM58	25893	1	247803007	248043440	797	37	1365	0.69063	0.2449	0.967718
CRH	1392	8	67088612	67090846	2	2	1365	0.69027	0.24501	0.967718
ZNF841	284371	19	52567719	52599021	80	7	1365	0.69008	0.24507	0.967718
DDR2	4921	1	162602228	162756409	203	24	1365	0.6899	0.24513	0.967718
ZCCHC24	219654	10	81142081	81205383	183	36	1365	0.6897	0.24519	0.967718
EI24	9538	11	125439298	125454575	30	7	1365	0.68912	0.24537	0.967718
OR8D1	283159	11	124179736	124180662	4	2	1365	0.68891	0.24544	0.967718
FAM184B	27146	4	17633696	17783135	288	17	1365	0.68856	0.24555	0.967718
LRP10	26020	14	23340822	23350789	8	6	1365	0.68849	0.24557	0.967718
SIX1	6495	14	61111417	61116155	1	1	1365	0.6884	0.2456	0.967718
EPYC	1833	12	91357456	91398803	64	6	1365	0.68832	0.24563	0.967718
RBM15B	29890	3	51428699	51435339	2	2	1365	0.68806	0.24571	0.967718
ARHGEF5	7984	7	144052489	144077725	9	3	1365	0.68774	0.24581	0.967718
FCN1	2219	9	137797711	137809849	29	6	1365	0.68761	0.24585	0.967718
ABCC11	85320	16	48200782	48281479	190	12	1365	0.68743	0.2459	0.967718
FKBP10	60681	17	39968962	39979469	17	7	1365	0.68746	0.2459	0.967718
LRRC6	23639	8	133584201	133687863	97	13	1365	0.68741	0.24591	0.967718
H4C7	8369	6	26246839	26247205	1	1	1365	0.68713	0.246	0.967718
BROX	148362	1	222885906	222908529	19	5	1365	0.6871	0.24601	0.967718
OR10G9	219870	11	123893720	123894655	5	3	1365	0.68689	0.24608	0.967718
ACTN1	87	14	69340840	69446083	270	32	1365	0.68682	0.2461	0.967718
DZIP1L	199221	3	137780827	137834451	93	10	1365	0.68672	0.24613	0.967718
PHF7	51533	3	52444577	52457657	7	3	1365	0.68659	0.24617	0.967718
EPS15	2060	1	51819935	51985026	159	15	1365	0.68628	0.24627	0.967718
HECTD1	25831	14	31569323	31677266	105	14	1365	0.68611	0.24632	0.967718
FOLH1	2346	11	49168187	49230222	119	12	1365	0.68579	0.24642	0.967718
KPNA7	402569	7	98771197	98805089	129	11	1365	0.68511	0.24664	0.967718
C8orf37	157657	8	96257141	96281707	60	10	1365	0.68502	0.24666	0.967718
PTF1A	256297	10	23481460	23483181	3	2	1365	0.68489	0.24671	0.967718
SETD1B	23067	12	122241879	122270562	25	6	1365	0.68489	0.24671	0.967718
ZDHHC6	64429	10	114190058	114207301	26	8	1365	0.6848	0.24674	0.967718
PLA1A	51365	3	119316695	119348658	89	13	1365	0.68454	0.24682	0.967718
VEGFB	7423	11	64002056	64006736	5	3	1365	0.6844	0.24686	0.967718
WDR86	349136	7	151077536	151107775	85	26	1365	0.68408	0.24696	0.967718
PTOV1	53635	19	50353667	50363999	12	5	1365	0.68392	0.24701	0.967718
SPATA2	9825	20	48519928	48532080	29	7	1365	0.68393	0.24701	0.967718
FXYD6	53826	11	117707691	117748201	97	16	1365	0.68373	0.24707	0.967718
RALY	22913	20	32581458	32670991	88	16	1365	0.68366	0.24709	0.967718
OR6N2	81442	1	158746472	158747425	2	2	1365	0.68327	0.24722	0.967718
ST6GALNAC5	81849	1	77333126	77533223	289	34	1365	0.68307	0.24728	0.967718
CCDC125	202243	5	68576519	68628623	84	9	1365	0.68286	0.24735	0.967718
SRRM5	100170229	19	44116253	44118650	4	2	1365	0.68284	0.24735	0.967718
GTF2F1	2962	19	6379580	6393291	34	4	1365	0.68256	0.24744	0.967718
AIMP2	7965	7	6048882	6063465	56	14	1365	0.68243	0.24748	0.967718
TRH	7200	3	129693236	129696781	8	5	1365	0.68222	0.24755	0.967718
NA	388289	16	73160536	73178346	28	11	1365	0.68219	0.24756	0.967718
RPAIN	84268	17	5322961	5336340	45	8	1365	0.6818	0.24768	0.967718
TPRG1L	127262	1	3541556	3546695	6	3	1365	0.68181	0.24768	0.967718
TPSB2	64499	16	1278336	1280185	1	1	1365	0.68175	0.2477	0.967718
OR2W1	26692	6	29011990	29012952	2	1	1365	0.68165	0.24773	0.967718
PATL2	197135	15	44957930	44970894	3	3	1365	0.6816	0.24774	0.967718
TECTA	7007	11	120973375	121062202	210	17	1365	0.6816	0.24775	0.967718
PRM3	58531	16	11367141	11367452	2	2	1365	0.68146	0.24779	0.967718
NOXRED1	122945	14	77859827	77890225	43	10	1365	0.68065	0.24805	0.967718
SLC22A18AS	5003	11	2909327	2925175	40	20	1365	0.68064	0.24805	0.967718
PIK3C2G	5288	12	18395912	18801352	860	39	1365	0.68037	0.24813	0.967718
MGAT4B	11282	5	179224597	179233952	4	3	1365	0.68022	0.24818	0.967718
COL9A3	1299	20	61448414	61472511	81	25	1365	0.68004	0.24824	0.967718
FARSA	2193	19	13033284	13044558	14	7	1365	0.67984	0.2483	0.967718
AADAC	13	3	151531769	151546276	68	8	1365	0.67979	0.24832	0.967718
EHMT1	79813	9	140513444	140730579	279	24	1365	0.67958	0.24838	0.967718
ZFPM1	161882	16	88520014	88601574	216	33	1365	0.67954	0.2484	0.967718
USP49	25862	6	41757634	41863099	106	11	1365	0.67945	0.24843	0.967718
POLD4	57804	11	67118236	67121067	1	1	1365	0.67922	0.2485	0.967718
UBE2Q1	55585	1	154521051	154531138	10	4	1365	0.67921	0.2485	0.967718
KLHL11	55175	17	40009799	40021629	23	7	1365	0.67903	0.24856	0.967718
KIAA1217	56243	10	23983675	24836772	1592	92	1365	0.6785	0.24873	0.967718
TTC39C	125488	18	21572737	21715574	236	30	1365	0.67815	0.24884	0.967718
CLEC4F	165530	2	71035775	71047732	15	6	1365	0.67802	0.24888	0.967718
SLC8A3	6547	14	70510934	70655787	463	28	1365	0.67797	0.24889	0.967718
ZNF256	10172	19	58452201	58459077	8	3	1365	0.67794	0.2489	0.967718
TMEM259	91304	19	1009650	1021173	53	11	1365	0.67755	0.24903	0.967718
RSAD1	55316	17	48556190	48563336	10	4	1365	0.67719	0.24914	0.967718
USP5	8078	12	6961285	6975796	6	3	1365	0.67716	0.24915	0.967718
C1orf229	388759	1	247273462	247275719	7	4	1365	0.67712	0.24917	0.967718
ZNF814	730051	19	58380747	58400442	29	7	1365	0.67704	0.24919	0.967718
PCGF1	84759	2	74732170	74735707	3	2	1365	0.67701	0.2492	0.967718
SLC25A12	8604	2	172639915	172750816	144	12	1365	0.67671	0.24929	0.967718
INAFM1	255783	19	47777659	47778980	4	3	1365	0.6766	0.24933	0.967718
REPS1	85021	6	139225620	139309419	149	13	1365	0.67632	0.24942	0.967718
TAF5L	27097	1	229728858	229761794	68	11	1365	0.67633	0.24942	0.967718
HOXC12	3228	12	54348714	54350350	4	2	1365	0.67617	0.24947	0.967718
PRB3	5544	12	11418847	11422656	2	2	1365	0.67599	0.24952	0.967718
POLK	51426	5	74807657	74895646	92	10	1365	0.67566	0.24963	0.967718
PIPOX	51268	17	27369918	27384245	13	5	1365	0.67556	0.24966	0.967718
ZNF764	92595	16	30565085	30569642	1	1	1365	0.67543	0.2497	0.967718
TNFSF14	8740	19	6661264	6670599	19	11	1365	0.67498	0.24985	0.967718
TOMM6	100188893	6	41755181	41757634	2	2	1365	0.6749	0.24987	0.967718
LZIC	84328	1	9982168	10003460	19	7	1365	0.67476	0.24992	0.967718
KCNA7	3743	19	49570675	49576198	19	5	1365	0.67469	0.24994	0.967718
TMEM132E	124842	17	32907768	32966337	100	26	1365	0.67464	0.24995	0.967718
FAM160A2	84067	11	6232564	6255941	37	10	1365	0.67457	0.24997	0.967718
SLC32A1	140679	20	37353105	37358015	3	3	1365	0.67431	0.25006	0.967718
ADAM23	8745	2	207308268	207485854	223	25	1365	0.67419	0.2501	0.967718
PPOX	5498	1	161135832	161148136	13	5	1365	0.67414	0.25011	0.967718
AP5Z1	9907	7	4815262	4834026	46	9	1365	0.6735	0.25031	0.967718
MC2R	4158	18	13882043	13915535	87	10	1365	0.67352	0.25031	0.967718
SH3BP2	6452	4	2794750	2842823	116	22	1365	0.67332	0.25037	0.967718
MLNR	2862	13	49794474	49796513	2	1	1365	0.6731	0.25044	0.967718
GPSM2	29899	1	109417972	109473044	93	14	1365	0.67289	0.25051	0.967718
ANPEP	290	15	90328126	90358119	100	19	1365	0.67277	0.25055	0.967718
LMNB2	84823	19	2428163	2456966	57	13	1365	0.67256	0.25061	0.967718
ENTPD3	956	3	40428647	40470110	65	6	1365	0.67235	0.25068	0.967718
ALOX5AP	241	13	31287615	31338565	168	18	1365	0.67216	0.25074	0.967718
EMC10	284361	19	50979736	50986608	10	5	1365	0.67212	0.25075	0.967718
UVSSA	57654	4	1341043	1381837	107	15	1365	0.67213	0.25075	0.967718
TBC1D1	23216	4	37889606	38140796	580	51	1365	0.67206	0.25077	0.967718
CLEC18B	497190	16	74442529	74455368	4	4	1365	0.67204	0.25078	0.967718
RUNDC3B	154661	7	87257729	87461613	92	13	1365	0.672	0.25079	0.967718
OSBPL3	26031	7	24836159	25019818	371	38	1365	0.67187	0.25083	0.967718
DDB1	1642	11	61066919	61100691	4	3	1365	0.67153	0.25094	0.967718
FBXO42	54455	1	16573339	16678965	168	9	1365	0.67136	0.25099	0.967718
CELA3B	23436	1	22303418	22315847	29	10	1365	0.67132	0.25101	0.967718
TOGARAM1	23116	14	45431416	45543634	85	10	1365	0.67127	0.25103	0.967718
COX16	51241	14	70791798	70826448	95	11	1365	0.67123	0.25104	0.967718
ITGAE	3682	17	3617919	3704537	207	36	1365	0.67121	0.25104	0.967718
TDP2	51567	6	24650205	24667115	21	8	1365	0.67115	0.25106	0.967718
TMA7	51372	3	48481686	48485537	6	2	1365	0.67111	0.25108	0.967718
CD93	22918	20	23059993	23066977	9	6	1365	0.67108	0.25109	0.967718
UQCRB	7381	8	97238904	97247862	11	3	1365	0.67104	0.2511	0.967718
MLH1	4292	3	37034841	37092337	54	6	1365	0.67083	0.25116	0.967718
FAM171A1	221061	10	15253642	15413058	416	33	1365	0.67031	0.25133	0.967718
LOC389199	389199	4	7940734	7942023	8	2	1365	0.67029	0.25134	0.967718
PAFAH1B1	5048	17	2496923	2588909	136	14	1365	0.6701	0.2514	0.967718
SRARP	149563	1	16330731	16333184	9	4	1365	0.67	0.25143	0.967718
TNFRSF10D	8793	8	22993101	23021543	70	22	1365	0.66981	0.25149	0.967718
GLRX3	10539	10	131934639	131978646	163	13	1365	0.66971	0.25152	0.967718
ROPN1L	83853	5	10441974	10465138	46	10	1365	0.66965	0.25154	0.967718
C11orf96	387763	11	43964106	43965433	3	2	1365	0.66963	0.25155	0.967718
DYNC1I1	1780	7	95401818	95739634	624	40	1365	0.66958	0.25156	0.967718
SPATC1	375686	8	145086582	145102015	7	6	1365	0.66953	0.25158	0.967718
DPYSL5	56896	2	27070969	27173219	103	12	1365	0.66914	0.2517	0.967718
C1QTNF7	114905	4	15341560	15447791	209	16	1365	0.66854	0.25189	0.967718
MMRN2	79812	10	88695297	88717425	42	10	1365	0.66854	0.25189	0.967718
ARID1A	8289	1	27022522	27108601	95	9	1365	0.6685	0.25191	0.967718
KXD1	79036	19	18668572	18680197	19	4	1365	0.66829	0.25197	0.967718
GPR160	26996	3	169755735	169803184	80	9	1365	0.66799	0.25207	0.967718
CHAT	1103	10	50817141	50873150	108	23	1365	0.66796	0.25208	0.967718
MRGPRX3	117195	11	18142502	18160027	31	6	1365	0.66745	0.25224	0.967718
SALL2	6297	14	21989231	22005337	28	15	1365	0.66724	0.25231	0.967718
UNC13C	440279	15	54270557	54920806	1792	64	1365	0.66725	0.25231	0.967718
OR3A1	4994	17	3194929	3195876	1	1	1365	0.66696	0.2524	0.967718
SLC50A1	55974	1	155107817	155111334	1	1	1365	0.66696	0.2524	0.967718
HTR1F	3355	3	87841929	88043964	449	19	1365	0.66693	0.25241	0.967718
SRFBP1	153443	5	121297656	121364295	27	6	1365	0.66636	0.25259	0.967718
FSIP2	401024	2	186603355	186698016	179	13	1365	0.66632	0.2526	0.967718
FAM174A	345757	5	99871051	99922440	50	6	1365	0.66622	0.25264	0.967718
NR4A1	3164	12	52416616	52453291	54	18	1365	0.66613	0.25266	0.967718
BIN1	274	2	127805599	127864903	187	20	1365	0.66593	0.25273	0.967718
RPS19BP1	91582	22	39925098	39928860	3	2	1365	0.66577	0.25278	0.967718
CDIP1	29965	16	4560676	4588816	36	5	1365	0.66573	0.25279	0.967718
LRRC34	151827	3	169511216	169530574	12	4	1365	0.66564	0.25282	0.967718
NIPAL3	57185	1	24742245	24799473	139	15	1365	0.66528	0.25294	0.967718
RAB39A	54734	11	107799277	107834208	77	13	1365	0.66514	0.25298	0.967718
SCLT1	132320	4	129805148	130014764	319	17	1365	0.66418	0.25329	0.967718
ARL14	80117	3	160394948	160396236	1	1	1365	0.66414	0.2533	0.967718
FOXA2	3170	20	22561642	22566101	1	1	1365	0.66414	0.2533	0.967718
ZSCAN20	7579	1	33938232	33962105	43	10	1365	0.66402	0.25334	0.967718
TRIM38	10475	6	25962917	25987557	31	10	1365	0.66376	0.25342	0.967718
HSPBAP1	79663	3	122458844	122512666	123	11	1365	0.66371	0.25344	0.967718
MYL4	4635	17	45266728	45301045	55	11	1365	0.66372	0.25344	0.967718
JAZF1	221895	7	27870192	28220437	641	49	1365	0.66323	0.25359	0.967718
PTPN3	5774	9	112137974	112260593	174	25	1365	0.66312	0.25363	0.967718
NSG2	51617	5	173472607	173536182	88	11	1365	0.66291	0.25369	0.967718
CDC6	990	17	38444146	38459413	3	2	1365	0.66283	0.25372	0.967718
MARVELD1	83742	10	99473465	99477909	5	3	1365	0.66283	0.25372	0.967718
PWWP2A	114825	5	159502889	159546452	47	11	1365	0.66284	0.25372	0.967718
BCKDHA	593	19	41903694	41930910	60	6	1365	0.66263	0.25378	0.967718
SPATA3	130560	2	231860839	231884572	113	12	1365	0.6624	0.25386	0.967718
TMEM147	10430	19	36036502	36038429	3	3	1365	0.66232	0.25388	0.967718
PHF20	51230	20	34359923	34538292	210	15	1365	0.6622	0.25392	0.967718
C1QB	713	1	22979682	22988130	21	7	1365	0.66203	0.25398	0.967718
ATXN7L3B	552889	12	74931551	74935232	6	4	1365	0.66186	0.25403	0.967718
PPIL1	51645	6	36822605	36842800	54	11	1365	0.66175	0.25407	0.967718
TNFAIP8L3	388121	15	51348798	51397473	78	11	1365	0.66143	0.25417	0.967718
ATP6V1B1	525	2	71162998	71192561	75	19	1365	0.66134	0.2542	0.967718
ZNF789	285989	7	99070476	99085408	7	3	1365	0.66119	0.25424	0.967718
PTGR1	22949	9	114312002	114362135	113	21	1365	0.6611	0.25427	0.967718
C1QC	714	1	22969969	22974603	19	5	1365	0.66096	0.25432	0.967718
HRK	8739	12	117298225	117319232	17	5	1365	0.66087	0.25435	0.967718
GPR149	344758	3	154055461	154147504	185	18	1365	0.66064	0.25442	0.967718
PALM2AKAP2	445815	9	112542577	112934792	822	68	1365	0.66053	0.25446	0.967718
C3orf56	285311	3	126911974	126917028	3	2	1365	0.66044	0.25449	0.967718
ZFP28	140612	19	57050317	57068170	34	10	1365	0.66038	0.25451	0.967718
CCDC51	79714	3	48473580	48481529	8	2	1365	0.66013	0.25459	0.967718
MST1R	4486	3	49924435	49941311	20	5	1365	0.66005	0.25461	0.967718
CDYL	9425	6	4706393	4955778	442	47	1365	0.65979	0.25469	0.967718
SRP14	6727	15	40327891	40331389	11	6	1365	0.65974	0.25471	0.967718
SLC36A4	120103	11	92880850	92931095	86	10	1365	0.65957	0.25476	0.967718
TMPRSS15	5651	21	19641433	19775970	361	55	1365	0.65953	0.25478	0.967718
CLMP	79827	11	122943020	123066007	341	31	1365	0.65946	0.2548	0.967718
MAFG	4097	17	79876145	79885587	1	1	1365	0.65946	0.2548	0.967718
P2RX4	5025	12	121647664	121671909	73	10	1365	0.65906	0.25493	0.967718
RWDD2B	10069	21	30378080	30391685	14	6	1365	0.659	0.25495	0.967718
LPCAT1	79888	5	1461542	1525644	205	36	1365	0.65888	0.25499	0.967718
JUN	3725	1	59246463	59249785	1	1	1365	0.65884	0.255	0.967718
ZNF222	7673	19	44529494	44537263	9	2	1365	0.65878	0.25502	0.967718
DSCAML1	57453	11	117298489	117667976	835	67	1365	0.65848	0.25511	0.967718
DEFB115	245929	20	29845467	29847435	5	4	1365	0.65842	0.25513	0.967718
CRYGB	1419	2	209007297	209010877	16	5	1365	0.65823	0.25519	0.967718
MTERF3	51001	8	97251645	97273796	24	4	1365	0.65776	0.25535	0.967718
HNRNPM	4670	19	8509460	8554002	46	10	1365	0.65761	0.25539	0.967718
SELENON	57190	1	26126667	26144713	36	6	1365	0.65725	0.25551	0.967718
ARL6IP6	151188	2	153574407	153617767	65	11	1365	0.65718	0.25553	0.967718
VIPAS39	63894	14	77893018	77923983	41	6	1365	0.65701	0.25559	0.967718
RCOR3	55758	1	211432708	211489727	54	9	1365	0.65687	0.25563	0.967718
SNED1	25992	2	241938213	242038515	191	27	1365	0.65678	0.25566	0.967718
TSPYL4	23270	6	116571127	116575261	9	4	1365	0.65625	0.25583	0.967718
MORC3	23515	21	37692360	37749999	58	11	1365	0.65594	0.25593	0.967718
ADSS1	122622	14	105190534	105213662	52	10	1365	0.65589	0.25595	0.967718
KRTAP9-4	85280	17	39405939	39406905	3	3	1365	0.65559	0.25604	0.967718
PHLDA3	23612	1	201434607	201438299	6	5	1365	0.6555	0.25607	0.967718
LOC101929256	101929256	10	30392875	30399829	10	3	1365	0.65525	0.25615	0.967718
H4C3	8364	6	26104176	26104565	2	2	1365	0.6549	0.25627	0.967718
ZDHHC18	84243	1	27153201	27184092	41	9	1365	0.65487	0.25628	0.967718
C12orf4	57102	12	4596899	4647674	37	9	1365	0.65481	0.2563	0.967718
PIP4P2	55529	8	92006499	92053203	62	9	1365	0.6546	0.25636	0.967718
VWA3A	146177	16	22019462	22168287	93	16	1365	0.6546	0.25636	0.967718
SNCA	6622	4	90645250	90759447	265	13	1365	0.65451	0.25639	0.967718
ZNF132	7691	19	58944181	58951589	12	4	1365	0.65444	0.25642	0.967718
EXOG	9941	3	38537763	38583721	68	12	1365	0.6542	0.25649	0.967718
ZNF780B	163131	19	40534167	40562125	5	2	1365	0.65402	0.25655	0.967718
CSDC2	27254	22	41957014	41972670	22	3	1365	0.6536	0.25668	0.967718
IKZF5	64376	10	124750322	124768366	30	7	1365	0.65303	0.25687	0.967718
SLC16A10	117247	6	111408728	111544608	169	13	1365	0.65304	0.25687	0.967718
RAG2	5897	11	36613493	36619829	12	5	1365	0.65295	0.25689	0.967718
URB2	9816	1	229761981	229795946	55	10	1365	0.65294	0.2569	0.967718
ADAMTS15	170689	11	130318869	130346539	37	13	1365	0.65289	0.25691	0.967718
LTK	4058	15	41795840	41806085	18	9	1365	0.65232	0.2571	0.967718
SAV1	60485	14	51100298	51135071	83	13	1365	0.65221	0.25713	0.967718
CPTP	80772	1	1260136	1264276	8	3	1365	0.6521	0.25717	0.967718
SRD5A3	79644	4	56212388	56239267	57	12	1365	0.65159	0.25733	0.967718
DLG4	1742	17	7093209	7123369	23	9	1365	0.65144	0.25738	0.967718
GTF2A2	2958	15	59930261	59949737	41	6	1365	0.65108	0.2575	0.967718
HDAC4	9759	2	239969864	240323346	897	51	1365	0.65072	0.25761	0.967718
MS4A2	2206	11	59855734	59865940	14	3	1365	0.65058	0.25766	0.967718
CDHR3	222256	7	105517251	105676877	393	51	1365	0.65052	0.25768	0.967718
ANK3	288	10	61786056	62493284	1570	39	1365	0.64996	0.25786	0.967718
SLC9A9	285195	3	142984063	143567373	1229	83	1365	0.64987	0.25789	0.967718
MROH2A	339766	2	234684325	234742069	165	38	1365	0.64977	0.25792	0.967718
PA2G4	5036	12	56498103	56507694	4	2	1365	0.64959	0.25798	0.967718
KLK5	25818	19	51446559	51456344	30	17	1365	0.64955	0.25799	0.967718
ULBP3	79465	6	150383341	150390940	27	6	1365	0.64949	0.25801	0.967718
RNASE4	6038	14	21152259	21168761	46	14	1365	0.64946	0.25802	0.967718
GPR55	9290	2	231772043	231789953	37	13	1365	0.64944	0.25803	0.967718
SLC35A5	55032	3	112280857	112303286	11	2	1365	0.64908	0.25814	0.967718
ACTG2	72	2	74120093	74146780	94	15	1365	0.64903	0.25816	0.967718
LYG1	129530	2	99900701	99921205	22	4	1365	0.64902	0.25816	0.967718
KCTD9	54793	8	25285363	25315984	67	7	1365	0.64878	0.25824	0.967718
KRTAP10-12	386685	21	46117087	46117959	1	1	1365	0.6486	0.2583	0.967718
SS18L2	51188	3	42623332	42636490	22	4	1365	0.64849	0.25833	0.967718
ZBTB40	9923	1	22778344	22857650	87	9	1365	0.64845	0.25835	0.967718
MDP1	145553	14	24683143	24685276	1	1	1365	0.64829	0.2584	0.967718
PRPF8	10594	17	1553923	1588176	46	7	1365	0.64822	0.25842	0.967718
ZAR1L	646799	13	32877908	32886091	27	3	1365	0.64812	0.25845	0.967718
DBN1	1627	5	176883613	176900694	15	4	1365	0.64799	0.25849	0.967718
APOL6	80830	22	36044424	36064456	9	2	1365	0.64789	0.25853	0.967718
CEBPE	1053	14	23586515	23588820	4	3	1365	0.64759	0.25863	0.967718
RIPOR1	79567	16	67562717	67580691	10	3	1365	0.64743	0.25868	0.967718
KATNBL1	79768	15	34432875	34502297	193	9	1365	0.64725	0.25873	0.967718
CDC42EP4	23580	17	71279763	71308314	68	18	1365	0.64724	0.25874	0.967718
SH2D3C	10044	9	130500596	130541048	27	7	1365	0.64702	0.25881	0.967718
CD1C	911	1	158259563	158264564	3	2	1365	0.64679	0.25888	0.967718
PDSS2	57107	6	107473761	107780779	496	28	1365	0.6467	0.25891	0.967718
AGAP1	116987	2	236402733	237040444	1125	68	1365	0.64661	0.25894	0.967718
DPF3	8110	14	73085561	73360824	552	38	1365	0.64652	0.25897	0.967718
AASS	10157	7	121713598	121784344	96	8	1365	0.64586	0.25919	0.967718
MILR1	284021	17	62461567	62464760	1	1	1365	0.64581	0.2592	0.967718
ABCB8	11194	7	150725510	150744869	38	9	1365	0.64573	0.25923	0.967718
CEP19	84984	3	196433144	196439131	19	3	1365	0.64568	0.25924	0.967718
ADAMTS12	81792	5	33523640	33892319	948	56	1365	0.64561	0.25927	0.967718
SNAPC5	10302	15	66782666	66790146	10	6	1365	0.64552	0.2593	0.967718
VN1R1	57191	19	57966542	57968107	2	1	1365	0.6455	0.2593	0.967718
CAPG	822	2	85621871	85641197	57	11	1365	0.64529	0.25937	0.967718
NA	389422	6	109505723	109551438	134	9	1365	0.6452	0.2594	0.967718
RCN2	5955	15	77223962	77242601	14	5	1365	0.64503	0.25945	0.967718
SNRNP25	79622	16	103829	107669	9	4	1365	0.64498	0.25947	0.967718
STARD7	56910	2	96850597	96874573	15	5	1365	0.64496	0.25948	0.967718
MICALL1	85377	22	38302155	38338465	30	8	1365	0.64455	0.25961	0.967718
SUB1	10923	5	32585605	32604185	13	5	1365	0.64449	0.25963	0.967718
KCNAB2	8514	1	6052358	6161253	199	35	1365	0.64446	0.25964	0.967718
SLC35C2	51006	20	44978167	44993097	12	6	1365	0.64425	0.25971	0.967718
PARP4	143	13	24995069	25086948	390	14	1365	0.6438	0.25985	0.967718
MAP3K1	4214	5	56110900	56191979	149	12	1365	0.64352	0.25994	0.967718
FARSB	10056	2	223436162	223520827	113	8	1365	0.64346	0.25996	0.967718
CHRNA9	55584	4	40337346	40357234	83	10	1365	0.64298	0.26012	0.967718
SLC35G1	159371	10	95653730	95663581	13	3	1365	0.64257	0.26025	0.967718
BANF2	140836	20	17674320	17716517	127	15	1365	0.64244	0.26029	0.967718
OR1L1	26737	9	125423995	125424927	1	1	1365	0.64242	0.2603	0.967718
ADGRF2	222611	6	47624223	47665533	167	10	1365	0.64222	0.26037	0.967718
PAQR4	124222	16	3019342	3023485	5	4	1365	0.64213	0.26039	0.967718
RBM11	54033	21	15588466	15600693	57	12	1365	0.6419	0.26047	0.967718
OR2M2	391194	1	248343288	248344331	2	1	1365	0.64119	0.2607	0.967718
KLRG2	346689	7	139138088	139168457	85	16	1365	0.64111	0.26073	0.967718
ASXL2	55252	2	25962253	26101312	188	14	1365	0.64093	0.26078	0.967718
NA	100652901	22	25739549	25741017	1	1	1365	0.64088	0.2608	0.967718
ARHGAP28	79822	18	6729717	6915715	356	35	1365	0.64079	0.26083	0.967718
WFDC13	164237	20	44330655	44337456	12	7	1365	0.64079	0.26083	0.967718
KIAA1107	23285	1	92632609	92650280	18	4	1365	0.64028	0.261	0.967718
WDSUB1	151525	2	160092304	160143304	120	12	1365	0.6399	0.26112	0.967718
LY75-CD302	100526664	2	160625139	160761267	343	24	1365	0.63987	0.26113	0.967718
RPS29	6235	14	50043390	50053134	13	3	1365	0.63978	0.26116	0.967718
SEL1L	6400	14	81937891	82000205	35	10	1365	0.63974	0.26117	0.967718
APELA	100506013	4	165798156	165818676	37	11	1365	0.6394	0.26128	0.967718
BDP1	55814	5	70751442	70863649	166	10	1365	0.63935	0.2613	0.967718
NPHP4	261734	1	5922870	6052618	294	22	1365	0.63934	0.2613	0.967718
DIAPH3	81624	13	60239717	60738119	751	22	1365	0.63906	0.26139	0.967718
TMEM161B	153396	5	87485450	87564665	86	14	1365	0.63896	0.26142	0.967718
TNFAIP1	7126	17	26662548	26674035	11	4	1365	0.63873	0.2615	0.967718
RIMS1	22999	6	72596406	73112845	898	30	1365	0.63815	0.26169	0.967718
ARL16	339231	17	79648224	79650954	7	2	1365	0.63753	0.26189	0.967718
DVL2	1856	17	7128661	7137867	7	3	1365	0.63663	0.26218	0.967718
CFAP52	146845	17	9479944	9546776	55	14	1365	0.63625	0.26231	0.967718
HIBADH	11112	7	27565059	27702620	321	14	1365	0.63581	0.26245	0.967718
TRIM65	201292	17	73885041	73893084	14	4	1365	0.63563	0.26251	0.967718
CD320	51293	19	8367011	8373439	11	4	1365	0.63533	0.26261	0.967718
KIF16B	55614	20	16252742	16554079	766	31	1365	0.63531	0.26261	0.967718
PER1	5187	17	8043788	8059723	19	8	1365	0.63531	0.26261	0.967718
FBXO38	81545	5	147763498	147822399	50	6	1365	0.63522	0.26264	0.967718
ATXN10	25814	22	46067678	46241187	260	25	1365	0.63483	0.26277	0.967718
TTLL11	158135	9	124577953	124855885	458	35	1365	0.63479	0.26278	0.967718
ASAP3	55616	1	23755056	23810750	84	10	1365	0.63467	0.26282	0.967718
UBAC1	10422	9	138824815	138853226	47	7	1365	0.6345	0.26288	0.967718
CCNY	219771	10	35535953	35860848	237	17	1365	0.63397	0.26305	0.967718
ANXA11	311	10	81914880	81965433	147	17	1365	0.63379	0.26311	0.967718
ZNF454	285676	5	178368194	178393218	63	10	1365	0.63365	0.26315	0.967718
DPH3	285381	3	16298568	16306496	27	5	1365	0.6336	0.26317	0.967718
THSD7B	80731	2	137639718	138435287	1907	41	1365	0.63351	0.2632	0.967718
FAM25A	643161	10	88780046	88784487	11	4	1365	0.63327	0.26328	0.967718
OR2M4	26245	1	248402231	248403166	1	1	1365	0.6332	0.2633	0.967718
GMEB1	10691	1	28995234	29042115	51	9	1365	0.63314	0.26332	0.967718
IL5RA	3568	3	3108008	3152058	115	40	1365	0.63307	0.26334	0.967718
RABGGTA	5875	14	24734744	24740833	18	5	1365	0.63272	0.26346	0.967718
ARHGEF37	389337	5	148961064	149014531	157	14	1365	0.63253	0.26352	0.967718
TRIT1	54802	1	40306703	40349177	64	8	1365	0.63254	0.26352	0.967718
MAF	4094	16	79627745	79634622	14	10	1365	0.63217	0.26364	0.967718
PPP1R16A	84988	8	145703365	145727504	22	8	1365	0.632	0.26369	0.967718
PNMA8A	55228	19	46969748	46974820	21	5	1365	0.63199	0.2637	0.967718
PPP1CB	5500	2	28974614	29025806	84	13	1365	0.63193	0.26372	0.967718
MSANTD1	345222	4	3250766	3273465	73	12	1365	0.63188	0.26373	0.967718
NFATC1	4772	18	77155772	77289323	456	36	1365	0.6318	0.26376	0.967718
AK2	204	1	33473541	33502512	23	4	1365	0.63138	0.2639	0.967718
OR51S1	119692	11	4869467	4870438	7	4	1365	0.63138	0.2639	0.967718
ABHD12B	145447	14	51338878	51371688	56	15	1365	0.63127	0.26393	0.967718
PWWP3A	84939	19	1354976	1378430	51	10	1365	0.63116	0.26397	0.967718
PEAK3	374872	19	2274631	2282181	22	8	1365	0.63088	0.26406	0.967718
PKHD1	5314	6	51480145	51952423	1052	34	1365	0.63082	0.26408	0.967718
RMDN1	51115	8	87479627	87526567	106	9	1365	0.63046	0.2642	0.967718
C4orf51	646603	4	146601356	146653949	105	16	1365	0.63017	0.26429	0.967718
QTRT2	79691	3	113775582	113807269	47	10	1365	0.63017	0.26429	0.967718
IFI30	10437	19	18284590	18288934	9	3	1365	0.63009	0.26432	0.967718
CNOT8	9337	5	154237755	154256352	17	5	1365	0.62991	0.26438	0.967718
TSHZ2	128553	20	51588946	52111869	920	82	1365	0.62988	0.26439	0.967718
ACADVL	37	17	7120444	7128586	6	2	1365	0.6298	0.26441	0.967718
TMEM163	81615	2	135213330	135478219	478	31	1365	0.62978	0.26442	0.967718
MFSD2B	388931	2	24232953	24248698	30	10	1365	0.62953	0.2645	0.967718
SCUBE3	222663	6	35181824	35220856	26	4	1365	0.62952	0.2645	0.967718
PLPBP	11212	8	37619680	37637286	4	3	1365	0.62951	0.26451	0.967718
KLHL32	114792	6	97372496	97588630	456	28	1365	0.62925	0.26459	0.967718
ENO2	2026	12	7023614	7032860	6	3	1365	0.62891	0.2647	0.967718
ATP6V0D1	9114	16	67471917	67515089	7	4	1365	0.62848	0.26485	0.967718
UBE2E2-AS1	100505877	3	23236561	23246268	17	6	1365	0.62839	0.26487	0.967718
HS6ST3	266722	13	96743093	97491816	1061	28	1365	0.62828	0.26491	0.967718
TREML2	79865	6	41157552	41168925	31	12	1365	0.62825	0.26492	0.967718
USP13	8975	3	179370933	179507189	268	38	1365	0.62798	0.26501	0.967718
BCL9L	283149	11	118766849	118796327	16	8	1365	0.62788	0.26504	0.967718
RBMS1	5937	2	161128662	161350366	340	18	1365	0.62789	0.26504	0.967718
RNASEK	440400	17	6915736	6917852	2	1	1365	0.6277	0.2651	0.967718
NANOGNB	360030	12	7917812	7926717	9	5	1365	0.62762	0.26513	0.967718
WDR63	126820	1	85527993	85598821	202	23	1365	0.62738	0.2652	0.967718
SSC4D	136853	7	76018646	76039012	60	5	1365	0.62732	0.26522	0.967718
ADCY8	114	8	131792546	132053012	618	34	1365	0.62706	0.26531	0.967718
MED6	10001	14	71050306	71067401	42	9	1365	0.62703	0.26532	0.967718
PRKDC	5591	8	48685669	48872743	38	10	1365	0.62704	0.26532	0.967718
VIM	7431	10	17269934	17279592	9	4	1365	0.6267	0.26543	0.967718
ATP9A	10079	20	50213314	50384908	506	27	1365	0.62648	0.2655	0.967718
P4HA1	5033	10	74766975	74856732	119	6	1365	0.62601	0.26566	0.967718
RBP1	5947	3	139236276	139258671	45	13	1365	0.62558	0.2658	0.967718
CSNK1E	1454	22	38686697	38714089	30	9	1365	0.62536	0.26587	0.967718
DGCR2	9993	22	19023795	19109967	258	13	1365	0.62534	0.26587	0.967718
BAZ1A	11177	14	35221937	35344853	273	15	1365	0.62446	0.26616	0.967718
OAZ2	4947	15	64979773	64995462	8	3	1365	0.6243	0.26622	0.967718
ZNF418	147686	19	58433252	58446795	19	4	1365	0.62415	0.26626	0.967718
ADGRL3	23284	4	62066949	62938168	1177	60	1365	0.6236	0.26644	0.967718
ELMOD3	84173	2	85581843	85618875	44	13	1365	0.62336	0.26652	0.967718
C22orf15	150248	22	24102622	24108050	15	7	1365	0.62329	0.26655	0.967718
CDC34	997	19	531720	542087	43	8	1365	0.623	0.26664	0.967718
LCE1C	353133	1	152777311	152779107	12	3	1365	0.62289	0.26668	0.967718
IGDCC3	9543	15	65619465	65670378	72	18	1365	0.62242	0.26683	0.967718
KCNB2	9312	8	73449626	73850584	801	34	1365	0.62243	0.26683	0.967718
SPDYE6	729597	7	101986192	101997468	1	1	1365	0.62191	0.267	0.967718
PIH1D1	55011	19	49949550	49955266	14	3	1365	0.62181	0.26703	0.967718
B4GALNT2	124872	17	47209822	47247351	78	24	1365	0.62178	0.26704	0.967718
PECAM1	5175	17	62396775	62404856	21	4	1365	0.62177	0.26705	0.967718
IL37	27178	2	113670548	113676459	39	3	1365	0.62165	0.26709	0.967718
SLC7A4	6545	22	21382995	21387163	10	4	1365	0.62159	0.26711	0.967718
HIGD1A	25994	3	42824400	42846027	27	8	1365	0.6214	0.26717	0.967718
S100A11	6282	1	152004982	152009511	1	1	1365	0.6213	0.2672	0.967718
CRY1	1407	12	107385142	107487635	105	9	1365	0.62113	0.26726	0.967718
BBS2	583	16	56504301	56554008	41	9	1365	0.62102	0.26729	0.967718
NDUFAF7	55471	2	37458774	37476303	36	9	1365	0.62093	0.26732	0.967718
CHRNA10	57053	11	3686817	3692614	18	5	1365	0.62079	0.26737	0.967718
OTOA	146183	16	21689835	21772050	71	13	1365	0.62037	0.26751	0.967718
OR52N5	390075	11	5798864	5799897	1	1	1365	0.62009	0.2676	0.967718
LINC02694	400359	15	38988799	38992239	18	5	1365	0.62006	0.26761	0.967718
C11orf74	119710	11	36616043	36680841	172	11	1365	0.62004	0.26762	0.967718
CTC1	80169	17	8128139	8151413	31	7	1365	0.61985	0.26768	0.967718
NDUFV3	4731	21	44313378	44329773	54	10	1365	0.61944	0.26781	0.967718
ITGA1	3672	5	52084136	52249485	444	44	1365	0.61902	0.26795	0.967718
MORN4	118812	10	99374310	99393913	20	4	1365	0.61861	0.26809	0.967718
ASAP1	50807	8	131064350	131455906	752	19	1365	0.61826	0.2682	0.967718
MAMDC2	256691	9	72658435	72841899	426	18	1365	0.61805	0.26827	0.967718
ZNF497	162968	19	58865723	58874214	8	3	1365	0.61801	0.26828	0.967718
APPL1	26060	3	57261765	57307499	38	7	1365	0.61794	0.26831	0.967718
KREMEN1	83999	22	29469066	29564321	180	21	1365	0.61767	0.2684	0.967718
PEBP1	5037	12	118573668	118583390	14	5	1365	0.61764	0.26841	0.967718
MYH7B	57644	20	33543704	33590240	95	8	1365	0.61744	0.26847	0.967718
VTN	7448	17	26694298	26697373	7	3	1365	0.61722	0.26854	0.967718
IL6ST	3572	5	55230923	55290821	51	7	1365	0.61707	0.2686	0.967718
GAS2	2620	11	22688160	22834547	294	29	1365	0.61702	0.26861	0.967718
SOCS1	8651	16	11348274	11350039	2	2	1365	0.61695	0.26863	0.967718
OR51I1	390063	11	5461772	5462783	3	2	1365	0.6167	0.26872	0.967718
HNRNPC	3183	14	21677295	21737638	79	10	1365	0.61654	0.26877	0.967718
POLB	5423	8	42195973	42229331	23	3	1365	0.61654	0.26877	0.967718
TDRKH	11022	1	151742741	151763052	55	5	1365	0.61581	0.26901	0.967718
NA	117153	14	39703125	39722575	39	6	1365	0.61578	0.26902	0.967718
EWSR1	2130	22	29663998	29696515	32	12	1365	0.61549	0.26912	0.967718
ELOVL1	64834	1	43829068	43833745	3	3	1365	0.61543	0.26914	0.967718
OMG	4974	17	29621668	29624380	1	1	1365	0.61523	0.2692	0.967718
GLCCI1	113263	7	8008374	8128710	248	17	1365	0.61511	0.26924	0.967718
ISLR2	57611	15	74420544	74429143	1	1	1365	0.61433	0.2695	0.967718
NHLRC1	378884	6	18120718	18122851	5	3	1365	0.61411	0.26957	0.967718
ADAMTS13	11093	9	136279459	136324525	107	16	1365	0.61393	0.26963	0.967718
TANC1	85461	2	159825146	160089170	474	31	1365	0.61379	0.26968	0.967718
KRT6A	3853	12	52880958	52887181	32	4	1365	0.61361	0.26974	0.967718
EXOSC3	51010	9	37779711	37785089	10	5	1365	0.6135	0.26977	0.967718
APC2	10297	19	1446269	1473243	26	8	1365	0.61344	0.26979	0.967718
OVCH2	341277	11	7710669	7728001	64	17	1365	0.61337	0.26982	0.967718
HEMGN	55363	9	100689073	100707197	24	5	1365	0.61282	0.27	0.967718
ZBTB18	10472	1	244212241	244220778	2	2	1365	0.61229	0.27017	0.967718
FCER2	2208	19	7753643	7767036	92	16	1365	0.61213	0.27023	0.967718
LGMN	5641	14	93170152	93215047	73	19	1365	0.61202	0.27026	0.967718
XIRP2	129446	2	167744997	168116263	705	23	1365	0.6119	0.2703	0.967718
POPDC3	64208	6	105605775	105627858	33	4	1365	0.61177	0.27035	0.967718
ZNF473	25888	19	50528786	50552033	26	7	1365	0.61171	0.27037	0.967718
PPFIBP1	8496	12	27677045	27848497	475	47	1365	0.61151	0.27043	0.967718
DYTN	391475	2	207516345	207583120	217	23	1365	0.61138	0.27048	0.967718
SERPINI1	5274	3	167453432	167543357	244	20	1365	0.61135	0.27049	0.967718
GABRR1	2569	6	89887223	89941007	163	21	1365	0.61105	0.27058	0.967718
E2F8	79733	11	19245610	19263202	29	16	1365	0.61064	0.27072	0.967718
CAMK1	8536	3	9799029	9811676	11	5	1365	0.61052	0.27076	0.967718
BET1	10282	7	93592082	93633693	27	8	1365	0.61033	0.27082	0.967718
TEX43	389320	5	125967414	125971974	8	3	1365	0.60982	0.27099	0.967718
MTPAP	55149	10	30598730	30638267	48	5	1365	0.60977	0.27101	0.967718
CHERP	10523	19	16628700	16653341	17	7	1365	0.60964	0.27105	0.967718
MSANTD3	91283	9	103189495	103214016	42	5	1365	0.60944	0.27112	0.967718
RAX2	84839	19	3769087	3772219	7	3	1365	0.6093	0.27116	0.967718
FASTKD5	60493	20	3127165	3140532	21	6	1365	0.60915	0.27121	0.967718
FAM174C	55009	19	1275520	1279243	5	4	1365	0.60913	0.27122	0.967718
TTLL12	23170	22	43562628	43583137	76	19	1365	0.60883	0.27132	0.967718
ALX3	257	1	110602997	110613322	15	5	1365	0.60863	0.27139	0.967718
CSF1R	1436	5	149432854	149492935	136	30	1365	0.60855	0.27141	0.967718
TLCD5	219902	11	120195838	120204397	10	4	1365	0.60818	0.27153	0.967718
UBD	10537	6	29523389	29527702	10	4	1365	0.60809	0.27156	0.967718
PITHD1	57095	1	24104876	24114722	5	3	1365	0.60805	0.27158	0.967718
CPB2	1361	13	46627201	46695318	183	18	1365	0.60802	0.27159	0.967718
RASSF10	644943	11	13030970	13033653	3	3	1365	0.60786	0.27164	0.967718
ST3GAL3	6487	1	44173204	44396837	378	19	1365	0.60773	0.27168	0.967718
THOC6	79228	16	3074032	3077756	4	3	1365	0.60726	0.27184	0.967718
GLTPD2	388323	17	4691723	4693887	3	2	1365	0.60712	0.27189	0.967718
TRAF3IP3	80342	1	209929393	209955668	54	14	1365	0.60703	0.27191	0.967718
ADAMTS19	171019	5	128796103	129074376	500	17	1365	0.60695	0.27194	0.967718
NA	101928208	7	29760114	29782218	29	10	1365	0.60685	0.27197	0.967718
SDF2	6388	17	26975374	26989207	4	3	1365	0.60687	0.27197	0.967718
ALDH16A1	126133	19	49956473	49974305	29	7	1365	0.60639	0.27213	0.967718
CSN1S1	1446	4	70796799	70812288	22	6	1365	0.60621	0.27219	0.967718
TAF2	6873	8	120743014	120845074	172	13	1365	0.60615	0.27221	0.967718
LOC388780	388780	20	2187574	2193797	15	6	1365	0.60595	0.27227	0.967718
PRDM9	56979	5	23507724	23528706	11	5	1365	0.60574	0.27234	0.967718
UPK3A	7380	22	45680868	45691755	28	10	1365	0.60546	0.27244	0.967718
ATPSCKMT	134145	5	10225619	10250145	98	16	1365	0.60538	0.27246	0.967718
SPACA3	124912	17	31318882	31324895	34	20	1365	0.60536	0.27247	0.967718
KCTD2	23510	17	73043279	73061981	21	5	1365	0.60529	0.27249	0.967718
GZMK	3003	5	54320107	54329960	17	8	1365	0.60526	0.2725	0.967718
MFSD4A	148808	1	205538112	205572046	88	16	1365	0.60489	0.27262	0.967718
ERCC3	2071	2	128014866	128051752	55	8	1365	0.60469	0.27269	0.967718
CD72	971	9	35609976	35618862	4	2	1365	0.60466	0.2727	0.967718
BCR	613	22	23522402	23660224	262	30	1365	0.60441	0.27279	0.967718
RPL23	9349	17	37006321	37010053	4	3	1365	0.60427	0.27283	0.967718
PPP1R7	5510	2	242089012	242122439	64	9	1365	0.60425	0.27284	0.967718
TTC26	79989	7	138818490	138874550	72	5	1365	0.60422	0.27285	0.967718
MGME1	92667	20	17949534	17971765	61	8	1365	0.60408	0.27289	0.967718
TAF12	6883	1	28929608	28975416	36	6	1365	0.60398	0.27293	0.967718
CHN2	1124	7	29233991	29553944	834	56	1365	0.60374	0.27301	0.967718
TBC1D28	254272	17	18538738	18547740	11	6	1365	0.60361	0.27305	0.967718
CAND2	23066	3	12838171	12876313	77	19	1365	0.6034	0.27312	0.967718
ATAD2	29028	8	124332090	124408705	17	11	1365	0.60328	0.27316	0.967718
TP53I11	9537	11	44907454	44972919	156	36	1365	0.60315	0.2732	0.967718
TNFRSF9	3604	1	7975931	8003225	14	6	1365	0.60311	0.27322	0.967718
SKIV2L	6499	6	31926581	31937532	18	9	1365	0.60304	0.27324	0.967718
GAMT	2593	19	1397025	1401569	5	3	1365	0.603	0.27325	0.967718
BTBD8	284697	1	92545862	92613397	76	7	1365	0.60293	0.27328	0.967718
GALNT13	114805	2	154728426	155310489	1298	33	1365	0.60291	0.27328	0.967718
PASK	23178	2	242045514	242089394	169	22	1365	0.60259	0.27339	0.967718
ATP8B4	79895	15	50150435	50411419	523	31	1365	0.6023	0.27349	0.967718
WFIKKN2	124857	17	48912011	48919709	15	3	1365	0.60228	0.27349	0.967718
AKR1B15	441282	7	134233849	134264615	63	6	1365	0.60198	0.27359	0.967718
LOC100506422	100506422	9	26066673	26118406	100	16	1365	0.6019	0.27362	0.967718
ARRB1	408	11	74971166	75062875	146	33	1365	0.6017	0.27369	0.967718
GRAMD4	23151	22	46973124	47078652	346	23	1365	0.60155	0.27374	0.967718
CCPG1	9236	15	55647421	55700708	136	12	1365	0.60142	0.27378	0.967718
SPTLC1	10558	9	94793416	94877756	134	13	1365	0.60136	0.2738	0.967718
CPEB3	22849	10	93806452	94050875	227	15	1365	0.60131	0.27382	0.967718
PATZ1	23598	22	31721790	31742249	13	5	1365	0.60098	0.27393	0.967718
EDRF1	26098	10	127408084	127452712	33	8	1365	0.60095	0.27394	0.967718
NCOA3	8202	20	46130601	46285621	266	15	1365	0.60091	0.27395	0.967718
TRAF4	9618	17	27071023	27077976	6	3	1365	0.60092	0.27395	0.967718
LCORL	254251	4	17844839	18023483	246	12	1365	0.60066	0.27403	0.967718
LRRC31	79782	3	169557029	169587723	57	11	1365	0.60066	0.27403	0.967718
EPG5	57724	18	43427574	43547305	202	19	1365	0.60063	0.27404	0.967718
MIP	4284	12	56843286	56848435	7	4	1365	0.60064	0.27404	0.967718
HOMER1	9456	5	78669647	78809659	206	18	1365	0.60043	0.27411	0.967718
CCDC126	90693	7	23636998	23684327	50	10	1365	0.60025	0.27417	0.967718
COA6	388753	1	234508932	234519795	36	3	1365	0.60012	0.27421	0.967718
ASB17	127247	1	76384558	76398116	26	6	1365	0.60003	0.27424	0.967718
RNF141	50862	11	10533225	10562774	71	9	1365	0.59994	0.27427	0.967718
LRRC8A	56262	9	131644391	131680318	21	9	1365	0.59983	0.27431	0.967718
USP3	9960	15	63796710	63886839	180	13	1365	0.59973	0.27434	0.967718
ACTC1	70	15	35080297	35087927	15	12	1365	0.5995	0.27442	0.967718
ABHD16A	7920	6	31654726	31671137	23	9	1365	0.59938	0.27446	0.967718
DEFB133	403339	6	49913814	49917157	7	3	1365	0.59904	0.27457	0.967718
MROH7	374977	1	55107427	55175939	166	27	1365	0.59905	0.27457	0.967718
HSDL2	84263	9	115142189	115234685	246	14	1365	0.599	0.27458	0.967718
FOXF2	2295	6	1390069	1395832	9	6	1365	0.59891	0.27462	0.967718
STXBP5L	9515	3	120627050	121143608	864	17	1365	0.59851	0.27475	0.967718
KLHL1	57626	13	70274725	70682625	1181	35	1365	0.59832	0.27481	0.967718
SNRPF	6636	12	96252709	96260238	20	7	1365	0.59811	0.27488	0.967718
SCO1	6341	17	10583649	10600885	19	3	1365	0.59801	0.27492	0.967718
AKR1D1	6718	7	137761178	137803050	86	13	1365	0.59795	0.27494	0.967718
WNT9A	7483	1	228109165	228135676	54	11	1365	0.59773	0.27501	0.967718
NABP1	64859	2	192542798	192553248	2	2	1365	0.59741	0.27512	0.967718
IMP4	92856	2	131100470	131104197	4	3	1365	0.59734	0.27514	0.967718
PSMA3	5684	14	58711523	58738727	29	6	1365	0.59721	0.27518	0.967718
LGSN	51557	6	63985856	64029882	24	9	1365	0.59675	0.27534	0.967718
GFER	2671	16	2034150	2037750	16	4	1365	0.59658	0.27539	0.967718
ATIC	471	2	216176679	216214496	103	10	1365	0.59634	0.27548	0.967718
FAXDC2	10826	5	154196594	154230213	30	8	1365	0.59625	0.2755	0.967718
KCNMB1	3779	5	169805165	169816681	53	15	1365	0.59619	0.27552	0.967718
BMP2	650	20	6748745	6760910	24	10	1365	0.59556	0.27573	0.967718
THOC1	9984	18	214520	268059	74	8	1365	0.59554	0.27574	0.967718
FAM171B	165215	2	187558789	187630686	82	12	1365	0.5955	0.27575	0.967718
ASIC3	9311	7	150745379	150749843	5	5	1365	0.59514	0.27588	0.967718
CD96	10225	3	111260926	111384843	154	25	1365	0.59501	0.27592	0.967718
ARTN	9048	1	44398992	44402912	6	4	1365	0.59476	0.276	0.967718
CFAP20	29105	16	58147496	58163296	6	3	1365	0.59459	0.27606	0.967718
HUS1B	135458	6	655939	656964	4	3	1365	0.59443	0.27611	0.967718
AKR1B1	231	7	134127107	134143888	23	9	1365	0.59437	0.27613	0.967718
NSUN6	221078	10	18834264	18948180	355	13	1365	0.59427	0.27616	0.967718
YPEL5	51646	2	30369750	30383399	14	7	1365	0.59429	0.27616	0.967718
GRAMD1B	57476	11	123325191	123498478	408	54	1365	0.59422	0.27618	0.967718
CNTN2	6900	1	205012340	205047173	93	15	1365	0.59383	0.27631	0.967718
LRRC8C	84230	1	90098644	90185094	119	13	1365	0.59366	0.27637	0.967718
ANKRD42	338699	11	82904754	82967719	95	15	1365	0.59363	0.27638	0.967718
RAB11B	9230	19	8455205	8469318	37	10	1365	0.59359	0.27639	0.967718
C5orf66	100996485	5	134368970	134680370	528	56	1365	0.5934	0.27646	0.967718
NR1D1	9572	17	38249037	38256978	11	6	1365	0.59331	0.27649	0.967718
UMPS	7372	3	124449213	124468120	48	7	1365	0.5925	0.27676	0.967718
KLRF1	51348	12	9980038	9997604	23	3	1365	0.59218	0.27687	0.967718
CYSTM1	84418	5	139554653	139623374	110	7	1365	0.5919	0.27696	0.967718
PAQR3	152559	4	79836364	79860582	31	4	1365	0.59178	0.277	0.967718
CD81	975	11	2397391	2418649	19	3	1365	0.59171	0.27702	0.967718
XRCC4	7518	5	82373317	82649579	359	19	1365	0.59166	0.27704	0.967718
PPIL6	285755	6	109711418	109762374	81	8	1365	0.59145	0.27711	0.967718
LOC100287477	100287477	19	50561973	50647102	34	12	1365	0.59128	0.27717	0.967718
PLEKHM2	23207	1	16010632	16061264	111	13	1365	0.5912	0.27719	0.967718
C12orf10	60314	12	53693132	53700965	1	1	1365	0.59118	0.2772	0.967718
ZNF285	26974	19	44889808	44905777	66	8	1365	0.59108	0.27723	0.967718
HRH3	11255	20	60790017	60795323	4	3	1365	0.591	0.27726	0.967718
SERPINE2	5270	2	224839765	224904036	174	20	1365	0.59101	0.27726	0.967718
ELN	2006	7	73442119	73484237	30	14	1365	0.59095	0.27728	0.967718
CCAR2	57805	8	22462145	22477984	30	4	1365	0.59062	0.27739	0.967718
OGFOD1	55239	16	56485424	56511407	30	11	1365	0.5906	0.27739	0.967718
FNDC11	79025	20	62184373	62188061	7	3	1365	0.59053	0.27742	0.967718
EMC8	10328	16	85812230	85833161	32	6	1365	0.59038	0.27747	0.967718
KANSL1L	151050	2	210885435	211036068	67	17	1365	0.5901	0.27756	0.967718
RAB12	201475	18	8609443	8639380	73	11	1365	0.58979	0.27767	0.967718
TIGD6	81789	5	149372686	149380730	10	4	1365	0.58972	0.27769	0.967718
RBCK1	10616	20	388696	411610	50	14	1365	0.5897	0.2777	0.967718
KRT16	3868	17	39766030	39769079	2	1	1365	0.58962	0.27772	0.967718
RBPMS2	348093	15	65032093	65067770	24	5	1365	0.58955	0.27775	0.967718
LAMP1	3916	13	113951436	113977746	5	3	1365	0.58944	0.27778	0.967718
GEMIN5	25929	5	154266976	154317776	63	11	1365	0.58926	0.27784	0.967718
CCM2	83605	7	45039345	45116069	195	13	1365	0.58921	0.27786	0.967718
HRC	3270	19	49654455	49658686	5	3	1365	0.58877	0.27801	0.967718
PTDSS2	81490	11	450280	491399	72	11	1365	0.5886	0.27807	0.967718
TRAM1	23471	8	71485453	71520694	65	12	1365	0.58858	0.27807	0.967718
CDR2L	30850	17	72983727	73001895	8	3	1365	0.5885	0.2781	0.967718
PDE1C	5137	7	31791666	32339016	1424	62	1365	0.5881	0.27823	0.967718
SPATA1	100505741	1	84971902	85022150	89	11	1365	0.58805	0.27825	0.967718
ACHE	43	7	100487615	100493754	10	5	1365	0.588	0.27827	0.967718
H1-2	3006	6	26055968	26056699	2	2	1365	0.58775	0.27835	0.967718
UBE2QL1	134111	5	6437460	6496834	136	25	1365	0.58758	0.27841	0.967718
ZNF705A	440077	12	8290807	8332642	55	9	1365	0.58756	0.27841	0.967718
TMEM37	140738	2	120187501	120196096	16	6	1365	0.58694	0.27862	0.967718
FAM71E1	112703	19	50970045	50980085	12	5	1365	0.58689	0.27864	0.967718
GUK1	2987	1	228327668	228336656	5	3	1365	0.58682	0.27866	0.967718
CNIH1	10175	14	54890279	54908322	30	3	1365	0.58661	0.27873	0.967718
KLC4	89953	6	43027372	43042833	14	5	1365	0.58663	0.27873	0.967718
SEMA3G	56920	3	52467268	52479112	7	4	1365	0.58653	0.27876	0.967718
KLHL41	10324	2	170366212	170382772	16	8	1365	0.58645	0.27879	0.967718
SLC5A12	159963	11	26688566	26743574	116	25	1365	0.58643	0.27879	0.967718
CPA6	57094	8	68334405	68658620	467	33	1365	0.58612	0.2789	0.967718
PTK2B	2185	8	27168999	27316908	317	19	1365	0.586	0.27894	0.967718
TRIM48	79097	11	55029658	55038595	18	8	1365	0.58564	0.27906	0.967718
NFKBID	84807	19	36378854	36393205	4	2	1365	0.58522	0.2792	0.967718
NKAIN3	286183	8	63161501	63912211	1727	31	1365	0.58497	0.27928	0.967718
PLPPR3	79948	19	812488	821952	31	10	1365	0.58482	0.27934	0.967718
SNAI1	6615	20	48599513	48605423	26	5	1365	0.5847	0.27937	0.967718
TRAF3IP1	26146	2	239229185	239309541	115	9	1365	0.58472	0.27937	0.967718
SPDYA	245711	2	29033462	29073476	42	9	1365	0.58468	0.27938	0.967718
GLO1	2739	6	38643701	38670952	52	12	1365	0.58378	0.27968	0.967718
TNPO2	30000	19	12810008	12834838	6	4	1365	0.58378	0.27968	0.967718
MAPKAP1	79109	9	128199673	128469513	193	19	1365	0.58372	0.27971	0.967718
FABP6	2172	5	159614374	159665729	224	22	1365	0.58363	0.27973	0.967718
CNKSR1	10256	1	26503981	26516375	17	5	1365	0.58342	0.2798	0.967718
TGFBR1	7046	9	101867412	101916474	53	8	1365	0.58335	0.27983	0.967718
DAZL	1618	3	16628299	16647006	68	11	1365	0.58307	0.27992	0.967718
OR51A4	401666	11	4967389	4968330	5	3	1365	0.58297	0.27996	0.967718
GUCD1	83606	22	24936406	24951901	21	6	1365	0.58278	0.28002	0.967718
TIE1	7075	1	43766566	43788781	26	9	1365	0.58265	0.28007	0.967718
PLEKHH2	130271	2	43864439	43995126	346	28	1365	0.58256	0.28009	0.967718
CROCC2	728763	2	241872287	241905525	62	6	1365	0.58254	0.2801	0.967718
TNIP3	79931	4	122052563	122148624	126	14	1365	0.58215	0.28023	0.967718
SPIC	121599	12	101869133	101880954	17	6	1365	0.58212	0.28024	0.967718
PCP4	5121	21	41239347	41301322	239	41	1365	0.58199	0.28029	0.967718
NRDE2	55051	14	90744398	90798481	90	12	1365	0.58194	0.28031	0.967718
IFIT1B	439996	10	91137813	91144962	9	3	1365	0.58161	0.28041	0.967718
CFHR4	10877	1	196857144	196887843	44	10	1365	0.58152	0.28044	0.967718
PNP	4860	14	20937538	20946165	15	4	1365	0.58117	0.28056	0.967718
SLC30A4	7782	15	45774676	45815005	18	4	1365	0.58082	0.28068	0.967718
GSTM3	2947	1	110276554	110283660	11	5	1365	0.5808	0.28069	0.967718
SERPINB12	89777	18	61223393	61234336	22	5	1365	0.5807	0.28072	0.967718
IGF2BP3	10643	7	23349828	23509995	186	31	1365	0.58067	0.28073	0.967718
BEND6	221336	6	56819773	56892450	89	7	1365	0.58058	0.28076	0.967718
NDUFA5	4698	7	123181083	123197958	23	4	1365	0.58048	0.2808	0.967718
RABGEF1	27342	7	66147151	66276451	217	15	1365	0.58037	0.28083	0.967718
IHH	3549	2	219919142	219925238	10	3	1365	0.58032	0.28085	0.967718
CUL2	8453	10	35297479	35379570	147	9	1365	0.58018	0.28089	0.967718
GSTA4	2941	6	52842746	52860178	69	10	1365	0.58021	0.28089	0.967718
ELF5	2001	11	34500342	34535347	123	20	1365	0.57995	0.28098	0.967718
MYBBP1A	10514	17	4442191	4458921	24	14	1365	0.57898	0.2813	0.967718
BCL2L12	83596	19	50168399	50177173	9	4	1365	0.57883	0.28135	0.967718
SEC14L6	730005	22	30920629	30942669	45	12	1365	0.57861	0.28142	0.967718
MOCS2	4338	5	52391509	52405602	39	9	1365	0.57859	0.28143	0.967718
RAB10	10890	2	26256729	26360323	129	11	1365	0.57848	0.28147	0.967718
CHMP3	51652	2	86730553	86790620	85	6	1365	0.5776	0.28177	0.967718
KHDC1	80759	6	73951037	74019938	149	14	1365	0.57736	0.28185	0.967718
SLU7	10569	5	159828648	159846168	42	10	1365	0.5766	0.2821	0.967718
RIMS2	9699	8	104512426	105266656	1942	21	1365	0.57657	0.28211	0.967718
LRRN4	164312	20	6021192	6034726	31	5	1365	0.57654	0.28213	0.967718
STIMATE-MUSTN1	100526772	3	52867131	52931597	105	12	1365	0.57627	0.28222	0.967718
TRPM4	54795	19	49661016	49715098	103	17	1365	0.57607	0.28228	0.967718
MYL5	4636	4	669717	675822	3	2	1365	0.57596	0.28232	0.967718
SH3BP5L	80851	1	249104645	249120154	16	5	1365	0.57568	0.28241	0.967718
MAP4	4134	3	47892180	48130769	138	14	1365	0.57561	0.28244	0.967718
SNX1	6642	15	64386275	64436433	54	5	1365	0.57561	0.28244	0.967718
ZNF408	79797	11	46722317	46727466	5	3	1365	0.57546	0.28249	0.967718
RALGAPA2	57186	20	20370202	20693281	93	20	1365	0.57531	0.28254	0.967718
ZDHHC2	51201	8	17013836	17080241	123	22	1365	0.57526	0.28256	0.967718
NA	100996573	12	133128616	133131872	3	3	1365	0.57504	0.28263	0.967718
ZFP90	146198	16	68573192	68609975	107	6	1365	0.57503	0.28263	0.967718
OR2J2	26707	6	29141311	29142351	5	2	1365	0.57454	0.2828	0.967718
GPM6A	2823	4	176554088	176923842	619	52	1365	0.5744	0.28285	0.967718
COPA	1314	1	160258377	160313354	44	10	1365	0.57434	0.28287	0.967718
BARD1	580	2	215590370	215674428	272	27	1365	0.57432	0.28288	0.967718
ZPBP	11055	7	49977023	50132860	297	15	1365	0.5742	0.28291	0.967718
ZDHHC20	253832	13	21946710	22033508	175	14	1365	0.57413	0.28294	0.967718
MAP3K7	6885	6	91223292	91297020	104	12	1365	0.57409	0.28295	0.967718
SPRED3	399473	19	38880840	38890524	5	2	1365	0.57393	0.28301	0.967718
PDE8B	8622	5	76476082	76724081	498	34	1365	0.5737	0.28308	0.967718
PLPP6	403313	9	4662294	4665274	5	4	1365	0.57311	0.28328	0.967718
MYO7A	4647	11	76839302	76926286	203	28	1365	0.57296	0.28333	0.967718
SYK	6850	9	93564012	93660842	343	39	1365	0.57284	0.28338	0.967718
TM2D1	83941	1	62146718	62191095	76	11	1365	0.57234	0.28355	0.967718
KLHL23	151230	2	170590356	170608396	61	12	1365	0.57212	0.28362	0.967718
ITGA2	3673	5	52285156	52390609	315	21	1365	0.57168	0.28377	0.967718
MCTP1	79772	5	94038280	94620279	972	63	1365	0.57162	0.28379	0.967718
RPS6KA5	9252	14	91335086	91526993	253	18	1365	0.5715	0.28383	0.967718
XRCC1	7515	19	44047464	44079730	75	12	1365	0.57132	0.28389	0.967718
SMIM24	284422	19	3474405	3480540	9	5	1365	0.57104	0.28398	0.967718
FANCF	2188	11	22644079	22647387	2	2	1365	0.57066	0.28411	0.967718
ZNF564	163050	19	12636184	12691789	53	13	1365	0.57068	0.28411	0.967718
LIMK1	3984	7	73498107	73536855	43	11	1365	0.57028	0.28424	0.967718
ATP8B2	57198	1	154298036	154323780	47	7	1365	0.57027	0.28425	0.967718
SPINK6	404203	5	147582357	147594700	8	3	1365	0.57026	0.28425	0.967718
HUS1	3364	7	48002885	48019222	34	4	1365	0.5702	0.28427	0.967718
NSD3	54904	8	38127217	38239872	84	11	1365	0.57018	0.28428	0.967718
SULT1B1	27284	4	70591838	70626430	99	12	1365	0.57015	0.28429	0.967718
VAV2	7410	9	136627016	136857496	714	61	1365	0.56992	0.28437	0.967718
HBZ	3050	16	192921	204504	24	10	1365	0.56965	0.28446	0.967718
UBA6	55236	4	68481479	68566889	193	12	1365	0.56957	0.28448	0.967718
STUM	375057	1	226736501	226796915	120	22	1365	0.56949	0.28451	0.967718
KANSL3	55683	2	97258892	97304116	18	6	1365	0.56942	0.28454	0.967718
RIN3	79890	14	92980125	93155339	519	49	1365	0.56942	0.28454	0.967718
PDPK1	5170	16	2587965	2653191	8	6	1365	0.56939	0.28455	0.967718
ZNF177	7730	19	9473696	9493293	39	5	1365	0.56932	0.28457	0.967718
WLS	79971	1	68564142	68698284	358	48	1365	0.5692	0.28461	0.967718
ITIH3	3699	3	52828784	52843025	13	5	1365	0.5691	0.28464	0.967718
ETV3	2117	1	157094459	157108383	7	4	1365	0.56881	0.28474	0.967718
MIPOL1	145282	14	37667118	38020464	296	16	1365	0.56816	0.28496	0.967718
RSPO1	284654	1	38076821	38100595	54	11	1365	0.56786	0.28506	0.967718
MCCC1	56922	3	182733006	182817373	122	10	1365	0.56769	0.28512	0.967718
ATP2B4	493	1	203595915	203713209	197	31	1365	0.56759	0.28516	0.967718
PBOV1	59351	6	138537123	138539627	8	2	1365	0.56666	0.28547	0.967718
OXGR1	27199	13	97637973	97646984	15	8	1365	0.56631	0.28559	0.967718
SP9	100131390	2	175199769	175205859	12	6	1365	0.56604	0.28568	0.967718
TM9SF3	56889	10	98277867	98346809	108	8	1365	0.56601	0.28569	0.967718
MAP4K5	11183	14	50885211	50999376	90	15	1365	0.56589	0.28573	0.967718
PPP1R9A	55607	7	94536949	94925727	452	24	1365	0.56589	0.28574	0.967718
MMP26	56547	11	5009424	5013659	2	2	1365	0.56568	0.28581	0.967718
ME1	4199	6	83920108	84140938	323	13	1365	0.5655	0.28587	0.967718
C21orf91	54149	21	19161284	19191703	38	7	1365	0.56532	0.28593	0.967718
NDST4	64579	4	115748931	116035032	507	23	1365	0.56519	0.28597	0.967718
YJEFN3	374887	19	19639670	19648393	13	3	1365	0.56515	0.28599	0.967718
BAP1	8314	3	52435020	52444121	4	2	1365	0.56505	0.28602	0.967718
PRR23A	729627	3	138722804	138725110	2	2	1365	0.56505	0.28602	0.967718
RIMKLA	284716	1	42846468	42889900	126	11	1365	0.56486	0.28609	0.967718
SPINK2	6691	4	57676026	57688035	31	13	1365	0.56478	0.28611	0.967718
RND1	27289	12	49250916	49259653	9	3	1365	0.56468	0.28615	0.967718
SLC25A13	10165	7	95749532	95951459	185	16	1365	0.56449	0.28621	0.967718
ARHGEF35	445328	7	143883176	143892791	1	1	1365	0.56423	0.2863	0.967718
DGCR6	8214	22	18893736	18899601	20	9	1365	0.56415	0.28633	0.967718
TRIP12	9320	2	230631098	230786763	123	15	1365	0.56407	0.28635	0.967718
C1orf158	93190	1	12806163	12821102	24	4	1365	0.56395	0.28639	0.967718
KCTD17	79734	22	37447779	37459430	6	3	1365	0.56389	0.28641	0.967718
HLA-G	3135	6	29794756	29798899	53	7	1365	0.56354	0.28653	0.967718
TMPRSS3	64699	21	43791996	43816955	72	22	1365	0.56325	0.28663	0.967718
CREB1	1385	2	208394616	208470284	60	7	1365	0.56324	0.28664	0.967718
C3AR1	719	12	8210919	8218955	8	5	1365	0.56312	0.28668	0.967718
F5	2153	1	169481192	169555769	292	26	1365	0.56298	0.28672	0.967718
NDC1	55706	1	54231133	54304225	62	8	1365	0.56238	0.28693	0.967718
UVRAG	7405	11	75526212	75855282	123	23	1365	0.56236	0.28693	0.967718
ALDH1L2	160428	12	105413562	105478341	204	17	1365	0.5623	0.28696	0.967718
CD302	9936	2	160625139	160655115	71	11	1365	0.5622	0.28699	0.967718
PMAIP1	5366	18	57567153	57571538	6	5	1365	0.56218	0.287	0.967718
CCN3	4856	8	120428552	120436678	37	3	1365	0.56195	0.28708	0.967718
ZNF417	147687	19	58417142	58427978	20	5	1365	0.5619	0.28709	0.967718
ABRACL	58527	6	139349819	139364439	40	11	1365	0.56184	0.28711	0.967718
UPP1	7378	7	48128355	48148330	21	7	1365	0.56184	0.28711	0.967718
CHMP6	79643	17	78965641	78973933	28	5	1365	0.56161	0.28719	0.967718
COG4	25839	16	70514472	70557457	36	10	1365	0.5616	0.28719	0.967718
CEL	1056	9	135936741	135947250	1	1	1365	0.56129	0.2873	0.967718
CEACAM6	4680	19	42259398	42276113	24	6	1365	0.56111	0.28736	0.967718
CYP4A11	1579	1	47394846	47407156	25	5	1365	0.56104	0.28739	0.967718
UFSP2	55325	4	186320691	186347139	43	6	1365	0.56088	0.28744	0.967718
EVI5	7813	1	92974253	93257961	459	11	1365	0.56077	0.28748	0.967718
CCER1	196477	12	91345992	91348953	1	1	1365	0.5607	0.2875	0.967718
LRIG2	9860	1	113615792	113667824	30	9	1365	0.56059	0.28754	0.967718
AMH	268	19	2249113	2252072	3	3	1365	0.56049	0.28757	0.967718
SIRT7	51547	17	79869815	79876058	1	1	1365	0.56041	0.2876	0.967718
SPR	6697	2	73114512	73119289	1	1	1365	0.56041	0.2876	0.967718
ATP13A5	344905	3	192992831	193096514	270	19	1365	0.56035	0.28762	0.967718
TIMELESS	8914	12	56810157	56843200	57	11	1365	0.56015	0.28769	0.967718
ADTRP	84830	6	11711505	11779861	193	27	1365	0.56002	0.28773	0.967718
TRIP10	9322	19	6739693	6751529	23	13	1365	0.55987	0.28779	0.967718
H2AC6	8334	6	26124370	26139337	41	9	1365	0.5597	0.28784	0.967718
CBLN2	147381	18	70203915	70211723	7	2	1365	0.55952	0.2879	0.967718
RPS6KB1	6198	17	57970407	58027787	69	7	1365	0.55949	0.28792	0.967718
SIK1	150094	21	44834395	44847002	39	7	1365	0.55943	0.28793	0.967718
ZNF367	195828	9	99148223	99180669	24	7	1365	0.55941	0.28794	0.967718
ZNF653	115950	19	11594242	11616738	17	6	1365	0.5592	0.28801	0.967718
ASPSCR1	79058	17	79935426	79975282	29	12	1365	0.55914	0.28803	0.967718
ACTR10	55860	14	58666833	58702354	45	10	1365	0.55838	0.28829	0.967718
OR2V2	285659	5	180581943	180582890	1	1	1365	0.55806	0.2884	0.967718
CCR2	729230	3	46395235	46402413	17	5	1365	0.55772	0.28852	0.967718
GSDMB	55876	17	38060848	38074903	36	4	1365	0.55772	0.28852	0.967718
SLC6A16	28968	19	49792889	49828521	31	4	1365	0.55768	0.28853	0.967718
ECHDC3	79746	10	11784356	11806065	54	11	1365	0.55753	0.28858	0.967718
EXTL3	2137	8	28558990	28611207	39	10	1365	0.55744	0.28861	0.967718
HSD17B11	51170	4	88257691	88312455	141	16	1365	0.55732	0.28865	0.967718
SLC46A1	113235	17	26721661	26733230	10	3	1365	0.55731	0.28866	0.967718
PIGY	84992	4	89442129	89444952	3	2	1365	0.55726	0.28868	0.967718
PYURF	100996939	4	89442129	89444952	3	2	1365	0.55726	0.28868	0.967718
TFAP2A	7020	6	10393419	10419797	24	10	1365	0.55723	0.28869	0.967718
AVEN	57099	15	34158428	34331303	334	24	1365	0.5572	0.2887	0.967718
THOC5	8563	22	29904156	29949749	86	10	1365	0.55713	0.28872	0.967718
AVIL	10677	12	58190415	58210193	14	7	1365	0.5569	0.2888	0.967718
SH2B1	25970	16	28872939	28885534	12	2	1365	0.55687	0.28881	0.967718
TMEM211	255349	22	25331208	25335314	7	4	1365	0.55687	0.28881	0.967718
INSL4	3641	9	5231419	5233967	4	1	1365	0.55676	0.28885	0.967718
TXNDC12	51060	1	52485803	52521843	19	4	1365	0.55652	0.28893	0.967718
CEACAM8	1088	19	43084393	43099082	6	4	1365	0.55627	0.28901	0.967718
TXNDC9	10190	2	99935487	99957155	35	4	1365	0.55622	0.28903	0.967718
TET1	80312	10	70320117	70454239	359	17	1365	0.55569	0.28921	0.967718
TRHDE	29953	12	72666314	73059422	621	24	1365	0.55559	0.28924	0.967718
CES4A	283848	16	67022491	67043661	6	4	1365	0.5554	0.28931	0.967718
RNASEH2B	79621	13	51483814	51544596	74	10	1365	0.55511	0.28941	0.967718
PRSS38	339501	1	228003418	228034171	78	12	1365	0.55504	0.28943	0.967718
CD37	951	19	49838632	49843863	8	2	1365	0.55449	0.28962	0.967718
RETREG1	54463	5	16472922	16617167	364	33	1365	0.55422	0.28971	0.967718
ZNF446	55663	19	58985910	58992601	11	5	1365	0.55423	0.28971	0.967718
FHDC1	85462	4	153857265	153900848	71	21	1365	0.55408	0.28976	0.967718
C1RL	51279	12	7246000	7261869	42	11	1365	0.55399	0.28979	0.967718
YWHAZ	7534	8	101930804	101965717	56	11	1365	0.55399	0.28979	0.967718
CRYL1	51084	13	20977806	21100012	323	34	1365	0.55395	0.28981	0.967718
BRINP2	57795	1	177140058	177251558	133	20	1365	0.55392	0.28982	0.967718
DDAH2	23564	6	31694817	31698039	4	3	1365	0.5539	0.28982	0.967718
LYZL1	84569	10	29577980	29607158	141	21	1365	0.5539	0.28982	0.967718
NEGR1	257194	1	71868625	72748533	1209	47	1365	0.55367	0.2899	0.967718
TMEM223	79064	11	62557787	62559486	1	1	1365	0.55368	0.2899	0.967718
SRCIN1	80725	17	36686259	36762183	91	14	1365	0.55359	0.28993	0.967718
PUS3	83480	11	125763380	125773145	23	6	1365	0.55307	0.29011	0.967718
NA	101929304	16	12664049	12668144	38	7	1365	0.55288	0.29017	0.967718
TPRG1	285386	3	188817910	189041271	389	37	1365	0.55284	0.29019	0.967718
RPUSD3	285367	3	9879533	9885702	9	5	1365	0.55276	0.29021	0.967718
AKR1A1	10327	1	46016455	46035723	26	6	1365	0.55266	0.29025	0.967718
STK11	6794	19	1205798	1228434	40	9	1365	0.55241	0.29033	0.967718
MMP14	4323	14	23305742	23316809	22	10	1365	0.55237	0.29035	0.967718
ZNF668	79759	16	31072164	31085641	15	3	1365	0.55222	0.2904	0.967718
LIPT1	51601	2	99771418	99779620	18	5	1365	0.55207	0.29045	0.967718
RPL41	6171	12	56510374	56511616	1	1	1365	0.55192	0.2905	0.967718
ZC3H10	84872	12	56512030	56517143	1	1	1365	0.55192	0.2905	0.967718
PPIB	5479	15	64448014	64455354	8	3	1365	0.55183	0.29053	0.967718
SLC9A4	389015	2	103089173	103150433	224	15	1365	0.55177	0.29055	0.967718
TAFA3	284467	1	113261619	113269857	13	5	1365	0.55176	0.29056	0.967718
SPATA6L	55064	9	4553386	4666674	304	39	1365	0.55167	0.29059	0.967718
MYL7	58498	7	44178463	44180974	6	4	1365	0.55154	0.29063	0.967718
CLIC1	1192	6	31698358	31705095	5	3	1365	0.55133	0.2907	0.967718
KRT8	3856	12	53290971	53343650	96	14	1365	0.55109	0.29078	0.967718
MFSD14B	84641	9	97136833	97223202	152	11	1365	0.55109	0.29079	0.967718
ALG2	85365	9	101978707	101984246	7	1	1365	0.55076	0.2909	0.967718
SDF4	51150	1	1152288	1167447	74	9	1365	0.55067	0.29093	0.967718
GTF2IP13	101929008	7	45818810	45822386	5	2	1365	0.55061	0.29095	0.967718
COL9A2	1298	1	40766162	40782939	19	8	1365	0.55057	0.29096	0.967718
EIF3B	8662	7	2394474	2420380	55	8	1365	0.5503	0.29106	0.967718
TASOR	23272	3	56654160	56717270	131	8	1365	0.55026	0.29107	0.967718
OR4C6	219432	11	55432643	55433572	1	1	1365	0.55017	0.2911	0.967718
RPS28	6234	19	8386384	8387280	3	3	1365	0.55012	0.29112	0.967718
H2AC1	221613	6	25726291	25726790	3	2	1365	0.55008	0.29113	0.967718
OGN	4969	9	95146249	95166976	15	5	1365	0.54969	0.29127	0.967718
OR13C3	138803	9	107298051	107299094	2	1	1365	0.54959	0.2913	0.967718
HRH4	59340	18	22040593	22059921	47	16	1365	0.54943	0.29136	0.967718
PXT1	222659	6	36358328	36410666	118	12	1365	0.54939	0.29137	0.967718
C19orf57	79173	19	13993168	14016909	57	5	1365	0.54934	0.29139	0.967718
MSL2	55167	3	135867760	135915522	33	10	1365	0.5492	0.29143	0.967718
INTS1	26173	7	1509913	1544018	87	8	1365	0.54905	0.29149	0.967718
NAA60	79903	16	3493611	3536963	159	16	1365	0.54895	0.29152	0.967718
SNX5	27131	20	17922244	17949490	88	9	1365	0.54868	0.29161	0.967718
ACBD7	414149	10	15057071	15130783	256	28	1365	0.54851	0.29167	0.967718
BRMS1	25855	11	66104804	66112596	11	5	1365	0.54815	0.29179	0.967718
BAX	581	19	49458117	49465055	17	7	1365	0.54807	0.29182	0.967718
PMP22	5376	17	15133094	15168674	66	14	1365	0.54803	0.29183	0.967718
GYPE	2996	4	144792019	144826716	51	6	1365	0.54787	0.29189	0.967718
CSNK2A2	1459	16	58191811	58231782	100	10	1365	0.54784	0.2919	0.967718
PRSS53	339105	16	31094745	31100289	9	3	1365	0.54781	0.29191	0.967718
NME4	4833	16	446752	450754	11	3	1365	0.54779	0.29192	0.967718
MMAB	326625	12	109991520	110011358	71	10	1365	0.54743	0.29204	0.967718
PUM2	23369	2	20448453	20550585	158	12	1365	0.54739	0.29205	0.967718
CABLES2	81928	20	60963686	60982339	82	13	1365	0.54733	0.29208	0.967718
GSE1	23199	16	85203152	85709812	1245	145	1365	0.54672	0.29229	0.967718
FASLG	356	1	172628185	172636013	9	5	1365	0.54667	0.2923	0.967718
SMIM23	644994	5	171212819	171218129	9	5	1365	0.54653	0.29235	0.967718
RIOK2	55781	5	96496571	96519005	49	9	1365	0.54651	0.29236	0.967718
TSPAN1	10103	1	46640749	46651634	9	6	1365	0.5465	0.29236	0.967718
MEGF6	1953	1	3404506	3528059	311	50	1365	0.54645	0.29238	0.967718
THAP3	90326	1	6684925	6695646	23	4	1365	0.54629	0.29243	0.967718
SEC24D	9871	4	119643978	119759838	328	20	1365	0.54617	0.29247	0.967718
FKBP11	51303	12	49315742	49319330	5	3	1365	0.54542	0.29273	0.967718
PGLS	25796	19	17622278	17632097	17	6	1365	0.54537	0.29275	0.967718
RPL21	6144	13	27825692	27830705	9	5	1365	0.54532	0.29277	0.967718
ZNF76	7629	6	35226691	35263762	38	5	1365	0.54529	0.29278	0.967718
SLC17A1	6568	6	25783125	25832287	118	14	1365	0.54509	0.29285	0.967718
MTMR6	9107	13	25820339	25861704	57	5	1365	0.54503	0.29287	0.967718
UNC119	9094	17	26873725	26879647	1	1	1365	0.54493	0.2929	0.967718
SLAMF9	89886	1	159921282	159924044	5	2	1365	0.54468	0.29299	0.967718
RSPO2	340419	8	108911544	109095913	279	24	1365	0.54463	0.29301	0.967718
CR2	1380	1	207627645	207663240	63	12	1365	0.5445	0.29305	0.967718
MGAT1	4245	5	180217541	180237939	91	7	1365	0.54405	0.2932	0.967718
RDH5	5959	12	56114151	56118526	8	4	1365	0.54407	0.2932	0.967718
CARS2	79587	13	111293757	111358480	225	19	1365	0.54341	0.29342	0.967718
HPD	3242	12	122277433	122326517	86	11	1365	0.54331	0.29346	0.967718
ZNF548	147694	19	57901218	57913919	16	8	1365	0.54323	0.29348	0.967718
EHBP1L1	254102	11	65343509	65360121	19	9	1365	0.543	0.29357	0.967718
PHLDB3	653583	19	43979255	44009073	67	13	1365	0.54296	0.29358	0.967718
VAT1	10493	17	41166622	41174459	7	3	1365	0.54291	0.2936	0.967718
GSR	2936	8	30535578	30585486	89	12	1365	0.54288	0.29361	0.967718
MEF2B	100271849	19	19256376	19281098	81	12	1365	0.54269	0.29367	0.967718
CCK	885	3	42299315	42307662	15	6	1365	0.54254	0.29372	0.967718
NCKAP5	344148	2	133429361	134399118	1748	89	1365	0.54254	0.29372	0.967718
POLR2J3	548644	7	102178365	102213107	1	1	1365	0.54232	0.2938	0.967718
MB21D2	151963	3	192514604	192635950	257	30	1365	0.54219	0.29384	0.967718
USP16	10600	21	30396938	30426809	22	8	1365	0.54205	0.29389	0.967718
FMO3	2328	1	171060018	171086961	63	7	1365	0.54173	0.294	0.967718
RALB	5899	2	120997646	121052287	122	10	1365	0.54163	0.29404	0.967718
ZWILCH	55055	15	66797431	66841823	108	13	1365	0.54163	0.29404	0.967718
CHRNB3	1142	8	42552562	42592209	148	6	1365	0.54156	0.29406	0.967718
CCDC115	84317	2	131095814	131100383	2	1	1365	0.54145	0.2941	0.967718
OR5H14	403273	3	97868230	97869162	3	1	1365	0.54145	0.2941	0.967718
MMP16	4325	8	89049460	89339717	449	35	1365	0.54121	0.29418	0.967718
RBBP5	5929	1	205055270	205091150	53	8	1365	0.54096	0.29427	0.967718
TF	7018	3	133464977	133497850	87	15	1365	0.54073	0.29435	0.967718
CLEC4C	170482	12	7880235	7902069	75	11	1365	0.5407	0.29436	0.967718
GLUD1	2746	10	88809959	88854776	60	8	1365	0.54038	0.29447	0.967718
CA1	759	8	86240458	86290342	45	8	1365	0.54027	0.29451	0.967718
CYP4F3	4051	19	15751701	15771570	108	10	1365	0.53986	0.29465	0.967718
AADACL4	343066	1	12704566	12727097	10	5	1365	0.53983	0.29466	0.967718
ILRUN	64771	6	34555065	34664625	164	12	1365	0.53983	0.29466	0.967718
SIRT4	23409	12	120730002	120751045	15	6	1365	0.53979	0.29467	0.967718
AP4E1	23431	15	51200780	51298097	180	11	1365	0.53959	0.29474	0.967718
SBSPON	157869	8	73976778	74005507	47	17	1365	0.53959	0.29474	0.967718
ERC2	26059	3	55542336	56502391	1660	55	1365	0.53946	0.29478	0.967718
TRARG1	286753	17	1182957	1204281	80	16	1365	0.53939	0.29481	0.967718
OVOL2	58495	20	18004796	18039834	118	20	1365	0.53934	0.29482	0.967718
SLC26A4	5172	7	107301080	107358254	57	19	1365	0.53936	0.29482	0.967718
UBE2Q2	92912	15	76135622	76193388	39	11	1365	0.53936	0.29482	0.967718
TBRG4	9238	7	45139699	45151346	26	8	1365	0.53932	0.29483	0.967718
TUBA3D	113457	2	132233580	132240507	18	1	1365	0.53928	0.29485	0.967718
DRAXIN	374946	1	11751781	11780336	66	15	1365	0.53912	0.2949	0.967718
OR14A16	284532	1	247978102	247979031	2	2	1365	0.53911	0.2949	0.967718
NA	101927998	16	73489940	73925581	811	69	1365	0.53907	0.29492	0.967718
RAB19	401409	7	140103843	140126653	66	18	1365	0.53896	0.29496	0.967718
IQGAP3	128239	1	156495197	156542396	58	9	1365	0.5388	0.29501	0.967718
ABT1	29777	6	26597171	26600278	13	5	1365	0.53857	0.29509	0.967718
DUSP26	78986	8	33448848	33457546	6	4	1365	0.53832	0.29518	0.967718
DPY19L3	147991	19	32896655	32976799	97	11	1365	0.53797	0.2953	0.967718
TMEFF2	23671	2	192770615	193059645	398	41	1365	0.53794	0.29531	0.967718
COX7A1	1346	19	36641824	36643771	3	2	1365	0.53789	0.29533	0.967718
YPEL3	83719	16	30103635	30108248	2	1	1365	0.53739	0.2955	0.967718
ANKRD53	79998	2	71205172	71212629	14	5	1365	0.53722	0.29556	0.967718
IFNA16	3449	9	21216372	21217310	6	1	1365	0.5371	0.2956	0.967718
AGFG1	3267	2	228336853	228425938	122	11	1365	0.53705	0.29562	0.967718
CACUL1	143384	10	120433679	120514758	135	13	1365	0.53696	0.29565	0.967718
CCDC50	152137	3	191046874	191116459	274	16	1365	0.53695	0.29565	0.967718
DUSP10	11221	1	221874764	221916204	62	16	1365	0.53662	0.29577	0.967718
MPC2	25874	1	167885913	167906307	18	2	1365	0.53647	0.29582	0.967718
NPHS1	4868	19	36316274	36342895	27	12	1365	0.53619	0.29591	0.967718
TWF2	11344	3	52262626	52273183	19	7	1365	0.53615	0.29593	0.967718
DOK5	55816	20	53092266	53267710	305	27	1365	0.53579	0.29605	0.967718
KLHL8	57563	4	88081260	88161466	113	16	1365	0.53576	0.29606	0.967718
RSPH10B2	728194	7	6793732	6838396	2	2	1365	0.53571	0.29608	0.967718
FRMD8	83786	11	65154041	65180996	21	8	1365	0.53544	0.29617	0.967718
CHADL	150356	22	41605861	41636935	73	5	1365	0.53534	0.29621	0.967718
RMI1	80010	9	86595321	86618989	27	6	1365	0.53512	0.29628	0.967718
DMAC1	90871	9	7796490	7799806	3	3	1365	0.53511	0.29629	0.967718
RPS5	6193	19	58898636	58906171	18	6	1365	0.53508	0.2963	0.967718
HAO1	54363	20	7863631	7921093	111	15	1365	0.53503	0.29632	0.967718
PLA2R1	22925	2	160788523	160919126	287	28	1365	0.53433	0.29656	0.967718
ANGPTL5	253935	11	101761405	101787253	21	9	1365	0.53414	0.29662	0.967718
PRR5L	79899	11	36317725	36486754	412	49	1365	0.53411	0.29663	0.967718
VPS8	23355	3	184529925	184770402	264	20	1365	0.53401	0.29667	0.967718
LRRC45	201255	17	79981280	79989027	3	2	1365	0.53362	0.2968	0.967718
ST6GALNAC1	55808	17	74620838	74639894	40	9	1365	0.5335	0.29684	0.967718
NAT8B	51471	2	73927636	73928467	3	2	1365	0.53334	0.2969	0.967718
ADGRB1	575	8	143545377	143626369	127	28	1365	0.53311	0.29698	0.967718
FCGR1B	2210	1	120926128	120935944	2	1	1365	0.53305	0.297	0.967718
LURAP1	541468	1	46669006	46686928	14	8	1365	0.53306	0.297	0.967718
RTN1	6252	14	60062694	60337557	395	19	1365	0.53306	0.297	0.967718
MZT1	440145	13	73282495	73301938	18	6	1365	0.53298	0.29702	0.967718
ENKD1	84080	16	67696850	67700628	1	1	1365	0.53247	0.2972	0.967718
MYB	4602	6	135502453	135540311	47	11	1365	0.53246	0.2972	0.967718
L3MBTL2	83746	22	41601312	41627276	73	6	1365	0.53245	0.29721	0.967718
UXS1	80146	2	106709759	106810795	145	21	1365	0.53245	0.29721	0.967718
GJB4	127534	1	35225342	35229325	6	5	1365	0.5322	0.29729	0.967718
CCDC80	151887	3	112323407	112359977	58	12	1365	0.53218	0.2973	0.967718
CDH24	64403	14	23516270	23526747	17	10	1365	0.53202	0.29736	0.967718
ADAM22	53616	7	87563566	87832204	279	29	1365	0.53192	0.29739	0.967718
RBIS	401466	8	86126288	86132643	7	2	1365	0.53183	0.29742	0.967718
NDUFS7	374291	19	1383526	1395588	15	4	1365	0.53155	0.29752	0.967718
ARSJ	79642	4	114821432	114901281	212	21	1365	0.53139	0.29757	0.967718
NEURL1	9148	10	105253735	105352309	192	23	1365	0.53101	0.29771	0.967718
HOXB3	3213	17	46626232	46667634	61	14	1365	0.53088	0.29775	0.967718
ZNF287	57336	17	16453626	16472520	2	2	1365	0.53087	0.29776	0.967718
SELENOI	85465	2	26568954	26618759	66	9	1365	0.53078	0.29779	0.967718
SS18	6760	18	23596217	23671176	29	9	1365	0.53068	0.29782	0.967718
CKAP4	10970	12	106631659	106641713	8	5	1365	0.53045	0.2979	0.967718
GDAP1L1	78997	20	42875739	42909557	57	9	1365	0.53038	0.29792	0.967718
ZNF823	55552	19	11832080	11849824	16	6	1365	0.53014	0.29801	0.967718
SEPTIN8	23176	5	132086509	132113976	33	2	1365	0.52995	0.29807	0.967718
CBX2	84733	17	77751977	77761449	14	11	1365	0.52964	0.29818	0.967718
CDC42SE1	56882	1	151023447	151032125	4	2	1365	0.52959	0.2982	0.967718
GCK	2645	7	44183870	44229022	91	20	1365	0.52956	0.29821	0.967718
KMT5A	387893	12	123868704	123893900	23	4	1365	0.52938	0.29827	0.967718
DROSHA	29102	5	31400601	31532282	182	21	1365	0.52924	0.29832	0.967718
ZNF606	80095	19	58488440	58514714	85	10	1365	0.52913	0.29836	0.967718
NA	101927147	2	240832058	240851838	115	21	1365	0.52901	0.2984	0.967718
NA	100127889	10	97667722	97698415	69	13	1365	0.52884	0.29846	0.967718
FAM184A	79632	6	119280992	119470552	306	30	1365	0.52881	0.29847	0.967718
PGC	5225	6	41704449	41715139	11	5	1365	0.52874	0.29849	0.967718
LENG9	94059	19	54972976	54974894	3	2	1365	0.52848	0.29858	0.967718
NFE4	58160	7	102613884	102619114	7	3	1365	0.52844	0.2986	0.967718
F2	2147	11	46740743	46761056	44	7	1365	0.52821	0.29868	0.967718
HTRA1	5654	10	124221041	124274424	132	22	1365	0.52812	0.29871	0.967718
HEPHL1	341208	11	93754378	93847374	142	13	1365	0.52798	0.29876	0.967718
SPIRE2	84501	16	89894883	89937727	107	15	1365	0.52795	0.29877	0.967718
AKAP1	8165	17	55162553	55198710	88	17	1365	0.52754	0.29891	0.967718
LDLRAD1	388633	1	54472971	54483859	18	4	1365	0.52744	0.29894	0.967718
SPINT3	10816	20	44141101	44144264	5	2	1365	0.52724	0.29901	0.967718
LPAR3	23566	1	85279086	85358896	183	36	1365	0.52697	0.29911	0.967718
PADI3	51702	1	17575593	17610728	138	20	1365	0.52695	0.29912	0.967718
NINL	22981	20	25433333	25566167	157	15	1365	0.52673	0.29919	0.967718
SUPT6H	6830	17	26989221	27029255	19	4	1365	0.52669	0.2992	0.967718
ITFG1	81533	16	47188302	47495018	162	16	1365	0.52668	0.29921	0.967718
PITX3	5309	10	103989946	104001231	17	4	1365	0.52661	0.29923	0.967718
LRATD1	151354	2	14772810	14780170	4	2	1365	0.5266	0.29924	0.967718
INTS11	54973	1	1246965	1260067	9	4	1365	0.52646	0.29929	0.967718
CMTM3	123920	16	66637935	66647795	6	5	1365	0.5263	0.29934	0.967718
MBLAC2	153364	5	89754020	89770585	10	3	1365	0.52621	0.29937	0.967718
SRD5A2	6716	2	31749656	31806040	73	12	1365	0.52615	0.29939	0.967718
PDE6B	5158	4	619363	664681	63	9	1365	0.52613	0.2994	0.967718
KDELR3	11015	22	38864067	38879452	13	8	1365	0.52607	0.29942	0.967718
C10orf67	256815	10	23605520	23633772	36	7	1365	0.52605	0.29943	0.967718
RACGAP1	29127	12	50382945	50425586	55	6	1365	0.52604	0.29943	0.967718
ZNF879	345462	5	178450776	178461388	41	4	1365	0.52594	0.29946	0.967718
MFSD14A	64645	1	100503670	100548933	39	9	1365	0.52586	0.29949	0.967718
IMPDH2	3615	3	49061758	49066875	1	1	1365	0.52584	0.2995	0.967718
TMEM71	137835	8	133722191	133772914	132	12	1365	0.52579	0.29952	0.967718
GGTLC2	91227	22	22987059	22990368	1	1	1365	0.52555	0.2996	0.967718
CYREN	78996	7	134850532	134855578	14	5	1365	0.52542	0.29965	0.967718
SGCZ	137868	8	13947373	15095792	4119	79	1365	0.52541	0.29965	0.967718
HBB	3043	11	5246696	5248301	5	2	1365	0.52479	0.29987	0.967718
C11orf49	79096	11	46958240	47185932	207	17	1365	0.52443	0.29999	0.967718
CNDP2	55748	18	72163500	72190689	64	16	1365	0.52444	0.29999	0.967718
DCAF15	90379	19	14063319	14072256	7	5	1365	0.52438	0.30001	0.967718
NOL8	55035	9	95059640	95087876	17	6	1365	0.52437	0.30001	0.967718
TULP2	7288	19	49384222	49401996	65	8	1365	0.52435	0.30002	0.967718
ZNF513	130557	2	27600098	27603733	2	2	1365	0.52411	0.3001	0.967718
TTYH2	94015	17	72209696	72258159	91	14	1365	0.5238	0.30021	0.967718
AJUBA	84962	14	23440386	23451851	12	4	1365	0.52361	0.30027	0.967718
RPS19	6223	19	42363988	42375484	21	2	1365	0.52319	0.30042	0.967718
ZNF410	57862	14	74353318	74398991	138	8	1365	0.52295	0.3005	0.967718
IWS1	55677	2	128238383	128284462	87	10	1365	0.52271	0.30059	0.967718
CIRBP	1153	19	1269267	1274809	5	1	1365	0.52244	0.30068	0.967718
ANKRD50	57182	4	125585203	125633887	54	12	1365	0.52223	0.30075	0.967718
LGI4	163175	19	35615417	35626178	30	6	1365	0.52214	0.30079	0.967718
DUOXA2	405753	15	45406523	45410304	7	3	1365	0.5221	0.3008	0.967718
P4HA3	283208	11	73958532	74022699	108	12	1365	0.52201	0.30083	0.967718
DPYSL3	1809	5	146770371	146889619	87	16	1365	0.52166	0.30095	0.967718
C1orf43	25912	1	154179183	154193273	11	3	1365	0.52135	0.30106	0.967718
GGA1	26088	22	38004481	38029571	12	6	1365	0.5212	0.30111	0.967718
PRKAR2A	5576	3	48784017	48885270	43	8	1365	0.52092	0.30121	0.967718
FMO1	2326	1	171217610	171255113	73	19	1365	0.52088	0.30122	0.967718
CACNA1D	776	3	53529076	53847179	536	49	1365	0.52088	0.30123	0.967718
MNDA	4332	1	158801168	158819270	28	7	1365	0.52087	0.30123	0.967718
CGA	1081	6	87795216	87804865	20	5	1365	0.5206	0.30132	0.967718
EGFL7	51162	9	139553308	139567130	30	9	1365	0.52053	0.30135	0.967718
PPP4R3B	57223	2	55774428	55844860	135	14	1365	0.52049	0.30136	0.967718
FGF17	8822	8	21900264	21906320	13	10	1365	0.52035	0.30141	0.967718
COX10	1352	17	13972719	14111996	249	27	1365	0.52031	0.30142	0.967718
DHX16	8449	6	30620896	30640830	13	7	1365	0.52	0.30153	0.967718
TRIB1	10221	8	126442563	126450647	16	11	1365	0.51965	0.30165	0.967718
ZNF90	7643	19	20188803	20231977	52	15	1365	0.51967	0.30165	0.967718
USP10	9100	16	84733555	84813528	267	26	1365	0.51961	0.30167	0.967718
PRPSAP1	5635	17	74306868	74379970	156	25	1365	0.51956	0.30169	0.967718
COMMD3-BMI1	100532731	10	22605312	22620414	1	1	1365	0.51952	0.3017	0.967718
PXYLP1	92370	3	140950682	141013486	150	18	1365	0.51947	0.30172	0.967718
FGF22	27006	19	639901	643824	12	5	1365	0.51942	0.30173	0.967718
ZNRF2	223082	7	30323923	30407308	21	10	1365	0.51942	0.30173	0.967718
SYNPO2L	79933	10	75404639	75415832	11	2	1365	0.5194	0.30174	0.967718
IL11	3589	19	55875750	55881831	18	7	1365	0.51936	0.30176	0.967718
LIMCH1	22998	4	41362802	41702061	599	46	1365	0.51936	0.30176	0.967718
LEP	3952	7	127881241	127897682	23	7	1365	0.51908	0.30185	0.967718
UBE4B	10277	1	10093041	10241297	58	16	1365	0.519	0.30188	0.967718
DNA2	1763	10	70173821	70231878	137	13	1365	0.51868	0.30199	0.967718
DACT2	168002	6	168693510	168720459	87	28	1365	0.51862	0.30201	0.967718
BRAF	673	7	140415749	140624564	237	13	1365	0.51858	0.30203	0.967718
PSMD5	5711	9	123578331	123605299	23	5	1365	0.51845	0.30207	0.967718
USP44	84101	12	95910336	95945278	74	18	1365	0.51846	0.30207	0.967718
CHEK2	11200	22	29083731	29137822	80	13	1365	0.51821	0.30216	0.967718
CSPG5	10675	3	47603728	47621730	15	6	1365	0.51799	0.30223	0.967718
RPIA	22934	2	88991176	89050452	41	10	1365	0.51769	0.30234	0.967718
LOC101928548	101928548	4	1193923	1195046	3	3	1365	0.51755	0.30239	0.967718
DNAJA2	10294	16	46989274	47007625	9	5	1365	0.51743	0.30243	0.967718
CHI3L2	1117	1	111770281	111786062	54	7	1365	0.51716	0.30252	0.967718
DGKA	1606	12	56324946	56347811	8	2	1365	0.51704	0.30256	0.967718
TEX29	121793	13	111973015	111996594	80	20	1365	0.51706	0.30256	0.967718
MAMSTR	284358	19	49215999	49222976	12	4	1365	0.51699	0.30258	0.967718
PLXND1	23129	3	129274056	129325582	110	14	1365	0.5169	0.30261	0.967718
RNGTT	8732	6	89319988	89673440	460	18	1365	0.51674	0.30267	0.967718
FXYD5	53827	19	35645625	35660788	49	15	1365	0.51671	0.30268	0.967718
SPATA16	83893	3	172607147	172859058	464	35	1365	0.51665	0.3027	0.967718
BTN2A1	11120	6	26458132	26476849	55	13	1365	0.51636	0.3028	0.967718
NPPC	4880	2	232786805	232791038	6	2	1365	0.51623	0.30285	0.967718
LAMTOR5	10542	1	110943875	110950546	13	4	1365	0.51591	0.30296	0.967718
MATN4	8785	20	43922086	43937206	43	10	1365	0.5159	0.30296	0.967718
SHISA3	152573	4	42399856	42404504	10	4	1365	0.51543	0.30313	0.967718
OTOG	340990	11	17568920	17667491	150	25	1365	0.51524	0.30319	0.967718
POTEI	653269	2	131220234	131266808	2	1	1365	0.51526	0.30319	0.967718
KCNA1	3736	12	5019073	5027422	11	5	1365	0.51507	0.30325	0.967718
LOC101928596	101928596	1	169073226	169074145	7	3	1365	0.51503	0.30326	0.967718
PUS10	150962	2	61167548	61245365	85	17	1365	0.51502	0.30327	0.967718
CUEDC1	404093	17	55938604	56032684	186	32	1365	0.515	0.30328	0.967718
PDIA2	64714	16	333118	337215	11	7	1365	0.51495	0.30329	0.967718
UNK	85451	17	73780920	73821886	43	6	1365	0.51492	0.3033	0.967718
SDR39U1	56948	14	24908972	24912042	16	2	1365	0.51478	0.30335	0.967718
DPP3	10072	11	66247484	66277130	43	6	1365	0.51454	0.30344	0.967718
DEPDC5	9681	22	32149937	32303020	150	18	1365	0.51448	0.30346	0.967718
MAP9	79884	4	156263810	156298122	94	7	1365	0.51426	0.30354	0.967718
GJA3	2700	13	20712394	20735524	65	16	1365	0.51418	0.30356	0.967718
CD3E	916	11	118175295	118186890	20	3	1365	0.51398	0.30363	0.967718
APOBEC3C	27350	22	39410265	39414843	13	3	1365	0.51394	0.30365	0.967718
LHFPL3	375612	7	103969104	104549005	1183	57	1365	0.51378	0.3037	0.967718
ENTPD8	377841	9	140328816	140335901	12	7	1365	0.51339	0.30384	0.967718
TAS2R20	259295	12	11148561	11150474	11	3	1365	0.51308	0.30395	0.967718
PARK7	11315	1	8021714	8045342	39	9	1365	0.5127	0.30408	0.967718
SLC25A21	89874	14	37147126	37641865	911	66	1365	0.51268	0.30409	0.967718
ZNF585B	92285	19	37672481	37701632	32	9	1365	0.5121	0.30429	0.967718
ANKRD34A	284615	1	145470508	145475647	1	1	1365	0.51207	0.3043	0.967718
HMCN1	83872	1	185703683	186160085	330	21	1365	0.51193	0.30435	0.967718
VAMP3	9341	1	7831329	7841492	30	11	1365	0.5118	0.30439	0.967718
TOB1	10140	17	48939584	48945339	5	4	1365	0.51172	0.30442	0.967718
GNPTAB	79158	12	102139275	102224645	135	16	1365	0.51168	0.30444	0.967718
AK8	158067	9	135600958	135754198	279	27	1365	0.51127	0.30458	0.967718
SP7	121340	12	53720359	53730167	3	2	1365	0.51119	0.30461	0.967718
NIPAL4	348938	5	156887027	156901730	40	9	1365	0.51104	0.30466	0.967718
CHD9	80205	16	53088905	53361414	416	17	1365	0.51097	0.30469	0.967718
LIPJ	142910	10	90346519	90366733	19	7	1365	0.51091	0.30471	0.967718
SNX14	57231	6	86215214	86303850	83	13	1365	0.51061	0.30481	0.967718
LAMA1	284217	18	6941743	7117813	423	59	1365	0.51018	0.30496	0.967718
BBS7	55212	4	122745484	122791652	45	6	1365	0.51013	0.30498	0.967718
SLC36A3	285641	5	150655926	150683334	87	8	1365	0.51012	0.30498	0.967718
PSD3	23362	8	18384813	18871196	1665	79	1365	0.51004	0.30501	0.967718
ECT2L	345930	6	139117248	139225207	220	32	1365	0.50992	0.30505	0.967718
LIN28B	389421	6	105384874	105531207	134	19	1365	0.50994	0.30505	0.967718
ZNF576	79177	19	44100544	44104587	2	2	1365	0.50881	0.30544	0.967718
CAPS2	84698	12	75669759	75784681	112	15	1365	0.5085	0.30555	0.967718
ARFGEF2	10564	20	47538250	47653230	195	12	1365	0.50845	0.30557	0.967718
KCNJ1	3758	11	128707909	128737268	61	12	1365	0.50841	0.30558	0.967718
TNRC6C	57690	17	76000194	76104916	124	16	1365	0.50828	0.30563	0.967718
AKAP9	10142	7	91570181	91739987	246	11	1365	0.50824	0.30564	0.967718
GATA2	2624	3	128198265	128212030	21	8	1365	0.50814	0.30568	0.967718
COX7C	1350	5	85913784	85916583	1	1	1365	0.50808	0.3057	0.967718
FADS3	3995	11	61640998	61659006	29	10	1365	0.50767	0.30584	0.967718
SVOPL	136306	7	138279030	138385969	230	42	1365	0.50768	0.30584	0.967718
OR8B2	26595	11	124252298	124276648	46	5	1365	0.50764	0.30585	0.967718
TSPAN8	7103	12	71518877	71551779	90	9	1365	0.50766	0.30585	0.967718
GALT	2592	9	34646586	34650595	4	2	1365	0.50756	0.30588	0.967718
EEF1G	1937	11	62327073	62341460	13	2	1365	0.50751	0.3059	0.967718
OSR1	130497	2	19551246	19558372	7	3	1365	0.50724	0.30599	0.967718
CNOT3	4849	19	54641436	54659446	34	10	1365	0.50712	0.30603	0.967718
C11orf95	65998	11	63527364	63536113	5	1	1365	0.5071	0.30604	0.967718
TMEM135	65084	11	86748886	87039876	1127	22	1365	0.50706	0.30606	0.967718
NSMAF	8439	8	59496063	59572404	102	13	1365	0.50701	0.30607	0.967718
HMGN2	3151	1	26798902	26803133	4	3	1365	0.50676	0.30616	0.967718
MRC1	4360	10	18098332	18200091	11	9	1365	0.50669	0.30619	0.967718
HES1	3280	3	193853931	193856401	1	1	1365	0.50665	0.3062	0.967718
NUPR1	26471	16	28548662	28550495	3	3	1365	0.50664	0.3062	0.967718
UPP2	151531	2	158733213	158992666	511	34	1365	0.50652	0.30624	0.967718
TMEM100	55273	17	53796988	53809482	3	3	1365	0.50644	0.30627	0.967718
ZNF469	84627	16	88493879	88507165	15	12	1365	0.50635	0.30631	0.967718
IRF3	3661	19	50162826	50169132	10	4	1365	0.50628	0.30633	0.967718
IFT122	55764	3	129158671	129239350	126	8	1365	0.50591	0.30646	0.967718
MAP4K1	11184	19	39078281	39108643	22	7	1365	0.50581	0.30649	0.967718
CDADC1	81602	13	49822047	49867622	62	7	1365	0.50557	0.30658	0.967718
SH3GLB1	51100	1	87170253	87213867	45	9	1365	0.50545	0.30662	0.967718
PPP1R12C	54776	19	55602281	55628968	29	12	1365	0.50535	0.30666	0.967718
ADPRHL2	54936	1	36554453	36559533	1	1	1365	0.50494	0.3068	0.967718
HIP1	3092	7	75162619	75368290	509	41	1365	0.50478	0.30686	0.967718
AADACL3	126767	1	12776118	12788726	35	8	1365	0.50469	0.30689	0.967718
CYP3A4	1576	7	99354583	99381811	7	5	1365	0.50467	0.30689	0.967718
TCP10L2	401285	6	167584081	167596396	10	8	1365	0.50463	0.30691	0.967718
PAX5	5079	9	36833272	37034476	528	41	1365	0.50452	0.30695	0.967718
SCUBE1	80274	22	43599229	43739394	353	54	1365	0.50446	0.30697	0.967718
FBRS	64319	16	30675778	30682131	1	1	1365	0.50437	0.307	0.967718
MAZ	4150	16	29817417	29822504	1	1	1365	0.50437	0.307	0.967718
UGT3A1	133688	5	35953191	36066639	252	26	1365	0.50406	0.30711	0.967718
FAM151A	338094	1	55074850	55089200	17	10	1365	0.50396	0.30714	0.967718
OR8D4	338662	11	123777139	123778083	10	4	1365	0.50367	0.30725	0.967718
TSBP1-AS1	101929163	6	32371234	32373967	32	4	1365	0.50343	0.30733	0.967718
PTGER3	5733	1	71318036	71513497	461	26	1365	0.5034	0.30734	0.967718
TSPAN3	10099	15	77336359	77363570	9	3	1365	0.50331	0.30737	0.967718
EGR2	1959	10	64571756	64578927	6	1	1365	0.50323	0.3074	0.967718
TEF	7008	22	41763337	41795332	43	9	1365	0.50322	0.30741	0.967718
PROP1	5626	5	177419236	177423243	9	5	1365	0.5031	0.30745	0.967718
SRPRA	6734	11	126132814	126138877	13	5	1365	0.50297	0.30749	0.967718
NUP98	4928	11	3696240	3819022	271	18	1365	0.50273	0.30758	0.967718
IRGC	56269	19	44220214	44224173	7	3	1365	0.50267	0.3076	0.967718
VIPR1	7433	3	42530791	42579065	73	20	1365	0.5025	0.30766	0.967718
CLDND2	125875	19	51870352	51872498	3	3	1365	0.50247	0.30767	0.967718
LRRC37A2	474170	17	44587323	44633016	3	2	1365	0.50232	0.30772	0.967718
NKX2-5	1482	5	172659107	172662315	2	2	1365	0.50216	0.30778	0.967718
HEYL	26508	1	40089103	40105348	32	16	1365	0.50203	0.30782	0.967718
TMEM182	130827	2	103378490	103450948	116	15	1365	0.50195	0.30785	0.967718
CCL23	6368	17	34340096	34345005	9	3	1365	0.50189	0.30787	0.967718
ZC3HC1	51530	7	129658126	129691233	34	8	1365	0.50185	0.30789	0.967718
BORA	79866	13	73301981	73330328	28	7	1365	0.50173	0.30793	0.967718
PTPRJ	5795	11	48002101	48192394	216	19	1365	0.50168	0.30794	0.967718
SLC9B1	150159	4	103806205	103947552	199	10	1365	0.50165	0.30796	0.967718
NDUFB6	4712	9	32553524	32573182	32	7	1365	0.50149	0.30801	0.967718
WNT8A	7478	5	137419581	137428337	12	5	1365	0.50148	0.30802	0.967718
KRTAP2-2	728279	17	39210750	39211463	1	1	1365	0.50124	0.3081	0.967718
SLC7A11	23657	4	139085248	139163572	147	18	1365	0.50121	0.30811	0.967718
SYTL2	54843	11	85405264	85522197	123	13	1365	0.5011	0.30815	0.967718
SLC39A4	55630	8	145637798	145642279	9	6	1365	0.50102	0.30818	0.967718
KRTAP4-2	85291	17	39333698	39334460	5	3	1365	0.50092	0.30821	0.967718
SPARC	6678	5	151040657	151066615	58	15	1365	0.50075	0.30827	0.967718
CHRM1	1128	11	62676151	62689012	15	7	1365	0.50071	0.30829	0.967718
LENG8	114823	19	54959605	54973196	30	5	1365	0.50022	0.30846	0.967718
LMBRD1	55788	6	70385641	70507049	264	14	1365	0.4998	0.30861	0.967718
CAPN5	726	11	76777992	76837201	118	22	1365	0.49954	0.3087	0.967718
ZNF644	84146	1	91380855	91487812	118	11	1365	0.49944	0.30874	0.967718
PNPT1	87178	2	55861198	55921045	152	18	1365	0.49927	0.30879	0.967718
OCIAD2	132299	4	48887405	48908815	15	4	1365	0.49903	0.30888	0.967718
TIMP4	7079	3	12194568	12200851	13	5	1365	0.49862	0.30902	0.967718
C1orf94	84970	1	34632624	34684732	132	21	1365	0.49853	0.30906	0.967718
GC	2638	4	72607410	72671237	121	16	1365	0.4984	0.3091	0.967718
OR10H4	126541	19	16059818	16060768	4	1	1365	0.4984	0.3091	0.967718
FOLR2	2350	11	71927819	71932994	3	2	1365	0.49793	0.30927	0.967718
MBIP	51562	14	36767764	36789882	27	6	1365	0.49785	0.30929	0.967718
SEC61G	23480	7	54819940	54826939	18	5	1365	0.49766	0.30936	0.967718
NDUFB1	4707	14	92582467	92588153	31	5	1365	0.4976	0.30938	0.967718
PDE6G	5148	17	79617489	79623607	20	7	1365	0.49752	0.30941	0.967718
PCID2	55795	13	113831853	113863335	28	7	1365	0.49748	0.30943	0.967718
FAM151B	167555	5	79783800	79838382	86	16	1365	0.49738	0.30946	0.967718
NECAB1	64168	8	91803921	91971630	254	11	1365	0.49737	0.30946	0.967718
HSD17B12	51144	11	43702108	43878169	281	19	1365	0.49735	0.30947	0.967718
IL27	246778	16	28510683	28518155	11	4	1365	0.49712	0.30955	0.967718
CIART	148523	1	150254930	150259505	6	4	1365	0.4969	0.30963	0.967718
ABL2	27	1	179068462	179198819	199	15	1365	0.4968	0.30967	0.967718
WDR19	57728	4	39184024	39287430	143	12	1365	0.49677	0.30968	0.967718
CDC14A	8556	1	100810598	100985833	150	17	1365	0.49652	0.30976	0.967718
LY6G5C	80741	6	31644461	31648150	5	3	1365	0.49648	0.30978	0.967718
ZNF524	147807	19	56111730	56114504	5	3	1365	0.49639	0.30981	0.967718
TRPC4	7223	13	38210773	38443939	588	38	1365	0.49618	0.30988	0.967718
SNX11	29916	17	46184911	46200109	37	9	1365	0.496	0.30995	0.967718
DCAKD	79877	17	43100706	43138473	81	11	1365	0.49561	0.31008	0.967718
POLR2D	5433	2	128603840	128615729	31	6	1365	0.49559	0.31009	0.967718
MMP10	4319	11	102641233	102651359	30	7	1365	0.49544	0.31014	0.967718
TIPIN	54962	15	66629008	66679074	90	12	1365	0.49542	0.31015	0.967718
NADK2	133686	5	36192694	36242258	39	5	1365	0.49529	0.3102	0.967718
ARPC1A	10552	7	98923496	98963885	33	7	1365	0.4952	0.31023	0.967718
MTHFD1L	25902	6	151186815	151423023	701	54	1365	0.49511	0.31026	0.967718
DEFB106A	245909	8	7682694	7686575	1	1	1365	0.495	0.3103	0.967718
ERICH2	285141	2	171627528	171655481	72	8	1365	0.49501	0.3103	0.967718
FEM1B	10116	15	68570141	68583640	11	2	1365	0.49485	0.31035	0.967718
BMF	90427	15	40380091	40401088	31	13	1365	0.4948	0.31037	0.967718
FER1L5	90342	2	97308574	97370624	34	12	1365	0.4948	0.31037	0.967718
RGPD3	653489	2	107021136	107084801	9	7	1365	0.49478	0.31038	0.967718
OR14J1	442191	6	29274467	29275432	1	1	1365	0.49472	0.3104	0.967718
VPS16	64601	20	2821373	2847378	59	8	1365	0.49447	0.31049	0.967718
MINAR1	23251	15	79724858	79764642	98	16	1365	0.49426	0.31056	0.967718
CNOT6	57472	5	179921412	180005358	215	13	1365	0.49413	0.31061	0.967718
NMI	9111	2	152126982	152146430	56	6	1365	0.49405	0.31063	0.967718
CBFB	865	16	67063050	67134961	19	5	1365	0.49388	0.3107	0.967718
OR7A5	26659	19	14937139	14939276	2	2	1365	0.49367	0.31077	0.967718
COL4A3	1285	2	228029281	228179508	537	32	1365	0.49362	0.31079	0.967718
MLLT6	4302	17	36861873	36886056	12	6	1365	0.49329	0.3109	0.967718
NOS1AP	9722	1	162039581	162339813	694	38	1365	0.49313	0.31096	0.967718
POU5F1B	5462	8	128427131	128429455	9	3	1365	0.49257	0.31116	0.967718
GRP	2922	18	56887400	56898003	5	2	1365	0.49247	0.31119	0.967718
SPATS2L	26010	2	201170604	201346986	245	32	1365	0.49238	0.31123	0.967718
CPNE3	8895	8	87526656	87573726	118	16	1365	0.49211	0.31132	0.967718
CCL11	6356	17	32612687	32615199	5	5	1365	0.49191	0.31139	0.967718
PRRG2	5639	19	50084574	50094272	21	5	1365	0.4917	0.31147	0.967718
LMAN1	3998	18	56995055	57026508	78	9	1365	0.4914	0.31157	0.967718
LCE5A	254910	1	152483320	152484653	3	2	1365	0.49091	0.31175	0.967718
PYDC2	152138	3	191178952	191179245	2	2	1365	0.49086	0.31176	0.967718
NA	100506944	3	88387565	88516299	315	18	1365	0.49076	0.3118	0.967718
ZNF430	80264	19	21203426	21242852	73	9	1365	0.4907	0.31182	0.967718
MTRNR2L2	100462981	5	79945819	79946854	3	2	1365	0.49045	0.31191	0.967718
SNAPC3	6619	9	15422694	15466747	59	8	1365	0.49024	0.31198	0.967718
ADORA2A	135	22	24819565	24838328	13	5	1365	0.48996	0.31208	0.967718
EXOC4	60412	7	132937823	133750514	1078	20	1365	0.48976	0.31215	0.967718
TMEM248	55069	7	66386203	66423538	63	8	1365	0.48954	0.31223	0.967718
WIPF2	147179	17	38375556	38438944	55	8	1365	0.48914	0.31237	0.967718
DLEU7	220107	13	51286759	51417885	276	27	1365	0.48902	0.31241	0.967718
SMIM3	85027	5	150157508	150176298	46	4	1365	0.48903	0.31241	0.967718
SDK1	221935	7	3341080	4308632	2703	60	1365	0.48861	0.31256	0.967718
CORO2B	10391	15	68851614	69020145	322	37	1365	0.48855	0.31258	0.967718
SPAG5	10615	17	26904583	26926056	5	4	1365	0.48852	0.31259	0.967718
RUSC1	23623	1	155290640	155300909	1	1	1365	0.48821	0.3127	0.967718
RUSC1-AS1	284618	1	155290251	155293938	1	1	1365	0.48821	0.3127	0.967718
RAB11A	8766	15	66161629	66184329	37	7	1365	0.48819	0.31271	0.967718
MARCHF5	54708	10	94050920	94113721	55	7	1365	0.48811	0.31274	0.967718
GRM6	2916	5	178405328	178422124	34	16	1365	0.48807	0.31275	0.967718
SNAPC4	6621	9	139270021	139294655	67	12	1365	0.48789	0.31281	0.967718
ARHGDIA	396	17	79825595	79829282	4	1	1365	0.48788	0.31282	0.967718
GUCY1A2	2977	11	106544738	106889171	666	38	1365	0.48771	0.31288	0.967718
ATP11A	23250	13	113344358	113541482	413	43	1365	0.48759	0.31292	0.967718
CFDP1	10428	16	75327608	75467387	401	15	1365	0.48752	0.31294	0.967718
CHST13	166012	3	126243131	126262134	53	8	1365	0.48747	0.31296	0.967718
ZNF331	55422	19	54024177	54083523	262	31	1365	0.48739	0.31299	0.967718
BIN3	55909	8	22477931	22526661	72	11	1365	0.48734	0.31301	0.967718
LCE1E	353135	1	152758753	152760902	8	5	1365	0.48727	0.31304	0.967718
CD55	1604	1	207494817	207534311	54	5	1365	0.48719	0.31306	0.967718
TOMM40	10452	19	45394477	45406946	31	10	1365	0.48707	0.31311	0.967718
BBOF1	80127	14	74486054	74532795	126	12	1365	0.487	0.31313	0.967718
RTN4R	65078	22	20228938	20255816	31	15	1365	0.48697	0.31314	0.967718
PEX5	5830	12	7341759	7371170	56	10	1365	0.4869	0.31316	0.967718
C9orf64	84267	9	86553226	86571665	22	8	1365	0.48658	0.31328	0.967718
PRDM11	56981	11	45115564	45256675	209	21	1365	0.48658	0.31328	0.967718
CXCL13	10563	4	78432907	78532988	105	21	1365	0.48646	0.31332	0.967718
MLLT1	4298	19	6210392	6279959	93	12	1365	0.48642	0.31334	0.967718
VGLL2	245806	6	117586721	117594728	18	5	1365	0.48629	0.31338	0.967718
C9orf152	401546	9	112961841	112970413	20	8	1365	0.48619	0.31342	0.967718
CAV1	857	7	116164839	116201239	84	13	1365	0.48612	0.31344	0.967718
SOX11	6664	2	5832799	5841517	5	3	1365	0.4861	0.31345	0.967718
FASTK	10922	7	150773708	150777970	3	2	1365	0.48563	0.31361	0.967718
TUSC1	286319	9	25676387	25678856	16	7	1365	0.48548	0.31367	0.967718
GPR156	165829	3	119884328	120003921	273	18	1365	0.48545	0.31368	0.967718
C7	730	5	40909599	40983041	255	20	1365	0.48536	0.31371	0.967718
MAP3K6	9064	1	27681670	27693558	11	6	1365	0.48533	0.31372	0.967718
ACSM1	116285	16	20634555	20709066	151	15	1365	0.48525	0.31375	0.967718
AFAP1L2	84632	10	116041248	116164515	202	39	1365	0.48494	0.31386	0.967718
ZNF549	256051	19	58038693	58052244	5	2	1365	0.48442	0.31404	0.967718
IKZF4	64375	12	56401268	56432219	18	3	1365	0.48438	0.31406	0.967718
ATL1	51062	14	50999800	51099786	133	13	1365	0.48423	0.31411	0.967718
CLDN11	5010	3	170136653	170152479	17	5	1365	0.48404	0.31418	0.967718
OR51B6	390058	11	5372738	5373676	19	5	1365	0.48377	0.31427	0.967718
TMEM61	199964	1	55446271	55457966	31	4	1365	0.48377	0.31427	0.967718
C12orf56	115749	12	64660763	64784345	290	25	1365	0.48377	0.31428	0.967718
DAP3	7818	1	155657693	155708801	18	6	1365	0.48359	0.31434	0.967718
WDR48	57599	3	39093477	39138155	76	8	1365	0.48359	0.31434	0.967718
FBLN5	10516	14	92335755	92414046	177	28	1365	0.48348	0.31438	0.967718
SIVA1	10572	14	105219470	105225996	16	5	1365	0.48345	0.31439	0.967718
TRPM8	79054	2	234826043	234928166	219	38	1365	0.48336	0.31442	0.967718
TMEM18	129787	2	667793	677439	21	5	1365	0.48332	0.31444	0.967718
C5orf34	375444	5	43486803	43515273	23	3	1365	0.48302	0.31454	0.967718
SIPA1L2	57568	1	232533711	232765907	521	52	1365	0.48286	0.3146	0.967718
SYNPO	11346	5	149980642	150038792	41	14	1365	0.48258	0.3147	0.967718
METTL2B	55798	7	128116783	128142978	41	12	1365	0.48254	0.31471	0.967718
DSTYK	25778	1	205111631	205180727	112	9	1365	0.48245	0.31474	0.967718
PLEKHA5	54477	12	19282626	19529334	337	22	1365	0.48215	0.31485	0.967718
ATG4C	84938	1	63249777	63330941	139	10	1365	0.48204	0.31489	0.967718
SERPINH1	871	11	75273101	75283849	28	4	1365	0.48194	0.31492	0.967718
NCAPH2	29781	22	50946645	50963209	22	14	1365	0.48178	0.31498	0.967718
ITGAV	3685	2	187454058	187545629	104	14	1365	0.48154	0.31507	0.967718
FZD5	7855	2	208627310	208634143	4	3	1365	0.48099	0.31526	0.967718
OR51G1	79324	11	4944604	4945569	7	4	1365	0.48084	0.31531	0.967718
SLC9A1	6548	1	27425300	27481621	38	5	1365	0.48042	0.31547	0.967718
ATP5F1B	506	12	57031959	57039852	7	2	1365	0.48032	0.3155	0.967718
MPIG6B	80739	6	31691121	31694487	3	3	1365	0.48031	0.3155	0.967718
KDM3B	51780	5	137688285	137772716	120	12	1365	0.47992	0.31564	0.967718
TUBA1B	10376	12	49521565	49525304	4	1	1365	0.47988	0.31566	0.967718
PLA2G6	8398	22	38507502	38577857	219	14	1365	0.47973	0.31571	0.967718
MGAT4C	25834	12	86373037	87232681	1339	21	1365	0.47948	0.3158	0.967718
SLC26A7	115111	8	92261508	92410378	239	24	1365	0.47941	0.31582	0.967718
MARCKS	4082	6	114178527	114184652	7	5	1365	0.47927	0.31587	0.967718
RPL14	9045	3	40498783	40503863	4	1	1365	0.47882	0.31603	0.967718
ZHX3	23051	20	39807089	39928766	150	12	1365	0.47883	0.31603	0.967718
SH3BGR	6450	21	40817797	40887433	183	17	1365	0.47871	0.31607	0.967718
TMEM52B	120939	12	10331557	10344403	36	11	1365	0.47868	0.31608	0.967718
LMTK2	22853	7	97736197	97838945	107	10	1365	0.47865	0.31609	0.967718
SUCNR1	56670	3	151591431	151599876	18	8	1365	0.47858	0.31612	0.967718
EMC7	56851	15	34376223	34394053	32	5	1365	0.47833	0.31621	0.967718
ATP6V0D2	245972	8	87111139	87166454	168	14	1365	0.47825	0.31624	0.967718
TCEANC2	127428	1	54519274	54565416	23	9	1365	0.47813	0.31628	0.967718
MOS	4342	8	57025501	57026541	1	1	1365	0.47751	0.3165	0.967718
RLF	6018	1	40627041	40706593	58	12	1365	0.4773	0.31657	0.967718
RCVRN	5957	17	9801027	9808684	41	11	1365	0.47715	0.31663	0.967718
TOB2	10766	22	41829492	41844234	16	3	1365	0.47706	0.31666	0.967718
GRK4	2868	4	2965232	3042474	150	16	1365	0.47691	0.31671	0.967718
ZMPSTE24	10269	1	40723722	40759856	29	8	1365	0.47693	0.31671	0.967718
FOLR1	2348	11	71900602	71907367	5	2	1365	0.4769	0.31672	0.967718
PTPRF	5792	1	43991708	44089343	210	20	1365	0.47688	0.31672	0.967718
FAM83B	222584	6	54711569	54809897	253	19	1365	0.47675	0.31677	0.967718
LSM1	27257	8	38020839	38034248	14	5	1365	0.47664	0.31681	0.967718
RABEP2	79874	16	28915742	28937339	18	5	1365	0.47662	0.31682	0.967718
ANKK1	255239	11	113258513	113271140	31	6	1365	0.47658	0.31683	0.967718
ISG20	3669	15	89178904	89198881	70	17	1365	0.47659	0.31683	0.967718
IRAK3	11213	12	66582978	66648402	71	18	1365	0.47641	0.31689	0.967718
GLP1R	2740	6	39016557	39056657	129	22	1365	0.47634	0.31691	0.967718
L3MBTL4	91133	18	5954705	6414910	813	55	1365	0.4763	0.31693	0.967718
UGT2A1	10941	4	70454135	70518967	236	22	1365	0.47597	0.31705	0.967718
ZSCAN23	222696	6	28399373	28411279	29	6	1365	0.47588	0.31708	0.967718
FBXO5	26271	6	153291658	153304740	33	6	1365	0.47585	0.31709	0.967718
COTL1	23406	16	84599202	84651669	220	41	1365	0.47583	0.3171	0.967718
LYVE1	10894	11	10578712	10590365	17	6	1365	0.47555	0.3172	0.967718
SLC4A1	6521	17	42325758	42351654	24	12	1365	0.47494	0.31742	0.967718
CCDC142	84865	2	74699959	74710357	1	1	1365	0.47442	0.3176	0.967718
METTL4	64863	18	2537524	2571489	67	12	1365	0.47439	0.31761	0.967718
SIGIRR	59307	11	405716	417454	21	6	1365	0.4742	0.31768	0.967718
STK17B	9262	2	196998307	197036336	87	7	1365	0.47394	0.31777	0.967718
COL5A1	1289	9	137533651	137736689	578	58	1365	0.47384	0.31781	0.967718
ILVBL	10994	19	15225785	15236610	24	8	1365	0.47381	0.31782	0.967718
TIMM50	92609	19	39971052	39981528	17	5	1365	0.47367	0.31787	0.967718
CLEC7A	64581	12	10269376	10282868	51	6	1365	0.47355	0.31791	0.967718
ERICH1	157697	8	606733	681226	281	29	1365	0.47355	0.31791	0.967718
ICE1	23379	5	5422786	5490347	39	5	1365	0.47348	0.31794	0.967718
TBX5	6910	12	114791735	114846247	110	23	1365	0.47346	0.31794	0.967718
CDH1	999	16	68771128	68869445	187	21	1365	0.4734	0.31796	0.967718
C6orf89	221477	6	36853640	36896740	97	13	1365	0.47338	0.31797	0.967718
FGGY	55277	1	59762625	60228402	624	51	1365	0.47339	0.31797	0.967718
FOSB	2354	19	45971253	45978437	17	6	1365	0.47301	0.3181	0.967718
MUC17	140453	7	100663364	100702140	78	15	1365	0.47286	0.31816	0.967718
LOC101928728	101928728	1	27018623	27022896	7	3	1365	0.47261	0.31824	0.967718
ARHGEF11	9826	1	156904632	157015512	152	12	1365	0.47255	0.31827	0.967718
AAMDC	28971	11	77532147	77583398	64	8	1365	0.47234	0.31834	0.967718
STING1	340061	5	138855113	138862343	9	3	1365	0.47207	0.31844	0.967718
DENND10	404636	10	120863594	120897496	67	5	1365	0.47202	0.31846	0.967718
RTP1	132112	3	186915274	186919253	5	4	1365	0.47202	0.31846	0.967718
GTF2H4	2968	6	30875957	30881883	15	4	1365	0.47183	0.31852	0.967718
FOXI2	399823	10	129535538	129539450	6	1	1365	0.47167	0.31858	0.967718
OR8J3	81168	11	55904247	55905194	5	2	1365	0.47122	0.31874	0.967718
ETNPPL	64850	4	109663196	109684235	39	6	1365	0.47077	0.3189	0.967718
ALCAM	214	3	105085557	105295757	458	21	1365	0.47055	0.31898	0.967718
FUT4	2526	11	94277017	94283064	2	2	1365	0.47037	0.31904	0.967718
TMPRSS9	360200	19	2381507	2426480	128	20	1365	0.47031	0.31907	0.967718
NXPH4	11247	12	57610578	57620232	11	5	1365	0.47009	0.31915	0.967718
ATP7B	540	13	52506805	52586181	136	14	1365	0.47005	0.31916	0.967718
UBR2	23304	6	42531748	42661243	170	14	1365	0.46997	0.31919	0.967718
DNAAF5	54919	7	766338	826116	163	11	1365	0.46993	0.3192	0.967718
MYCN	4613	2	16080683	16087129	3	2	1365	0.46946	0.31937	0.967718
MRPS16	51021	10	75008601	75012451	5	1	1365	0.4694	0.31939	0.967718
RND3	390	2	151324707	151344209	17	6	1365	0.46937	0.3194	0.967718
CDH10	1008	5	24487209	24645085	389	21	1365	0.4692	0.31946	0.967718
TCHHL1	126637	1	152056620	152061540	1	1	1365	0.4691	0.3195	0.967718
TSHB	7252	1	115572445	115576930	18	5	1365	0.4691	0.3195	0.967718
TMEM120B	144404	12	122150658	122219974	84	19	1365	0.46885	0.31959	0.967718
SLC25A23	79085	19	6436092	6460232	36	13	1365	0.46881	0.3196	0.967718
GLDN	342035	15	51633713	51700210	162	28	1365	0.46879	0.31961	0.967718
CCDC155	147872	19	49891475	49921256	56	7	1365	0.46874	0.31963	0.967718
RIN1	9610	11	66099535	66104000	9	3	1365	0.46844	0.31973	0.967718
SYTL3	94120	6	159065931	159185908	290	34	1365	0.46846	0.31973	0.967718
SMPD2	6610	6	109761849	109765125	5	3	1365	0.46836	0.31976	0.967718
HK3	3101	5	176307870	176326333	17	9	1365	0.4672	0.32018	0.967718
IFT140	9742	16	1560428	1662109	261	16	1365	0.46701	0.32025	0.967718
CST8	10047	20	23471766	23476655	10	3	1365	0.46695	0.32027	0.967718
C19orf18	147685	19	58469805	58485902	40	10	1365	0.46678	0.32033	0.967718
AP3M2	10947	8	42010464	42028701	23	6	1365	0.46661	0.32039	0.967718
LCE2A	353139	1	152670840	152671918	1	1	1365	0.46658	0.3204	0.967718
SLC12A5	57468	20	44650329	44688789	47	18	1365	0.46611	0.32057	0.967718
SRSF6	6431	20	42086504	42092245	8	6	1365	0.46606	0.32058	0.967718
SLC35F2	54733	11	107661717	107729914	184	12	1365	0.46599	0.32061	0.967718
ZSCAN21	7589	7	99647390	99662663	15	2	1365	0.46587	0.32066	0.967718
CCDC9	26093	19	47759731	47777329	42	7	1365	0.46575	0.3207	0.967718
SLITRK3	22865	3	164902010	164914469	18	5	1365	0.46566	0.32073	0.967718
TTC30B	150737	2	178414880	178417524	2	1	1365	0.46546	0.3208	0.967718
YY1AP1	55249	1	155629233	155658823	12	5	1365	0.46538	0.32083	0.967718
RD3L	647286	14	104406763	104408645	2	2	1365	0.4653	0.32086	0.967718
RAP1GAP	5909	1	21922708	21996010	183	35	1365	0.46514	0.32091	0.967718
GSK3A	2931	19	42734338	42746736	10	3	1365	0.46482	0.32103	0.967718
PHLDB2	90102	3	111451327	111695364	685	30	1365	0.46446	0.32116	0.967718
ZNF250	58500	8	146102336	146127453	11	4	1365	0.46439	0.32119	0.967718
C12orf42	374470	12	103631369	103889788	459	25	1365	0.46434	0.3212	0.967718
FHAD1	114827	1	15573730	15724767	299	42	1365	0.46404	0.32131	0.967718
HIBCH	26275	2	191069355	191184771	250	13	1365	0.46402	0.32132	0.967718
AIDA	64853	1	222841355	222886602	38	10	1365	0.46399	0.32133	0.967718
MRPL11	65003	11	66202550	66206310	2	2	1365	0.46392	0.32135	0.967718
MRTFB	57496	16	14165178	14360633	144	15	1365	0.46384	0.32138	0.967718
DUSP1	1843	5	172195093	172198203	1	1	1365	0.46351	0.3215	0.967718
HAUS2	55142	15	42841011	42862192	25	3	1365	0.46329	0.32158	0.967718
WDR17	116966	4	176986985	177103979	250	17	1365	0.46326	0.32159	0.967718
SPRY1	10252	4	124317946	124324915	14	5	1365	0.46316	0.32162	0.967718
DIO1	1733	1	54359860	54376763	47	11	1365	0.46304	0.32167	0.967718
CGNL1	84952	15	57668703	57842925	536	61	1365	0.46283	0.32174	0.967718
CSE1L	1434	20	47662783	47713497	91	7	1365	0.46278	0.32176	0.967718
FAM120B	84498	6	170615812	170716155	207	18	1365	0.46277	0.32176	0.967718
MRPL12	6182	17	79670400	79674556	13	4	1365	0.46249	0.32186	0.967718
MED1	5469	17	37560538	37607527	57	7	1365	0.46245	0.32188	0.967718
NDRG3	57446	20	35280169	35374541	30	13	1365	0.46233	0.32192	0.967718
MINDY3	80013	10	15820173	15902519	31	11	1365	0.46196	0.32206	0.967718
ERGIC3	51614	20	34129778	34145405	24	5	1365	0.4618	0.32211	0.967718
MED20	9477	6	41873092	41888877	9	5	1365	0.46178	0.32212	0.967718
GIMAP4	55303	7	150264458	150271043	16	6	1365	0.46172	0.32214	0.967718
EIF3C	8663	16	28699879	28747051	1	1	1365	0.46128	0.3223	0.967718
ATG10	83734	5	81267844	81551958	277	20	1365	0.46124	0.32231	0.967718
ZNF586	54807	19	58281020	58291984	10	4	1365	0.46086	0.32245	0.967718
NMS	129521	2	101086944	101099742	37	5	1365	0.46075	0.32249	0.967718
ODF1	4956	8	103563848	103573245	39	7	1365	0.46065	0.32253	0.967718
PIK3R6	146850	17	8706055	8770994	87	17	1365	0.46011	0.32272	0.967718
QPCT	25797	2	37571742	37600465	40	14	1365	0.46009	0.32273	0.967718
DTD1	92675	20	18568556	18744561	444	17	1365	0.46	0.32276	0.967718
SMR3A	26952	4	71226493	71232823	33	10	1365	0.46001	0.32276	0.967718
ARRDC4	91947	15	98503933	98517068	32	11	1365	0.45993	0.32278	0.967718
WNT9B	7484	17	44928952	44964096	35	14	1365	0.45995	0.32278	0.967718
LILRA6	79168	19	54740469	54746724	16	12	1365	0.45976	0.32284	0.967718
FAM222A	84915	12	110152187	110208312	82	14	1365	0.45973	0.32286	0.967718
RPL26	6154	17	8280834	8286565	12	3	1365	0.4597	0.32287	0.967718
IL17C	27189	16	88705001	88706882	3	3	1365	0.45934	0.323	0.967718
ALG1L2	644974	3	129800674	129817233	33	8	1365	0.45915	0.32306	0.967718
TSPYL5	85453	8	98285714	98290192	7	4	1365	0.4589	0.32315	0.967718
SYT4	6860	18	40847857	40857615	7	3	1365	0.45872	0.32322	0.967718
SIRPB2	284759	20	1455236	1472233	52	11	1365	0.45868	0.32323	0.967718
FAM170A	340069	5	118965254	118971517	25	5	1365	0.45867	0.32324	0.967718
PRPH2	5961	6	42664333	42690692	83	10	1365	0.45858	0.32327	0.967718
APOA4	337	11	116691418	116694011	7	5	1365	0.45833	0.32336	0.967718
RBM45	129831	2	178977149	178994383	21	10	1365	0.4582	0.3234	0.967718
SLC25A18	83733	22	18043030	18073651	53	17	1365	0.45818	0.32341	0.967718
VPS18	57617	15	41186628	41196173	4	4	1365	0.45818	0.32341	0.967718
MRRF	92399	9	125026882	125085743	23	8	1365	0.45817	0.32342	0.967718
ACOT13	55856	6	24667263	24705297	75	11	1365	0.45774	0.32357	0.967718
COBLL1	22837	2	165536695	165698678	358	19	1365	0.45773	0.32357	0.967718
PIGQ	9091	16	619968	634136	45	5	1365	0.45706	0.32381	0.967718
TMEM169	92691	2	216946589	216967506	36	8	1365	0.4568	0.32391	0.967718
ABCG8	64241	2	44066103	44105947	111	23	1365	0.45661	0.32398	0.967718
NA	101060825	2	132795056	132796320	8	3	1365	0.45633	0.32408	0.967718
FAM13B	51306	5	137273638	137387650	140	14	1365	0.45627	0.3241	0.967718
SLC2A7	155184	1	9063359	9086404	50	21	1365	0.45612	0.32415	0.967718
ATP4B	496	13	114303119	114312513	17	11	1365	0.4559	0.32423	0.967718
LRRC43	254050	12	122652266	122688018	59	13	1365	0.45589	0.32423	0.967718
KIF2C	11004	1	45205396	45233439	39	5	1365	0.45581	0.32426	0.967718
PRSS8	5652	16	31142754	31147151	2	2	1365	0.45567	0.32431	0.967718
TTC25	83538	17	40086888	40117669	37	9	1365	0.45564	0.32432	0.967718
SBDS	51119	7	66452690	66460588	8	7	1365	0.45537	0.32442	0.967718
CCDC91	55297	12	28343360	28703099	566	16	1365	0.45533	0.32443	0.967718
GGT2	728441	22	21562261	21594237	3	3	1365	0.45518	0.32449	0.967718
DPP7	29952	9	140004992	140009204	6	3	1365	0.45511	0.32452	0.967718
MEGF9	1955	9	123363196	123476765	66	10	1365	0.4549	0.32459	0.967718
TENT4A	11044	5	6714076	6757161	98	11	1365	0.45485	0.32461	0.967718
AURKAIP1	54998	1	1309110	1310818	2	2	1365	0.45475	0.32464	0.967718
PNMT	5409	17	37824234	37826728	2	2	1365	0.45475	0.32464	0.967718
LRCOL1	100507055	12	133179672	133187229	31	8	1365	0.45442	0.32476	0.967718
SFT2D3	84826	2	128458597	128461407	3	2	1365	0.45409	0.32488	0.967718
ATAD2B	54454	2	23971534	24149978	277	13	1365	0.45376	0.325	0.967718
GPR107	57720	9	132815985	132902448	114	19	1365	0.45362	0.32505	0.967718
ZNF880	400713	19	52873170	52889048	60	11	1365	0.45336	0.32514	0.967718
RNASE6	6039	14	21249210	21250626	2	2	1365	0.45331	0.32516	0.967718
NCF4	4689	22	37257030	37274059	50	15	1365	0.45295	0.32529	0.967718
PHLDB1	23187	11	118477213	118528748	56	11	1365	0.45292	0.3253	0.967718
FYB2	199920	1	57184477	57285369	247	39	1365	0.4528	0.32535	0.967718
SLC2A6	11182	9	136336216	136344276	11	7	1365	0.45266	0.3254	0.967718
ZFP91	80829	11	58346587	58389023	49	10	1365	0.45242	0.32548	0.967718
C6orf58	352999	6	127898319	127912963	19	9	1365	0.45241	0.32549	0.967718
HLA-DOA	3111	6	32971959	32977389	32	13	1365	0.45241	0.32549	0.967718
GRPEL1	80273	4	7061780	7069800	12	3	1365	0.45225	0.32554	0.967718
PDGFA	5154	7	536895	559481	82	19	1365	0.45167	0.32575	0.967718
TGM6	343641	20	2361554	2413399	173	21	1365	0.45169	0.32575	0.967718
EAF2	55840	3	121554030	121605373	126	10	1365	0.4514	0.32585	0.967718
UBP1	7342	3	33429828	33481897	73	11	1365	0.45139	0.32586	0.967718
PKMYT1	9088	16	3018101	3030540	11	5	1365	0.45129	0.32589	0.967718
NA	101927254	19	31640820	31695976	77	8	1365	0.451	0.326	0.967718
DKKL1	27120	19	49866466	49878373	38	4	1365	0.45083	0.32606	0.967718
HOXD13	3239	2	176957532	176960666	4	3	1365	0.45061	0.32614	0.967718
NANP	140838	20	25593571	25604648	13	6	1365	0.45009	0.32632	0.967718
SERPINE1	5054	7	100770370	100782547	30	8	1365	0.45001	0.32635	0.967718
CHPT1	56994	12	102091417	102122852	54	13	1365	0.44985	0.32641	0.967718
MAP3K2-DT	100506922	2	128135704	128146987	22	7	1365	0.4498	0.32643	0.967718
TMCO3	55002	13	114145308	114204544	301	13	1365	0.44961	0.3265	0.967718
SNX2	6643	5	122110691	122170234	128	11	1365	0.44946	0.32655	0.967718
PIDD1	55367	11	799179	809872	23	5	1365	0.44914	0.32667	0.967718
TMEM263	90488	12	107347298	107367813	25	7	1365	0.44911	0.32667	0.967718
NA	100996634	6	109557817	109592217	72	9	1365	0.44876	0.3268	0.967718
CRYBA1	1411	17	27573875	27581512	8	3	1365	0.44873	0.32681	0.967718
ZNF341	84905	20	32319566	32380075	71	14	1365	0.44869	0.32683	0.967718
NOMO1	23420	16	14927643	14990014	5	4	1365	0.44848	0.3269	0.967718
TM6SF2	53345	19	19374841	19384074	15	3	1365	0.4484	0.32693	0.967718
ZNF326	284695	1	90460678	90494101	15	6	1365	0.44831	0.32696	0.967718
TTPAL	79183	20	43104526	43123244	18	6	1365	0.44829	0.32697	0.967718
OR51L1	119682	11	5020213	5021160	5	3	1365	0.4482	0.327	0.967718
C17orf64	124773	17	58498574	58508787	2	2	1365	0.44783	0.32714	0.967718
ERP29	10961	12	112451152	112461024	8	2	1365	0.44765	0.3272	0.967718
COPS4	51138	4	83956239	83996971	30	5	1365	0.44735	0.32731	0.967718
LZTS1	11178	8	20103676	20161492	156	31	1365	0.44687	0.32749	0.967718
IRF7	3665	11	612555	615999	10	2	1365	0.44669	0.32755	0.967718
SRL	6345	16	4239375	4292081	167	30	1365	0.44626	0.3277	0.967718
LRP1	4035	12	57522282	57607142	74	19	1365	0.44625	0.32771	0.967718
CHCHD5	84269	2	113342023	113346617	11	6	1365	0.44595	0.32782	0.967718
MRAS	22808	3	138066490	138124377	101	11	1365	0.44593	0.32783	0.967718
ATP6V0A2	23545	12	124196865	124246302	83	4	1365	0.44575	0.32789	0.967718
KCNK17	89822	6	39266777	39282237	25	13	1365	0.44571	0.3279	0.967718
FCHO1	23149	19	17858527	17899377	113	21	1365	0.44563	0.32793	0.967718
SRPRB	58477	3	133502877	133540336	48	13	1365	0.44545	0.328	0.967718
GPRC5C	55890	17	72427480	72447797	21	7	1365	0.44538	0.32802	0.967718
PSORS1C1	170679	6	31082608	31107869	261	26	1365	0.44539	0.32802	0.967718
C5orf49	134121	5	7830491	7851603	58	10	1365	0.44527	0.32806	0.967718
SKI	6497	1	2160134	2241652	176	38	1365	0.44528	0.32806	0.967718
GBP5	115362	1	89724633	89738544	12	4	1365	0.44515	0.3281	0.967718
AAAS	8086	12	53701240	53715412	2	2	1365	0.44508	0.32813	0.967718
CWH43	80157	4	48988264	49064096	80	9	1365	0.44474	0.32826	0.967718
TRIM52	84851	5	180683373	180688161	7	4	1365	0.4444	0.32838	0.967718
MUC6	4588	11	1012824	1036706	45	15	1365	0.44427	0.32842	0.967718
ATAD3A	55210	1	1447523	1470067	11	6	1365	0.44426	0.32843	0.967718
CRHR2	1395	7	30691559	30739719	69	16	1365	0.44418	0.32846	0.967718
GALM	130589	2	38893052	38961909	148	17	1365	0.44414	0.32847	0.967718
IL1RAP	3556	3	190231840	190378856	334	52	1365	0.44405	0.3285	0.967718
ATP6V0E1	8992	5	172410763	172461900	54	12	1365	0.444	0.32852	0.967718
RPL36AL	6166	14	50085406	50087403	6	2	1365	0.44398	0.32853	0.967718
SGPL1	8879	10	72575704	72640946	125	14	1365	0.44366	0.32864	0.967718
SH3TC1	54436	4	8201060	8242830	116	29	1365	0.44362	0.32866	0.967718
NOTCH3	4854	19	15270444	15311792	88	7	1365	0.44349	0.32871	0.967718
NUP133	55746	1	229577044	229644088	106	10	1365	0.44343	0.32873	0.967718
LBHD1	79081	11	62430289	62439241	10	2	1365	0.44336	0.32875	0.967718
GHDC	84514	17	40341105	40346550	1	1	1365	0.44323	0.3288	0.967718
NUP37	79023	12	102467967	102514025	34	7	1365	0.44314	0.32883	0.967718
ZNF730	100129543	19	23299777	23330014	30	6	1365	0.44305	0.32887	0.967718
ABCA13	154664	7	48211057	48687091	1295	35	1365	0.4429	0.32892	0.967718
HRG	3273	3	186383747	186396023	20	5	1365	0.44286	0.32893	0.967718
ETV7	51513	6	36321998	36355577	82	26	1365	0.44264	0.32901	0.967718
PPRC1	23082	10	103892787	103910090	9	3	1365	0.44264	0.32901	0.967718
RBFOX2	23543	22	36134783	36424679	184	19	1365	0.44241	0.32909	0.967718
WASL	8976	7	123321981	123389125	112	14	1365	0.44235	0.32912	0.967718
UQCRQ	27089	5	132202319	132204536	6	3	1365	0.44233	0.32913	0.967718
LRTM2	654429	12	1929433	1945919	49	24	1365	0.44225	0.32915	0.967718
KCTD11	147040	17	7255208	7258263	3	3	1365	0.4422	0.32917	0.967718
TM9SF4	9777	20	30697309	30755061	77	8	1365	0.44216	0.32919	0.967718
SRP72	6731	4	57333370	57369847	78	7	1365	0.44203	0.32924	0.967718
ZNF624	57547	17	16524048	16557167	71	4	1365	0.44187	0.32929	0.967718
NPIPB15	440348	16	74411790	74426013	3	3	1365	0.44177	0.32933	0.967718
RIPK2	8767	8	90769335	90803292	60	7	1365	0.44171	0.32935	0.967718
PRAC1	84366	17	46799081	46799882	2	2	1365	0.44156	0.3294	0.967718
ITIH4	3700	3	52847006	52864717	35	9	1365	0.44143	0.32945	0.967718
MAPK13	5603	6	36098261	36112301	11	3	1365	0.44142	0.32945	0.967718
EIF5	1983	14	103800339	103811362	12	3	1365	0.44138	0.32947	0.967718
MIA2	4253	14	39734476	39820397	161	18	1365	0.44125	0.32952	0.967718
ZNF799	90576	19	12500828	12512088	6	3	1365	0.44118	0.32954	0.967718
CCNL2	81669	1	1321091	1334718	7	3	1365	0.44114	0.32955	0.967718
YBEY	54059	21	47706250	47733020	107	14	1365	0.44082	0.32967	0.967718
PAF1	54623	19	39876269	39881835	2	2	1365	0.44078	0.32968	0.967718
TLN2	83660	15	62682769	63136830	735	67	1365	0.44028	0.32987	0.967718
ZSCAN1	284312	19	58545434	58565999	36	8	1365	0.44024	0.32988	0.967718
CMTR1	23070	6	37400907	37450637	31	8	1365	0.44004	0.32995	0.967718
CC2D1B	200014	1	52816265	52831877	8	3	1365	0.43989	0.33001	0.967718
HMHB1	57824	5	143191726	143200284	13	6	1365	0.43967	0.33009	0.967718
SDCCAG8	10806	1	243419307	243663393	294	29	1365	0.43965	0.3301	0.967718
SLC22A20P	440044	11	64981311	65010579	56	11	1365	0.43941	0.33018	0.967718
FAM186A	121006	12	50721095	50790405	76	5	1365	0.43896	0.33035	0.967718
ABCD2	225	12	39945022	40013843	80	14	1365	0.43866	0.33046	0.967718
LIPM	340654	10	90562487	90580315	26	12	1365	0.43861	0.33047	0.967718
MRPS17	51373	7	56019611	56023034	8	3	1365	0.43837	0.33056	0.967718
JMJD4	65094	1	227918890	227923284	10	6	1365	0.43829	0.33059	0.967718
ASB15	142685	7	123241882	123277951	52	13	1365	0.43805	0.33068	0.967718
FAAH	2166	1	46859939	46879520	24	7	1365	0.43789	0.33073	0.967718
GRIA1	2890	5	152870084	153193429	916	42	1365	0.43749	0.33088	0.967718
FSTL3	10272	19	676389	683392	9	5	1365	0.4374	0.33091	0.967718
MYH7	4625	14	23881947	23904870	49	10	1365	0.43732	0.33094	0.967718
NOSTRIN	115677	2	169643049	169721849	151	21	1365	0.43702	0.33105	0.967718
OPN5	221391	6	47749775	47794117	102	14	1365	0.43618	0.33135	0.967718
RGMA	56963	15	93586636	93632443	164	36	1365	0.43616	0.33136	0.967718
PXN	5829	12	120648242	120703574	48	9	1365	0.43609	0.33139	0.967718
PDZK1IP1	10158	1	47649261	47655771	4	4	1365	0.43592	0.33145	0.967718
YBX1	4904	1	43148060	43168024	18	7	1365	0.43591	0.33145	0.967718
WDR82	80335	3	52288438	52312659	29	9	1365	0.4358	0.33149	0.967718
ENHO	375704	9	34521040	34523037	2	2	1365	0.43569	0.33153	0.967718
NT5DC2	64943	3	52558385	52569093	19	4	1365	0.43569	0.33153	0.967718
CYSLTR2	57105	13	49227847	49283498	89	14	1365	0.43543	0.33163	0.967718
GPATCH4	54865	1	156564100	156571288	6	2	1365	0.4354	0.33164	0.967718
CCNT2	905	2	135676363	135716915	59	7	1365	0.43524	0.33169	0.967718
ANO10	55129	3	43407818	43663560	215	17	1365	0.43516	0.33172	0.967718
LHX8	431707	1	75594119	75627218	40	12	1365	0.43517	0.33172	0.967718
PRR18	285800	6	166718788	166722011	9	4	1365	0.435	0.33178	0.967718
SLC22A3	6581	6	160769405	160873613	170	14	1365	0.43482	0.33184	0.967718
DMXL2	23312	15	51739921	51915030	266	12	1365	0.43471	0.33189	0.967718
RNF20	56254	9	104296131	104325626	41	11	1365	0.43456	0.33194	0.967718
FCMR	9214	1	207076630	207095378	14	2	1365	0.43451	0.33196	0.967718
INSRR	3645	1	156810665	156828712	12	7	1365	0.43449	0.33197	0.967718
DAB2IP	153090	9	124329162	124547809	253	41	1365	0.43444	0.33198	0.967718
FAM240A	100132146	3	46653925	46668033	46	12	1365	0.43423	0.33206	0.967718
CES3	23491	16	66995132	67009052	9	4	1365	0.43411	0.3321	0.967718
RXRG	6258	1	165370159	165414592	132	20	1365	0.43409	0.33211	0.967718
OMP	4975	11	76813886	76814377	1	1	1365	0.43385	0.3322	0.967718
SERPINA5	5104	14	95047706	95059457	62	14	1365	0.43383	0.33221	0.967718
CBARP	255057	19	1228059	1237990	11	5	1365	0.43373	0.33224	0.967718
RPL34	6164	4	109541722	109551640	8	3	1365	0.43369	0.33226	0.967718
LCP1	3936	13	46700058	46756459	112	27	1365	0.43348	0.33233	0.967718
BTBD9	114781	6	38136227	38608202	788	38	1365	0.43333	0.33239	0.967718
THAP5	168451	7	108202671	108210189	12	3	1365	0.43331	0.33239	0.967718
CLUAP1	23059	16	3550945	3589048	30	12	1365	0.43331	0.3324	0.967718
LSM5	23658	7	32524945	32534870	39	6	1365	0.43329	0.3324	0.967718
GPR37L1	9283	1	202092029	202098634	18	9	1365	0.43323	0.33242	0.967718
POLG2	11232	17	62473902	62493184	29	4	1365	0.43322	0.33243	0.967718
JMJD8	339123	16	731667	734440	1	1	1365	0.43275	0.3326	0.967718
CLDN7	1366	17	7163222	7166863	5	4	1365	0.43256	0.33267	0.967718
CASP5	838	11	104864967	104893895	47	12	1365	0.43222	0.33279	0.967718
GAPDHS	26330	19	36024314	36036221	19	5	1365	0.43216	0.33281	0.967718
PCNX3	399909	11	65383686	65404910	16	6	1365	0.43215	0.33282	0.967718
SMOC2	64094	6	168841831	169068674	580	46	1365	0.4318	0.33294	0.967718
HR	55806	8	21971932	21988566	26	10	1365	0.43136	0.3331	0.967718
LRR1	122769	14	50065383	50081390	37	4	1365	0.43132	0.33312	0.967718
DNAH3	55567	16	20944476	21170762	408	22	1365	0.43089	0.33327	0.967718
TUBAL3	79861	10	5435061	5446793	31	3	1365	0.4309	0.33327	0.967718
IGLL1	3543	22	23915312	23922619	16	11	1365	0.43065	0.33336	0.967718
PRKRA	8575	2	179296141	179315958	17	7	1365	0.43044	0.33344	0.967718
VWF	7450	12	6058040	6233836	493	39	1365	0.43043	0.33344	0.967718
CATSPERB	79820	14	92046728	92198413	414	34	1365	0.43037	0.33346	0.967718
TPST2	8459	22	26921714	26986089	203	30	1365	0.43019	0.33353	0.967718
ZNF281	23528	1	200374075	200379186	1	1	1365	0.42972	0.3337	0.967718
KCNJ11	3767	11	17406795	17410878	8	4	1365	0.42942	0.33381	0.967718
PRTFDC1	56952	10	25137536	25242680	266	27	1365	0.42929	0.33386	0.967718
EPM2A	7957	6	145946440	146057128	120	6	1365	0.42913	0.33391	0.967718
TRIM59	286827	3	160153291	160167626	20	6	1365	0.4291	0.33393	0.967718
GRB10	2887	7	50657760	50861159	520	26	1365	0.42882	0.33403	0.967718
RTN4	57142	2	55199325	55307770	239	20	1365	0.42859	0.33411	0.967718
HMOX2	3163	16	4524719	4560348	41	5	1365	0.42838	0.33419	0.967718
ZNF354A	6940	5	178138522	178157703	43	8	1365	0.42827	0.33423	0.967718
NPFFR2	10886	4	72897521	73013918	83	9	1365	0.42796	0.33434	0.967718
ZNF784	147808	19	56132107	56135941	4	2	1365	0.42793	0.33435	0.967718
LAG3	3902	12	6881670	6887621	7	6	1365	0.42789	0.33437	0.967718
PMS2	5395	7	6012870	6048737	85	16	1365	0.42771	0.33443	0.967718
TOMM70	9868	3	100082303	100120242	62	8	1365	0.4275	0.33451	0.967718
DHX38	9785	16	72127615	72146811	41	10	1365	0.42719	0.33462	0.967718
PHB2	11331	12	7074515	7079981	4	3	1365	0.427	0.33469	0.967718
TM4SF4	7104	3	149192368	149221181	174	15	1365	0.42696	0.3347	0.967718
DHDH	27294	19	49436939	49448226	28	5	1365	0.42669	0.3348	0.967718
LOC728485	728485	19	37264020	37267980	7	4	1365	0.42667	0.33481	0.967718
EBNA1BP2	10969	1	43629845	43638241	24	2	1365	0.42665	0.33482	0.967718
SCML4	256380	6	108023361	108145521	303	23	1365	0.4263	0.33494	0.967718
ACP6	51205	1	147119168	147142634	51	9	1365	0.42627	0.33496	0.967718
MLPH	79083	2	238395053	238463961	254	16	1365	0.42624	0.33497	0.967718
PTK2	5747	8	141668481	142011412	393	16	1365	0.42611	0.33501	0.967718
CTSO	1519	4	156845270	156875048	78	16	1365	0.42587	0.3351	0.967718
PRELID2	153768	5	145138582	145214899	112	17	1365	0.42585	0.33511	0.967718
COPS3	8533	17	17149938	17184617	70	7	1365	0.4255	0.33524	0.967718
ILK	3611	11	6624938	6632105	26	5	1365	0.42547	0.33525	0.967718
CAPZB	832	1	19665267	19812066	360	20	1365	0.42543	0.33526	0.967718
LRRC14	9684	8	145743349	145750562	7	3	1365	0.42537	0.33528	0.967718
ZNF333	84449	19	14800711	14844558	102	12	1365	0.42534	0.3353	0.967718
RPL3	6122	22	39708887	39715670	22	6	1365	0.42528	0.33532	0.967718
YIPF5	81555	5	143537723	143550278	32	6	1365	0.42509	0.33538	0.967718
SPON1	10418	11	13984184	14289679	637	34	1365	0.42492	0.33545	0.967718
WDR25	79446	14	100842755	100996640	124	15	1365	0.42493	0.33545	0.967718
MAPT	4137	17	43971702	44105700	649	15	1365	0.42489	0.33546	0.967718
POU6F2	11281	7	39017609	39504390	1143	38	1365	0.4248	0.33549	0.967718
MRPL55	128308	1	228294380	228297037	1	1	1365	0.42478	0.3355	0.967718
IK	3550	5	140027384	140042065	17	3	1365	0.4247	0.33553	0.967718
ATXN2L	11273	16	28834369	28848558	23	3	1365	0.42462	0.33556	0.967718
APOL5	80831	22	36113919	36125530	39	6	1365	0.42456	0.33558	0.967718
KRT75	9119	12	52817854	52828110	26	5	1365	0.42435	0.33565	0.967718
HABP4	22927	9	99212414	99253618	46	7	1365	0.42379	0.33586	0.967718
NOP14	8602	4	2939663	2965233	41	10	1365	0.42371	0.33589	0.967718
SRSF12	135295	6	89805678	89827800	42	7	1365	0.42363	0.33592	0.967718
OAS1	4938	12	113344739	113357712	16	8	1365	0.42356	0.33594	0.967718
MYO7B	4648	2	128293378	128395303	207	23	1365	0.4235	0.33596	0.967718
ARMC9	80210	2	232063294	232238606	183	29	1365	0.42329	0.33604	0.967718
ACSL5	51703	10	114133916	114188138	81	11	1365	0.42306	0.33612	0.967718
HSPA9	3313	5	137890571	137911318	12	2	1365	0.42304	0.33613	0.967718
SELENOW	6415	19	48281842	48287939	5	3	1365	0.42257	0.3363	0.967718
ANGPTL1	9068	1	178818670	178840215	20	7	1365	0.42247	0.33634	0.967718
HLCS	3141	21	38123189	38362545	522	31	1365	0.4223	0.3364	0.967718
FOXD2	2306	1	47901689	47906363	6	4	1365	0.42185	0.33657	0.967718
CD86	942	3	121774209	121839990	94	16	1365	0.42172	0.33661	0.967718
ADAMTS2	9509	5	178537852	178772431	691	86	1365	0.4216	0.33666	0.967718
CCN1	3491	1	86046444	86049650	3	2	1365	0.42137	0.33674	0.967718
CETN3	1070	5	89689528	89705611	3	3	1365	0.42113	0.33683	0.967718
HORMAD1	84072	1	150670535	150693372	51	7	1365	0.42108	0.33685	0.967718
SPSB4	92369	3	140770743	140867453	132	18	1365	0.42108	0.33685	0.967718
IGF2BP2	10644	3	185361527	185542827	157	24	1365	0.42102	0.33687	0.967718
UNC13D	201294	17	73823306	73840798	37	7	1365	0.42095	0.3369	0.967718
SPRYD3	84926	12	53458100	53473204	18	8	1365	0.4209	0.33692	0.967718
STAG1	10274	3	136055077	136471245	437	19	1365	0.42077	0.33696	0.967718
STEAP1	26872	7	89783689	89794141	17	6	1365	0.42068	0.33699	0.967718
RTL6	84247	22	44888450	44894005	23	5	1365	0.42061	0.33702	0.967718
COLGALT1	79709	19	17666511	17693968	56	13	1365	0.42049	0.33706	0.967718
MOXD1	26002	6	132617194	132722664	164	20	1365	0.42031	0.33713	0.967718
GFM2	84340	5	74017029	74063196	69	9	1365	0.42028	0.33714	0.967718
KCNA4	3739	11	30031288	30038577	5	3	1365	0.41975	0.33733	0.967718
PSCA	8000	8	143751726	143764145	44	7	1365	0.41937	0.33747	0.967718
MYRF	745	11	61520121	61555990	50	15	1365	0.4193	0.3375	0.967718
SUSD1	64420	9	114803061	114937577	277	33	1365	0.41929	0.3375	0.967718
TIAM1	7074	21	32490736	32931290	881	67	1365	0.41924	0.33752	0.967718
ATP5MF	9551	7	99055784	99063824	3	2	1365	0.41897	0.33762	0.967718
KRTAP10-4	386672	21	45993606	45994987	1	1	1365	0.41875	0.3377	0.967718
GLRA1	2741	5	151202074	151304397	157	13	1365	0.41868	0.33773	0.967718
HLA-B	3106	6	31321649	31324989	60	19	1365	0.41866	0.33773	0.967718
PARG	8505	10	51026325	51371346	50	6	1365	0.41858	0.33776	0.967718
MYO1G	64005	7	45002260	45018704	35	10	1365	0.41852	0.33778	0.967718
LY6G6D	58530	6	31683048	31685698	1	1	1365	0.41847	0.3378	0.967718
ZMAT2	153527	5	140078265	140086248	11	2	1365	0.41836	0.33784	0.967718
SLC5A10	125206	17	18853989	18924004	88	26	1365	0.41835	0.33785	0.967718
ENGASE	64772	17	77067565	77084685	58	14	1365	0.41824	0.33788	0.967718
LRP8	7804	1	53708036	53793821	138	25	1365	0.41796	0.33799	0.967718
PPP1R3B	79660	8	8993764	9009152	32	8	1365	0.41792	0.338	0.967718
CDC5L	988	6	44355251	44418161	48	8	1365	0.41785	0.33803	0.967718
NA	101929206	19	24015249	24016066	2	2	1365	0.41778	0.33806	0.967718
BTNL2	56244	6	32362513	32374900	99	12	1365	0.41768	0.33809	0.967718
RPL31	6160	2	101618691	101636155	37	9	1365	0.41766	0.3381	0.967718
NCS1	23413	9	132934857	132999583	159	29	1365	0.41758	0.33813	0.967718
POMP	51371	13	29233141	29253094	31	5	1365	0.41755	0.33814	0.967718
GABRB2	2561	5	160715426	160975130	356	22	1365	0.41752	0.33815	0.967718
DVL1	1855	1	1270658	1284509	8	4	1365	0.41744	0.33818	0.967718
GTSCR1	220158	18	68297755	68318093	27	6	1365	0.41726	0.33825	0.967718
PPM1A	5494	14	60712470	60765805	55	7	1365	0.41701	0.33834	0.967718
CTSA	5476	20	44519591	44527459	10	3	1365	0.41693	0.33837	0.967718
SDC2	6383	8	97505579	97624037	259	36	1365	0.41692	0.33837	0.967718
SAMD11	148398	1	859993	879961	22	8	1365	0.41688	0.33838	0.967718
PHF23	79142	17	7138347	7142825	3	2	1365	0.41671	0.33844	0.967718
SLC35E2A	9906	1	1656277	1677438	23	6	1365	0.41651	0.33852	0.967718
CDH19	28513	18	64168320	64271375	178	18	1365	0.41644	0.33854	0.967718
HNF1A	6927	12	121415861	121440315	64	12	1365	0.41638	0.33857	0.967718
LYRM7	90624	5	130506641	130541119	41	5	1365	0.41633	0.33859	0.967718
PDE11A	50940	2	178487977	178973066	1267	24	1365	0.41584	0.33876	0.967718
UGT2B15	7366	4	69512315	69536494	49	15	1365	0.41572	0.33881	0.967718
KRT6B	3854	12	52840435	52845910	10	5	1365	0.41536	0.33894	0.967718
DDT	1652	22	24313554	24322019	4	3	1365	0.41522	0.33899	0.967718
TFIP11	24144	22	26887893	26908462	32	11	1365	0.41522	0.33899	0.967718
CBX1	10951	17	46147414	46178883	70	11	1365	0.41513	0.33902	0.967718
HTR1E	3354	6	87647024	87726397	114	16	1365	0.41487	0.33912	0.967718
VDAC1	7416	5	133307566	133341300	55	6	1365	0.41487	0.33912	0.967718
PAQR8	85315	6	52226926	52272575	126	24	1365	0.41479	0.33915	0.967718
PRRC2A	7916	6	31588450	31605554	42	13	1365	0.41467	0.33919	0.967718
IMMP2L	83943	7	110303106	111202588	1038	38	1365	0.41462	0.33921	0.967718
C6orf15	29113	6	31079000	31080332	17	8	1365	0.4146	0.33922	0.967718
EFCAB11	90141	14	90261499	90421148	257	29	1365	0.41444	0.33928	0.967718
GTF2I	2969	7	74071991	74175022	62	9	1365	0.41438	0.3393	0.967718
H2AX	3014	11	118964580	118966177	3	1	1365	0.41391	0.33947	0.967718
ERRFI1	54206	1	8071779	8086393	18	4	1365	0.41382	0.3395	0.967718
CDCA2	157313	8	25316275	25365425	99	10	1365	0.4138	0.33951	0.967718
MCM10	55388	10	13203554	13253104	110	25	1365	0.41369	0.33955	0.967718
MINDY1	55793	1	150969213	150980854	12	6	1365	0.41359	0.33959	0.967718
RAB25	57111	1	156030966	156040295	2	2	1365	0.41357	0.33959	0.967718
RAB3GAP1	22930	2	135809835	135928280	57	4	1365	0.41333	0.33968	0.967718
NHEJ1	79840	2	219940046	220025587	121	9	1365	0.41322	0.33972	0.967718
ZNF322	79692	6	26634611	26659980	62	10	1365	0.41299	0.33981	0.967718
ADGRE2	30817	19	14843509	14889353	143	16	1365	0.41273	0.3399	0.967718
RBM22	55696	5	150070352	150080669	7	3	1365	0.41264	0.33993	0.967718
CENPV	201161	17	16245831	16256812	9	4	1365	0.41228	0.34007	0.967718
AGAP11	119385	10	88728239	88769960	91	18	1365	0.41219	0.3401	0.967718
FRRS1	391059	1	100174206	100232186	158	11	1365	0.41194	0.34019	0.967718
OPRD1	4985	1	29138654	29190208	134	19	1365	0.41194	0.34019	0.967718
MRPL57	78988	13	21750372	21753223	3	3	1365	0.41186	0.34022	0.967718
ALS2	57679	2	202564986	202645895	185	15	1365	0.41156	0.34033	0.967718
DBT	1629	1	100652478	100715409	77	8	1365	0.41127	0.34044	0.967718
PSAP	5660	10	73576055	73611082	91	16	1365	0.41115	0.34048	0.967718
DCUN1D2	55208	13	114110134	114145024	51	14	1365	0.41091	0.34057	0.967718
AUH	549	9	93976097	94124215	190	15	1365	0.41067	0.34066	0.967718
ZNF432	9668	19	52536677	52552073	28	5	1365	0.41061	0.34068	0.967718
NISCH	11188	3	52489524	52527088	55	7	1365	0.41044	0.34074	0.967718
DDX4	54514	5	55033845	55112975	99	14	1365	0.41034	0.34078	0.967718
LSM3	27258	3	14220228	14239869	21	5	1365	0.41031	0.34079	0.967718
MUC5B	727897	11	1244295	1283406	60	14	1365	0.41032	0.34079	0.967718
CGB3	1082	19	49526126	49527632	1	1	1365	0.41028	0.3408	0.967718
DIS3L	115752	15	66585633	66626236	79	12	1365	0.40973	0.341	0.967718
CHSY1	22856	15	101715928	101792137	185	17	1365	0.40963	0.34104	0.967718
NOL4	8715	18	31431064	31803515	410	27	1365	0.4095	0.34108	0.967718
COL7A1	1294	3	48601506	48632593	8	6	1365	0.40929	0.34116	0.967718
HMGCL	3155	1	24128367	24165110	36	5	1365	0.4092	0.3412	0.967718
EFHD2	79180	1	15736391	15756839	35	15	1365	0.40917	0.34121	0.967718
ASB18	401036	2	237103515	237172988	206	12	1365	0.40911	0.34123	0.967718
ELAVL2	1993	9	23690097	23826342	216	30	1365	0.40858	0.34142	0.967718
FAM76B	143684	11	95502106	95522954	44	5	1365	0.40846	0.34147	0.967718
LCN15	389812	9	139654086	139658965	14	4	1365	0.40828	0.34153	0.967718
STATH	6779	4	70861648	70868173	8	6	1365	0.40802	0.34163	0.967718
DNAJC9	23234	10	75002582	75007025	6	1	1365	0.40773	0.34174	0.967718
PTGDR	5729	14	52734310	52743808	32	7	1365	0.40773	0.34174	0.967718
USP14	9097	18	158483	213739	78	10	1365	0.40749	0.34182	0.967718
CD300C	10871	17	72537204	72542310	15	5	1365	0.40718	0.34194	0.967718
GIT1	28964	17	27900487	27916610	15	6	1365	0.40714	0.34195	0.967718
RRP7A	27341	22	42904341	42915829	33	7	1365	0.40703	0.34199	0.967718
FARP2	9855	2	242295664	242434256	272	19	1365	0.40692	0.34203	0.967718
WSCD1	23302	17	5972426	6027747	103	34	1365	0.40681	0.34207	0.967718
FRMD1	79981	6	168456425	168482237	85	14	1365	0.40653	0.34218	0.967718
MTFR1L	56181	1	26146397	26159433	26	3	1365	0.40636	0.34224	0.967718
MYBL2	4605	20	42295659	42345136	81	10	1365	0.40625	0.34228	0.967718
ZBTB8OS	339487	1	33086421	33116565	9	6	1365	0.40622	0.34229	0.967718
QRICH1	54870	3	49067140	49131504	35	7	1365	0.40593	0.3424	0.967718
SLC28A1	9154	15	85427794	85489027	245	39	1365	0.40592	0.3424	0.967718
VDAC2	7417	10	76969912	76991206	27	6	1365	0.40592	0.3424	0.967718
OCM	654231	7	5920429	5925994	28	10	1365	0.40589	0.34241	0.967718
CTNNAL1	8727	9	111704849	111775829	127	15	1365	0.40587	0.34242	0.967718
EBPL	84650	13	50234812	50265627	105	12	1365	0.40585	0.34243	0.967718
DNAH1	25981	3	52350335	52434513	84	12	1365	0.40573	0.34247	0.967718
PLEKHA3	65977	2	179345199	179369783	21	7	1365	0.40551	0.34255	0.967718
C17orf50	146853	17	34087890	34092098	3	2	1365	0.40545	0.34257	0.967718
TPP1	1200	11	6633997	6640692	9	5	1365	0.40486	0.34279	0.967718
INHA	3623	2	220436954	220440435	8	5	1365	0.40484	0.3428	0.967718
ZNF518B	85460	4	10441497	10459032	20	8	1365	0.4046	0.34289	0.967718
DNAJC4	3338	11	63997594	64001753	5	3	1365	0.40446	0.34294	0.967718
TFF1	7031	21	43782391	43786644	10	6	1365	0.40445	0.34294	0.967718
S1PR2	9294	19	10332109	10341948	14	5	1365	0.40423	0.34302	0.967718
TEAD2	8463	19	49843852	49865714	27	4	1365	0.404	0.34311	0.967718
FAM168B	130074	2	131805449	131851033	40	6	1365	0.40391	0.34314	0.967718
SPPL2A	84888	15	50999730	51057910	118	11	1365	0.40392	0.34314	0.967718
GPC2	221914	7	99767229	99774990	6	4	1365	0.40388	0.34315	0.967718
C3orf70	285382	3	184795838	184870802	148	16	1365	0.40374	0.3432	0.967718
TAS2R3	50831	7	141463897	141464997	2	1	1365	0.40361	0.34325	0.967718
ZER1	10444	9	131492065	131534220	19	5	1365	0.4034	0.34333	0.967718
RPUSD2	27079	15	40861503	40866666	8	3	1365	0.4033	0.34336	0.967718
PRSS23	11098	11	86511288	86522275	23	5	1365	0.40329	0.34337	0.967718
RNF138	51444	18	29671818	29711524	47	8	1365	0.40308	0.34344	0.967718
PLAGL2	5326	20	30780307	30795546	9	3	1365	0.40288	0.34352	0.967718
MTF2	22823	1	93544792	93604638	71	9	1365	0.40282	0.34354	0.967718
CCDC137	339230	17	79633761	79640937	36	4	1365	0.40274	0.34357	0.967718
ZPBP2	124626	17	38024417	38034149	22	2	1365	0.4026	0.34362	0.967718
TUBE1	51175	6	112391860	112408751	16	4	1365	0.40252	0.34365	0.967718
RNF180	285671	5	63461671	63668704	209	15	1365	0.40244	0.34368	0.967718
SPARCL1	8404	4	88394483	88450798	147	13	1365	0.40243	0.34368	0.967718
TLR6	10333	4	38825325	38858438	76	7	1365	0.40223	0.34376	0.967718
CKS2	1164	9	91926113	91931618	8	4	1365	0.40217	0.34378	0.967718
ANKRD60	140731	20	56793510	56804039	19	7	1365	0.40212	0.3438	0.967718
PRRT2	112476	16	29823409	29827202	2	1	1365	0.40211	0.3438	0.967718
CXCL12	6387	10	44865601	44880545	40	11	1365	0.402	0.34384	0.967718
ATRIP	84126	3	48488114	48509044	14	3	1365	0.40186	0.34389	0.967718
CYP7B1	9420	8	65508529	65711348	280	17	1365	0.40187	0.34389	0.967718
SYNGR1	9145	22	39745954	39781593	81	15	1365	0.40182	0.34391	0.967718
ZNF646	9726	16	31085581	31094833	8	3	1365	0.40182	0.34391	0.967718
ADAMTS16	170690	5	5140443	5320412	610	56	1365	0.40156	0.344	0.967718
SERAC1	84947	6	158530536	158589312	88	15	1365	0.40144	0.34405	0.967718
PLCE1	51196	10	95753746	96088149	416	36	1365	0.40141	0.34406	0.967718
PAX7	5081	1	18957500	19075360	210	44	1365	0.40102	0.3442	0.967718
LEAP2	116842	5	132209358	132210582	2	2	1365	0.40096	0.34422	0.967718
WDR5B	54554	3	122130700	122134882	6	4	1365	0.40058	0.34436	0.967718
CSNK2A3	283106	11	11373489	11374904	2	2	1365	0.40052	0.34439	0.967718
BRD4	23476	19	15348301	15443354	59	10	1365	0.40043	0.34442	0.967718
ATP5MF-PTCD1	100526740	7	99014362	99063824	34	9	1365	0.40041	0.34443	0.967718
PER3	8863	1	7844413	7905241	151	14	1365	0.40029	0.34447	0.967718
LSS	4047	21	47608360	47648738	110	15	1365	0.40019	0.34451	0.967718
IRAK1BP1	134728	6	79577261	79714545	166	13	1365	0.39998	0.34458	0.967718
HSCB	150274	22	29138008	29153506	21	7	1365	0.39985	0.34463	0.967718
CFHR2	3080	1	196912888	196928356	23	6	1365	0.39977	0.34466	0.967718
DOK1	1796	2	74776147	74784678	1	1	1365	0.39967	0.3447	0.967718
SIN3A	25942	15	75661720	75748181	70	10	1365	0.39963	0.34472	0.967718
UBE2U	148581	1	64669135	64732969	127	13	1365	0.3994	0.3448	0.967718
TMEM269	100129924	1	43253661	43264227	7	4	1365	0.39938	0.34481	0.967718
SPC25	57405	2	169727401	169747277	34	9	1365	0.39925	0.34485	0.967718
GBE1	2632	3	81538850	81810950	274	20	1365	0.39895	0.34497	0.967718
TLE1	7088	9	84198598	84303596	271	58	1365	0.39879	0.34502	0.967718
NGEF	25791	2	233743396	233877951	407	31	1365	0.3985	0.34513	0.967718
BSX	390259	11	122848357	122852379	4	2	1365	0.39842	0.34516	0.967718
BHLHE22	27319	8	65492795	65496191	4	3	1365	0.39839	0.34517	0.967718
DTNB	1838	2	25600067	25896516	289	36	1365	0.39818	0.34525	0.967718
OR52K1	390036	11	4510109	4511138	2	2	1365	0.39806	0.34529	0.967718
SOCS4	122809	14	55493844	55516207	33	7	1365	0.39801	0.34531	0.967718
PRIM1	5557	12	57125364	57146146	16	3	1365	0.39727	0.34558	0.967718
UBXN2A	165324	2	24150132	24223701	152	11	1365	0.39722	0.3456	0.967718
PARP15	165631	3	122296435	122357894	188	23	1365	0.39718	0.34562	0.967718
BRDT	676	1	92414928	92479985	153	13	1365	0.39692	0.34571	0.967718
TRIM77	390231	11	89443467	89451040	15	3	1365	0.39694	0.34571	0.967718
OR51B2	79345	11	5344528	5345582	10	3	1365	0.39677	0.34577	0.967718
OR10T2	128360	1	158368312	158369256	7	3	1365	0.396	0.34605	0.967718
TRIM35	23087	8	27142404	27168834	33	8	1365	0.39596	0.34607	0.967718
RPP40	10799	6	4995280	5004292	31	8	1365	0.39543	0.34626	0.967718
ZGPAT	84619	20	62338727	62367494	62	7	1365	0.39545	0.34626	0.967718
LRP2	4036	2	169983619	170219123	477	45	1365	0.39526	0.34632	0.967718
SLC16A6	9120	17	66263167	66287405	45	11	1365	0.3952	0.34635	0.967718
BMPR1B	658	4	95679128	96079601	841	29	1365	0.39518	0.34636	0.967718
H2BC1	255626	6	25727137	25727573	4	2	1365	0.39476	0.34651	0.967718
ANKRD1	27063	10	92671857	92681032	8	6	1365	0.39457	0.34658	0.967718
RAP1B	5908	12	69004619	69054385	37	11	1365	0.39454	0.34659	0.967718
GM2A	2760	5	150632613	150650083	37	10	1365	0.39447	0.34662	0.967718
CA12	771	15	63615730	63674326	86	17	1365	0.39412	0.34674	0.967718
MARK2	2011	11	63606400	63678492	79	8	1365	0.39404	0.34677	0.967718
GDF6	392255	8	97154558	97173020	15	7	1365	0.39399	0.34679	0.967718
C2orf80	389073	2	209030071	209054969	85	19	1365	0.39388	0.34684	0.967718
LRTM1	57408	3	54952264	55001115	99	14	1365	0.39366	0.34691	0.967718
NAT16	375607	7	100813774	100823557	34	9	1365	0.3935	0.34697	0.967718
PAXX	286257	9	139886870	139888428	1	1	1365	0.39343	0.347	0.967718
MACF1	23499	1	39549839	39952810	380	25	1365	0.39333	0.34704	0.967718
PPFIA3	8541	19	49622646	49654287	60	13	1365	0.39331	0.34705	0.967718
AXIN1	8312	16	337440	405244	188	22	1365	0.39268	0.34728	0.967718
RASAL2	9462	1	178062864	178448649	341	15	1365	0.39266	0.34728	0.967718
FAM243A	101928147	21	35772204	35773947	1	1	1365	0.39235	0.3474	0.967718
CCL5	6352	17	34198495	34207377	7	2	1365	0.39219	0.34746	0.967718
TET3	200424	2	74212211	74335303	146	17	1365	0.3922	0.34746	0.967718
RUNX1	861	21	36160098	36421595	414	60	1365	0.39205	0.34751	0.967718
RAB8A	4218	19	16222490	16244445	57	6	1365	0.39193	0.34755	0.967718
PKIA	5569	8	79428336	79517502	111	15	1365	0.39157	0.34769	0.967718
MYOC	4653	1	171604557	171621773	54	13	1365	0.39148	0.34772	0.967718
SYNJ2BP	55333	14	70833213	70883807	162	16	1365	0.39147	0.34773	0.967718
GPRC5D	55507	12	13093407	13106828	28	12	1365	0.39139	0.34776	0.967718
MICU2	221154	13	22066828	22178355	208	15	1365	0.39116	0.34784	0.967718
ATXN1-AS1	101928433	6	16762102	16765225	2	2	1365	0.39081	0.34797	0.967718
MC1R	4157	16	89984287	89987385	13	7	1365	0.39073	0.348	0.967718
FN1	2335	2	216225177	216300890	178	21	1365	0.39069	0.34801	0.967718
SELENOH	280636	11	57508722	57510883	2	1	1365	0.39046	0.3481	0.967718
CDSN	1041	6	31082865	31088252	70	11	1365	0.39042	0.34811	0.967718
SMC4	10051	3	160117078	160152755	47	7	1365	0.39	0.34827	0.967718
NHLH1	4807	1	160336861	160342638	9	4	1365	0.38995	0.34829	0.967718
RUFY2	55680	10	70100864	70167051	81	10	1365	0.38966	0.34839	0.967718
POC5	134359	5	74970023	75013313	121	8	1365	0.38965	0.3484	0.967718
GPR68	8111	14	91698876	91730898	54	11	1365	0.38957	0.34843	0.967718
MAP3K2	10746	2	128056245	128100805	53	10	1365	0.38859	0.34879	0.967718
SLC25A10	1468	17	79679266	79688046	26	8	1365	0.38818	0.34894	0.967718
PIBF1	10464	13	73356202	73590592	370	16	1365	0.38794	0.34903	0.967718
KIAA0408	9729	6	127759551	127780535	32	6	1365	0.38787	0.34906	0.967718
VASN	114990	16	4421849	4433529	18	7	1365	0.38754	0.34918	0.967718
SPEM2	201243	17	7328851	7330887	2	2	1365	0.38739	0.34924	0.967718
LOC100652871	100652871	22	24278480	24284985	4	2	1365	0.38733	0.34925	0.967718
PCMTD1	115294	8	52730140	52811735	218	8	1365	0.38726	0.34928	0.967718
SLC25A2	83884	5	140682196	140683612	5	3	1365	0.38691	0.34941	0.967718
PFAS	5198	17	8152596	8173809	30	10	1365	0.38663	0.34951	0.967718
SPCS1	28972	3	52739792	52742198	2	1	1365	0.3864	0.3496	0.967718
SPATA48	100130988	7	50135682	50198852	176	13	1365	0.38637	0.34961	0.967718
VMO1	284013	17	4688580	4689729	3	2	1365	0.38635	0.34962	0.967718
ASPN	54829	9	95218487	95244844	24	4	1365	0.38606	0.34973	0.967718
HEXIM1	10614	17	43224684	43229468	6	4	1365	0.38603	0.34974	0.967718
RTN4IP1	84816	6	107018903	107077373	178	15	1365	0.38594	0.34977	0.967718
HLF	3131	17	53342321	53402426	90	23	1365	0.38581	0.34982	0.967718
CARD8	22900	19	48711343	48759203	125	19	1365	0.38571	0.34985	0.967718
MYL3	4634	3	46899357	46904973	9	3	1365	0.38563	0.34988	0.967718
STX1B	112755	16	31000577	31021829	22	7	1365	0.38508	0.35009	0.967718
DEFB113	245927	6	49936390	49937338	1	1	1365	0.38505	0.3501	0.967718
MRPL17	63875	11	6701616	6704632	12	3	1365	0.385	0.35012	0.967718
PACSIN2	11252	22	43265772	43411184	325	13	1365	0.38497	0.35013	0.967718
TMEM131	23505	2	98372799	98612389	307	15	1365	0.38497	0.35013	0.967718
TSC1	7248	9	135766735	135820094	73	14	1365	0.38486	0.35017	0.967718
QSER1	79832	11	32914792	33001816	45	10	1365	0.38471	0.35023	0.967718
ACSL6	23305	5	131285666	131347761	62	10	1365	0.38463	0.35026	0.967718
CEP152	22995	15	49030135	49104092	77	13	1365	0.38455	0.35029	0.967718
SEC23B	10483	20	18488188	18542059	128	13	1365	0.38447	0.35031	0.967718
UBE2D3	7323	4	103715540	103790050	122	11	1365	0.38392	0.35052	0.967718
LOC403312	403312	11	125365104	125366769	2	2	1365	0.3839	0.35053	0.967718
TRAFD1	10906	12	112563349	112591408	14	3	1365	0.38387	0.35054	0.967718
SLC5A7	60482	2	108602979	108630663	44	16	1365	0.38365	0.35062	0.967718
LIN7B	64130	19	49617618	49621717	11	3	1365	0.38362	0.35063	0.967718
MLST8	64223	16	2255178	2259418	7	3	1365	0.3834	0.35071	0.967718
ABCG1	9619	21	43619799	43724497	244	36	1365	0.38289	0.3509	0.967718
SMTNL1	219537	11	57305044	57317747	21	5	1365	0.38289	0.3509	0.967718
ZFAND5	7763	9	74966341	74980163	24	5	1365	0.38287	0.35091	0.967718
DUSP2	1844	2	96808908	96811206	1	1	1365	0.38262	0.351	0.967718
PRPF6	24148	20	62612417	62664453	75	13	1365	0.38254	0.35103	0.967718
TRIM25	7706	17	54965270	54991409	29	13	1365	0.38232	0.35111	0.967718
NACA2	342538	17	59667794	59668563	3	1	1365	0.3823	0.35112	0.967718
CIAO2B	51647	16	66965958	66968326	2	2	1365	0.38225	0.35114	0.967718
PSMC4	5704	19	40476912	40487671	3	3	1365	0.38196	0.35124	0.967718
ZNF337	26152	20	25654744	25677515	14	7	1365	0.38173	0.35133	0.967718
CCL19	6363	9	34689567	34691274	4	3	1365	0.3814	0.35145	0.967718
FAM219A	203259	9	34398182	34458568	120	17	1365	0.38137	0.35146	0.967718
LIPI	149998	21	15480784	15583361	275	21	1365	0.38135	0.35147	0.967718
DPP10	57628	2	115199899	116603328	2401	62	1365	0.38116	0.35154	0.967718
H1-7	341567	12	48722763	48724062	6	4	1365	0.38118	0.35154	0.967718
CCDC140	151278	2	223162866	223169936	8	7	1365	0.38115	0.35155	0.967718
MRPS31	10240	13	41303432	41345347	30	4	1365	0.38031	0.35186	0.967718
FAM187B	148109	19	35715704	35719628	12	6	1365	0.38028	0.35187	0.967718
POC1B-GALNT4	100528030	12	89913189	89920039	13	5	1365	0.37995	0.35199	0.967718
YPEL2	388403	17	57409053	57479095	103	15	1365	0.37979	0.35205	0.967718
FNBP1	23048	9	132649458	132805473	233	27	1365	0.37975	0.35207	0.967718
RBPJL	11317	20	43935483	43946464	17	6	1365	0.37968	0.35209	0.967718
OR51V1	283111	11	5220965	5221930	1	1	1365	0.37966	0.3521	0.967718
RALGPS2	55103	1	178694300	178890975	194	16	1365	0.37935	0.35221	0.967718
C16orf72	29035	16	9185537	9213555	55	9	1365	0.37927	0.35224	0.967718
PCSK2	5126	20	17206752	17465223	683	34	1365	0.37921	0.35227	0.967718
C9orf62	157927	9	138235095	138238408	13	5	1365	0.37913	0.3523	0.967718
TRIM36	55521	5	114460459	114516243	70	13	1365	0.37902	0.35234	0.967718
PPP2R2B	5521	5	145969067	146461083	715	35	1365	0.37898	0.35235	0.967718
TPH1	7166	11	18042084	18062354	34	6	1365	0.37894	0.35237	0.967718
TRIM49B	283116	11	49053152	49059529	10	3	1365	0.37878	0.35242	0.967718
DUSP12	11266	1	161719558	161726952	22	7	1365	0.37878	0.35243	0.967718
CCR4	1233	3	32993066	32996403	1	1	1365	0.37831	0.3526	0.967718
SCGB1D2	10647	11	62009102	62012280	8	4	1365	0.37824	0.35263	0.967718
OR2B11	127623	1	247614331	247615284	6	4	1365	0.37785	0.35277	0.967718
AARD	441376	8	117950464	117956239	7	2	1365	0.37782	0.35278	0.967718
CCL26	10344	7	75398842	75419064	67	10	1365	0.37766	0.35284	0.967718
GALNT4	8693	12	89913189	89918583	11	5	1365	0.37755	0.35288	0.967718
GPR180	160897	13	95254104	95286899	52	10	1365	0.37745	0.35292	0.967718
CENPL	91687	1	173768688	173794325	20	7	1365	0.37727	0.35298	0.967718
EPHA8	2046	1	22890004	22930087	99	18	1365	0.3772	0.35301	0.967718
CALHM2	51063	10	105206543	105212162	4	3	1365	0.37719	0.35302	0.967718
CCAR1	55749	10	70480956	70552134	93	9	1365	0.3767	0.3532	0.967718
PTTG1	9232	5	159848865	159855747	9	4	1365	0.37649	0.35328	0.967718
ANO3	63982	11	26210458	26684836	1426	46	1365	0.37644	0.3533	0.967718
ZNF428	126299	19	44111376	44124298	13	4	1365	0.37593	0.35348	0.967718
OR7G2	390882	19	9212945	9213982	3	2	1365	0.37591	0.35349	0.967718
HNF4A	3172	20	42984441	43061485	179	32	1365	0.37581	0.35353	0.967718
SLC36A1	206358	5	150816553	150871940	135	16	1365	0.37582	0.35353	0.967718
HAS2	3037	8	122624356	122653675	64	9	1365	0.3755	0.35364	0.967718
FOXQ1	94234	6	1312675	1314993	4	3	1365	0.37522	0.35375	0.967718
IMMP1L	196294	11	31453948	31531169	56	6	1365	0.37517	0.35377	0.967718
WDR83OS	51398	19	12778881	12780465	1	1	1365	0.37508	0.3538	0.967718
CFLAR	8837	2	201980877	202037411	72	12	1365	0.3749	0.35387	0.967718
VPS11	55823	11	118938493	118952688	29	7	1365	0.37445	0.35403	0.967718
WDPCP	51057	2	63348518	63815867	697	23	1365	0.37432	0.35408	0.967718
LOC100130370	100130370	17	79349699	79359160	24	9	1365	0.37431	0.35409	0.967718
TMPRSS2	7113	21	42836236	42880085	130	23	1365	0.37405	0.35418	0.967718
WDHD1	11169	14	55405656	55493819	104	12	1365	0.37392	0.35423	0.967718
CATSPER3	347732	5	134303596	134347397	40	16	1365	0.37385	0.35426	0.967718
TRIM40	135644	6	30103885	30116512	74	11	1365	0.37381	0.35427	0.967718
SGSH	6448	17	78180515	78194199	38	7	1365	0.37371	0.35431	0.967718
RBM38	55544	20	55966454	55984389	32	9	1365	0.37358	0.35436	0.967718
OR2T3	343173	1	248636652	248637608	1	1	1365	0.37347	0.3544	0.967718
SLC9B2	133308	4	103946647	103998480	23	7	1365	0.37345	0.35441	0.967718
SUMO2	6613	17	73163825	73179098	13	4	1365	0.37316	0.35451	0.967718
GRID2	2895	4	93225453	94695707	2141	54	1365	0.37295	0.35459	0.967718
ORC3	23595	6	88299785	88377172	151	11	1365	0.37292	0.35461	0.967718
DENND2B	6764	11	8714899	8932498	332	21	1365	0.37259	0.35473	0.967718
MEIS3	56917	19	47906375	47922785	15	6	1365	0.37204	0.35493	0.967718
FRMD3	257019	9	85857905	86153348	905	52	1365	0.37193	0.35497	0.967718
CDK8	1024	13	26828262	26979375	213	14	1365	0.37161	0.35509	0.967718
NUTM2G	441457	9	99691286	99704572	1	1	1365	0.37159	0.3551	0.967718
MTRF1	9617	13	41790505	41837731	107	6	1365	0.37155	0.35511	0.967718
FAM189A1	23359	15	29412455	29862927	1132	60	1365	0.37094	0.35534	0.967718
EPHA6	285220	3	96533425	97467786	595	50	1365	0.37074	0.35542	0.967718
VPS39	23339	15	42450899	42500524	58	8	1365	0.37057	0.35548	0.967718
CDC42EP3	10602	2	37869025	37899678	89	17	1365	0.37047	0.35551	0.967718
DHRS7C	201140	17	9674751	9694894	60	14	1365	0.37013	0.35564	0.967718
BRAT1	221927	7	2577444	2595392	49	4	1365	0.37009	0.35566	0.967718
ACSF2	80221	17	48503519	48552200	85	10	1365	0.3698	0.35576	0.967718
CYP4X1	260293	1	47427036	47516423	126	11	1365	0.36975	0.35579	0.967718
TNFRSF11A	8792	18	59992520	60054943	177	31	1365	0.36973	0.35579	0.967718
OLFML2A	169611	9	127539435	127577161	33	9	1365	0.36945	0.3559	0.967718
GMDS	2762	6	1624035	2245868	1099	82	1365	0.3693	0.35595	0.967718
KNL1	57082	15	40886447	40954881	105	9	1365	0.36899	0.35607	0.967718
PRKAR1B	5575	7	588834	767313	400	40	1365	0.36895	0.35608	0.967718
ZDHHC23	254887	3	113666748	113705706	38	14	1365	0.36895	0.35608	0.967718
ZNF875	284459	19	37825580	37855357	35	5	1365	0.36886	0.35612	0.967718
PGAM5	192111	12	133287393	133299323	28	11	1365	0.36883	0.35613	0.967718
SNAP47	116841	1	227922697	227968932	70	10	1365	0.3688	0.35614	0.967718
BRSK1	84446	19	55793440	55823930	55	15	1365	0.36869	0.35618	0.967718
OR4D11	219986	11	59271049	59271984	1	1	1365	0.36863	0.3562	0.967718
NA	101929490	8	11537185	11555493	31	11	1365	0.36828	0.35633	0.967718
C15orf54	400360	15	39542885	39547048	12	6	1365	0.36823	0.35635	0.967718
TP53INP1	94241	8	95938200	95961615	34	6	1365	0.3682	0.35636	0.967718
H3C3	8352	6	26045639	26046097	3	3	1365	0.36818	0.35637	0.967718
TMEM215	401498	9	32783497	32789199	8	5	1365	0.36817	0.35637	0.967718
HSPB2	3316	11	111783460	111784817	1	1	1365	0.3681	0.3564	0.967718
XRRA1	143570	11	74550655	74660232	105	14	1365	0.36805	0.35642	0.967718
KRR1	11103	12	75891419	75905418	30	5	1365	0.36793	0.35646	0.967718
MT4	84560	16	56598961	56602869	12	7	1365	0.36742	0.35665	0.967718
DBNL	28988	7	44084239	44101315	48	8	1365	0.3674	0.35666	0.967718
KRTAP4-8	728224	17	39253233	39254375	8	2	1365	0.36715	0.35675	0.967718
ADGRL4	64123	1	79355449	79472495	331	18	1365	0.36713	0.35676	0.967718
SERPING1	710	11	57365027	57382326	31	4	1365	0.36714	0.35676	0.967718
MRPS22	56945	3	139062861	139075888	31	6	1365	0.36705	0.35679	0.967718
CCNG2	901	4	78078357	78091213	18	5	1365	0.3664	0.35703	0.967718
PEX26	55670	22	18560686	18573797	26	8	1365	0.3663	0.35707	0.967718
NA	646670	15	72921107	72932539	1	1	1365	0.36622	0.3571	0.967718
ZSCAN4	201516	19	58180303	58190520	22	4	1365	0.366	0.35718	0.967718
CCL21	6366	9	34709002	34710164	1	1	1365	0.36595	0.3572	0.967718
INCA1	388324	17	4891425	4901214	16	5	1365	0.36594	0.3572	0.967718
OTOGL	283310	12	80583151	80772870	270	25	1365	0.36588	0.35723	0.967718
CMTM7	112616	3	32433163	32496333	164	19	1365	0.3657	0.3573	0.967718
LRIG3	121227	12	59265937	59314319	46	11	1365	0.36516	0.3575	0.967718
GPR26	2849	10	125425871	125456915	57	15	1365	0.36504	0.35754	0.967718
NT5DC1	221294	6	116421999	116566853	218	19	1365	0.365	0.35756	0.967718
ALOX12	239	17	6899384	6914055	38	7	1365	0.36495	0.35757	0.967718
CRADD	8738	12	94071121	94289530	417	44	1365	0.36466	0.35768	0.967718
ZZZ3	26009	1	78028160	78149119	87	13	1365	0.36448	0.35775	0.967718
SERP2	387923	13	44947978	44971850	17	4	1365	0.36438	0.35779	0.967718
TAS2R5	54429	7	141487129	141491338	9	1	1365	0.36437	0.35779	0.967718
MYADML2	255275	17	79897521	79905109	16	5	1365	0.36408	0.3579	0.967718
ASPDH	554235	19	51014857	51018689	14	7	1365	0.36397	0.35794	0.967718
ZNF579	163033	19	56088891	56092211	10	5	1365	0.36382	0.358	0.967718
FAM126A	84668	7	22980878	23053814	158	19	1365	0.36378	0.35801	0.967718
C12orf43	64897	12	121440835	121454300	41	8	1365	0.36368	0.35805	0.967718
DPP9-AS1	100131094	19	4679294	4685960	7	3	1365	0.36358	0.35808	0.967718
PPFIA4	8497	1	202995649	203047864	146	24	1365	0.36358	0.35808	0.967718
OR5F1	338674	11	55761157	55762101	5	3	1365	0.36333	0.35818	0.967718
TP63	8626	3	189348942	189615068	752	73	1365	0.36323	0.35821	0.967718
SP3	6670	2	174771187	174830430	93	11	1365	0.36308	0.35827	0.967718
MXD3	83463	5	176732501	176741096	15	8	1365	0.36281	0.35837	0.967718
TPD52	7163	8	80947103	81083836	292	17	1365	0.36245	0.35851	0.967718
UBALD1	124402	16	4658884	4664927	4	2	1365	0.36234	0.35855	0.967718
GORASP2	26003	2	171784948	171823645	59	9	1365	0.36228	0.35857	0.967718
SIK3	23387	11	116714118	116969131	527	18	1365	0.36219	0.3586	0.967718
BCAS1	8537	20	52560079	52687304	376	29	1365	0.36219	0.35861	0.967718
ARF1	375	1	228270361	228286913	16	4	1365	0.36214	0.35862	0.967718
EPHB3	2049	3	184279587	184300196	50	14	1365	0.36195	0.35869	0.967718
TSC2	7249	16	2097472	2138713	44	16	1365	0.36146	0.35888	0.967718
GMCL1	64395	2	70056818	70106727	62	5	1365	0.36108	0.35902	0.967718
IL32	9235	16	3115313	3119668	13	11	1365	0.36101	0.35905	0.967718
CRAMP1	57585	16	1662495	1727909	95	13	1365	0.36098	0.35906	0.967718
TPM4	7171	19	16178317	16213815	67	17	1365	0.36091	0.35908	0.967718
OAZ1	4946	19	2269520	2273487	12	5	1365	0.36084	0.35911	0.967718
CDON	50937	11	125826713	125933187	280	33	1365	0.36077	0.35914	0.967718
TVP23A	780776	16	10855221	10912651	64	25	1365	0.36064	0.35918	0.967718
SVOP	55530	12	109304658	109372453	165	22	1365	0.3605	0.35924	0.967718
MAP11	55262	7	99752043	99756338	3	2	1365	0.36036	0.35929	0.967718
MPHOSPH6	10200	16	82181767	82203829	151	8	1365	0.36001	0.35942	0.967718
DTX4	23220	11	58939812	58976060	42	11	1365	0.35992	0.35945	0.967718
GPRIN1	114787	5	176022803	176044339	16	7	1365	0.35945	0.35963	0.967718
MRPL49	740	11	64889655	64894841	1	1	1365	0.35926	0.3597	0.967718
RAP1GAP2	23108	17	2659050	2941035	805	93	1365	0.35927	0.3597	0.967718
ZNF622	90441	5	16451628	16465894	22	6	1365	0.35902	0.35979	0.967718
FAM180A	389558	7	135413096	135433616	36	10	1365	0.35897	0.35981	0.967718
DNTT	1791	10	98064085	98098321	55	8	1365	0.35837	0.36003	0.967718
NIPSNAP2	2631	7	56032270	56067875	69	7	1365	0.3583	0.36006	0.967718
IFNAR2	3455	21	34602231	34636831	81	12	1365	0.35793	0.3602	0.967718
TMEM183B	653659	3	149699448	149701153	1	1	1365	0.35792	0.3602	0.967718
ZNF124	7678	1	247285277	247335529	113	14	1365	0.35773	0.36027	0.967718
OR6F1	343169	1	247875131	247876057	6	4	1365	0.35727	0.36044	0.967718
MSMP	692094	9	35752987	35754274	1	1	1365	0.35712	0.3605	0.967718
ZNF566	84924	19	36936021	36980804	84	8	1365	0.35689	0.36059	0.967718
IL1RL2	8808	2	102803433	102856462	203	15	1365	0.35685	0.3606	0.967718
ELOA	6924	1	24069856	24088549	12	7	1365	0.35665	0.36068	0.967718
YTHDF2	51441	1	29063133	29096287	35	8	1365	0.35649	0.36074	0.967718
GNB1	2782	1	1716725	1822552	77	14	1365	0.35633	0.3608	0.967718
PLSCR1	5359	3	146232967	146262628	110	17	1365	0.3563	0.36081	0.967718
VPS9D1	9605	16	89773541	89787398	16	7	1365	0.35622	0.36084	0.967718
OR6X1	390260	11	123624288	123625226	1	1	1365	0.35605	0.3609	0.967718
NBEAL1	65065	2	203879597	204091101	138	11	1365	0.3558	0.36099	0.967718
TACO1	51204	17	61678231	61685725	1	1	1365	0.35579	0.361	0.967718
CDH7	1005	18	63417488	63548175	251	16	1365	0.35576	0.36101	0.967718
RAG1	5896	11	36532053	36601312	78	15	1365	0.35576	0.36101	0.967718
GALNT5	11227	2	158114340	158167913	53	10	1365	0.35557	0.36108	0.967718
KIF27	55582	9	86451613	86536428	118	10	1365	0.35553	0.3611	0.967718
TRMT6	51605	20	5918479	5931204	33	6	1365	0.35542	0.36114	0.967718
PSIP1	11168	9	15464064	15511003	36	12	1365	0.35486	0.36135	0.967718
CREB3	10488	9	35732317	35737005	2	2	1365	0.35461	0.36144	0.967718
UCK2	7371	1	165796732	165880855	120	22	1365	0.35459	0.36145	0.967718
PODN	127435	1	53527724	53551174	48	11	1365	0.35396	0.36168	0.967718
ASCL5	647219	1	201083081	201084500	3	2	1365	0.35392	0.3617	0.967718
DNAJC19	131118	3	180701497	180707562	1	1	1365	0.35392	0.3617	0.967718
PIP5KL1	138429	9	130683808	130693076	9	3	1365	0.35343	0.36188	0.967718
SGO1	151648	3	20202085	20227724	66	10	1365	0.35341	0.36189	0.967718
AAR2	25980	20	34824339	34844863	7	4	1365	0.35334	0.36192	0.967718
ZNF536	9745	19	30863328	31048966	323	42	1365	0.35334	0.36192	0.967718
OR13D1	286365	9	107456703	107457743	6	4	1365	0.35272	0.36215	0.967718
FKBP5	2289	6	35541362	35696360	133	15	1365	0.35265	0.36218	0.967718
FMO2	2327	1	171154388	171181822	106	10	1365	0.35249	0.36223	0.967718
RGS5	8490	1	163112089	163291581	568	29	1365	0.35234	0.36229	0.967718
PPIF	10105	10	81107220	81115090	9	2	1365	0.35226	0.36232	0.967718
TRIM27	5987	6	28870779	28891768	41	7	1365	0.35225	0.36232	0.967718
SHB	6461	9	37915895	38069210	274	17	1365	0.35222	0.36233	0.967718
HSDL1	83693	16	84155744	84178800	39	12	1365	0.3522	0.36235	0.967718
RPS18	6222	6	33239852	33244281	10	3	1365	0.35212	0.36237	0.967718
HIVEP2	3097	6	143072604	143267495	367	34	1365	0.35168	0.36254	0.967718
TAF4B	6875	18	23806409	23971649	282	12	1365	0.35151	0.3626	0.967718
RTL10	79680	22	19833661	19842371	25	8	1365	0.35149	0.36261	0.967718
MPEG1	219972	11	58975983	58980494	5	3	1365	0.35103	0.36278	0.967718
ZNF836	162962	19	52658039	52674896	38	12	1365	0.35087	0.36284	0.967718
FEZF1	389549	7	121941373	121951173	13	5	1365	0.35082	0.36286	0.967718
C4orf3	401152	4	120217574	120225600	11	4	1365	0.35081	0.36287	0.967718
PARP3	10039	3	51976297	51982883	1	1	1365	0.35072	0.3629	0.967718
UCHL3	7347	13	76123616	76180156	124	11	1365	0.35068	0.36291	0.967718
COL23A1	91522	5	177664617	178017573	976	78	1365	0.35025	0.36307	0.967718
ELK3	2004	12	96588207	96661606	118	23	1365	0.35023	0.36308	0.967718
PPAN	56342	19	10216899	10221975	9	5	1365	0.35014	0.36312	0.967718
PALM3	342979	19	14164179	14172908	9	6	1365	0.34982	0.36324	0.967718
ANKFN1	162282	17	54230836	54560007	458	32	1365	0.34969	0.36329	0.967718
CGREF1	10669	2	27322159	27341995	20	6	1365	0.34968	0.36329	0.967718
CCDC97	90324	19	41816094	41830788	24	3	1365	0.34966	0.3633	0.967718
VSX2	338917	14	74706175	74729441	52	8	1365	0.3496	0.36332	0.967718
TRPS1	7227	8	116420724	116713299	313	18	1365	0.34956	0.36334	0.967718
OR5B17	219965	11	58125598	58126542	2	1	1365	0.34938	0.3634	0.967718
EFNA2	1943	19	1286153	1301430	17	4	1365	0.34933	0.36342	0.967718
REL	5966	2	61108709	61171410	59	11	1365	0.34915	0.36349	0.967718
SMAD5	4090	5	135468536	135518422	98	5	1365	0.34911	0.3635	0.967718
LDHB	3945	12	21788275	21810789	6	3	1365	0.3491	0.36351	0.967718
MT2A	4502	16	56642478	56643409	2	2	1365	0.34908	0.36352	0.967718
NEK2	4751	1	211831598	211848972	38	8	1365	0.34879	0.36362	0.967718
SYVN1	84447	11	64894751	64902285	6	3	1365	0.3486	0.36369	0.967718
RNF182	221687	6	13924677	13980240	95	11	1365	0.34846	0.36375	0.967718
TMEM97	27346	17	26646121	26655711	7	4	1365	0.34843	0.36376	0.967718
LARP4	113251	12	50794592	50873788	56	7	1365	0.34838	0.36378	0.967718
OXCT1	5019	5	41730167	41870791	98	10	1365	0.34787	0.36397	0.967718
HSPA6	3310	1	161494036	161496687	9	6	1365	0.34782	0.36399	0.967718
PRSS50	29122	3	46753606	46759373	8	5	1365	0.34782	0.36399	0.967718
PTPRH	5794	19	55692615	55720874	72	20	1365	0.34719	0.36422	0.967718
LACTB	114294	15	63413999	63434260	38	7	1365	0.34715	0.36424	0.967718
TSGA10	80705	2	99613724	99771187	184	11	1365	0.3469	0.36433	0.967718
TRIM16	10626	17	15531277	15587625	56	11	1365	0.34686	0.36435	0.967718
SHISA6	388336	17	11144740	11467380	808	65	1365	0.34632	0.36455	0.967718
PRR23B	389151	3	138737873	138739768	1	1	1365	0.34619	0.3646	0.967718
RPUSD1	113000	16	834974	838383	4	2	1365	0.3462	0.3646	0.967718
ZNF619	285267	3	40518604	40531728	9	2	1365	0.34617	0.36461	0.967718
LOC400682	400682	19	21800852	21839594	269	21	1365	0.34575	0.36476	0.967718
ACPP	55	3	132036211	132087146	166	16	1365	0.34541	0.36489	0.967718
METAP2	10988	12	95867822	95909615	79	12	1365	0.34535	0.36492	0.967718
SYNJ2BP-COX16	100529257	14	70791798	70883807	271	17	1365	0.34533	0.36492	0.967718
CCR5	1234	3	46411633	46417697	14	5	1365	0.3452	0.36497	0.967718
TSGA13	114960	7	130353486	130372268	30	9	1365	0.34496	0.36506	0.967718
C5orf51	285636	5	41904423	41921738	5	3	1365	0.3449	0.36509	0.967718
HTRA2	27429	2	74756532	74760683	2	2	1365	0.34441	0.36527	0.967718
ZFP62	643836	5	180272435	180288334	34	6	1365	0.34431	0.3653	0.967718
SHISA8	440829	22	42305558	42310671	11	3	1365	0.34431	0.36531	0.967718
SLC9C1	285335	3	111859752	112013105	551	14	1365	0.34427	0.36532	0.967718
CDC27	996	17	45195310	45266665	118	16	1365	0.3437	0.36554	0.967718
TGIF2-RAB5IF	100527943	20	35202957	35240960	16	9	1365	0.34361	0.36557	0.967718
MMAA	166785	4	146540540	146581187	40	11	1365	0.34354	0.3656	0.967718
SSUH2	51066	3	8661086	8786721	409	64	1365	0.34339	0.36565	0.967718
GPR155	151556	2	175296299	175351816	81	14	1365	0.34334	0.36567	0.967718
RNF24	11237	20	3912068	3996216	157	12	1365	0.34321	0.36572	0.967718
NALCN	259232	13	101706130	102068813	919	55	1365	0.34294	0.36582	0.967718
ADD2	119	2	70888334	70995375	279	25	1365	0.34284	0.36586	0.967718
CYP4F11	57834	19	16023180	16045676	93	13	1365	0.34281	0.36587	0.967718
ZNF98	148198	19	22573899	22605148	55	4	1365	0.34282	0.36587	0.967718
AGL	178	1	100315633	100389579	143	13	1365	0.34256	0.36596	0.967718
PADI1	29943	1	17531621	17572501	120	38	1365	0.34254	0.36597	0.967718
GALP	85569	19	56687389	56697144	29	12	1365	0.34241	0.36602	0.967718
SORD	6652	15	45315302	45367287	43	11	1365	0.34212	0.36613	0.967718
SOGA1	140710	20	35405845	35492087	65	15	1365	0.34204	0.36616	0.967718
MAP3K5	4217	6	136878184	137113656	232	28	1365	0.34183	0.36624	0.967718
SHH	6469	7	155595558	155604967	15	10	1365	0.34172	0.36628	0.967718
MRPS11	64963	15	89010684	89021861	1	1	1365	0.34167	0.3663	0.967718
ZBTB14	7541	18	5289018	5297052	19	7	1365	0.34145	0.36638	0.967718
IGF1	3479	12	102789645	102875563	67	14	1365	0.34139	0.36641	0.967718
ARHGEF15	22899	17	8213556	8225834	20	8	1365	0.34123	0.36646	0.967718
ATN1	1822	12	7033626	7051484	10	5	1365	0.34121	0.36647	0.967718
TRPV2	51393	17	16318856	16340317	50	12	1365	0.34104	0.36654	0.967718
FBF1	85302	17	73905925	73937119	33	6	1365	0.34098	0.36656	0.967718
RNF111	54778	15	59279865	59389618	178	20	1365	0.34094	0.36657	0.967718
SEBOX	645832	17	26691290	26692265	3	2	1365	0.34046	0.36676	0.967718
DNAH14	127602	1	225117356	225586996	980	26	1365	0.34036	0.36679	0.967718
TRB	6957	7	141998851	142510972	1032	36	1365	0.34036	0.36679	0.967718
HMGB1	3146	13	31032877	31191942	234	48	1365	0.34024	0.36684	0.967718
BOP1	23246	8	145486056	145515120	34	9	1365	0.34009	0.36689	0.967718
MRPL54	116541	19	3762665	3767563	11	3	1365	0.3401	0.36689	0.967718
POLR2I	5438	19	36604611	36606206	3	2	1365	0.33995	0.36695	0.967718
DRC1	92749	2	26624784	26679579	67	17	1365	0.33991	0.36696	0.967718
MAB21L4	79919	2	241825465	241836267	77	6	1365	0.33985	0.36699	0.967718
PI4K2B	55300	4	25235653	25280831	80	11	1365	0.33965	0.36706	0.967718
CAPZA1	829	1	113162075	113214241	47	7	1365	0.33936	0.36717	0.967718
MEP1A	4224	6	46761094	46807519	79	9	1365	0.33913	0.36726	0.967718
USP35	57558	11	77899858	77925757	34	11	1365	0.33902	0.3673	0.967718
GPBP1L1	60313	1	46092976	46153782	94	7	1365	0.33899	0.36731	0.967718
SPATA31D3	389762	9	84558415	84565009	2	2	1365	0.33891	0.36734	0.967718
CDK9	1025	9	130548305	130553052	4	1	1365	0.33886	0.36736	0.967718
RHBDD3	25807	22	29655844	29664147	5	3	1365	0.33866	0.36743	0.967718
ZBTB21	49854	21	43406940	43430496	40	12	1365	0.33858	0.36746	0.967718
AASDH	132949	4	57204450	57254265	97	10	1365	0.33854	0.36748	0.967718
OST4	100128731	2	27293340	27294567	1	1	1365	0.33848	0.3675	0.967718
WASF1	8936	6	110421022	110501219	46	7	1365	0.33827	0.36758	0.967718
RAMP1	10267	2	238768187	238820756	150	31	1365	0.3381	0.36764	0.967718
RBSN	64145	3	15111580	15140662	15	6	1365	0.33796	0.3677	0.967718
PODXL	5420	7	131185021	131241376	131	28	1365	0.33774	0.36778	0.967718
ATP5PD	10476	17	73034955	73043074	10	4	1365	0.33769	0.3678	0.967718
ONECUT3	390874	19	1753662	1775444	46	17	1365	0.33756	0.36785	0.967718
FDCSP	260436	4	71091788	71100969	13	4	1365	0.33736	0.36792	0.967718
MXI1	4601	10	111967288	112047123	145	14	1365	0.33738	0.36792	0.967718
ABCF1	23	6	30539170	30559309	18	5	1365	0.3371	0.36802	0.967718
KRT33A	3883	17	39502344	39507064	6	3	1365	0.33697	0.36807	0.967718
PNPO	55163	17	46018889	46026674	14	7	1365	0.33694	0.36808	0.967718
MTRNR2L1	100462977	17	22022437	22023991	4	2	1365	0.33684	0.36812	0.967718
C11orf42	160298	11	6226798	6232365	4	3	1365	0.33653	0.36824	0.967718
KRT82	3888	12	52787735	52800176	32	9	1365	0.33651	0.36824	0.967718
ADH6	130	4	100123795	100140403	26	7	1365	0.33634	0.36831	0.967718
RAD54L2	23132	3	51575596	51697634	32	11	1365	0.33624	0.36835	0.967718
MAD1L1	8379	7	1855428	2272583	852	29	1365	0.33603	0.36842	0.967718
RNF112	7732	17	19314491	19320589	3	1	1365	0.33592	0.36847	0.967718
IPP	3652	1	46159996	46216485	77	5	1365	0.33589	0.36848	0.967718
ATP8B3	148229	19	1782074	1812275	75	18	1365	0.33564	0.36857	0.967718
SEZ6L	23544	22	26565440	26779563	584	46	1365	0.33565	0.36857	0.967718
NA	101243544	10	50723151	50747584	60	11	1365	0.33534	0.36868	0.967718
LIPT2	387787	11	74202923	74204755	4	3	1365	0.33529	0.3687	0.967718
TLE2	7089	19	2997636	3047846	159	32	1365	0.33505	0.36879	0.967718
CILP2	148113	19	19649057	19657468	15	2	1365	0.33492	0.36884	0.967718
STMN3	50861	20	62271058	62284963	25	8	1365	0.33483	0.36888	0.967718
GPAM	57678	10	113907971	113975153	95	13	1365	0.33473	0.36891	0.967718
SLMAP	7871	3	57741948	57915597	185	15	1365	0.33475	0.36891	0.967718
CNPPD1	27013	2	220036619	220042885	12	3	1365	0.33467	0.36894	0.967718
COL5A2	1290	2	189896641	190044668	270	13	1365	0.33444	0.36902	0.967718
CNTFR	1271	9	34551425	34590713	68	15	1365	0.33437	0.36905	0.967718
TMEM179B	374395	11	62554281	62557872	4	3	1365	0.33424	0.3691	0.967718
IGSF8	93185	1	160061129	160068650	11	4	1365	0.33422	0.36911	0.967718
ACSM5	54988	16	20420850	20452290	88	10	1365	0.334	0.36919	0.967718
BPIFB2	80341	20	31595384	31611515	19	9	1365	0.33384	0.36925	0.967718
KIF15	56992	3	44803209	44894748	60	11	1365	0.3338	0.36926	0.967718
VKORC1	79001	16	31102175	31106699	6	4	1365	0.33381	0.36926	0.967718
CMIP	80790	16	81478775	81745367	779	72	1365	0.33365	0.36932	0.967718
WT1	7490	11	32408789	32457104	141	14	1365	0.33362	0.36933	0.967718
LGALS4	3960	19	39292311	39303740	23	10	1365	0.33338	0.36942	0.967718
WEE2	494551	7	141408153	141431071	25	3	1365	0.33333	0.36944	0.967718
LINC01750	643355	1	112532593	112541464	21	7	1365	0.33274	0.36967	0.967718
PHF10	55274	6	170104001	170124106	23	5	1365	0.3327	0.36968	0.967718
TRIML1	339976	4	189060598	189068649	53	12	1365	0.33246	0.36977	0.967718
TYR	7299	11	88911040	89028927	229	13	1365	0.3324	0.36979	0.967718
UBE2V2	7336	8	48920966	48977268	20	6	1365	0.33241	0.36979	0.967718
TMEM41A	90407	3	185207389	185216845	3	1	1365	0.33238	0.3698	0.967718
RCAN3	11123	1	24828841	24863510	60	8	1365	0.33235	0.36981	0.967718
POFUT2	23275	21	46683843	46707811	43	9	1365	0.33224	0.36986	0.967718
ABCC3	8714	17	48712205	48769063	105	27	1365	0.33192	0.36997	0.967718
TGFB2	7042	1	218518676	218617961	134	24	1365	0.33177	0.37003	0.967718
DCDC2	51473	6	24171983	24383520	477	29	1365	0.33147	0.37015	0.967718
MED22	6837	9	136207751	136215011	11	7	1365	0.33109	0.37029	0.967718
DLG2	1740	11	83166055	85338314	3629	95	1365	0.33075	0.37042	0.967718
TAF9	6880	5	68647551	68665840	17	6	1365	0.33024	0.37061	0.967718
SFRP1	6422	8	41119476	41166990	98	18	1365	0.33018	0.37063	0.967718
KHDC4	22889	1	155882834	155904209	19	4	1365	0.32959	0.37085	0.967718
MASP1	5648	3	186933873	187009810	155	26	1365	0.32956	0.37087	0.967718
HACL1	26061	3	15602239	15643359	29	11	1365	0.32942	0.37092	0.967718
GEM	2669	8	95261481	95274547	28	9	1365	0.32924	0.37099	0.967718
CHID1	66005	11	867859	915058	67	12	1365	0.32907	0.37105	0.967718
ATP10B	23120	5	159990127	160279219	587	35	1365	0.32901	0.37107	0.967718
ALDH1L1	10840	3	125822404	125900029	273	26	1365	0.3285	0.37127	0.967718
H1-1	3024	6	26017260	26018040	2	2	1365	0.32839	0.37131	0.967718
GKAP1	80318	9	86354336	86444431	134	9	1365	0.32836	0.37132	0.967718
RAPSN	5913	11	47459308	47470730	29	7	1365	0.32818	0.37139	0.967718
DMTF1	9988	7	86781677	86825648	35	5	1365	0.32798	0.37146	0.967718
UROC1	131669	3	126200008	126236616	103	22	1365	0.32784	0.37152	0.967718
PLEKHM3	389072	2	208686012	208890284	243	27	1365	0.32757	0.37162	0.967718
LPAR1	1902	9	113635542	113801523	384	28	1365	0.3275	0.37165	0.967718
PKDCC	91461	2	42275161	42285668	29	7	1365	0.32745	0.37166	0.967718
BCL9	607	1	147013222	147098022	103	24	1365	0.32737	0.37169	0.967718
FCRL4	83417	1	157543539	157567870	44	6	1365	0.32724	0.37174	0.967718
ZNF710	374655	15	90544197	90625432	113	15	1365	0.32714	0.37178	0.967718
ZC2HC1A	51101	8	79578282	79632000	81	9	1365	0.32688	0.37188	0.967718
ST13	6767	22	41220539	41253012	27	5	1365	0.32671	0.37194	0.967718
SIGLEC8	27181	19	51954251	51961708	13	6	1365	0.32668	0.37196	0.967718
TRIM73	375593	7	75021234	75034896	1	1	1365	0.32656	0.372	0.967718
OR4A47	403253	11	48510345	48511274	2	1	1365	0.32648	0.37203	0.967718
ZNF26	7574	12	133562934	133589154	8	3	1365	0.32638	0.37207	0.967718
C4B	721	6	31982572	32003195	3	3	1365	0.32625	0.37212	0.967718
CCDC87	55231	11	66357640	66360554	1	1	1365	0.32603	0.3722	0.967718
PRR15L	79170	17	46029333	46035252	15	6	1365	0.32595	0.37223	0.967718
ANP32E	81611	1	150190717	150208504	18	3	1365	0.32568	0.37233	0.967718
POMGNT1	55624	1	46654353	46685977	29	10	1365	0.32501	0.37259	0.967718
SOD1	6647	21	33031935	33041244	10	4	1365	0.32501	0.37259	0.967718
CX3CR1	1524	3	39304985	39323226	37	14	1365	0.32494	0.37261	0.967718
DOCK5	80005	8	25042287	25273227	400	33	1365	0.32482	0.37266	0.967718
OR5T2	219464	11	55999582	56000661	10	5	1365	0.32479	0.37267	0.967718
DNTTIP2	30836	1	94335014	94345474	27	5	1365	0.32473	0.37269	0.967718
TRIM49	57093	11	89530823	89541743	1	1	1365	0.32445	0.3728	0.967718
DDIAS	220042	11	82611017	82645701	46	8	1365	0.32386	0.37302	0.967718
DIPK2A	205428	3	143690640	143711210	30	8	1365	0.32379	0.37305	0.967718
SLC35E4	339665	22	31031793	31043862	12	4	1365	0.32348	0.37317	0.967718
LHPP	64077	10	126150341	126302710	653	36	1365	0.32299	0.37335	0.967718
FREM1	158326	9	14734664	14910993	514	55	1365	0.32285	0.37341	0.967718
SLC12A3	6559	16	56899119	56949762	168	24	1365	0.32272	0.37345	0.967718
TRPM7	54822	15	50849351	50979012	318	11	1365	0.32253	0.37352	0.967718
TCTE3	6991	6	170140215	170151638	21	6	1365	0.32249	0.37354	0.967718
PHIP	55023	6	79644136	79788011	187	15	1365	0.3224	0.37357	0.967718
FMN1	342184	15	33057745	33486934	1231	68	1365	0.32228	0.37362	0.967718
SESN3	143686	11	94898677	94965705	54	14	1365	0.32226	0.37363	0.967718
HOXB7	3217	17	46684594	46688383	5	4	1365	0.32197	0.37374	0.967718
MAPK11	5600	22	50702142	50708779	10	4	1365	0.32172	0.37383	0.967718
ZNF559-ZNF177	100529215	19	9434902	9493293	100	7	1365	0.3217	0.37384	0.967718
DAGLA	747	11	61447905	61514474	98	15	1365	0.32108	0.37407	0.967718
KY	339855	3	134318765	134370522	96	11	1365	0.32111	0.37407	0.967718
KRTAP5-9	3846	11	71259466	71260653	6	4	1365	0.321	0.37411	0.967718
SH3PXD2A	9644	10	105353784	105615195	492	39	1365	0.32099	0.37411	0.967718
FAM189B	10712	1	155216996	155225274	14	1	1365	0.32084	0.37417	0.967718
PSEN2	5664	1	227057885	227083804	59	8	1365	0.32078	0.37419	0.967718
PVALB	5816	22	37196745	37215517	63	14	1365	0.32071	0.37421	0.967718
SAMD4B	55095	19	39833108	39876340	29	5	1365	0.32067	0.37423	0.967718
SLC22A12	116085	11	64358113	64369825	29	7	1365	0.32048	0.3743	0.967718
DYSF	8291	2	71680347	71913895	517	47	1365	0.32043	0.37432	0.967718
BTF3	689	5	72794250	72801448	17	4	1365	0.32012	0.37444	0.967718
KIFC3	3801	16	57792129	57896957	238	27	1365	0.32001	0.37448	0.967718
PRKD3	23683	2	37477645	37551915	143	13	1365	0.32	0.37448	0.967718
ADH7	131	4	100333418	100356667	45	15	1365	0.31986	0.37454	0.967718
PSMC1	5700	14	90722894	90738969	48	6	1365	0.31981	0.37455	0.967718
INO80B	83444	2	74682150	74685087	1	1	1365	0.31969	0.3746	0.967718
REG1A	5967	2	79347584	79350545	8	4	1365	0.31945	0.37469	0.967718
ARHGEF7	8874	13	111767624	111958081	344	30	1365	0.31941	0.37471	0.967718
ENDOU	8909	12	48103517	48119355	38	10	1365	0.31941	0.37471	0.967718
BTBD17	388419	17	72352555	72357958	19	6	1365	0.31926	0.37476	0.967718
ANKRD36	375248	2	97778923	97930258	59	12	1365	0.31919	0.37479	0.967718
TRIM47	91107	17	73870242	73874683	10	3	1365	0.31915	0.3748	0.967718
CDK11B	984	1	1571100	1590473	10	2	1365	0.31908	0.37483	0.967718
MANSC1	54682	12	12482195	12503475	80	13	1365	0.31902	0.37485	0.967718
EYA2	2139	20	45523263	45817492	669	53	1365	0.31898	0.37487	0.967718
SPRTN	83932	1	231473682	231506297	48	2	1365	0.31897	0.37487	0.967718
NACA	4666	12	57106211	57119326	15	4	1365	0.31888	0.37491	0.967718
EXOC8	149371	1	231468482	231473578	4	1	1365	0.31838	0.3751	0.967718
ADIRF	10974	10	88728188	88730666	6	3	1365	0.31828	0.37514	0.967718
PHOSPHO2	493911	2	170550946	170558218	11	6	1365	0.31821	0.37516	0.967718
TTC38	55020	22	46663861	46689905	34	4	1365	0.31817	0.37518	0.967718
C3orf22	152065	3	126245842	126277808	79	11	1365	0.31813	0.37519	0.967718
RBFOX3	146713	17	77085427	77512230	1453	138	1365	0.31801	0.37524	0.967718
KRT2	3849	12	53038342	53045959	10	5	1365	0.31798	0.37525	0.967718
IRS1	3667	2	227596033	227664545	66	10	1365	0.31785	0.3753	0.967718
OTUD3	23252	1	20208356	20239438	42	11	1365	0.31768	0.37536	0.967718
ZSCAN12	9753	6	28346598	28367544	54	7	1365	0.3175	0.37543	0.967718
LRRC3	81543	21	45875393	45878739	4	2	1365	0.31717	0.37556	0.967718
KLF17	128209	1	44513987	44600812	226	30	1365	0.31713	0.37557	0.967718
SOGA3	387104	6	127759551	127841938	123	17	1365	0.31695	0.37564	0.967718
CCIN	881	9	36165990	36171331	10	3	1365	0.31688	0.37567	0.967718
NEPRO	25871	3	112721291	112738555	14	4	1365	0.31683	0.37569	0.967718
IQUB	154865	7	123091993	123174718	90	11	1365	0.31674	0.37572	0.967718
EPHA5	2044	4	66185281	66536529	922	34	1365	0.31658	0.37578	0.967718
C9orf78	51759	9	132589564	132597572	38	5	1365	0.31636	0.37587	0.967718
ZBTB26	57684	9	125677845	125693792	12	3	1365	0.31635	0.37587	0.967718
SERPINF2	5345	17	1646015	1658562	38	9	1365	0.31624	0.37591	0.967718
SLC52A1	55065	17	4935711	4955304	49	10	1365	0.31625	0.37591	0.967718
TSC22D1	8848	13	45006279	45150701	201	14	1365	0.31625	0.37591	0.967718
PFN1	5216	17	4848945	4852381	5	4	1365	0.31614	0.37595	0.967718
WWP1	11059	8	87354965	87480181	209	8	1365	0.316	0.376	0.967718
PLEKHB2	55041	2	131862420	131907425	30	3	1365	0.31589	0.37604	0.967718
TUSC3	7991	8	15397596	15624158	626	24	1365	0.31578	0.37608	0.967718
TRAPPC4	51399	11	118889241	118894384	18	4	1365	0.31572	0.37611	0.967718
METRN	79006	16	765173	769655	9	2	1365	0.31565	0.37613	0.967718
NIPA1	123606	15	23043279	23086843	121	22	1365	0.31563	0.37614	0.967718
AMPD2	271	1	110162435	110174677	19	6	1365	0.31562	0.37615	0.967718
UGGT2	55757	13	96453834	96705736	268	17	1365	0.31549	0.37619	0.967718
MRPL20	55052	1	1337276	1342693	5	3	1365	0.31544	0.37621	0.967718
BPIFA1	51297	20	31823802	31831115	19	4	1365	0.31526	0.37628	0.967718
ZNF620	253639	3	40547450	40559712	6	1	1365	0.31526	0.37628	0.967718
DDX46	9879	5	134094461	134166811	35	12	1365	0.31503	0.37637	0.967718
RAD17	5884	5	68665124	68710628	55	5	1365	0.31497	0.37639	0.967718
DOCK10	55619	2	225629807	225907330	560	27	1365	0.31495	0.3764	0.967718
GPR150	285601	5	94955980	94957284	1	1	1365	0.31469	0.3765	0.967718
LRRFIP2	9209	3	37094117	37217992	137	11	1365	0.31463	0.37652	0.967718
ADCY9	115	16	4012650	4166186	429	49	1365	0.31434	0.37663	0.967718
TNFRSF10A	8797	8	23048970	23082680	88	15	1365	0.31418	0.37669	0.967718
CENPJ	55835	13	25456412	25497027	91	13	1365	0.31406	0.37674	0.967718
FLOT1	10211	6	30695506	30710687	15	8	1365	0.31397	0.37677	0.967718
LILRB3	11025	19	54720147	54726997	24	9	1365	0.31382	0.37683	0.967718
DIS3	22894	13	73329540	73356344	38	9	1365	0.31371	0.37687	0.967718
SAE1	10055	19	47634080	47713893	52	11	1365	0.31365	0.37689	0.967718
OR52I1	390037	11	4615269	4616243	4	2	1365	0.31364	0.3769	0.967718
ZNF280D	54816	15	56922374	57026279	111	12	1365	0.31363	0.3769	0.967718
SLC39A3	29985	19	2729925	2740074	18	7	1365	0.31349	0.37695	0.967718
GRM8	2918	7	126078652	126892428	1630	34	1365	0.31346	0.37697	0.967718
OR1I1	126370	19	15197877	15198944	9	3	1365	0.31345	0.37697	0.967718
CD4	920	12	6898638	6929976	60	14	1365	0.31314	0.37709	0.967718
ZNF146	7705	19	36705504	36729676	63	7	1365	0.31307	0.37711	0.967718
ZKSCAN8	7745	6	28109688	28127250	32	6	1365	0.31234	0.37739	0.967718
PPP3CC	5533	8	22298483	22398657	141	15	1365	0.31209	0.37749	0.967718
ODF3L1	161753	15	76016319	76020027	3	3	1365	0.31199	0.37752	0.967718
CDK5	1020	7	150750899	150755052	6	4	1365	0.31171	0.37763	0.967718
A4GNT	51146	3	137842560	137851229	12	2	1365	0.31167	0.37764	0.967718
ISL2	64843	15	76629065	76634817	12	4	1365	0.31169	0.37764	0.967718
ROPN1B	152015	3	125687987	125702297	17	8	1365	0.31136	0.37776	0.967718
WIF1	11197	12	65444404	65515346	86	13	1365	0.31136	0.37776	0.967718
TMED5	50999	1	93615299	93646246	37	5	1365	0.31084	0.37796	0.967718
THEM6	51337	8	143808621	143818350	18	6	1365	0.31073	0.378	0.967718
SCRT1	83482	8	145554228	145559943	3	3	1365	0.31067	0.37803	0.967718
TLCD1	116238	17	27051366	27053949	3	2	1365	0.31056	0.37807	0.967718
SON	6651	21	34915344	34949820	21	6	1365	0.31029	0.37817	0.967718
SIX5	147912	19	46268043	46272497	4	3	1365	0.31005	0.37826	0.967718
NA	101927435	10	132102081	132132795	74	13	1365	0.30983	0.37835	0.967718
BAAT	570	9	104122699	104147287	49	7	1365	0.30979	0.37836	0.967718
C1QTNF12	388581	1	1177826	1182102	8	2	1365	0.3098	0.37836	0.967718
TAS2R4	50832	7	141478289	141479188	3	1	1365	0.30968	0.3784	0.967718
AP4S1	11154	14	31494312	31565656	119	17	1365	0.30959	0.37844	0.967718
SPDL1	54908	5	169010638	169031782	29	5	1365	0.30909	0.37863	0.967718
ZSCAN5A	79149	19	56732672	56826208	223	45	1365	0.30906	0.37864	0.967718
TMEM225B	100289187	7	99195702	99208456	6	4	1365	0.30891	0.37869	0.967718
KRTAP10-5	386680	21	45999564	46000481	2	2	1365	0.30838	0.3789	0.967718
ADM5	199800	19	50191942	50194247	1	1	1365	0.30811	0.379	0.967718
DDX58	23586	9	32455300	32526322	146	16	1365	0.30797	0.37905	0.967718
RNASE8	122665	14	21526052	21526516	1	1	1365	0.30732	0.3793	0.967718
GABRR2	2570	6	89966840	90025018	156	31	1365	0.30709	0.37939	0.967718
OTUB2	78990	14	94489511	94515276	80	10	1365	0.30689	0.37946	0.967718
DMAC2	55101	19	41937223	41945843	11	1	1365	0.30671	0.37953	0.967718
TNFSF11	8600	13	43136872	43182149	76	10	1365	0.30666	0.37955	0.967718
HOXC11	3227	12	54366910	54370203	2	2	1365	0.30635	0.37967	0.967718
ARMC4P1	101060171	10	27555336	27580347	56	9	1365	0.30628	0.3797	0.967718
PAK5	57144	20	9518037	9819687	753	54	1365	0.30619	0.37973	0.967718
RASSF6	166824	4	74437267	74486348	101	9	1365	0.30583	0.37987	0.967718
F11R	50848	1	160965001	160991133	54	8	1365	0.30567	0.37993	0.967718
ANLN	54443	7	36429415	36493400	123	16	1365	0.30558	0.37996	0.967718
GCGR	2642	17	79762010	79771889	15	6	1365	0.30549	0.38	0.967718
MICU1	10367	10	74127084	74385949	278	10	1365	0.30524	0.38009	0.967718
CAV3	859	3	8775486	8788451	50	14	1365	0.30523	0.3801	0.967718
ARL17A	51326	17	44577184	44657155	5	3	1365	0.30516	0.38012	0.967718
TNFAIP8	25816	5	118604418	118730294	327	27	1365	0.305	0.38018	0.967718
ZNFX1	57169	20	47862437	47894756	78	8	1365	0.30477	0.38027	0.967718
LGALSL	29094	2	64681327	64688517	8	5	1365	0.3046	0.38034	0.967718
TMIE	259236	3	46742823	46752413	17	7	1365	0.30458	0.38034	0.967718
SPATC1L	84221	21	47581062	47605167	144	17	1365	0.30448	0.38038	0.967718
SLC15A2	6565	3	121613171	121663034	154	10	1365	0.30441	0.38041	0.967718
HEATR9	256957	17	34181898	34195895	11	3	1365	0.30429	0.38045	0.967718
KRT32	3882	17	39615765	39623638	42	9	1365	0.30428	0.38046	0.967718
NOLC1	9221	10	103911933	103923627	9	4	1365	0.30421	0.38048	0.967718
DNMT3A	1788	2	25451421	25565459	135	29	1365	0.30367	0.38069	0.967718
TPSD1	23430	16	1306273	1308494	8	4	1365	0.30365	0.3807	0.967718
XPNPEP3	63929	22	41253085	41328823	26	6	1365	0.30301	0.38094	0.967718
MEPCE	56257	7	100026321	100031749	6	2	1365	0.30295	0.38096	0.967718
RTBDN	83546	19	12936291	12946242	5	3	1365	0.30294	0.38097	0.967718
ZFAND3	60685	6	37787272	38161637	830	22	1365	0.30281	0.38102	0.967718
ARIH2	10425	3	48956265	49022974	39	8	1365	0.30271	0.38106	0.967718
OR10AD1	121275	12	48595620	48599103	24	4	1365	0.30261	0.38109	0.967718
ZNF678	339500	1	227751220	227865144	222	13	1365	0.30247	0.38115	0.967718
MLYCD	23417	16	83932720	83962428	84	12	1365	0.30238	0.38118	0.967718
LRRFIP1	9208	2	238536224	238690290	396	26	1365	0.30225	0.38123	0.967718
DCLRE1C	64421	10	14948870	14996106	65	18	1365	0.30209	0.38129	0.967718
OR5H15	403274	3	97887544	97888485	5	2	1365	0.30198	0.38133	0.967718
MAP4K4	9448	2	102314165	102511152	182	17	1365	0.30177	0.38141	0.967718
FDPS	2224	1	155278539	155290457	8	1	1365	0.30167	0.38145	0.967718
CSNK1G1	53944	15	64457716	64665968	178	16	1365	0.3016	0.38148	0.967718
HNRNPR	10236	1	23635953	23671143	22	4	1365	0.30154	0.3815	0.967718
RAD21	5885	8	117858173	117887105	29	5	1365	0.30147	0.38153	0.967718
SLC37A1	54020	21	43919742	44001550	281	20	1365	0.3014	0.38156	0.967718
RAMAC	83640	15	83654955	83659809	2	2	1365	0.30135	0.38158	0.967718
ZFP82	284406	19	36882861	36909550	41	6	1365	0.30133	0.38158	0.967718
UBE3D	90025	6	83602186	83775545	273	18	1365	0.30132	0.38159	0.967718
CLIP3	25999	19	36505562	36523797	19	9	1365	0.30106	0.38168	0.967718
PPT1	5538	1	40538382	40563142	77	11	1365	0.30102	0.3817	0.967718
CCDC96	257236	4	7042576	7044728	2	2	1365	0.30093	0.38173	0.967718
SLC18A3	6572	10	50818347	50820766	1	1	1365	0.30076	0.3818	0.967718
H3-3B	3021	17	73772515	73775860	6	3	1365	0.30048	0.38191	0.967718
ASB10	136371	7	150872785	150884919	26	6	1365	0.30023	0.382	0.967718
PCDH17	27253	13	58204238	58303445	171	23	1365	0.30022	0.382	0.967718
HSD17B6	8630	12	57146237	57181574	20	6	1365	0.29996	0.3821	0.967718
PRDX2	7001	19	12907634	12912724	5	3	1365	0.29985	0.38215	0.967718
WDR64	128025	1	241815580	241965435	409	38	1365	0.29985	0.38215	0.967718
VAPB	9217	20	56964175	57026157	140	14	1365	0.29966	0.38222	0.967718
NIBAN2	64855	9	130267618	130341268	161	22	1365	0.29936	0.38233	0.967718
FAM98C	147965	19	38893775	38899728	4	3	1365	0.29933	0.38235	0.967718
CAAP1	79886	9	26840683	26892826	65	14	1365	0.29927	0.38237	0.967718
RPL7	6129	8	74202874	74205869	5	3	1365	0.29922	0.38239	0.967718
ZBTB39	9880	12	57392617	57400297	6	3	1365	0.29915	0.38241	0.967718
COL11A2	1302	6	33130469	33160245	72	12	1365	0.29909	0.38244	0.967718
CTBS	1486	1	85018804	85048039	32	7	1365	0.29905	0.38245	0.967718
FOXJ3	22887	1	42642210	42801548	194	14	1365	0.29906	0.38245	0.967718
PPP1R15A	23645	19	49375649	49379319	20	5	1365	0.29872	0.38258	0.967718
POGLUT2	79070	13	103436631	103451404	17	5	1365	0.29859	0.38263	0.967718
ZNF284	342909	19	44576297	44591623	29	6	1365	0.29841	0.3827	0.967718
HMGXB3	22993	5	149380169	149432706	108	11	1365	0.29831	0.38273	0.967718
BAALC	79870	8	104152921	104242533	243	29	1365	0.29777	0.38294	0.967718
HAUS8	93323	19	17160571	17186428	67	10	1365	0.29762	0.383	0.967718
HIF1A	3091	14	62162118	62214977	45	8	1365	0.29753	0.38303	0.967718
TNKS2	80351	10	93558151	93625232	135	9	1365	0.29747	0.38306	0.967718
BCL2	596	18	60790579	60987011	306	55	1365	0.29743	0.38307	0.967718
SUMF1	285362	3	4402829	4508966	187	27	1365	0.29739	0.38308	0.967718
CNTNAP2	26047	7	145813453	148118090	5433	128	1365	0.29735	0.3831	0.967718
SLC26A8	116369	6	35911291	35992413	159	17	1365	0.29735	0.3831	0.967718
GTF2IRD2B	389524	7	74508187	74565623	1	1	1365	0.29709	0.3832	0.967718
DGUOK	1716	2	74153953	74186088	45	7	1365	0.29641	0.38346	0.967718
S1PR4	8698	19	3178250	3180335	2	2	1365	0.2964	0.38346	0.967718
RAB42	115273	1	28918712	28921098	3	2	1365	0.29615	0.38356	0.967718
ETV4	2118	17	41605211	41623800	24	5	1365	0.29558	0.38377	0.967718
CCDC144NL	339184	17	20766708	20799453	27	11	1365	0.29549	0.38381	0.967718
IQCM	285423	4	150351097	150736980	395	23	1365	0.29523	0.38391	0.967718
CPLX2	10814	5	175223542	175311024	181	28	1365	0.29516	0.38394	0.967718
OSGIN2	734	8	90914096	90940096	25	6	1365	0.29512	0.38395	0.967718
LPXN	9404	11	58294344	58345688	49	9	1365	0.29505	0.38398	0.967718
NA	645840	3	126290622	126327398	57	9	1365	0.29493	0.38402	0.967718
NCR2	9436	6	41303528	41318625	51	9	1365	0.29472	0.3841	0.967718
RNF17	56163	13	25338301	25454059	288	18	1365	0.2946	0.38415	0.967718
MTRF1L	54516	6	153308400	153323925	41	8	1365	0.29447	0.3842	0.967718
BACE2	25825	21	42539728	42654461	217	42	1365	0.29443	0.38422	0.967718
RNF169	254225	11	74459913	74553458	106	14	1365	0.29439	0.38423	0.967718
LTA	4049	6	31539876	31542101	8	4	1365	0.29433	0.38425	0.967718
SZT2	23334	1	43855556	43919918	64	9	1365	0.29422	0.38429	0.967718
KIAA1614	57710	1	180882313	180920745	74	21	1365	0.29421	0.3843	0.967718
SPATA6	54558	1	48761044	48937876	195	18	1365	0.29401	0.38438	0.967718
KLHL9	55958	9	21331018	21335429	2	2	1365	0.29394	0.3844	0.967718
NKX2-1	7080	14	36985602	36990894	2	1	1365	0.29394	0.3844	0.967718
HEXD	284004	17	80376240	80400516	33	8	1365	0.29387	0.38443	0.967718
COMP	1311	19	18893583	18902114	9	5	1365	0.29373	0.38448	0.967718
IRX3	79191	16	54317212	54320724	2	2	1365	0.29353	0.38456	0.967718
EXOC3L4	91828	14	103561044	103576896	34	10	1365	0.29342	0.3846	0.967718
ZNF134	7693	19	58125830	58133636	6	3	1365	0.29337	0.38462	0.967718
YAP1	10413	11	101981151	102104154	176	13	1365	0.29328	0.38465	0.967718
TSPAN13	27075	7	16793351	16824161	79	18	1365	0.29311	0.38472	0.967718
LILRA1	11024	19	55105041	55113846	20	8	1365	0.29292	0.38479	0.967718
CFAP57	149465	1	43638001	43720029	183	20	1365	0.29273	0.38486	0.967718
ADAM18	8749	8	39442087	39587583	190	20	1365	0.2927	0.38488	0.967718
GOSR2	9570	17	45000486	45044366	81	10	1365	0.29267	0.38489	0.967718
SMPDL3B	27293	1	28261456	28285663	55	10	1365	0.29237	0.385	0.967718
TMEM204	79652	16	1578742	1605581	82	10	1365	0.29235	0.38501	0.967718
DDTL	100037417	22	24308652	24314748	10	6	1365	0.29197	0.38516	0.967718
SP140	11262	2	231090445	231177930	207	18	1365	0.29185	0.3852	0.967718
MMP11	4320	22	24115036	24126503	10	3	1365	0.29178	0.38523	0.967718
IGFBP3	3486	7	45951844	45960871	11	6	1365	0.29158	0.3853	0.967718
SHISA2	387914	13	26618735	26625198	19	11	1365	0.29146	0.38535	0.967718
WWOX	51741	16	78133310	79246567	4654	168	1365	0.29143	0.38536	0.967718
ZNF485	220992	10	44101855	44113352	39	12	1365	0.29137	0.38538	0.967718
ANO4	121601	12	101133841	101522419	958	48	1365	0.2912	0.38545	0.967718
PDE3B	5140	11	14665191	14893605	177	15	1365	0.29119	0.38545	0.967718
MGST1	4257	12	16500076	16530123	74	15	1365	0.29095	0.38554	0.967718
DENND4A	10260	15	65952954	66084631	196	13	1365	0.2905	0.38572	0.967718
FCSK	197258	16	70488498	70514177	8	5	1365	0.29049	0.38572	0.967718
NAT8	9027	2	73867850	73869537	4	2	1365	0.29027	0.3858	0.967718
SMARCAD1	56916	4	95128759	95212443	146	11	1365	0.29023	0.38582	0.967718
RRP1	8568	21	45209418	45223983	61	7	1365	0.29005	0.38589	0.967718
TRAF5	7188	1	211499849	211548403	49	6	1365	0.28997	0.38592	0.967718
MPP3	4356	17	41878167	41910547	34	9	1365	0.28994	0.38593	0.967718
CLCF1	23529	11	67131635	67141648	4	2	1365	0.28983	0.38597	0.967718
HTN1	3346	4	70916159	70924559	18	6	1365	0.28985	0.38597	0.967718
SCAND1	51282	20	34541539	34543281	2	1	1365	0.2893	0.38618	0.967718
FOXJ2	55810	12	8185298	8208118	31	10	1365	0.28878	0.38637	0.967718
MGAT4D	152586	4	141364529	141419531	132	10	1365	0.28854	0.38647	0.967718
CEACAM21	90273	19	42055886	42093255	41	7	1365	0.28852	0.38648	0.967718
ABHD17A	81926	19	1876975	1885518	13	2	1365	0.28839	0.38652	0.967718
KIAA0556	23247	16	27561441	27791692	175	17	1365	0.2883	0.38656	0.967718
KCNA3	3738	1	111196182	111217655	34	9	1365	0.28817	0.38661	0.967718
TTC8	123016	14	89290574	89344335	58	8	1365	0.28805	0.38665	0.967718
SYT11	23208	1	155829260	155854990	17	5	1365	0.28793	0.3867	0.967718
ATP9B	374868	18	76829394	77138283	651	18	1365	0.28782	0.38674	0.967718
ANP32B	10541	9	100745479	100780860	25	8	1365	0.28734	0.38693	0.967718
SLITRK6	84189	13	86366922	86373483	5	3	1365	0.28714	0.387	0.967718
ARHGEF19	128272	1	16524599	16539104	41	6	1365	0.28705	0.38704	0.967718
WDR46	9277	6	33246682	33257304	17	6	1365	0.28676	0.38715	0.967718
TM7SF2	7108	11	64879326	64883707	1	1	1365	0.28662	0.3872	0.967718
SYNGR2	9144	17	76164632	76169009	10	4	1365	0.28613	0.38739	0.967718
AOX1	316	2	201450731	201536218	208	22	1365	0.28607	0.38741	0.967718
LDAH	60526	2	20883788	21022890	175	21	1365	0.28593	0.38747	0.967718
SLC39A6	25800	18	33688494	33709357	35	7	1365	0.28585	0.3875	0.967718
LYNX1	66004	8	143845756	143859640	29	10	1365	0.2858	0.38752	0.967718
CFL2	1073	14	35179588	35184029	7	4	1365	0.28577	0.38753	0.967718
SOWAHA	134548	5	132149033	132152489	5	2	1365	0.28571	0.38755	0.967718
EPHA10	284656	1	38181646	38230824	159	19	1365	0.28564	0.38758	0.967718
PIANP	196500	12	6802957	6810009	2	2	1365	0.28534	0.38769	0.967718
FOXO1	2308	13	41129801	41240734	156	15	1365	0.2851	0.38778	0.967718
BZW2	28969	7	16685759	16746148	137	29	1365	0.28501	0.38782	0.967718
AZIN1	51582	8	103838536	103876905	71	8	1365	0.28479	0.3879	0.967718
SYPL2	284612	1	110009100	110024764	37	6	1365	0.28468	0.38794	0.967718
LHFPL5	222662	6	35773071	35791852	23	3	1365	0.28414	0.38815	0.967718
HHLA1	10086	8	133073733	133117512	100	21	1365	0.2839	0.38824	0.967718
TNFRSF11B	4982	8	119935796	119964383	90	13	1365	0.28357	0.38837	0.967718
KIDINS220	57498	2	8865295	8977755	111	15	1365	0.28348	0.38841	0.967718
TPGS2	25941	18	34359513	34409179	78	12	1365	0.28334	0.38846	0.967718
RPLP2	6181	11	808841	827592	24	9	1365	0.28326	0.38849	0.967718
CPSF2	53981	14	92588298	92630543	89	7	1365	0.28311	0.38855	0.967718
C16orf78	123970	16	49407808	49433321	58	8	1365	0.28309	0.38856	0.967718
HHEX	3087	10	94449681	94455408	4	2	1365	0.28299	0.38859	0.967718
FLI1	2313	11	128556430	128683162	295	45	1365	0.28288	0.38864	0.967718
ALPK3	57538	15	85359911	85416713	115	18	1365	0.28283	0.38865	0.967718
DOCK7	85440	1	62920397	63154039	222	18	1365	0.28271	0.3887	0.967718
OR8H3	390152	11	55889849	55890787	11	3	1365	0.28261	0.38874	0.967718
DNAJC14	85406	12	56214744	56224337	4	4	1365	0.28252	0.38877	0.967718
TNIP2	79155	4	2743387	2758103	25	7	1365	0.28234	0.38884	0.967718
PABPN1L	390748	16	88929746	88933068	4	4	1365	0.28229	0.38886	0.967718
TAS2R60	338398	7	143140546	143141502	1	1	1365	0.28219	0.3889	0.967718
H2BC12	85236	6	27106072	27114637	6	3	1365	0.28195	0.38899	0.967718
MRGPRD	116512	11	68747490	68748455	1	1	1365	0.28193	0.389	0.967718
PIWIL2	55124	8	22132810	22215560	158	12	1365	0.28192	0.389	0.967718
LRRN3	54674	7	110731062	110765510	21	7	1365	0.28185	0.38903	0.967718
SLC7A6OS	84138	16	68318043	68344868	25	7	1365	0.28177	0.38906	0.967718
NA	114299	9	112403068	112713756	863	42	1365	0.28172	0.38908	0.967718
UBALD2	283991	17	74261286	74267379	7	4	1365	0.28159	0.38913	0.967718
METTL25	84190	12	82752276	82873018	83	8	1365	0.28115	0.3893	0.967718
ARHGEF10L	55160	1	17846693	18024370	288	41	1365	0.28109	0.38932	0.967718
RFPL1	5988	22	29834572	29838444	11	3	1365	0.28104	0.38934	0.967718
SP5	389058	2	171571857	171574498	5	3	1365	0.28103	0.38934	0.967718
YRDC	79693	1	38268614	38273865	7	4	1365	0.28104	0.38934	0.967718
MAL2	114569	8	120220610	120257913	37	11	1365	0.28084	0.38942	0.967718
FCGR2A	2212	1	161475205	161489360	33	12	1365	0.28059	0.38951	0.967718
ACOT8	10005	20	44470360	44486048	18	6	1365	0.28058	0.38952	0.967718
IL6R	3570	1	154377669	154441926	117	17	1365	0.28051	0.38954	0.967718
DHCR7	1717	11	71145457	71159477	17	3	1365	0.28033	0.38961	0.967718
CSPG4	1464	15	75966663	76005189	41	11	1365	0.2803	0.38962	0.967718
MAU2	23383	19	19431496	19469563	56	10	1365	0.28024	0.38965	0.967718
SECISBP2L	9728	15	49280835	49338760	74	10	1365	0.28007	0.38971	0.967718
ELAC1	55520	18	48494387	48514491	12	4	1365	0.2797	0.38985	0.967718
PCED1A	64773	20	2815960	2821889	8	3	1365	0.27956	0.38991	0.967718
MMUT	4594	6	49398073	49431041	54	7	1365	0.2793	0.39001	0.967718
SYNE1	23345	6	152442819	152958534	1252	70	1365	0.27909	0.39009	0.967718
OR51F2	119694	11	4842616	4843644	1	1	1365	0.27906	0.3901	0.967718
TSBP1	10665	6	32260475	32339705	527	18	1365	0.27904	0.39011	0.967718
VTCN1	79679	1	117686209	117753582	124	17	1365	0.279	0.39012	0.967718
SELL	6402	1	169659806	169680843	66	10	1365	0.27889	0.39016	0.967718
MAP3K8	1326	10	30722950	30750762	37	8	1365	0.27862	0.39027	0.967718
ZNF213	7760	16	3185057	3192805	8	3	1365	0.2783	0.39039	0.967718
SPINK14	408187	5	147548109	147555182	9	2	1365	0.27824	0.39042	0.967718
UCKL1	54963	20	62571182	62587800	22	12	1365	0.27808	0.39048	0.967718
TBCEL	219899	11	120894802	120962787	73	8	1365	0.27783	0.39057	0.967718
ANKDD1B	728780	5	74907301	74967671	77	12	1365	0.27781	0.39058	0.967718
ADGRF1	266977	6	46967116	47010082	49	14	1365	0.27769	0.39063	0.967718
GBP3	2635	1	89472360	89488556	21	6	1365	0.27759	0.39066	0.967718
TM9SF2	9375	13	100153628	100216302	101	10	1365	0.2775	0.3907	0.967718
PNLIPRP3	119548	10	118187424	118237469	74	10	1365	0.27733	0.39076	0.967718
PTP4A1	7803	6	64281917	64293493	6	1	1365	0.27735	0.39076	0.967718
APOA1	335	11	116706467	116708338	5	3	1365	0.27726	0.39079	0.967718
ZNF467	168544	7	149461452	149470295	12	4	1365	0.27723	0.3908	0.967718
BICDL2	146439	16	3077683	3086950	22	5	1365	0.27721	0.39081	0.967718
ZBBX	79740	3	166958075	167098193	206	17	1365	0.27701	0.39089	0.967718
MARCHF7	64844	2	160568980	160625084	145	12	1365	0.27695	0.39091	0.967718
RPL15	6138	3	23958295	23965187	8	4	1365	0.27654	0.39107	0.967718
KYAT1	883	9	131595392	131644354	33	11	1365	0.27641	0.39111	0.967718
MCF2L	23263	13	113548692	113754053	582	56	1365	0.27613	0.39122	0.967718
NPTX2	4885	7	98246597	98259181	7	3	1365	0.27596	0.39129	0.967718
TREX1	11277	3	48506919	48509044	2	2	1365	0.27596	0.39129	0.967718
CCDC167	154467	6	37450696	37467700	23	7	1365	0.27581	0.39135	0.967718
PSMA6	5687	14	35747811	35786680	66	12	1365	0.27577	0.39136	0.967718
PFDN1	5201	5	139624635	139682689	73	9	1365	0.27573	0.39138	0.967718
ACADM	34	1	76190043	76229355	97	8	1365	0.27548	0.39147	0.967718
OR1K1	392392	9	125562402	125563352	1	1	1365	0.27541	0.3915	0.967718
PDCD10	11235	3	167401692	167452693	52	4	1365	0.27533	0.39153	0.967718
CCDC93	54520	2	118673054	118771739	248	13	1365	0.2752	0.39158	0.967718
UCN3	114131	10	5406976	5416169	22	4	1365	0.27512	0.39161	0.967718
HPCAL1	3241	2	10443015	10567743	403	46	1365	0.27497	0.39167	0.967718
CNOT2	4848	12	70636774	70748773	232	15	1365	0.27491	0.39169	0.967718
NFE2L1	4779	17	46125686	46138907	17	7	1365	0.27489	0.3917	0.967718
ZBTB48	3104	1	6640051	6649340	4	3	1365	0.2749	0.3917	0.967718
COX7A2	1347	6	75947391	75953644	6	2	1365	0.27482	0.39173	0.967718
WFDC5	149708	20	43738093	43743813	9	4	1365	0.27469	0.39178	0.967718
RTN4RL1	146760	17	1837971	1928178	225	39	1365	0.27444	0.39187	0.967718
EXOSC10	5394	1	11126675	11159961	27	3	1365	0.27437	0.3919	0.967718
F13A1	2162	6	6144311	6320924	473	72	1365	0.27437	0.3919	0.967718
TDO2	6999	4	156824845	156841558	31	10	1365	0.2743	0.39193	0.967718
PDE5A	8654	4	120415550	120549981	248	16	1365	0.27424	0.39195	0.967718
CERK	64781	22	47080307	47134152	138	24	1365	0.27407	0.39201	0.967718
PPAN-P2RY11	692312	19	10216899	10226065	22	6	1365	0.27395	0.39206	0.967718
PRKCE	5581	2	45878454	46415129	1356	105	1365	0.27378	0.39213	0.967718
SLC39A2	29986	14	21467414	21470034	5	2	1365	0.27345	0.39225	0.967718
ZNF728	388523	19	23157685	23186010	57	6	1365	0.27337	0.39228	0.967718
AURKB	9212	17	8108049	8113944	6	3	1365	0.27325	0.39233	0.967718
NA	101927160	7	75700726	75701711	2	2	1365	0.27312	0.39238	0.967718
ZNF510	22869	9	99518147	99540401	2	2	1365	0.27312	0.39238	0.967718
ARF6	382	14	50359736	50363772	1	1	1365	0.27307	0.3924	0.967718
LOC158434	158434	9	98868943	98878693	19	5	1365	0.27307	0.3924	0.967718
CDH8	1006	16	61681169	62070939	571	27	1365	0.27245	0.39264	0.967718
AHCY	191	20	32868071	32899608	28	3	1365	0.27216	0.39275	0.967718
NECAB3	63941	20	32244893	32262264	8	2	1365	0.27208	0.39278	0.967718
R3HDM2	22864	12	57647547	57824782	144	13	1365	0.27203	0.3928	0.967718
MOGS	7841	2	74688184	74692537	2	1	1365	0.2719	0.39285	0.967718
TOP2A	7153	17	38544773	38574202	9	3	1365	0.27177	0.3929	0.967718
IGFBP1	3484	7	45927959	45933267	10	4	1365	0.27153	0.39299	0.967718
COMMD10	51397	5	115420727	115628978	813	15	1365	0.27142	0.39303	0.967718
IQCA1	79781	2	237232790	237416178	263	16	1365	0.2713	0.39308	0.967718
PRLHR	2834	10	120352916	120355160	4	3	1365	0.27072	0.3933	0.967718
AQP10	89872	1	154293592	154297801	10	4	1365	0.27054	0.39337	0.967718
BVES	11149	6	105544697	105585049	42	6	1365	0.27048	0.3934	0.967718
CENPM	79019	22	42334531	42343155	25	5	1365	0.27044	0.39341	0.967718
YIPF3	25844	6	43479565	43484728	5	3	1365	0.27042	0.39342	0.967718
MYCL	4610	1	40361096	40367687	7	5	1365	0.27033	0.39345	0.967718
CAPN2	824	1	223889295	223963720	174	17	1365	0.27023	0.39349	0.967718
SLC18A2	6571	10	119000584	119038941	72	18	1365	0.26997	0.39359	0.967718
SLC30A2	7780	1	26364513	26373439	14	4	1365	0.26983	0.39365	0.967718
CHIC2	26511	4	54874540	54931562	42	8	1365	0.26966	0.39371	0.967718
PLK5	126520	19	1524073	1535455	46	13	1365	0.26928	0.39386	0.967718
ANKLE2	23141	12	133302254	133338451	90	20	1365	0.26881	0.39404	0.967718
C16orf92	146378	16	30034655	30036023	1	1	1365	0.26865	0.3941	0.967718
SOCS6	9306	18	67956137	67997435	101	20	1365	0.26827	0.39424	0.967718
ZBTB41	360023	1	197122814	197169672	66	11	1365	0.26828	0.39424	0.967718
NUAK2	81788	1	205271191	205290883	32	13	1365	0.26826	0.39425	0.967718
TMC3	342125	15	81624760	81666418	102	12	1365	0.26817	0.39428	0.967718
OR4L1	122742	14	20528204	20529142	9	3	1365	0.2678	0.39443	0.967718
ZFP41	286128	8	144328991	144344875	31	7	1365	0.2677	0.39446	0.967718
SYT10	341359	12	33528348	33592754	161	12	1365	0.26766	0.39448	0.967718
BBIP1	92482	10	112658488	112679124	21	8	1365	0.26747	0.39456	0.967718
RIT1	6016	1	155867599	155881193	19	5	1365	0.26742	0.39457	0.967718
SYNGR3	9143	16	2039946	2044276	5	3	1365	0.26719	0.39466	0.967718
SUPT3H	8464	6	44794467	45345788	876	16	1365	0.26716	0.39467	0.967718
ANKRD34C	390616	15	79575146	79590581	22	7	1365	0.26705	0.39472	0.967718
SOAT2	8435	12	53497274	53518323	75	10	1365	0.26689	0.39478	0.967718
PLGRKT	55848	9	5357966	5438381	215	22	1365	0.26678	0.39482	0.967718
TMTC3	160418	12	88536073	88593664	67	7	1365	0.26662	0.39488	0.967718
ZNF638	27332	2	71503729	71662191	323	16	1365	0.26662	0.39488	0.967718
PSME2	5721	14	24612574	24615855	1	1	1365	0.26657	0.3949	0.967718
TMEM140	55281	7	134832766	134850967	45	7	1365	0.2665	0.39493	0.967718
PCNP	57092	3	101292997	101313281	39	7	1365	0.2663	0.39501	0.967718
SMTNL2	342527	17	4487276	4511614	81	19	1365	0.26627	0.39502	0.967718
TMEM167A	153339	5	82348665	82373272	33	3	1365	0.26605	0.3951	0.967718
LRWD1	222229	7	102105335	102113615	31	8	1365	0.26602	0.39511	0.967718
NYAP2	57624	2	226264426	226518734	325	26	1365	0.26603	0.39511	0.967718
S100A1	6271	1	153600873	153604513	7	5	1365	0.26594	0.39514	0.967718
RBP4	5950	10	95351593	95361101	44	9	1365	0.26591	0.39516	0.967718
GLYAT	10249	11	58476230	58499447	40	4	1365	0.26555	0.39529	0.967718
CISD2	493856	4	103749224	103813964	97	11	1365	0.26554	0.3953	0.967718
PLEKHG2	64857	19	39903222	39919055	29	11	1365	0.26544	0.39534	0.967718
CERKL	375298	2	182401399	182521834	277	21	1365	0.26533	0.39538	0.967718
C1orf146	388649	1	92683573	92711367	14	2	1365	0.26528	0.3954	0.967718
TDRD10	126668	1	154474695	154520624	131	8	1365	0.26528	0.3954	0.967718
APOL3	80833	22	36536371	36562225	73	15	1365	0.26517	0.39544	0.967718
SOCS3	9021	17	76352858	76356160	4	3	1365	0.26516	0.39544	0.967718
SEC61A1	29927	3	127770402	127790526	41	4	1365	0.26507	0.39548	0.967718
PPP1R36	145376	14	65016620	65056099	79	12	1365	0.26465	0.39564	0.967718
NECTIN3	25945	3	110790606	110913017	36	7	1365	0.26455	0.39568	0.967718
DNAJB5	25822	9	34989638	34998430	5	5	1365	0.26451	0.39569	0.967718
CHST1	8534	11	45669239	45687206	30	8	1365	0.26447	0.39571	0.967718
CROCC	9696	1	17248445	17299474	60	16	1365	0.26386	0.39594	0.967718
KBTBD11	9920	8	1921949	1955109	140	22	1365	0.26362	0.39604	0.967718
PCDHA7	56141	5	140213969	140391929	243	17	1365	0.26342	0.39611	0.967718
EDF1	8721	9	139756566	139760788	2	1	1365	0.26335	0.39614	0.967718
MAPK8IP1	9479	11	45907047	45928016	13	8	1365	0.26327	0.39617	0.967718
CCL2	6347	17	32582296	32584222	3	3	1365	0.26325	0.39618	0.967718
STRIP1	85369	1	110574199	110597263	13	4	1365	0.26313	0.39622	0.967718
UBR5	51366	8	103264501	103424947	210	18	1365	0.26312	0.39623	0.967718
WNT10A	80326	2	219745255	219758651	7	2	1365	0.26294	0.3963	0.967718
TST	7263	22	37406900	37416224	29	10	1365	0.26281	0.39635	0.967718
ZBED3	84327	5	76372532	76383030	26	7	1365	0.26264	0.39642	0.967718
PLD4	122618	14	105391153	105399573	11	2	1365	0.26241	0.3965	0.967718
EEF1AKNMT	51603	1	171750761	171766856	48	6	1365	0.26238	0.39651	0.967718
JPH2	57158	20	42740337	42816218	220	33	1365	0.26237	0.39652	0.967718
SNRNP70	6625	19	49588465	49611870	23	13	1365	0.26221	0.39658	0.967718
OR5R1	219479	11	56184734	56185708	8	4	1365	0.26208	0.39663	0.967718
LNPK	80856	2	176790410	176867018	126	17	1365	0.26205	0.39664	0.967718
CLDN10	9071	13	96085853	96232010	462	27	1365	0.26187	0.39671	0.967718
PCDHA6	56142	5	140207650	140391929	251	17	1365	0.26161	0.39681	0.967718
LY6D	8581	8	143866298	143868008	6	3	1365	0.26151	0.39685	0.967718
ARV1	64801	1	231114823	231136479	48	8	1365	0.26115	0.39699	0.967718
RNF217	154214	6	125283680	125413779	202	30	1365	0.26116	0.39699	0.967718
ZNF324	25799	19	58978412	58984945	7	6	1365	0.26073	0.39715	0.967718
CXXC4	80319	4	105389463	105416058	18	4	1365	0.26058	0.39721	0.967718
REEP6	92840	19	1491165	1497924	22	4	1365	0.26052	0.39723	0.967718
DPEP1	1800	16	89679716	89707216	70	16	1365	0.26029	0.39732	0.967718
PPARA	5465	22	46546458	46639653	134	22	1365	0.26029	0.39732	0.967718
TAC4	255061	17	47915671	47925379	5	4	1365	0.26009	0.3974	0.967718
SPINK5	11005	5	147443535	147516925	273	12	1365	0.26007	0.39741	0.967718
ELANE	1991	19	850989	856246	4	3	1365	0.25996	0.39745	0.967718
AFMID	125061	17	76183398	76203782	68	17	1365	0.25983	0.3975	0.967718
ETV5	2119	3	185764106	185826901	50	12	1365	0.25937	0.39768	0.967718
OSBPL8	114882	12	76745577	76953589	266	15	1365	0.25936	0.39768	0.967718
NDUFB9	4715	8	125551343	125580751	107	18	1365	0.25916	0.39776	0.967718
USP28	57646	11	113668597	113746292	121	9	1365	0.25913	0.39777	0.967718
FXR1	8087	3	180630096	180700541	71	11	1365	0.25898	0.39783	0.967718
MED11	400569	17	4634723	4636902	2	2	1365	0.25858	0.39798	0.967718
RSF1	51773	11	77371047	77531915	276	15	1365	0.25849	0.39801	0.967718
EHF	26298	11	34642588	34684835	87	25	1365	0.25825	0.39811	0.967718
PRDM15	63977	21	43218385	43299591	329	26	1365	0.25824	0.39811	0.967718
CCDC71	64925	3	49199968	49203785	4	2	1365	0.25812	0.39816	0.967718
NTAN1	123803	16	15131710	15149936	31	7	1365	0.258	0.3982	0.967718
ADAM21	8747	14	70918874	70926622	35	9	1365	0.25791	0.39824	0.967718
FOXF1	2294	16	86544133	86548070	10	6	1365	0.25791	0.39824	0.967718
NGB	58157	14	77731834	77737655	4	3	1365	0.25782	0.39827	0.967718
ZNF230	7773	19	44507077	44518072	14	4	1365	0.25759	0.39836	0.967718
RAPH1	65059	2	204298538	204400058	42	12	1365	0.25752	0.39839	0.967718
CNKSR3	154043	6	154726433	154831753	268	47	1365	0.25727	0.39849	0.967718
RBPJ	3516	4	26165077	26436753	316	35	1365	0.25716	0.39853	0.967718
MOBP	4336	3	39509064	39570988	219	12	1365	0.25696	0.39861	0.967718
CBLB	868	3	105374306	105589354	339	22	1365	0.25651	0.39878	0.967718
RNF114	55905	20	48552914	48570422	29	6	1365	0.25649	0.39879	0.967718
GSTZ1	2954	14	77787230	77797940	23	12	1365	0.25645	0.3988	0.967718
ZNF837	116412	19	58878990	58892389	35	5	1365	0.25628	0.39887	0.967718
STRADB	55437	2	202316392	202359501	39	9	1365	0.25624	0.39888	0.967718
ZNF267	10308	16	31885079	31928629	6	3	1365	0.25616	0.39891	0.967718
LEPR	3953	1	65886335	66103176	464	21	1365	0.25557	0.39914	0.967718
OR8H2	390151	11	55872519	55873457	8	3	1365	0.25552	0.39916	0.967718
TRPV3	162514	17	3413796	3461289	169	33	1365	0.25548	0.39918	0.967718
NUDT13	25961	10	74870133	74891583	37	2	1365	0.2554	0.39921	0.967718
DEPTOR	64798	8	120885900	121063157	540	19	1365	0.25511	0.39932	0.967718
MAP3K21	84451	1	233463514	233520894	181	20	1365	0.25503	0.39935	0.967718
UBE2E1	7324	3	23847384	23933131	123	17	1365	0.25502	0.39935	0.967718
N4BP2L1	90634	13	32974860	33002490	47	14	1365	0.2549	0.3994	0.967718
CTSK	1513	1	150768684	150780917	9	4	1365	0.25469	0.39948	0.967718
ECH1	1891	19	39306062	39322497	34	9	1365	0.25466	0.39949	0.967718
BARX2	8538	11	129245879	129322174	184	31	1365	0.25465	0.3995	0.967718
ENO1	2023	1	8921059	8939151	19	4	1365	0.25459	0.39952	0.967718
CCDC30	728621	1	43000560	43120335	306	18	1365	0.25457	0.39953	0.967718
OASL	8638	12	121458095	121477045	35	11	1365	0.25456	0.39953	0.967718
TERB2	145645	15	45248900	45271421	23	5	1365	0.25456	0.39953	0.967718
MAP2	4133	2	210288733	210598842	418	23	1365	0.25444	0.39958	0.967718
GOLGA6L2	283685	15	23684535	23692390	18	3	1365	0.25431	0.39963	0.967718
TSKS	60385	19	50243011	50266587	21	10	1365	0.25426	0.39965	0.967718
KRT25	147183	17	38904273	38911584	11	5	1365	0.25419	0.39968	0.967718
CDNF	441549	10	14861251	14879983	16	5	1365	0.2541	0.39971	0.967718
TCF4	6925	18	52889562	53303252	364	39	1365	0.25386	0.3998	0.967718
SCAMP4	113178	19	1905213	1926012	62	16	1365	0.25355	0.39992	0.967718
NAT9	26151	17	72766686	72772534	18	3	1365	0.25352	0.39993	0.967718
ZNF543	125919	19	57831865	57842144	34	10	1365	0.25351	0.39994	0.967718
CCL15	6359	17	34323476	34329084	12	5	1365	0.25348	0.39995	0.967718
ANXA4	307	2	69947946	70053596	186	13	1365	0.25334	0.4	0.967718
LINC02688	101927503	11	1049884	1055749	7	3	1365	0.25319	0.40006	0.967718
BORCS8-MEF2B	4207	19	19256376	19303400	151	18	1365	0.25316	0.40007	0.967718
ZNF775	285971	7	150076406	150095719	42	7	1365	0.25309	0.4001	0.967718
PRODH2	58510	19	36290892	36304201	16	12	1365	0.25283	0.4002	0.967718
CBLN1	869	16	49311828	49315742	6	3	1365	0.25281	0.40021	0.967718
NMBR	4829	6	142396745	142409936	18	5	1365	0.25279	0.40022	0.967718
TCAF2	285966	7	143318045	143427173	6	3	1365	0.25267	0.40026	0.967718
HDHD2	84064	18	44633781	44676891	56	8	1365	0.25261	0.40028	0.967718
BEST4	266675	1	45247831	45253648	5	2	1365	0.2526	0.40029	0.967718
SBNO1	55206	12	123773656	123849756	71	7	1365	0.2526	0.40029	0.967718
BYSL	705	6	41888965	41900784	12	6	1365	0.25254	0.40031	0.967718
PDPR	55066	16	70147529	70196437	35	13	1365	0.25246	0.40034	0.967718
PSRC1	84722	1	109822176	109825790	4	3	1365	0.25239	0.40037	0.967718
MIS18A	54069	21	33640530	33651376	8	3	1365	0.25236	0.40038	0.967718
CYP3A5	1577	7	99245813	99277636	12	5	1365	0.25217	0.40045	0.967718
POLR2G	5436	11	62529011	62534187	2	2	1365	0.25216	0.40046	0.967718
MMP7	4316	11	102391239	102401478	22	9	1365	0.25207	0.40049	0.967718
PCSK9	255738	1	55505149	55530526	70	18	1365	0.25205	0.4005	0.967718
FILIP1	27145	6	76004607	76203516	217	20	1365	0.25197	0.40053	0.967718
SLC38A9	153129	5	54921673	55008163	301	7	1365	0.25169	0.40064	0.967718
MAX	4149	14	65472819	65569413	146	15	1365	0.25158	0.40068	0.967718
SURF2	6835	9	136223421	136228041	11	3	1365	0.25159	0.40068	0.967718
DHFR	1719	5	79922045	79950800	119	7	1365	0.25156	0.40069	0.967718
PPP1R3A	5506	7	113516882	113559082	24	7	1365	0.25108	0.40088	0.967718
TMEM184C	55751	4	148538539	148556674	4	3	1365	0.25106	0.40088	0.967718
GPR12	2835	13	27329337	27334922	11	6	1365	0.25105	0.40089	0.967718
KIF2A	3796	5	61601989	61683011	146	9	1365	0.25092	0.40094	0.967718
ABCA12	26154	2	215796266	216003151	256	29	1365	0.25089	0.40095	0.967718
CLSTN1	22883	1	9789079	9884550	67	11	1365	0.25029	0.40118	0.967718
ARL4D	379	17	41476353	41478504	4	2	1365	0.2502	0.40121	0.967718
SQLE	6713	8	126010720	126034525	57	8	1365	0.25016	0.40123	0.967718
ARMC10	83787	7	102715174	102740210	19	8	1365	0.2499	0.40133	0.967718
PDCD1LG2	80380	9	5510512	5571282	111	25	1365	0.24992	0.40133	0.967718
RAB6D	150786	2	132118065	132121731	3	1	1365	0.24991	0.40133	0.967718
TTC31	64427	2	74710200	74721691	3	1	1365	0.24991	0.40133	0.967718
FAM166A	401565	9	140138037	140142222	1	1	1365	0.24973	0.4014	0.967718
ACVR2B	93	3	38495790	38534633	53	7	1365	0.24963	0.40144	0.967718
H6PD	9563	1	9294822	9331396	71	16	1365	0.24913	0.40163	0.967718
A1BG	1	19	58858172	58864865	6	1	1365	0.2491	0.40164	0.967718
NPLOC4	55666	17	79523913	79604138	257	16	1365	0.24904	0.40166	0.967718
FAM193A	8603	4	2627159	2734302	125	14	1365	0.24895	0.4017	0.967718
NIT2	56954	3	100053483	100075844	30	9	1365	0.24869	0.4018	0.967718
THNSL2	55258	2	88469814	88486156	26	10	1365	0.2486	0.40184	0.967718
CLDN24	100132463	4	184242917	184243579	2	2	1365	0.24856	0.40185	0.967718
OR4C13	283092	11	49973943	49974971	3	3	1365	0.2482	0.40199	0.967718
ZNF266	10781	19	9523102	9546254	66	5	1365	0.24805	0.40205	0.967718
SLC4A11	83959	20	3208063	3222109	45	12	1365	0.24799	0.40207	0.967718
PCOLCE2	26577	3	142536702	142608045	162	28	1365	0.24775	0.40217	0.967718
CADPS	8618	3	62384021	62861064	1250	53	1365	0.24737	0.40231	0.967718
MAP3K4	4216	6	161412816	161538417	233	20	1365	0.24731	0.40233	0.967718
KRTAP13-1	140258	21	31768392	31769140	1	1	1365	0.24688	0.4025	0.967718
PAPOLG	64895	2	60983365	61029221	76	9	1365	0.24686	0.40251	0.967718
HP	3240	16	72088470	72094955	7	3	1365	0.2468	0.40253	0.967718
MARC1	54996	1	220921325	220958157	72	10	1365	0.24664	0.40259	0.967718
C18orf32	497661	18	47007548	47013644	10	6	1365	0.24638	0.40269	0.967718
PCMT1	5110	6	150070831	150132557	124	11	1365	0.24584	0.4029	0.967718
SERPINA9	327657	14	94929058	94942670	58	19	1365	0.2458	0.40292	0.967718
LAMTOR2	28956	1	156024517	156028301	3	3	1365	0.24543	0.40306	0.967718
TCF24	100129654	8	67858736	67874825	2	2	1365	0.24536	0.40309	0.967718
LIN28A	79727	1	26737269	26756219	28	13	1365	0.24524	0.40314	0.967718
CSGALNACT2	55454	10	43633893	43680756	90	7	1365	0.24492	0.40326	0.967718
FOXK2	3607	17	80477594	80562483	259	32	1365	0.24484	0.40329	0.967718
HOXB6	3216	17	46673099	46682343	12	6	1365	0.24475	0.40332	0.967718
GPX5	2880	6	28493789	28502728	17	5	1365	0.24441	0.40346	0.967718
TYW1	55253	7	66461792	66704507	802	22	1365	0.24433	0.40349	0.967718
TBX18	9096	6	85442214	85473954	41	9	1365	0.24416	0.40355	0.967718
CLDN9	9080	16	3062457	3064506	2	2	1365	0.24359	0.40377	0.967718
ALKBH2	121642	12	109525993	109531436	11	6	1365	0.24345	0.40383	0.967718
TMSB10	9168	2	85132763	85133799	2	2	1365	0.24336	0.40386	0.967718
CITED2	10370	6	139693392	139695787	3	2	1365	0.24326	0.4039	0.967718
ARMC12	221481	6	35701567	35716690	22	8	1365	0.2432	0.40393	0.967718
AGBL5	60509	2	27274291	27293490	15	4	1365	0.24317	0.40394	0.967718
EPHX3	79852	19	15337730	15343858	1	1	1365	0.24275	0.4041	0.967718
RTF2	51507	20	55043641	55093942	85	8	1365	0.24266	0.40413	0.967718
SLC7A6	9057	16	68298419	68335726	32	7	1365	0.24248	0.4042	0.967718
TIGD3	220359	11	65122282	65125084	2	1	1365	0.24245	0.40421	0.967718
FYTTD1	84248	3	197476424	197511317	31	7	1365	0.24238	0.40424	0.967718
PGD	5226	1	10458884	10480565	29	5	1365	0.24209	0.40435	0.967718
CD80	941	3	119243140	119278481	99	21	1365	0.24202	0.40438	0.967718
GNS	2799	12	65107222	65153226	40	7	1365	0.24179	0.40447	0.967718
VPS45	11311	1	150039350	150117505	83	11	1365	0.24179	0.40447	0.967718
NMRAL1	57407	16	4511690	4524896	16	5	1365	0.24175	0.40449	0.967718
APOC3	345	11	116700624	116703787	15	8	1365	0.24171	0.4045	0.967718
SOX17	64321	8	55370495	55373456	5	3	1365	0.24165	0.40453	0.967718
CHD7	55636	8	61591321	61780587	230	19	1365	0.24101	0.40477	0.967718
MON1A	84315	3	49946302	49967445	18	7	1365	0.24066	0.40491	0.967718
TRAPPC9	83696	8	140740324	141468678	1567	83	1365	0.24056	0.40495	0.967718
ASGR2	433	17	7004641	7018292	64	14	1365	0.2404	0.40501	0.967718
HOXA10	3206	7	27210210	27219880	7	3	1365	0.24021	0.40508	0.967718
IKBIP	121457	12	99007182	99038829	52	11	1365	0.24002	0.40516	0.967718
CAMSAP2	23271	1	200708686	200829832	185	13	1365	0.23999	0.40517	0.967718
TRIP13	9319	5	892764	918164	8	5	1365	0.23993	0.40519	0.967718
EBF4	57593	20	2673524	2740754	141	23	1365	0.23945	0.40538	0.967718
PCDHA1	56147	5	140165876	140391929	310	16	1365	0.23945	0.40538	0.967718
MCM4	4173	8	48872763	48890720	5	2	1365	0.23937	0.40541	0.967718
ZBTB24	9841	6	109783719	109804440	24	4	1365	0.23919	0.40548	0.967718
NKX2-8	26257	14	37049216	37051786	2	1	1365	0.23903	0.40554	0.967718
RDH13	112724	19	55555684	55580914	104	19	1365	0.23904	0.40554	0.967718
PGAP3	93210	17	37827375	37844310	48	5	1365	0.23895	0.40557	0.967718
HADH	3033	4	108910870	108956331	95	11	1365	0.23883	0.40562	0.967718
ZNF425	155054	7	148799853	148823438	39	8	1365	0.23869	0.40567	0.967718
AUNIP	79000	1	26158414	26185939	55	3	1365	0.23862	0.4057	0.967718
ABHD12	26090	20	25275379	25371618	170	15	1365	0.23846	0.40576	0.967718
PIGV	55650	1	27113739	27124894	10	3	1365	0.23827	0.40584	0.967718
RTN4RL2	349667	11	57227926	57244384	10	5	1365	0.23817	0.40588	0.967718
RASAL1	8437	12	113536624	113574044	100	13	1365	0.23803	0.40593	0.967718
ANXA9	8416	1	150954499	150968114	26	9	1365	0.23789	0.40598	0.967718
TM4SF5	9032	17	4675187	4686506	29	10	1365	0.23775	0.40604	0.967718
FAAP24	91442	19	33463140	33468401	22	8	1365	0.2377	0.40606	0.967718
SIGMAR1	10280	9	34634719	34637805	4	3	1365	0.23762	0.40609	0.967718
NFATC2IP	84901	16	28962318	28977786	9	3	1365	0.23743	0.40616	0.967718
SCGB2A1	4246	11	61976140	61981411	5	3	1365	0.23741	0.40617	0.967718
ASCL2	430	11	2289728	2292182	5	3	1365	0.23734	0.4062	0.967718
HCN1	348980	5	45255052	45696220	323	16	1365	0.23734	0.4062	0.967718
NOS3	4846	7	150688144	150711687	40	12	1365	0.23733	0.4062	0.967718
INTS4	92105	11	77589766	77705771	222	15	1365	0.23729	0.40622	0.967718
SRR	63826	17	2207244	2228553	23	9	1365	0.23696	0.40635	0.967718
MC5R	4161	18	13825543	13826861	5	2	1365	0.23672	0.40644	0.967718
SLC27A1	376497	19	17581300	17616977	95	17	1365	0.2363	0.4066	0.967718
RBM39	9584	20	34291531	34330258	80	6	1365	0.23616	0.40665	0.967718
AKR7A2	8574	1	19629202	19638640	19	11	1365	0.23589	0.40676	0.967718
MICB	4277	6	31462054	31478901	152	16	1365	0.23578	0.4068	0.967718
CCDC102B	79839	18	66382466	66756517	572	33	1365	0.2355	0.40691	0.967718
SCPEP1	59342	17	55055468	55084129	47	11	1365	0.23511	0.40706	0.967718
CLEC11A	6320	19	51226588	51228981	5	4	1365	0.23503	0.40709	0.967718
ZNF200	7752	16	3272325	3286221	25	6	1365	0.23501	0.4071	0.967718
SEZ6	124925	17	27281923	27333458	43	9	1365	0.23472	0.40721	0.967718
AGA	175	4	178351928	178363657	23	10	1365	0.23456	0.40728	0.967718
KRT85	3891	12	52753790	52761309	16	7	1365	0.2345	0.4073	0.967718
MFAP4	4239	17	19286755	19290532	1	1	1365	0.2345	0.4073	0.967718
CDC123	8872	10	12237961	12292589	82	15	1365	0.23383	0.40756	0.967718
CES2	8824	16	66968347	66978999	6	3	1365	0.23377	0.40758	0.967718
CUL4A	8451	13	113862507	113919392	98	12	1365	0.23376	0.40759	0.967718
LEFTY1	10637	1	226073982	226076846	2	2	1365	0.23375	0.40759	0.967718
CCNG1	900	5	162864573	162872022	4	3	1365	0.23363	0.40764	0.967718
EPX	8288	17	56270089	56282535	13	6	1365	0.23359	0.40765	0.967718
TTC28	23331	22	28374002	29075853	656	27	1365	0.23353	0.40768	0.967718
SHISAL1	85352	22	44639545	44727470	243	47	1365	0.23337	0.40774	0.967718
SIPA1L1	26037	14	71788108	72207761	300	23	1365	0.23337	0.40774	0.967718
CLIC4	25932	1	25071760	25170815	54	8	1365	0.23316	0.40782	0.967718
FAM102A	399665	9	130702861	130742812	64	10	1365	0.23316	0.40782	0.967718
OR6B2	389090	2	240968382	240972324	8	8	1365	0.23283	0.40795	0.967718
PLEKHF2	79666	8	96145949	96168913	54	10	1365	0.23277	0.40797	0.967718
GNB2	2783	7	100271363	100276792	3	3	1365	0.23266	0.40801	0.967718
DNMBP	23268	10	101635334	101769676	256	20	1365	0.2325	0.40807	0.967718
PROK2	60675	3	71820806	71834357	23	11	1365	0.23243	0.4081	0.967718
RCAN1	1827	21	35888782	35987382	366	25	1365	0.23231	0.40815	0.967718
REXO1	57455	19	1815245	1848520	51	7	1365	0.23207	0.40824	0.967718
PCDHGC3	5098	5	140855569	140892546	51	12	1365	0.23199	0.40827	0.967718
TDG	6996	12	104359593	104382656	70	14	1365	0.2319	0.40831	0.967718
LOXL4	84171	10	100007443	100028007	41	8	1365	0.23182	0.40834	0.967718
ERMARD	55780	6	170151718	170181680	63	10	1365	0.23171	0.40838	0.967718
COQ6	51004	14	74416637	74429815	36	9	1365	0.23158	0.40843	0.967718
TBXT	6862	6	166571144	166582157	47	7	1365	0.23159	0.40843	0.967718
TMC1	117531	9	75136717	75451267	716	18	1365	0.23149	0.40847	0.967718
RPL13A	23521	19	49990811	49995565	8	3	1365	0.23145	0.40848	0.967718
YAF2	10138	12	42550906	42632154	84	11	1365	0.23143	0.40849	0.967718
LRCH3	84859	3	197518112	197615307	140	27	1365	0.23129	0.40854	0.967718
TRPM6	140803	9	77337411	77503010	221	30	1365	0.2313	0.40854	0.967718
GPX3	2878	5	150399999	150408554	31	9	1365	0.23105	0.40864	0.967718
PCDHA2	56146	5	140174444	140391929	295	18	1365	0.231	0.40866	0.967718
FERMT1	55612	20	6055492	6104191	200	20	1365	0.23087	0.40871	0.967718
PDCD2L	84306	19	34895300	34917073	23	5	1365	0.2306	0.40881	0.967718
C9orf129	445577	9	96080481	96108696	67	14	1365	0.23052	0.40884	0.967718
KBTBD12	166348	3	127634075	127706514	121	14	1365	0.23041	0.40889	0.967718
NDUFB5	4711	3	179322575	179342288	21	3	1365	0.2301	0.40901	0.967718
SLC25A42	284439	19	19174776	19223839	58	9	1365	0.23008	0.40901	0.967718
HYLS1	219844	11	125753509	125770541	38	10	1365	0.22974	0.40915	0.967718
MCUR1	63933	6	13786781	13814794	32	11	1365	0.22951	0.40924	0.967718
GPR61	83873	1	110082494	110088487	5	1	1365	0.22937	0.40929	0.967718
ACP4	93650	19	51293672	51298481	16	3	1365	0.22902	0.40943	0.967718
STAT5B	6777	17	40351195	40428478	51	13	1365	0.22889	0.40948	0.967718
MTCH2	23788	11	47638858	47664206	17	6	1365	0.22854	0.40961	0.967718
TERB1	283847	16	66788879	66835523	52	6	1365	0.22854	0.40961	0.967718
ATL3	25923	11	63391554	63439533	41	4	1365	0.2285	0.40963	0.967718
IFIT1	3434	10	91152303	91166244	19	5	1365	0.22839	0.40967	0.967718
QRFP	347148	9	133768815	133769225	1	1	1365	0.22832	0.4097	0.967718
CPOX	1371	3	98296677	98312470	39	14	1365	0.22803	0.40981	0.967718
GREM2	64388	1	240652873	240775462	260	50	1365	0.22801	0.40982	0.967718
SH2B3	10019	12	111843720	111889427	24	3	1365	0.22784	0.40989	0.967718
ADO	84890	10	64564516	64568239	7	3	1365	0.22767	0.40995	0.967718
DCBLD2	131566	3	98514814	98620566	199	14	1365	0.22761	0.40997	0.967718
ACP2	53	11	47260853	47270457	16	3	1365	0.22726	0.41011	0.967718
UBE2K	3093	4	39699664	39784412	203	16	1365	0.22711	0.41017	0.967718
TTC21A	199223	3	39149152	39180394	65	11	1365	0.22692	0.41024	0.967718
MMP19	4327	12	56229214	56236767	3	2	1365	0.22686	0.41027	0.967718
C15orf48	84419	15	45722727	45725647	3	2	1365	0.22671	0.41032	0.967718
OMD	4958	9	95176527	95186836	8	6	1365	0.22662	0.41036	0.967718
PNRC1	10957	6	89790429	89794879	1	1	1365	0.22652	0.4104	0.967718
ZDHHC21	340481	9	14611069	14693480	210	25	1365	0.22618	0.41053	0.967718
IFT88	8100	13	21140585	21265576	232	14	1365	0.22597	0.41061	0.967718
CASKIN1	57524	16	2227184	2246479	16	5	1365	0.22584	0.41066	0.967718
CCDC85A	114800	2	56411258	56613309	449	41	1365	0.22577	0.41069	0.967718
RPA1	6117	17	1733273	1802848	168	20	1365	0.22574	0.4107	0.967718
STIM2	57620	4	26859329	27027003	166	17	1365	0.22564	0.41074	0.967718
ACTR8	93973	3	53898959	53916229	21	4	1365	0.22518	0.41092	0.967718
FGL1	2267	8	17721894	17767874	149	10	1365	0.22517	0.41092	0.967718
OR5AU1	390445	14	21623096	21624184	5	4	1365	0.22496	0.41101	0.967718
FGFR4	2264	5	176513906	176525143	21	6	1365	0.22484	0.41105	0.967718
CACHD1	57685	1	64936476	65158741	299	41	1365	0.22468	0.41112	0.967718
SNRNP27	11017	2	70121075	70132368	14	4	1365	0.22438	0.41123	0.967718
PDYN	5173	20	1959402	1974931	36	9	1365	0.22435	0.41124	0.967718
NECAB2	54550	16	84002237	84036379	151	23	1365	0.22431	0.41126	0.967718
ST6GAL1	6480	3	186648315	186796341	468	61	1365	0.22418	0.41131	0.967718
KCNS3	3790	2	18059105	18114225	135	21	1365	0.22406	0.41135	0.967718
H2BC9	8345	6	26251848	26261783	12	5	1365	0.22405	0.41136	0.967718
GTPBP8	29083	3	112709323	112720221	7	3	1365	0.22372	0.41149	0.967718
RGS10	6001	10	121259339	121302222	78	16	1365	0.22369	0.4115	0.967718
GALNT15	117248	3	16216086	16286033	191	36	1365	0.22349	0.41158	0.967718
MAEA	10296	4	1283642	1333925	102	13	1365	0.22347	0.41158	0.967718
BCL7C	9274	16	30845373	30905852	45	7	1365	0.22341	0.41161	0.967718
KCNQ5	56479	6	73331571	73908574	885	59	1365	0.22327	0.41166	0.967718
PCGF3	10336	4	699537	764428	170	21	1365	0.22312	0.41172	0.967718
XPA	7507	9	100437191	100459691	19	9	1365	0.22308	0.41174	0.967718
MED30	90390	8	118532532	118552510	35	6	1365	0.22305	0.41175	0.967718
HIGD1B	51751	17	42923721	42927848	7	4	1365	0.223	0.41177	0.967718
TOMM5	401505	9	37588410	37592636	6	2	1365	0.22299	0.41177	0.967718
NLRP6	171389	11	278570	285388	18	14	1365	0.22289	0.41181	0.967718
PPFIBP2	8495	11	7534996	7678537	450	47	1365	0.2229	0.41181	0.967718
ANKRD13A	88455	12	110436974	110477237	31	7	1365	0.22284	0.41183	0.967718
MFSD10	10227	4	2932288	2936586	4	3	1365	0.22285	0.41183	0.967718
GTF2F2	2963	13	45694631	45858240	176	12	1365	0.22279	0.41185	0.967718
OR6C74	254783	12	55641072	55642010	4	1	1365	0.22276	0.41186	0.967718
LNPEP	4012	5	96271346	96365115	176	7	1365	0.22275	0.41187	0.967718
MBTPS1	8720	16	84087368	84150517	178	23	1365	0.22265	0.4119	0.967718
NAV2	89797	11	19372271	20143147	1756	123	1365	0.22258	0.41193	0.967718
ANKRD44	91526	2	197831741	198175521	600	35	1365	0.22221	0.41207	0.967718
RHBDD1	84236	2	227700652	227863926	225	14	1365	0.222	0.41216	0.967718
B3GLCT	145173	13	31774112	31906413	188	18	1365	0.22197	0.41217	0.967718
EAPP	55837	14	34985135	35008943	46	6	1365	0.22194	0.41218	0.967718
IL18	3606	11	112013974	112034840	30	7	1365	0.22189	0.4122	0.967718
OTUD4	54726	4	146054802	146101768	22	8	1365	0.22165	0.41229	0.967718
ITGA6	3655	2	173291954	173371181	246	27	1365	0.22137	0.4124	0.967718
ZNF292	23036	6	87865269	87973926	172	13	1365	0.22138	0.4124	0.967718
RERG	85004	12	15260716	15374411	216	22	1365	0.22107	0.41252	0.967718
RWDD4	201965	4	184560789	184580331	69	19	1365	0.22093	0.41257	0.967718
ZNF749	388567	19	57946693	57957291	13	11	1365	0.22091	0.41258	0.967718
ATP6V1FNB	100130705	7	128506464	128512101	9	4	1365	0.22069	0.41267	0.967718
MPZL2	10205	11	118124131	118135251	23	4	1365	0.22055	0.41272	0.967718
TNFRSF8	943	1	12123434	12204264	166	34	1365	0.22045	0.41276	0.967718
OR4K13	390433	14	20502003	20502917	2	2	1365	0.22039	0.41278	0.967718
KCNAB3	9196	17	7825177	7833180	9	3	1365	0.22035	0.4128	0.967718
PSD	5662	10	104162374	104179691	15	9	1365	0.22022	0.41285	0.967718
SLC4A2	6522	7	150755299	150773614	32	9	1365	0.22023	0.41285	0.967718
UNC45A	55898	15	91473410	91497323	62	12	1365	0.22022	0.41285	0.967718
ZNF311	282890	6	28962562	28973037	21	6	1365	0.22	0.41293	0.967718
UGT2B10	7365	4	69681713	69697741	43	9	1365	0.21985	0.41299	0.967718
KIAA1191	57179	5	175773065	175788809	21	6	1365	0.21953	0.41312	0.967718
LAMP5	24141	20	9495005	9511171	46	14	1365	0.21951	0.41313	0.967718
TBRG1	84897	11	124492742	124505822	14	9	1365	0.21928	0.41321	0.967718
ACTG1	71	17	79476997	79479892	8	4	1365	0.21928	0.41322	0.967718
EMB	133418	5	49692026	49737234	65	9	1365	0.21919	0.41325	0.967718
CPVL	54504	7	29035247	29225213	516	40	1365	0.2188	0.4134	0.967718
PPP1CC	5501	12	111157613	111180783	31	6	1365	0.21876	0.41342	0.967718
TNFRSF1B	7133	1	12227044	12269279	69	19	1365	0.21866	0.41346	0.967718
ABI2	10152	2	204192597	204296892	73	14	1365	0.21826	0.41361	0.967718
TSPAN18	90139	11	44748731	44953978	505	50	1365	0.21802	0.41371	0.967718
NACC1	112939	19	13228813	13251961	22	7	1365	0.21748	0.41392	0.967718
THADA	63892	2	43457975	43823185	688	20	1365	0.21728	0.414	0.967718
CHMP2A	27243	19	59062933	59066495	2	2	1365	0.21724	0.41401	0.967718
SPINK4	27290	9	33240196	33248565	19	2	1365	0.21724	0.41401	0.967718
ELP5	23587	17	7155372	7163259	9	2	1365	0.21703	0.41409	0.967718
IQCJ-SCHIP1	100505385	3	158787041	159615155	1151	44	1365	0.21698	0.41411	0.967718
SULT6B1	391365	2	37394963	37423230	104	12	1365	0.21696	0.41412	0.967718
OSBP	5007	11	59341871	59383617	6	5	1365	0.21689	0.41415	0.967718
GTF2B	2959	1	89318321	89357301	14	5	1365	0.21681	0.41418	0.967718
MMP12	4321	11	102733464	102745764	17	7	1365	0.21675	0.4142	0.967718
MCOLN1	57192	19	7587496	7598895	11	5	1365	0.21674	0.41421	0.967718
CHN1	1123	2	175664042	175870671	151	16	1365	0.21651	0.41429	0.967718
MRE11	4361	11	94150466	94227040	111	12	1365	0.21652	0.41429	0.967718
GSTO2	119391	10	106028174	106059176	19	2	1365	0.21647	0.41431	0.967718
ATP2A1	487	16	28889192	28915830	22	6	1365	0.21643	0.41433	0.967718
INPP1	3628	2	191208196	191236391	76	8	1365	0.21633	0.41437	0.967718
DDX6	1656	11	118618472	118661972	70	8	1365	0.21618	0.41442	0.967718
DBP	1628	19	49133817	49140639	4	3	1365	0.21611	0.41445	0.967718
CREB3L1	90993	11	46299189	46342972	63	16	1365	0.21606	0.41447	0.967718
OR5B3	441608	11	58169938	58170882	8	1	1365	0.21606	0.41447	0.967718
NRG4	145957	15	76234314	76304785	40	11	1365	0.21589	0.41454	0.967718
POC1A	25886	3	52109249	52188720	69	12	1365	0.21583	0.41456	0.967718
RBBP8NL	140893	20	60985293	61002629	38	13	1365	0.21528	0.41477	0.967718
MSGN1	343930	2	17997786	17998367	3	1	1365	0.21525	0.41479	0.967718
OR2Z1	284383	19	8841391	8842335	1	1	1365	0.21521	0.4148	0.967718
MUC16	94025	19	8959516	9092018	391	31	1365	0.21495	0.4149	0.967718
DAOA	267012	13	106118216	106143383	64	11	1365	0.2149	0.41492	0.967718
KCTD19	146212	16	67323338	67360664	14	2	1365	0.21487	0.41493	0.967718
TECRL	253017	4	65142024	65275196	325	13	1365	0.21473	0.41499	0.967718
ETV2	2116	19	36132647	36136007	3	3	1365	0.21455	0.41506	0.967718
OR51F1	256892	11	4790209	4791147	14	3	1365	0.21454	0.41506	0.967718
FUT8	2530	14	65877310	66210839	404	13	1365	0.21405	0.41525	0.967718
PCDHA5	56143	5	140201361	140391929	255	18	1365	0.21407	0.41525	0.967718
TMEM178A	130733	2	39892638	39945103	43	6	1365	0.21389	0.41531	0.967718
OR56A4	120793	11	6023281	6024378	3	1	1365	0.21385	0.41533	0.967718
CCDC62	84660	12	123259056	123311927	82	11	1365	0.2136	0.41543	0.967718
METRNL	284207	17	81037567	81052867	41	18	1365	0.21358	0.41544	0.967718
CTXN3	613212	5	126984713	126994322	18	11	1365	0.21338	0.41552	0.967718
RGS11	8786	16	318300	325941	12	7	1365	0.21333	0.41553	0.967718
B3GALT1	8708	2	168346692	168727366	587	56	1365	0.21331	0.41554	0.967718
LOC101927572	101927572	19	36505375	36536874	43	11	1365	0.21308	0.41563	0.967718
MPDZ	8777	9	13105700	13279660	165	25	1365	0.21307	0.41563	0.967718
KRTAP12-1	353332	21	46101491	46102078	5	3	1365	0.21302	0.41565	0.967718
TRIM42	287015	3	140396866	140419992	35	4	1365	0.21297	0.41568	0.967718
ZNF605	100289635	12	133498019	133532908	40	12	1365	0.21285	0.41572	0.967718
AHNAK	79026	11	62201014	62314332	100	31	1365	0.21279	0.41575	0.967718
SLC26A10	65012	12	58013693	58019934	3	2	1365	0.21224	0.41596	0.967718
HIPK4	147746	19	40885178	40896094	15	5	1365	0.21209	0.41602	0.967718
ID1	3397	20	30193086	30194318	3	1	1365	0.21185	0.41611	0.967718
SPRR1B	6699	1	153003679	153005376	12	1	1365	0.21176	0.41615	0.967718
SMIM1	388588	1	3689352	3692546	10	7	1365	0.21166	0.41619	0.967718
KCNS1	3787	20	43720950	43729753	11	6	1365	0.2116	0.41621	0.967718
C9orf43	257169	9	116172924	116191964	38	5	1365	0.21148	0.41625	0.967718
GNGT2	2793	17	47283596	47287936	10	7	1365	0.21148	0.41626	0.967718
LOC285095	285095	2	242836139	242844774	26	6	1365	0.21123	0.41635	0.967718
CALCA	796	11	14988214	14993879	2	1	1365	0.21105	0.41642	0.967718
FAM169B	283777	15	98980391	99057611	193	16	1365	0.21103	0.41643	0.967718
WFDC2	10406	20	44098229	44110172	29	5	1365	0.21059	0.4166	0.967718
SEPTIN14	346288	7	55861237	55930482	121	14	1365	0.21048	0.41665	0.967718
CTIF	9811	18	46065427	46389588	740	73	1365	0.21032	0.41671	0.967718
GTSF1	121355	12	54849736	54867386	36	6	1365	0.2102	0.41675	0.967718
PCDHA4	56144	5	140186672	140391929	271	18	1365	0.2098	0.41691	0.967718
PARD6B	84612	20	49347923	49373333	53	12	1365	0.20962	0.41698	0.967718
LRRIQ1	84125	12	85430099	85658235	181	12	1365	0.2095	0.41703	0.967718
EMC2	9694	8	109455853	109499136	96	8	1365	0.20946	0.41705	0.967718
NUP58	9818	13	25875222	25916561	18	5	1365	0.20938	0.41708	0.967718
MFGE8	4240	15	89441914	89456685	44	13	1365	0.20925	0.41713	0.967718
UBXN10	127733	1	20512578	20522540	5	2	1365	0.20914	0.41717	0.967718
RSPH1	89765	21	43892596	43916417	54	18	1365	0.20904	0.41721	0.967718
ADAM28	10863	8	24151553	24212726	125	16	1365	0.20901	0.41722	0.967718
DHRS2	10202	14	24099324	24114848	4	3	1365	0.209	0.41722	0.967718
G0S2	50486	1	209848670	209849735	2	2	1365	0.20901	0.41722	0.967718
MREG	55686	2	216807314	216878346	184	41	1365	0.20902	0.41722	0.967718
NTSR2	23620	2	11798304	11810329	21	5	1365	0.20859	0.41738	0.967718
CECR2	27443	22	17956630	18033845	198	29	1365	0.2085	0.41742	0.967718
AASDHPPT	60496	11	105948292	105969419	19	6	1365	0.20847	0.41743	0.967718
HS6ST1	9394	2	129023054	129076171	135	20	1365	0.20843	0.41745	0.967718
EFHC1	114327	6	52284994	52360583	136	16	1365	0.2082	0.41754	0.967718
SCIN	85477	7	12609989	12693228	216	32	1365	0.2082	0.41754	0.967718
SUCLA2	8803	13	48516791	48612125	295	14	1365	0.20807	0.41759	0.967718
GDI2	2665	10	5807186	5855512	67	11	1365	0.20804	0.4176	0.967718
SETX	23064	9	135136827	135232113	234	15	1365	0.20801	0.41761	0.967718
OR9K2	441639	12	55523553	55524560	4	1	1365	0.20783	0.41768	0.967718
NLRP12	91662	19	54296838	54327657	96	22	1365	0.20775	0.41771	0.967718
TFEB	7942	6	41651716	41703997	125	23	1365	0.20767	0.41774	0.967718
XAF1	54739	17	6658716	6678966	31	8	1365	0.20757	0.41778	0.967718
ADGRA3	166647	4	22388997	22517677	289	29	1365	0.2073	0.41789	0.967718
FERMT2	10979	14	53323989	53417856	154	15	1365	0.20717	0.41794	0.967718
ZNF546	339327	19	40502943	40523514	3	2	1365	0.20706	0.41798	0.967718
HSH2D	84941	19	16244838	16269381	50	16	1365	0.20699	0.41801	0.967718
PIGX	54965	3	196439234	196462878	60	8	1365	0.207	0.41801	0.967718
OSTF1	26578	9	77703398	77762114	137	21	1365	0.20673	0.41811	0.967718
KRT81	3887	12	52679697	52685299	10	3	1365	0.20656	0.41818	0.967718
KRT33B	3884	17	39519746	39526052	8	3	1365	0.206	0.4184	0.967718
MEI4	101928601	6	78360302	78634476	618	16	1365	0.20591	0.41843	0.967718
ADCY7	113	16	50278830	50352046	123	28	1365	0.20587	0.41844	0.967718
EGR3	1960	8	22545172	22550815	6	5	1365	0.20587	0.41845	0.967718
KIAA1324L	222223	7	86506222	86689014	330	17	1365	0.2057	0.41851	0.967718
GPR142	350383	17	72363532	72369104	9	6	1365	0.20555	0.41857	0.967718
BTNL9	153579	5	180467203	180488523	41	10	1365	0.20516	0.41872	0.967718
CMTR2	55783	16	71315292	71323509	17	5	1365	0.20516	0.41872	0.967718
MCAT	27349	22	43528212	43539403	19	8	1365	0.205	0.41879	0.967718
NEURL4	84461	17	7218947	7232644	16	7	1365	0.2047	0.4189	0.967718
MPL	4352	1	43803475	43820135	7	1	1365	0.20465	0.41892	0.967718
LOC100505549	100505549	18	55297534	55336508	122	18	1365	0.20445	0.419	0.967718
ZNF804A	91752	2	185463093	185804214	541	20	1365	0.20446	0.419	0.967718
RADIL	55698	7	4838736	4923335	186	25	1365	0.2044	0.41902	0.967718
MALL	7851	2	110841447	110874143	15	7	1365	0.20432	0.41905	0.967718
REG3A	5068	2	79384132	79386880	2	2	1365	0.20432	0.41905	0.967718
SMIM15	643155	5	60453536	60458302	3	3	1365	0.20427	0.41907	0.967718
ABRAXAS1	84142	4	84382092	84406290	42	4	1365	0.20415	0.41912	0.967718
ST6GAL2	84620	2	107418056	107503563	231	18	1365	0.20414	0.41912	0.967718
CISD3	284106	17	36886510	36891858	8	5	1365	0.20396	0.41919	0.967718
CSRP2	1466	12	77252495	77272814	41	12	1365	0.20396	0.41919	0.967718
FBL	2091	19	40325093	40337054	18	7	1365	0.20393	0.4192	0.967718
PIP5K1C	23396	19	3630179	3700484	133	19	1365	0.20393	0.41921	0.967718
SEMA5B	54437	3	122628040	122747452	312	43	1365	0.20356	0.41935	0.967718
NR0B2	8431	1	27237975	27240567	5	4	1365	0.20336	0.41943	0.967718
MUC12	10071	7	100612904	100662230	66	14	1365	0.20328	0.41946	0.967718
NOL12	79159	22	38077680	38089718	20	7	1365	0.20327	0.41946	0.967718
PROSER2	254427	10	11865295	11914276	112	19	1365	0.20296	0.41958	0.967718
ADAM32	203102	8	38965050	39142436	299	19	1365	0.20277	0.41966	0.967718
GLTP	51228	12	110288748	110318293	40	9	1365	0.20274	0.41967	0.967718
GPR18	2841	13	99906967	99910682	6	4	1365	0.20244	0.41979	0.967718
LINC02860	285941	7	26677490	26686924	19	4	1365	0.20201	0.41995	0.967718
VPS13C	54832	15	62144588	62352664	312	15	1365	0.20198	0.41997	0.967718
PTK6	5753	20	62159766	62168723	6	4	1365	0.20193	0.41999	0.967718
HOXC10	3226	12	54374466	54384063	5	3	1365	0.20178	0.42004	0.967718
NEDD9	4739	6	11183531	11382581	468	53	1365	0.20176	0.42005	0.967718
ACTL6A	86	3	179280708	179306193	30	4	1365	0.20161	0.42011	0.967718
CPO	130749	2	207804278	207834198	68	16	1365	0.20146	0.42017	0.967718
SLC35C1	55343	11	45825623	45834568	25	12	1365	0.20125	0.42025	0.967718
SAMD8	142891	10	76871275	76941881	108	7	1365	0.20122	0.42026	0.967718
LZTS3	9762	20	3143263	3154238	20	8	1365	0.20106	0.42033	0.967718
YDJC	150223	22	21982378	21999017	17	8	1365	0.20088	0.4204	0.967718
PHOSPHO2-KLHL23	100526832	2	170550964	170608396	158	19	1365	0.20069	0.42047	0.967718
PCNX1	22990	14	71374122	71582099	278	14	1365	0.20062	0.4205	0.967718
SRGAP3	9901	3	9022275	9291369	664	69	1365	0.20028	0.42063	0.967718
EIF4A3	9775	17	78109013	78120982	32	10	1365	0.20014	0.42068	0.967718
MBOAT7	79143	19	54677106	54693733	35	14	1365	0.19999	0.42074	0.967718
AKAIN1	642597	18	5143672	5197507	145	25	1365	0.19991	0.42078	0.967718
DTX2	113878	7	76090972	76135312	26	10	1365	0.19982	0.42081	0.967718
PKDREJ	10343	22	46651560	46659277	18	2	1365	0.19966	0.42087	0.967718
CHCHD4	131474	3	14153577	14166371	20	6	1365	0.19937	0.42099	0.967718
KLHDC1	122773	14	50159823	50219870	35	10	1365	0.19932	0.42101	0.967718
HECTD3	79654	1	45468220	45477027	14	4	1365	0.1992	0.42105	0.967718
OR51B5	282763	11	5362113	5368140	22	6	1365	0.19882	0.4212	0.967718
ZNF665	79788	19	53666552	53696619	74	16	1365	0.1987	0.42125	0.967718
HLA-DQB2	3120	6	32723837	32731330	53	10	1365	0.19837	0.42138	0.967718
OR10AG1	282770	11	55735034	55735939	9	1	1365	0.19807	0.42149	0.967718
MORN5	254956	9	124922190	124962368	75	17	1365	0.19792	0.42156	0.967718
ANKRD52	283373	12	56631591	56652143	17	3	1365	0.19763	0.42167	0.967718
PAG1	55824	8	81880045	82024303	192	30	1365	0.19748	0.42172	0.967718
CAVIN4	347273	9	103340361	103350671	25	6	1365	0.19716	0.42185	0.967718
RAB3IL1	5866	11	61664706	61713747	83	20	1365	0.19717	0.42185	0.967718
HMGN1	3150	21	40714241	40721047	23	6	1365	0.19712	0.42187	0.967718
FAM216B	144809	13	43355686	43365685	27	6	1365	0.19707	0.42189	0.967718
SALL4	57167	20	50400551	50419059	47	12	1365	0.19687	0.42196	0.967718
MATN1	4146	1	31184124	31196432	28	6	1365	0.19663	0.42206	0.967718
MED13L	23389	12	116396381	116714991	256	20	1365	0.1965	0.42211	0.967718
ARHGEF4	50649	2	131594489	131804826	319	26	1365	0.19632	0.42218	0.967718
TEX101	83639	19	43892763	43922767	60	11	1365	0.19599	0.42231	0.967718
ATP2B2	491	3	10365707	10733131	859	77	1365	0.19591	0.42234	0.967718
UBOX5	22888	20	3088219	3140556	84	11	1365	0.19591	0.42234	0.967718
CYP2D6	1565	22	42522501	42526883	9	7	1365	0.19576	0.4224	0.967718
ADAP1	11033	7	937537	995208	132	33	1365	0.19543	0.42253	0.967718
TIGD1	200765	2	233412779	233415226	7	2	1365	0.19534	0.42256	0.967718
CEACAM3	1084	19	42300522	42315591	35	7	1365	0.19521	0.42261	0.967718
MAPK6	5597	15	52296377	52358462	32	12	1365	0.19519	0.42262	0.967718
AQP9	366	15	58430374	58478110	110	20	1365	0.19515	0.42264	0.967718
EPB41L2	2037	6	131160487	131384462	407	17	1365	0.19502	0.42269	0.967718
CA11	770	19	49141272	49149451	5	2	1365	0.19499	0.4227	0.967718
VEGFC	7424	4	177604689	177713899	175	16	1365	0.19479	0.42278	0.967718
ZNF414	84330	19	8575462	8579048	15	3	1365	0.1948	0.42278	0.967718
METTL17	64745	14	21457432	21465194	15	7	1365	0.19427	0.42298	0.967718
ZSWIM5	57643	1	45482071	45672250	198	17	1365	0.19421	0.42301	0.967718
SIMC1	375484	5	175665370	175772992	133	11	1365	0.19411	0.42304	0.967718
ABCA5	23461	17	67240576	67323323	144	12	1365	0.19407	0.42306	0.967718
SUGP1	57794	19	19387320	19431321	62	11	1365	0.1936	0.42324	0.967718
HOMER3	9454	19	19040010	19052041	15	9	1365	0.19352	0.42328	0.967718
OR10G2	26534	14	22102066	22102998	5	3	1365	0.19338	0.42333	0.967718
IVNS1ABP	10625	1	185265520	185286461	8	4	1365	0.19335	0.42334	0.967718
C5orf46	389336	5	147269579	147286101	33	7	1365	0.19323	0.42339	0.967718
OR7D2	162998	19	9296270	9299493	4	3	1365	0.19319	0.4234	0.967718
SCFD1	23256	14	31091460	31205034	108	13	1365	0.19311	0.42344	0.967718
NMT1	4836	17	43138322	43186384	132	16	1365	0.1928	0.42356	0.967718
MIA3	375056	1	222791444	222841351	92	13	1365	0.19274	0.42358	0.967718
AZGP1	563	7	99564350	99573735	10	5	1365	0.19272	0.42359	0.967718
SRM	6723	1	11114649	11120091	2	1	1365	0.19269	0.4236	0.967718
HOXA9	3205	7	27202057	27205149	4	3	1365	0.19257	0.42365	0.967718
NET1	10276	10	5454514	5501019	63	8	1365	0.1925	0.42367	0.967718
PHAX	51808	5	125936607	125962944	51	7	1365	0.19227	0.42377	0.967718
MMP25	64386	16	3096682	3110727	38	10	1365	0.19211	0.42383	0.967718
C1QTNF4	114900	11	47611216	47615961	2	2	1365	0.19188	0.42392	0.967718
LOC101928868	101928868	6	154831889	154843434	32	4	1365	0.19183	0.42394	0.967718
NLRP11	204801	19	56296763	56348128	186	36	1365	0.19181	0.42394	0.967718
ST8SIA2	8128	15	92937140	93011958	170	30	1365	0.19138	0.42411	0.967718
POLDIP2	26073	17	26673659	26684603	7	4	1365	0.19132	0.42414	0.967718
TMEM243	79161	7	86825477	86849889	22	7	1365	0.19128	0.42415	0.967718
OR10J1	26476	1	159409512	159410600	3	3	1365	0.19119	0.42419	0.967718
ZFP64	55734	20	50700550	50808524	318	24	1365	0.19089	0.42431	0.967718
KCNQ2	3785	20	62031561	62103993	223	32	1365	0.1908	0.42434	0.967718
AP2A2	161	11	925809	1012245	245	18	1365	0.19072	0.42437	0.967718
LRRC10	376132	12	70002344	70004942	3	3	1365	0.19043	0.42448	0.967718
TCHP	84260	12	110338079	110355874	29	8	1365	0.19043	0.42449	0.967718
FAM110C	642273	2	38814	47042	9	4	1365	0.19014	0.4246	0.967718
HAPLN2	60484	1	156589085	156595517	5	2	1365	0.19002	0.42465	0.967718
UBTF	7343	17	42282401	42298994	13	4	1365	0.19002	0.42465	0.967718
HMG20B	10362	19	3572936	3579081	3	3	1365	0.19	0.42466	0.967718
IZUMO3	100129669	9	24543193	24545889	2	2	1365	0.18981	0.42473	0.967718
PPP1R12A	4659	12	80167343	80329235	138	8	1365	0.18936	0.42491	0.967718
IRX2	153572	5	2746279	2751769	6	4	1365	0.18929	0.42493	0.967718
LOC283710	283710	15	31514970	31523050	25	7	1365	0.18907	0.42502	0.967718
KCNRG	283518	13	50589390	50595058	9	3	1365	0.18905	0.42503	0.967718
CAMLG	819	5	134074170	134087850	7	3	1365	0.18864	0.42519	0.967718
HERPUD2	64224	7	35672269	35734772	79	7	1365	0.18814	0.42538	0.967718
CXCR4	7852	2	136871919	136875725	4	3	1365	0.18768	0.42557	0.967718
NRN1	51299	6	5998232	6007838	17	4	1365	0.18666	0.42596	0.967718
CLEC2L	154790	7	139208674	139229731	3	2	1365	0.18659	0.42599	0.967718
OPA1	4976	3	193310933	193415600	177	16	1365	0.18659	0.42599	0.967718
PRR14L	253143	22	32077333	32146120	79	10	1365	0.1866	0.42599	0.967718
CAMTA2	23125	17	4871287	4890960	37	6	1365	0.18651	0.42602	0.967718
IDNK	414328	9	86237964	86259045	44	5	1365	0.18644	0.42605	0.967718
SLC22A8	9376	11	62760296	62783317	21	12	1365	0.18637	0.42608	0.967718
PINLYP	390940	19	44080952	44086256	16	5	1365	0.18633	0.42609	0.967718
KIAA1257	57501	3	128689779	128719915	37	7	1365	0.18614	0.42617	0.967718
SFXN4	119559	10	120900425	120925221	59	13	1365	0.18613	0.42617	0.967718
OR1D5	8386	17	2965963	2966901	1	1	1365	0.18606	0.4262	0.967718
C17orf49	124944	17	6918056	6920843	4	2	1365	0.18587	0.42628	0.967718
PYM1	84305	12	56295197	56321697	21	6	1365	0.18547	0.42643	0.967718
SAR1B	51128	5	133936839	133968533	17	8	1365	0.18507	0.42659	0.967718
FREM2	341640	13	39261173	39461268	379	36	1365	0.185	0.42662	0.967718
DPY19L1	23333	7	34968491	35077653	242	9	1365	0.18486	0.42667	0.967718
SLC6A6	6533	3	14444076	14530857	178	40	1365	0.1848	0.42669	0.967718
LOC388813	388813	21	15964484	16015428	76	13	1365	0.18474	0.42672	0.967718
SNX19	399979	11	130745766	130786382	182	16	1365	0.18447	0.42682	0.967718
SEC11A	23478	15	85212768	85259691	41	12	1365	0.18445	0.42683	0.967718
MRPS10	55173	6	42174539	42185633	47	6	1365	0.18428	0.4269	0.967718
SNU13	4809	22	42069937	42085296	24	5	1365	0.18422	0.42692	0.967718
PPP1R13B	23368	14	104200088	104315116	200	13	1365	0.18419	0.42693	0.967718
CAP2	10486	6	17393447	17558023	294	32	1365	0.18404	0.42699	0.967718
TLR2	7097	4	154605404	154627243	31	11	1365	0.18404	0.42699	0.967718
WDR27	253769	6	169857303	170102159	472	21	1365	0.18385	0.42707	0.967718
TPTE2	93492	13	19997017	20135714	136	11	1365	0.18366	0.42714	0.967718
SLC3A2	6520	11	62623484	62656355	18	7	1365	0.18357	0.42718	0.967718
DAB1	1600	1	57460453	58716211	2564	92	1365	0.18352	0.42719	0.967718
OR5H6	79295	3	97983129	97984106	7	3	1365	0.18347	0.42721	0.967718
GYPB	2994	4	144917257	144940498	24	7	1365	0.18342	0.42723	0.967718
ZNF438	220929	10	31133563	31320866	435	16	1365	0.18335	0.42726	0.967718
AKIRIN1	79647	1	39456916	39471737	39	8	1365	0.18313	0.42735	0.967718
TSC22D4	81628	7	100064142	100076902	12	3	1365	0.18279	0.42748	0.967718
OAZ3	51686	1	151735445	151743806	14	4	1365	0.18254	0.42758	0.967718
GDF3	9573	12	7842381	7848360	14	8	1365	0.18243	0.42762	0.967718
ZDHHC8	29801	22	20119364	20135530	20	6	1365	0.18233	0.42766	0.967718
E2F3	1871	6	20402137	20493945	126	28	1365	0.1823	0.42767	0.967718
MRPL53	116540	2	74699085	74699942	1	1	1365	0.18223	0.4277	0.967718
PDE10A	10846	6	165740776	166075588	900	74	1365	0.18217	0.42773	0.967718
DYRK1B	9149	19	40315990	40324841	12	5	1365	0.18207	0.42777	0.967718
STEAP4	79689	7	87905744	87936228	43	8	1365	0.18182	0.42786	0.967718
GYPC	2995	2	127413426	127454251	135	21	1365	0.18166	0.42792	0.967718
METTL23	124512	17	74722912	74729962	2	2	1365	0.1814	0.42803	0.967718
RPL17-C18orf32	100526842	18	47007548	47018935	16	7	1365	0.18118	0.42811	0.967718
SEPTIN12	124404	16	4827615	4838522	29	7	1365	0.18113	0.42813	0.967718
C15orf39	56905	15	75491219	75504510	4	3	1365	0.18107	0.42816	0.967718
LYPD3	27076	19	43964946	43969831	9	4	1365	0.18077	0.42827	0.967718
METAP1	23173	4	99916788	99983960	64	8	1365	0.18072	0.42829	0.967718
SIPA1L3	23094	19	38397525	38699009	628	33	1365	0.18072	0.42829	0.967718
FANK1	92565	10	127585108	127698161	225	17	1365	0.18065	0.42832	0.967718
PDCD4	27250	10	112631553	112659764	27	9	1365	0.18048	0.42839	0.967718
CASC4	113201	15	44580909	44707959	13	10	1365	0.18032	0.42845	0.967718
TSTD2	158427	9	100362362	100395962	19	8	1365	0.1803	0.42846	0.967718
STMND1	401236	6	17102489	17131603	64	13	1365	0.18021	0.42849	0.967718
LDHA	3939	11	18415936	18429765	39	4	1365	0.18003	0.42856	0.967718
GPR17	2840	2	128403439	128410213	20	12	1365	0.17991	0.42861	0.967718
YBX2	51087	17	7191571	7197876	7	2	1365	0.17936	0.42883	0.967718
PITPNA	5306	17	1421283	1466110	111	16	1365	0.17918	0.4289	0.967718
C9	735	5	39284377	39364655	143	18	1365	0.17879	0.42905	0.967718
PRPF19	27339	11	60658019	60674061	16	3	1365	0.1787	0.42909	0.967718
TRMO	51531	9	100662380	100684852	53	9	1365	0.17865	0.4291	0.967718
NDUFB10	4716	16	2009517	2011976	13	4	1365	0.17862	0.42912	0.967718
S100Z	170591	5	76145826	76217056	103	13	1365	0.17857	0.42914	0.967718
ZNF460	10794	19	57790776	57805436	39	11	1365	0.17854	0.42915	0.967718
GPR35	2859	2	241544825	241570676	72	25	1365	0.17849	0.42917	0.967718
CMTM6	54918	3	32522804	32544403	31	8	1365	0.17821	0.42928	0.967718
ZNF560	147741	19	9577031	9609279	85	6	1365	0.17814	0.42931	0.967718
IFIT5	24138	10	91174031	91180759	16	6	1365	0.17805	0.42934	0.967718
CALCOCO1	57658	12	54104902	54121307	32	8	1365	0.17786	0.42942	0.967718
RARA	5914	17	38465423	38513895	17	8	1365	0.17785	0.42942	0.967718
PPDPF	79144	20	62151426	62153524	3	3	1365	0.17777	0.42945	0.967718
SCAMP3	10067	1	155225770	155232176	5	1	1365	0.1777	0.42948	0.967718
APC	324	5	112043202	112181936	168	11	1365	0.17755	0.42954	0.967718
KDM2A	22992	11	66886740	67025553	25	13	1365	0.17734	0.42962	0.967718
PARPBP	55010	12	102513956	102591298	79	10	1365	0.17718	0.42969	0.967718
YIPF7	285525	4	44624354	44653658	75	10	1365	0.17708	0.42972	0.967718
FAM131C	348487	1	16384264	16400127	27	8	1365	0.17705	0.42974	0.967718
TSC22D2	9819	3	150126101	150177906	96	11	1365	0.1768	0.42983	0.967718
C1orf226	400793	1	162348696	162356608	26	11	1365	0.17653	0.42994	0.967718
ABCC6	368	16	16243422	16318083	160	25	1365	0.17649	0.42995	0.967718
EFNB2	1948	13	107142079	107187388	61	17	1365	0.17649	0.42995	0.967718
HSD11B1L	374875	19	5680776	5688534	4	3	1365	0.17609	0.43011	0.967718
LMTK3	114783	19	48988528	49016446	5	3	1365	0.17599	0.43015	0.967718
RIPK1	8737	6	3064201	3115421	51	21	1365	0.17598	0.43015	0.967718
ZHX1	11244	8	124260690	124287781	5	4	1365	0.17591	0.43018	0.967718
MAGI2	9863	7	77646374	79083121	3951	121	1365	0.17587	0.4302	0.967718
BMP2K	55589	4	79697532	79837519	22	11	1365	0.17565	0.43028	0.967718
KTN1	3895	14	56046925	56151302	253	14	1365	0.17566	0.43028	0.967718
NAIP	4671	5	70264310	70320941	4	3	1365	0.17555	0.43032	0.967718
TINAGL1	64129	1	32042086	32053290	7	6	1365	0.17556	0.43032	0.967718
CEBPG	1054	19	33864575	33873592	7	4	1365	0.17552	0.43034	0.967718
DIRAS1	148252	19	2714565	2721390	12	4	1365	0.17525	0.43044	0.967718
LUZP2	338645	11	24518516	25104186	1743	66	1365	0.17517	0.43047	0.967718
DDX39A	10212	19	14519610	14530195	7	6	1365	0.17512	0.43049	0.967718
RLBP1	6017	15	89753098	89764922	26	11	1365	0.17508	0.43051	0.967718
HLA-DPA1	3113	6	33032346	33048555	205	17	1365	0.17494	0.43056	0.967718
SSC5D	284297	19	55999870	56030466	95	18	1365	0.17495	0.43056	0.967718
NUDT16	131870	3	131100515	131107674	1	1	1365	0.17485	0.4306	0.967718
ERG	2078	21	39739183	40033704	678	66	1365	0.17479	0.43062	0.967718
ADGRF3	165082	2	26531041	26569685	49	13	1365	0.17453	0.43072	0.967718
OR2J3	442186	6	29079587	29080661	4	3	1365	0.17451	0.43073	0.967718
APOBEC2	10930	6	41020940	41032630	22	4	1365	0.17441	0.43077	0.967718
GINS2	51659	16	85711280	85722588	30	8	1365	0.17442	0.43077	0.967718
PCDHA3	56145	5	140180783	140391929	288	19	1365	0.17432	0.43081	0.967718
CLTB	1212	5	175819456	175843570	37	14	1365	0.17414	0.43088	0.967718
OR10Z1	128368	1	158576229	158577170	2	2	1365	0.17413	0.43088	0.967718
ACADS	35	12	121163544	121177811	22	5	1365	0.17401	0.43093	0.967718
C12orf65	91574	12	123717844	123742651	48	9	1365	0.17384	0.43099	0.967718
RPF2	84154	6	111303274	111347299	174	16	1365	0.17383	0.431	0.967718
CCDC59	29080	12	82746083	82752584	7	2	1365	0.17354	0.43111	0.967718
PRSS33	260429	16	2833954	2837943	7	2	1365	0.17355	0.43111	0.967718
HLA-DQA2	3118	6	32709156	32714664	55	13	1365	0.17342	0.43116	0.967718
SLC17A2	10246	6	25912982	25930954	47	9	1365	0.17329	0.43121	0.967718
SNX22	79856	15	64443899	64449680	8	6	1365	0.17319	0.43125	0.967718
CYP1A1	1543	15	75011883	75017951	2	2	1365	0.17312	0.43128	0.967718
FAM20B	9917	1	178994939	179045702	113	15	1365	0.1731	0.43129	0.967718
PDCL3	79031	2	101179418	101193201	27	8	1365	0.17285	0.43138	0.967718
L1TD1	54596	1	62660474	62678000	80	14	1365	0.17241	0.43156	0.967718
CLPX	10845	15	65442784	65477563	15	5	1365	0.17202	0.43171	0.967718
ARHGAP33	115703	19	36266417	36279724	26	6	1365	0.17196	0.43173	0.967718
FAM102B	284611	1	109102653	109181949	90	12	1365	0.17178	0.43181	0.967718
EMID1	129080	22	29601901	29655586	131	22	1365	0.17152	0.43191	0.967718
PLXNA1	5361	3	126707437	126756235	74	10	1365	0.1715	0.43192	0.967718
ARHGEF28	64283	5	72921983	73237818	657	40	1365	0.17146	0.43193	0.967718
PYGB	5834	20	25228706	25278648	132	16	1365	0.17127	0.43201	0.967718
LYAR	55646	4	4269428	4291896	83	13	1365	0.17122	0.43202	0.967718
S1PR3	1903	9	91606324	91620070	15	9	1365	0.17107	0.43208	0.967718
CTSC	1075	11	88026760	88070941	117	14	1365	0.17065	0.43225	0.967718
TAGAP	117289	6	159455500	159466184	25	4	1365	0.17064	0.43225	0.967718
FXYD6-FXYD2	100533181	11	117690790	117747746	141	28	1365	0.17061	0.43227	0.967718
SPAG16-DT	100130451	2	214141277	214148929	13	3	1365	0.17039	0.43235	0.967718
APOC2	344	19	45449239	45452822	12	4	1365	0.17032	0.43238	0.967718
EGFLAM	133584	5	38258511	38465582	515	40	1365	0.1703	0.43239	0.967718
DENND1A	57706	9	126141933	126692423	693	34	1365	0.17027	0.4324	0.967718
SLC17A3	10786	6	25845328	25874471	66	11	1365	0.17016	0.43244	0.967718
NAMPT	10135	7	105888731	105926373	44	10	1365	0.16992	0.43254	0.967718
FAM89A	375061	1	231154704	231175995	66	19	1365	0.1699	0.43255	0.967718
DMRTB1	63948	1	53925072	53933158	17	3	1365	0.16978	0.43259	0.967718
ATP8B1	5205	18	55313658	55470327	386	42	1365	0.1694	0.43274	0.967718
RBM42	79171	19	36119980	36128587	10	4	1365	0.16909	0.43286	0.967718
VWA8	23078	13	42140961	42535221	449	30	1365	0.16901	0.43289	0.967718
CDS1	1040	4	85504057	85572493	47	11	1365	0.16886	0.43295	0.967718
CDC42BPA	8476	1	227177566	227506193	1393	19	1365	0.16879	0.43298	0.967718
ZNF671	79891	19	58231115	58238995	13	6	1365	0.16856	0.43307	0.967718
CDK5RAP3	80279	17	46047894	46059152	24	8	1365	0.16845	0.43312	0.967718
SPATA31E1	286234	9	90497772	90503814	8	3	1365	0.16844	0.43312	0.967718
VWA1	64856	1	1370903	1378262	9	3	1365	0.16842	0.43313	0.967718
GHRH	2691	20	35879489	35887534	3	3	1365	0.16833	0.43316	0.967718
ZNF32	7580	10	44139307	44144326	11	3	1365	0.16829	0.43318	0.967718
FNTB	2342	14	65453507	65529370	114	16	1365	0.16823	0.4332	0.967718
ZNF891	101060200	12	133696111	133707059	25	6	1365	0.16816	0.43323	0.967718
DGLUCY	80017	14	91526677	91691976	237	32	1365	0.16813	0.43324	0.967718
ARFIP1	27236	4	153701091	153833064	119	8	1365	0.16805	0.43327	0.967718
OLIG1	116448	21	34442450	34444728	4	2	1365	0.16804	0.43328	0.967718
TAPBP	6892	6	33267471	33282164	21	6	1365	0.16753	0.43348	0.967718
TNFRSF21	27242	6	47199263	47277683	104	23	1365	0.16752	0.43348	0.967718
ERAP1	51752	5	96096514	96149848	226	19	1365	0.16713	0.43363	0.967718
DRD2	1813	11	113280317	113346413	139	17	1365	0.16697	0.4337	0.967718
GORASP1	64689	3	39138090	39149854	18	7	1365	0.1669	0.43372	0.967718
TDRD12	91646	19	33210679	33281714	93	9	1365	0.16683	0.43375	0.967718
SCGB1D1	10648	11	61957710	61961009	7	3	1365	0.16665	0.43382	0.967718
LRRTM4	80059	2	76974849	77749502	1617	44	1365	0.1663	0.43396	0.967718
BRI3BP	140707	12	125478194	125510349	127	15	1365	0.16617	0.43401	0.967718
USO1	8615	4	76649829	76735366	145	8	1365	0.16578	0.43417	0.967718
ARL5A	26225	2	152657480	152685009	30	10	1365	0.1657	0.4342	0.967718
C11orf53	341032	11	111126707	111156973	52	8	1365	0.16563	0.43423	0.967718
ZG16	653808	16	29789561	29792969	1	1	1365	0.16493	0.4345	0.967718
IQCA1L	392843	7	150887960	150892611	12	6	1365	0.16481	0.43455	0.967718
SMO	6608	7	128828713	128853386	44	9	1365	0.16473	0.43458	0.967718
ATP6AP1L	92270	5	81601166	81614147	18	6	1365	0.16453	0.43466	0.967718
KRT31	3881	17	39549976	39553844	11	3	1365	0.16445	0.43469	0.967718
CEP44	80817	4	175204828	175255506	54	13	1365	0.16433	0.43473	0.967718
SUCLG2	8801	3	67410884	67705038	692	41	1365	0.16398	0.43487	0.967718
SUPT5H	6829	19	39936186	39967310	68	9	1365	0.16398	0.43487	0.967718
ZNF682	91120	19	20115227	20150277	72	10	1365	0.16378	0.43495	0.967718
CCKAR	886	4	26483018	26492042	21	6	1365	0.16344	0.43509	0.967718
TRAPPC12	51112	2	3383446	3483342	219	24	1365	0.16317	0.43519	0.967718
CHAC2	494143	2	53994929	54002320	9	5	1365	0.16301	0.43525	0.967718
NA	285464	4	1385340	1389782	9	3	1365	0.16302	0.43525	0.967718
PLCB2	5330	15	40576461	40600174	36	10	1365	0.16298	0.43527	0.967718
PARP9	83666	3	122246757	122283523	66	10	1365	0.16293	0.43529	0.967718
KRTAP4-11	653240	17	39273433	39274606	1	1	1365	0.1629	0.4353	0.967718
SAXO2	283726	15	82555152	82577271	27	8	1365	0.16268	0.43539	0.967718
SUCLG1	8802	2	84650647	84686586	29	7	1365	0.16256	0.43543	0.967718
ATL2	64225	2	38522027	38604432	98	10	1365	0.16246	0.43547	0.967718
ZNF436	80818	1	23685941	23696357	25	7	1365	0.16157	0.43582	0.967718
CWC25	54883	17	36956687	36981603	22	9	1365	0.16155	0.43583	0.967718
CERS6	253782	2	169312759	169631644	469	45	1365	0.1615	0.43585	0.967718
EPS8L3	79574	1	110292702	110306644	36	17	1365	0.1614	0.43589	0.967718
POLH	5429	6	43543878	43588260	17	7	1365	0.16132	0.43592	0.967718
ZNF763	284390	19	12075796	12091214	31	6	1365	0.16132	0.43592	0.967718
KCNJ6	3763	21	38996778	39288741	688	51	1365	0.16117	0.43598	0.967718
SLC27A3	11000	1	153746830	153752633	4	3	1365	0.16106	0.43602	0.967718
METTL15	196074	11	28129798	28355054	190	12	1365	0.16104	0.43603	0.967718
FADD	8772	11	70049269	70053508	4	2	1365	0.16094	0.43607	0.967718
FAM169A	26049	5	74073399	74163832	139	12	1365	0.16095	0.43607	0.967718
TXK	7294	4	48068410	48136273	128	15	1365	0.1609	0.43609	0.967718
KIF2B	84643	17	51900239	51902573	8	3	1365	0.16086	0.4361	0.967718
TMEM88B	643965	1	1361508	1363167	5	3	1365	0.16084	0.43611	0.967718
TAOK1	57551	17	27717943	27878921	220	12	1365	0.16062	0.43619	0.967718
CCNI2	645121	5	132083137	132089856	5	2	1365	0.16054	0.43623	0.967718
BHLHE40	8553	3	5021097	5026866	11	4	1365	0.16042	0.43627	0.967718
SDF2L1	23753	22	21996542	21998588	1	1	1365	0.16036	0.4363	0.967718
C12orf40	283461	12	40019972	40115716	131	14	1365	0.16021	0.43636	0.967718
IL27RA	9466	19	14142552	14163731	46	11	1365	0.16019	0.43637	0.967718
MT1M	4499	16	56666534	56667898	6	3	1365	0.15994	0.43646	0.967718
YWHAQ	10971	2	9724096	9771184	81	12	1365	0.15983	0.43651	0.967718
KCNK3	3777	2	26915581	26954066	55	12	1365	0.15926	0.43673	0.967718
LY6H	4062	8	144239331	144242053	5	2	1365	0.15924	0.43674	0.967718
SUN1	23353	7	855194	914557	206	16	1365	0.15906	0.43681	0.967718
TMEM123	114908	11	102267056	102323775	77	13	1365	0.15904	0.43682	0.967718
PTPRZ1	5803	7	121513159	121702090	278	28	1365	0.15874	0.43694	0.967718
JADE1	79960	4	129730779	129796379	46	11	1365	0.15866	0.43697	0.967718
PTGR2	145482	14	74318534	74352168	108	10	1365	0.1585	0.43703	0.967718
DDX27	55661	20	47835832	47860614	60	7	1365	0.15825	0.43713	0.967718
ARHGEF17	9828	11	73019663	73080425	115	9	1365	0.15809	0.43719	0.967718
BIRC2	329	11	102217913	102249401	36	8	1365	0.15784	0.43729	0.967718
ERICH4	100170765	19	41949063	41950670	3	3	1365	0.15778	0.43731	0.967718
C1orf61	10485	1	156374048	156426441	34	15	1365	0.15774	0.43733	0.967718
OR52B4	143496	11	4388493	4389616	2	2	1365	0.15771	0.43734	0.967718
PSMA8	143471	18	23713816	23773319	36	7	1365	0.15765	0.43737	0.967718
FITM2	128486	20	42935197	42939889	7	4	1365	0.1576	0.43738	0.967718
NECTIN2	5819	19	45349393	45392485	130	21	1365	0.15756	0.4374	0.967718
RPL8	6132	8	146015152	146017805	3	2	1365	0.15736	0.43748	0.967718
PRSS45P	377047	3	46783581	46790143	22	2	1365	0.15728	0.43751	0.967718
MRGPRF	116535	11	68771862	68780850	12	5	1365	0.15707	0.4376	0.967718
NA	101928947	17	38083156	38095953	25	9	1365	0.15693	0.43765	0.967718
UAP1L1	91373	9	139971944	139978990	8	6	1365	0.15685	0.43768	0.967718
LOC101929087	101929087	7	152841290	152841673	5	2	1365	0.15682	0.43769	0.967718
CENPE	1062	4	104026963	104119566	124	4	1365	0.15661	0.43778	0.967718
RHNO1	83695	12	2985424	2998691	26	6	1365	0.15659	0.43779	0.967718
NFRKB	4798	11	129733670	129765490	50	9	1365	0.15651	0.43781	0.967718
NEXN	91624	1	78354200	78412009	37	8	1365	0.15649	0.43782	0.967718
LINC02692	101928638	9	139863796	139867332	17	3	1365	0.15624	0.43792	0.967718
GRB2	2885	17	73314157	73401790	138	9	1365	0.15619	0.43794	0.967718
CDRT1	374286	17	15491977	15523018	37	8	1365	0.15601	0.43801	0.967718
VPS35	55737	16	46693589	46723144	12	2	1365	0.15593	0.43804	0.967718
CHKA	1119	11	67820326	67888858	49	13	1365	0.15584	0.43808	0.967718
PDXDC1	23042	16	15068448	15131552	29	12	1365	0.15556	0.43819	0.967718
PLAGL1	5325	6	144261437	144385736	229	32	1365	0.15534	0.43828	0.967718
DDI1	414301	11	103907308	103909922	5	2	1365	0.15531	0.43829	0.967718
KRTAP10-1	386677	21	45959068	45960078	3	2	1365	0.15529	0.4383	0.967718
STRN	6801	2	37064841	37193673	108	16	1365	0.15495	0.43843	0.967718
PSAPL1	768239	4	7432021	7436700	34	9	1365	0.15493	0.43844	0.967718
LPL	4023	8	19796582	19824770	77	15	1365	0.15488	0.43846	0.967718
PTGES	9536	9	132500615	132515344	38	9	1365	0.15478	0.4385	0.967718
OR10H2	26538	19	15838834	15839862	4	2	1365	0.15465	0.43855	0.967718
KCNMB4	27345	12	70760062	70828072	197	25	1365	0.15461	0.43857	0.967718
EIF5B	9669	2	99953821	100016728	95	9	1365	0.15448	0.43862	0.967718
SLC37A3	84255	7	140033552	140104024	193	22	1365	0.15435	0.43867	0.967718
TEX45	374877	19	7562445	7573336	20	4	1365	0.15421	0.43872	0.967718
FAM166B	730112	9	35561827	35563896	1	1	1365	0.15401	0.4388	0.967718
NOS2	4843	17	26083792	26127555	85	17	1365	0.1539	0.43884	0.967718
ROR2	4920	9	94484878	94712444	469	31	1365	0.15384	0.43887	0.967718
SLC30A5	64924	5	68389776	68426899	72	9	1365	0.15359	0.43897	0.967718
CFAP69	79846	7	89874488	89940377	106	9	1365	0.15357	0.43898	0.967718
RANBP6	26953	9	6011019	6015640	3	1	1365	0.15336	0.43906	0.967718
CPLX4	339302	18	56962634	56985881	59	12	1365	0.15308	0.43917	0.967718
NOP56	10528	20	2633178	2639039	15	6	1365	0.15272	0.43931	0.967718
BCHE	590	3	165490692	165555260	120	13	1365	0.1524	0.43944	0.967718
SREK1IP1	285672	5	64013975	64064496	57	6	1365	0.15233	0.43946	0.967718
OTX2	5015	14	57267425	57277194	6	4	1365	0.15214	0.43954	0.967718
SAMD4A	23034	14	55033815	55260033	385	66	1365	0.15214	0.43954	0.967718
SH2D1B	117157	1	162365056	162381928	51	7	1365	0.15188	0.43964	0.967718
IL25	64806	14	23842018	23845612	5	2	1365	0.1518	0.43967	0.967718
ZNF443	10224	19	12537710	12551926	67	4	1365	0.15155	0.43977	0.967718
CSAD	51380	12	53551447	53575422	23	3	1365	0.15149	0.43979	0.967718
WFIKKN1	117166	16	681012	684116	7	4	1365	0.15151	0.43979	0.967718
ADGRF5	221395	6	46820242	46922681	236	26	1365	0.15135	0.43985	0.967718
ZNF160	90338	19	53569181	53606690	154	24	1365	0.15111	0.43994	0.967718
NRSN2	80023	20	326789	335512	9	4	1365	0.15086	0.44004	0.967718
HOXB8	3218	17	46689708	46692474	2	2	1365	0.15085	0.44005	0.967718
SLC41A2	84102	12	105196331	105352476	171	15	1365	0.15068	0.44012	0.967718
GTF3C2	2976	2	27548716	27580243	12	3	1365	0.15035	0.44024	0.967718
SERINC5	256987	5	79407050	79551898	405	36	1365	0.15033	0.44025	0.967718
PLAC8	51316	4	84011201	84035911	42	10	1365	0.15018	0.44031	0.967718
C21orf58	54058	21	47720344	47743813	52	13	1365	0.15009	0.44035	0.967718
RNF4	6047	4	2470795	2517586	90	12	1365	0.14969	0.44051	0.967718
AGPAT2	10555	9	139567595	139581911	26	11	1365	0.14953	0.44057	0.967718
PTPMT1	114971	11	47586888	47595013	6	4	1365	0.14946	0.4406	0.967718
SLC38A4	55089	12	47158544	47226205	143	20	1365	0.14923	0.44069	0.967718
DDI2	84301	1	15943953	15995539	86	6	1365	0.14909	0.44074	0.967718
TRIAP1	51499	12	120881764	120884215	1	1	1365	0.14894	0.4408	0.967718
VWA2	340706	10	115999013	116054259	104	21	1365	0.14818	0.4411	0.967718
DUSP23	54935	1	159750730	159752333	2	2	1365	0.14782	0.44124	0.967718
FRMD6	122786	14	51955819	52197445	548	56	1365	0.14759	0.44133	0.967718
SMCO2	341346	12	27619743	27655118	56	11	1365	0.14759	0.44133	0.967718
KLK1	3816	19	51322402	51327043	12	4	1365	0.14734	0.44143	0.967718
SPTBN1	6711	2	54683454	54898583	439	22	1365	0.14732	0.44144	0.967718
S100A13	6284	1	153591275	153606582	20	6	1365	0.14725	0.44147	0.967718
TK2	7084	16	66541906	66584315	17	10	1365	0.14724	0.44147	0.967718
KCNMB2	10242	3	178254086	178562217	800	27	1365	0.14716	0.4415	0.967718
MORC2	22880	22	31322598	31364483	35	6	1365	0.14716	0.4415	0.967718
PNPLA2	57104	11	818901	825573	9	4	1365	0.14694	0.44159	0.967718
SCN7A	6332	2	167260083	167343481	152	15	1365	0.14686	0.44162	0.967718
LYPD5	284348	19	44300079	44324808	79	15	1365	0.14667	0.4417	0.967718
CFAP206	154313	6	88117690	88174191	111	11	1365	0.14653	0.44175	0.967718
MRPS2	51116	9	138392477	138396519	9	2	1365	0.14652	0.44176	0.967718
IFT80	57560	3	159974774	160118028	116	13	1365	0.14642	0.44179	0.967718
SHC3	53358	9	91620686	91793682	273	29	1365	0.14637	0.44181	0.967718
MMP27	64066	11	102562415	102576468	65	13	1365	0.14635	0.44182	0.967718
TRNAU1AP	54952	1	28879529	28905057	31	9	1365	0.14628	0.44185	0.967718
GKN2	200504	2	69172364	69180102	13	6	1365	0.1462	0.44188	0.967718
CRHBP	1393	5	76248680	76265299	24	11	1365	0.14596	0.44198	0.967718
SVBP	374969	1	43272723	43283059	11	4	1365	0.14589	0.44201	0.967718
CTNNA2	1496	2	79740060	80875993	2389	121	1365	0.14579	0.44204	0.967718
DCTN3	11258	9	34613542	34620520	4	2	1365	0.14572	0.44207	0.967718
VSTM1	284415	19	54544079	54567207	77	18	1365	0.14571	0.44207	0.967718
FAM161B	145483	14	74399695	74417117	52	11	1365	0.14523	0.44227	0.967718
SLC6A2	6530	16	55689542	55740104	120	23	1365	0.14501	0.44235	0.967718
CEP41	95681	7	130033612	130081051	60	13	1365	0.14488	0.4424	0.967718
KLF4	9314	9	110247133	110252047	1	1	1365	0.14463	0.4425	0.967718
CTU1	90353	19	51600863	51611647	34	10	1365	0.1446	0.44251	0.967718
ANXA5	308	4	122589152	122618147	76	12	1365	0.14399	0.44275	0.967718
NFU1	27247	2	69623245	69664760	79	4	1365	0.14393	0.44278	0.967718
EXOC7	23265	17	74077086	74099868	47	8	1365	0.14387	0.4428	0.967718
PPIL2	23759	22	22020273	22052202	81	9	1365	0.14381	0.44282	0.967718
SAG	6295	2	234216309	234255701	111	14	1365	0.14369	0.44287	0.967718
MYO18A	399687	17	27400528	27507432	131	15	1365	0.14357	0.44292	0.967718
ZDHHC17	23390	12	77157854	77247481	119	13	1365	0.14358	0.44292	0.967718
IRF8	3394	16	85932774	85956212	67	14	1365	0.14344	0.44297	0.967718
PPIP5K2	23262	5	102455958	102539224	57	7	1365	0.14326	0.44304	0.967718
PPIL4	85313	6	149825631	149867238	31	5	1365	0.14324	0.44305	0.967718
RANBP3L	202151	5	36247950	36302011	49	10	1365	0.14317	0.44308	0.967718
ZNF641	121274	12	48729065	48745029	42	6	1365	0.14309	0.44311	0.967718
COQ9	57017	16	57481337	57495187	16	6	1365	0.14278	0.44323	0.967718
CDH12	1010	5	21750870	22853731	1794	54	1365	0.14266	0.44328	0.967718
DNAH17	8632	17	76419778	76573476	635	59	1365	0.14266	0.44328	0.967718
PPP1R26	9858	9	138371545	138380739	19	5	1365	0.14253	0.44333	0.967718
SMR3B	10879	4	71248795	71255961	36	8	1365	0.14231	0.44342	0.967718
ARHGAP30	257106	1	161016731	161039760	35	10	1365	0.14222	0.44345	0.967718
ARMT1	79624	6	151773422	151791236	45	8	1365	0.14221	0.44346	0.967718
OR5D16	390144	11	55606228	55607214	4	4	1365	0.14217	0.44347	0.967718
NA	26148	10	98741041	98745585	1	1	1365	0.1421	0.4435	0.967718
GALNT14	79623	2	31133331	31361592	547	36	1365	0.14207	0.44351	0.967718
CMA1	1215	14	24974712	24977471	5	2	1365	0.14164	0.44368	0.967718
ST7L	54879	1	113066140	113162040	132	11	1365	0.14153	0.44372	0.967718
PARVG	64098	22	44566271	44604349	131	22	1365	0.14134	0.4438	0.967718
CANX	821	5	179125019	179158642	46	10	1365	0.14125	0.44384	0.967718
ZFP69B	65243	1	40915774	40929390	27	10	1365	0.14109	0.4439	0.967718
XRCC2	7516	7	152343583	152373250	57	9	1365	0.14103	0.44392	0.967718
LTN1	26046	21	30300466	30365277	91	16	1365	0.14086	0.44399	0.967718
KLK2	3817	19	51376689	51383823	25	16	1365	0.14072	0.44405	0.967718
GASK1A	729085	3	43020759	43099207	158	15	1365	0.14067	0.44407	0.967718
PROZ	8858	13	113812968	113826698	26	4	1365	0.14065	0.44407	0.967718
PCDHB14	56122	5	140603078	140605860	1	1	1365	0.14058	0.4441	0.967718
SNRPG	6637	2	70508510	70520869	18	4	1365	0.14039	0.44418	0.967718
EGLN3	112399	14	34393421	34420284	45	9	1365	0.14	0.44433	0.967718
GUCA2A	2980	1	42628362	42630395	1	1	1365	0.13906	0.4447	0.967718
CCL18	6362	17	34391643	34398841	12	5	1365	0.13898	0.44473	0.967718
LRRC24	441381	8	145747761	145752416	3	2	1365	0.13874	0.44483	0.967718
COX7A2L	9167	2	42577640	42596150	23	7	1365	0.13855	0.4449	0.967718
TARP	445347	7	38299243	38357285	211	26	1365	0.13848	0.44493	0.967718
TMEM165	55858	4	56262080	56292342	52	6	1365	0.13806	0.4451	0.967718
PEAK1	79834	15	77400498	77712446	320	13	1365	0.13792	0.44515	0.967718
RAB26	25837	16	2198145	2204141	5	3	1365	0.13758	0.44529	0.967718
SELENOP	6414	5	42799982	42812024	17	4	1365	0.13745	0.44534	0.967718
NFKB2	4791	10	104153867	104162286	7	5	1365	0.13741	0.44535	0.967718
NPAP1L	729159	16	60392359	60393667	3	3	1365	0.13733	0.44538	0.967718
TXLNA	200081	1	32645293	32663886	1	1	1365	0.13729	0.4454	0.967718
WDR49	151790	3	167196289	167371747	181	21	1365	0.13725	0.44542	0.967718
AGAP5	729092	10	75434033	75464357	6	2	1365	0.13715	0.44546	0.967718
SLC16A1	6566	1	113454469	113498975	33	4	1365	0.13704	0.4455	0.967718
GABRB3	2562	15	26788693	27018935	526	52	1365	0.13695	0.44553	0.967718
OR4A15	81328	11	55135360	55136394	3	2	1365	0.13692	0.44555	0.967718
TMPO	7112	12	98909351	98944157	65	13	1365	0.13668	0.44564	0.967718
USF1	7391	1	161009041	161015769	18	4	1365	0.13664	0.44566	0.967718
SPINT4	391253	20	44350988	44354335	14	2	1365	0.13656	0.44569	0.967718
FCGR2B	2213	1	161632905	161648444	14	8	1365	0.13652	0.4457	0.967718
HLX	3142	1	221052743	221058401	12	5	1365	0.13653	0.4457	0.967718
SAFB	6294	19	5623046	5668489	26	10	1365	0.13615	0.44585	0.967718
FAM174B	400451	15	93160678	93199031	77	17	1365	0.1361	0.44587	0.967718
MRPL47	57129	3	179306253	179322434	21	3	1365	0.13601	0.44591	0.967718
ARAP2	116984	4	36067620	36245979	263	24	1365	0.13586	0.44596	0.967718
FAM120AOS	158293	9	96208776	96215874	10	5	1365	0.13571	0.44602	0.967718
APBA3	9546	19	3750771	3761673	25	8	1365	0.13569	0.44603	0.967718
PTPN9	5780	15	75759462	75871625	101	12	1365	0.13561	0.44606	0.967718
C11orf65	160140	11	108179012	108338258	189	13	1365	0.13522	0.44622	0.967718
TSPYL6	388951	2	54480315	54483409	8	4	1365	0.13514	0.44625	0.967718
SPZ1	84654	5	79615790	79617661	6	5	1365	0.13502	0.4463	0.967718
ZDHHC11B	653082	5	710470	784857	47	15	1365	0.13492	0.44634	0.967718
SMG9	56006	19	44232851	44259142	30	7	1365	0.13466	0.44644	0.967718
BIK	638	22	43506754	43525718	42	11	1365	0.13465	0.44645	0.967718
CYP2A7	1549	19	41381344	41388657	37	8	1365	0.1342	0.44662	0.967718
LRRK1	79705	15	101459460	101610317	442	30	1365	0.13371	0.44682	0.967718
PLEKHA2	59339	8	38758753	38831431	154	37	1365	0.1335	0.4469	0.967718
STK39	27347	2	168810530	169104105	675	29	1365	0.13341	0.44694	0.967718
MNX1	3110	7	156797547	156803347	12	4	1365	0.13337	0.44695	0.967718
FAT4	79633	4	126237003	126414087	377	25	1365	0.13324	0.447	0.967718
PCDHB8	56128	5	140557371	140560081	5	2	1365	0.1331	0.44706	0.967718
SHKBP1	92799	19	41082757	41097305	29	10	1365	0.13298	0.44711	0.967718
H3-3A	3020	1	226250408	226259703	6	3	1365	0.13287	0.44715	0.967718
CA9	768	9	35673915	35681156	12	7	1365	0.13277	0.44719	0.967718
HTR3B	9177	11	113775518	113817283	52	14	1365	0.1326	0.44726	0.967718
B3GNTL1	146712	17	80900009	81009686	383	35	1365	0.1321	0.44745	0.967718
FAM117B	150864	2	203499901	203634480	110	14	1365	0.13208	0.44746	0.967718
CNOT7	29883	8	17086737	17104387	20	7	1365	0.13182	0.44756	0.967718
TAF1A	9015	1	222730990	222763438	64	9	1365	0.13179	0.44758	0.967718
SCN9A	6335	2	167051695	167232497	434	30	1365	0.1317	0.44761	0.967718
IL2RA	3559	10	6052657	6104333	135	28	1365	0.13142	0.44772	0.967718
RAB43	339122	3	128806412	128840993	5	5	1365	0.13134	0.44775	0.967718
SUGT1	10910	13	53226830	53262433	81	8	1365	0.13101	0.44789	0.967718
MAP2K1	5604	15	66679182	66783882	224	15	1365	0.13076	0.44798	0.967718
SMIM18	100507341	8	30496117	30503473	9	3	1365	0.13066	0.44802	0.967718
SPI1	6688	11	47376409	47400127	47	8	1365	0.1305	0.44809	0.967718
UBE2E3	10477	2	181845112	181928154	209	9	1365	0.13045	0.4481	0.967718
CCDC171	203238	9	15552872	15971897	731	17	1365	0.13037	0.44814	0.967718
EDARADD	128178	1	236557680	236648008	228	38	1365	0.12967	0.44841	0.967718
GABPB1	2553	15	50569389	50647605	134	10	1365	0.12957	0.44845	0.967718
TP53I3	9540	2	24300303	24308085	14	5	1365	0.1295	0.44848	0.967718
GCNT7	140687	20	55066548	55100981	67	8	1365	0.12937	0.44853	0.967718
TRMT112	51504	11	64084163	64085455	3	2	1365	0.12932	0.44855	0.967718
CBS	875	21	44473301	44496472	68	15	1365	0.1292	0.4486	0.967718
MEST	4232	7	130126016	130146138	24	7	1365	0.12882	0.44875	0.967718
PRAME	23532	22	22890123	22901696	23	5	1365	0.1287	0.4488	0.967718
MTG1	92170	10	135207621	135234174	56	9	1365	0.1284	0.44891	0.967718
SLC35D1	23169	1	67465015	67520080	119	13	1365	0.12828	0.44896	0.967718
DIPK1A	388650	1	93298286	93427079	140	10	1365	0.12805	0.44906	0.967718
ARPP21	10777	3	35680666	35835988	217	19	1365	0.1279	0.44911	0.967718
ZNF74	7625	22	20748405	20762753	40	7	1365	0.12785	0.44913	0.967718
RXFP1	59350	4	159442866	159574524	107	13	1365	0.1278	0.44915	0.967718
SCAF4	57466	21	33043313	33104431	52	14	1365	0.12779	0.44916	0.967718
CCT3	7203	1	156278752	156308206	58	7	1365	0.12754	0.44926	0.967718
STX2	2054	12	131274145	131323819	123	10	1365	0.12745	0.44929	0.967718
CDC40	51362	6	110501624	110553423	38	8	1365	0.12742	0.4493	0.967718
RASGRF1	5923	15	79252289	79383215	288	54	1365	0.12736	0.44933	0.967718
PIAS4	51588	19	4007749	4038067	84	11	1365	0.1271	0.44943	0.967718
UBQLN4	56893	1	156002945	156023613	18	7	1365	0.12699	0.44947	0.967718
SLC16A4	9122	1	110905473	110933704	45	11	1365	0.12687	0.44952	0.967718
TRIM55	84675	8	67039131	67087720	54	11	1365	0.1267	0.44959	0.967718
ZNF215	7762	11	6947654	7009718	127	19	1365	0.12663	0.44962	0.967718
GSK3B	2932	3	119540800	119813264	281	15	1365	0.12658	0.44964	0.967718
MEFV	4210	16	3292028	3306648	37	7	1365	0.12651	0.44967	0.967718
UCP2	7351	11	73685716	73693889	12	4	1365	0.12644	0.44969	0.967718
ZBTB17	7709	1	16268364	16302627	46	12	1365	0.12618	0.4498	0.967718
SLC9A3R1	9368	17	72744751	72765499	9	3	1365	0.12597	0.44988	0.967718
GASK1B	51313	4	159045732	159094202	52	9	1365	0.12588	0.44991	0.967718
COX4I2	84701	20	30225685	30232837	13	2	1365	0.12572	0.44998	0.967718
OR5T3	390154	11	56019676	56020698	1	1	1365	0.12541	0.4501	0.967718
OR8K5	219453	11	55926870	55927793	1	1	1365	0.12541	0.4501	0.967718
CYP4F8	11283	19	15726029	15740448	66	9	1365	0.12537	0.45011	0.967718
CLPSL2	389383	6	35744343	35747329	5	3	1365	0.12532	0.45013	0.967718
TP53INP2	58476	20	33292147	33301240	5	2	1365	0.12517	0.4502	0.967718
KRAS	3845	12	25358180	25403870	122	15	1365	0.12484	0.45032	0.967718
CATSPERE	257044	1	244624673	244803664	453	23	1365	0.1248	0.45034	0.967718
LRATD2	157638	8	127564683	127570717	3	2	1365	0.12472	0.45037	0.967718
SLC22A23	63027	6	3269207	3456954	571	47	1365	0.12473	0.45037	0.967718
OR5AS1	219447	11	55797895	55798869	5	1	1365	0.12467	0.45039	0.967718
OR8I2	120586	11	55860784	55861716	3	1	1365	0.12467	0.45039	0.967718
HTR3A	3359	11	113845797	113861035	35	10	1365	0.12447	0.45047	0.967718
STARD4	134429	5	110831731	110848234	16	7	1365	0.12438	0.45051	0.967718
TARM1	441864	19	54573149	54584634	43	10	1365	0.12436	0.45052	0.967718
CYP11B1	1584	8	143953773	143961236	31	5	1365	0.12431	0.45054	0.967718
SLC17A8	246213	12	100750857	100815837	93	20	1365	0.12421	0.45058	0.967718
TMEM63A	9725	1	226033233	226070420	48	13	1365	0.12418	0.45059	0.967718
RGS8	85397	1	182613036	182653502	33	8	1365	0.12406	0.45063	0.967718
COMMD8	54951	4	47452815	47465676	18	5	1365	0.12388	0.4507	0.967718
RASGRP1	10125	15	38780302	38857661	70	22	1365	0.12384	0.45072	0.967718
SF3A3	10946	1	38422647	38456019	63	7	1365	0.1237	0.45078	0.967718
DIO3	1735	14	102027688	102029789	1	1	1365	0.12339	0.4509	0.967718
BHLHA15	168620	7	97840759	97844769	7	5	1365	0.1233	0.45093	0.967718
CDHR5	53841	11	616565	625067	20	8	1365	0.12308	0.45102	0.967718
STAT5A	6776	17	40439565	40463961	42	8	1365	0.12286	0.45111	0.967718
KCNJ9	3765	1	160051360	160059212	12	6	1365	0.12278	0.45114	0.967718
CTSB	1508	8	11700033	11725646	87	13	1365	0.12271	0.45117	0.967718
LSM14A	26065	19	34663352	34720420	104	7	1365	0.12265	0.45119	0.967718
TMOD1	7111	9	100263462	100367177	198	33	1365	0.1223	0.45133	0.967718
FSTL5	56884	4	162305044	163085186	1947	50	1365	0.12229	0.45134	0.967718
SH3BP1	23616	22	38030661	38052119	54	11	1365	0.12216	0.45139	0.967718
IL1RL1	9173	2	102927962	102968497	149	15	1365	0.12184	0.45151	0.967718
CBR4	84869	4	169815774	169931468	168	12	1365	0.12174	0.45155	0.967718
ITK	3702	5	156607907	156682109	176	31	1365	0.12169	0.45157	0.967718
METTL7B	196410	12	56075330	56078395	7	3	1365	0.1216	0.45161	0.967718
NT5C2	22978	10	104847774	104953063	175	15	1365	0.1214	0.45169	0.967718
PPP1R37	284352	19	45596431	45650543	119	15	1365	0.1213	0.45172	0.967718
ETFB	2109	19	51848409	51869672	81	13	1365	0.12123	0.45176	0.967718
DNAH7	56171	2	196602427	196933536	377	19	1365	0.12103	0.45183	0.967718
RPS16	6217	19	39923847	39926660	13	3	1365	0.12099	0.45185	0.967718
FASTKD1	79675	2	170386259	170430431	73	12	1365	0.12067	0.45197	0.967718
LOC149373	149373	1	231319845	231323373	9	3	1365	0.12054	0.45203	0.967718
PSMD6	9861	3	63996225	64009686	19	6	1365	0.12031	0.45212	0.967718
KIAA1755	85449	20	36838907	36889174	78	15	1365	0.1201	0.4522	0.967718
OR10H5	284433	19	15904859	15905806	8	4	1365	0.12001	0.45224	0.967718
PRAMEF7	441871	1	12976467	12980300	2	2	1365	0.11997	0.45225	0.967718
MAP3K19	80122	2	135722076	135782301	92	12	1365	0.1199	0.45228	0.967718
GRPEL2	134266	5	148724364	148734146	9	3	1365	0.11985	0.4523	0.967718
CCDC18	343099	1	93646038	93744769	159	8	1365	0.11979	0.45232	0.967718
RPTOR	57521	17	78518625	78940173	1377	42	1365	0.1192	0.45256	0.967718
RPS3A	6189	4	152020725	152025804	1	1	1365	0.11884	0.4527	0.967718
CHL1	10752	3	238279	451100	624	46	1365	0.11874	0.45274	0.967718
COPS2	9318	15	49417471	49447854	44	8	1365	0.1187	0.45276	0.967718
TTK	7272	6	80714322	80752244	93	5	1365	0.11865	0.45278	0.967718
ABTB2	25841	11	34172534	34379555	518	59	1365	0.11851	0.45283	0.967718
C19orf81	342918	19	51152702	51162567	21	11	1365	0.11846	0.45285	0.967718
SRI	6717	7	87834430	87856308	27	7	1365	0.11841	0.45287	0.967718
AKT1	207	14	105235686	105262080	49	16	1365	0.11836	0.45289	0.967718
INCENP	3619	11	61891445	61920635	99	12	1365	0.11827	0.45293	0.967718
CMTM5	116173	14	23846017	23848981	3	3	1365	0.11806	0.45301	0.967718
IL13	3596	5	131993865	131996801	7	3	1365	0.11783	0.4531	0.967718
SHANK3	85358	22	51113070	51171640	97	28	1365	0.11763	0.45318	0.967718
HSBP1	3281	16	83841508	83846607	5	2	1365	0.11746	0.45325	0.967718
KRTAP16-1	100505753	17	39463952	39465505	7	3	1365	0.11739	0.45328	0.967718
PPARGC1A	10891	4	23793644	24474394	1349	76	1365	0.11736	0.45329	0.967718
S100A16	140576	1	153579362	153585514	8	3	1365	0.11734	0.45329	0.967718
ZNF786	136051	7	148766733	148787869	24	5	1365	0.11714	0.45337	0.967718
RUNDC3A	10900	17	42385786	42396039	9	4	1365	0.11701	0.45343	0.967718
CEP97	79598	3	101443436	101489404	47	10	1365	0.11681	0.45351	0.967718
ERCC6	2074	10	50662526	50747169	145	14	1365	0.1167	0.45355	0.967718
FBXL7	23194	5	15500305	15939905	637	29	1365	0.11665	0.45357	0.967718
PRXL2B	127281	1	2517899	2522908	6	3	1365	0.11655	0.45361	0.967718
HSD17B3	3293	9	98997588	99064662	147	22	1365	0.11647	0.45364	0.967718
FGF14	2259	13	102373205	103054124	1265	59	1365	0.11645	0.45365	0.967718
SPOP	8405	17	47676246	47755525	60	13	1365	0.11639	0.45367	0.967718
TNPO3	23534	7	128594234	128695227	152	13	1365	0.11628	0.45371	0.967718
TPR	7175	1	186280784	186344883	110	10	1365	0.11622	0.45374	0.967718
ANKRD46	157567	8	101521980	101572014	91	12	1365	0.1162	0.45375	0.967718
MXD1	4084	2	70142173	70170077	40	4	1365	0.11614	0.45377	0.967718
ENTPD5	957	14	74426169	74486026	194	15	1365	0.11599	0.45383	0.967718
MEI1	150365	22	42095518	42195459	138	10	1365	0.11595	0.45385	0.967718
BIRC7	79444	20	61867235	61871859	20	6	1365	0.11592	0.45386	0.967718
CEBPZ	10153	2	37428772	37458740	27	9	1365	0.11566	0.45396	0.967718
ARPIN	348110	15	90443832	90456222	20	10	1365	0.11559	0.45399	0.967718
MFN1	55669	3	179065480	179111014	56	8	1365	0.11558	0.45399	0.967718
CCDC32	90416	15	40824083	40857252	81	8	1365	0.11542	0.45405	0.967718
LRIG1	26018	3	66429221	66551446	191	28	1365	0.1153	0.4541	0.967718
S100A9	6280	1	153330330	153333503	1	1	1365	0.11531	0.4541	0.967718
SGF29	112869	16	28565249	28603111	54	8	1365	0.11514	0.45417	0.967718
C1QTNF5	114902	11	119209644	119217383	16	12	1365	0.11509	0.45419	0.967718
MFRP	83552	11	119209644	119217383	16	12	1365	0.11509	0.45419	0.967718
OIP5	11339	15	41601466	41624819	27	2	1365	0.11502	0.45421	0.967718
FAM136A	84908	2	70523108	70529293	13	3	1365	0.11494	0.45425	0.967718
SULT1A2	6799	16	28603264	28611058	22	8	1365	0.11485	0.45428	0.967718
OR4P4	81300	11	55405834	55406772	1	1	1365	0.1148	0.4543	0.967718
SLC38A1	81539	12	46576838	46663208	121	27	1365	0.11473	0.45433	0.967718
KRT27	342574	17	38933060	38938786	17	7	1365	0.11467	0.45436	0.967718
NADK	65220	1	1682671	1711508	56	12	1365	0.11456	0.4544	0.967718
XCR1	2829	3	46062291	46068979	14	3	1365	0.11443	0.45445	0.967718
ADAMTS3	9508	4	73146686	73434516	285	28	1365	0.114	0.45462	0.967718
HPGDS	27306	4	95219707	95264027	70	11	1365	0.11399	0.45462	0.967718
NCLN	56926	19	3185875	3209573	70	9	1365	0.114	0.45462	0.967718
DMP1	1758	4	88571454	88585513	26	5	1365	0.11397	0.45463	0.967718
PGBD5	79605	1	230457392	230561674	244	34	1365	0.1138	0.4547	0.967718
SLFN13	146857	17	33762115	33775856	27	11	1365	0.11354	0.4548	0.967718
C6orf136	221545	6	30614816	30620987	4	3	1365	0.11332	0.45489	0.967718
LYST	1130	1	235824331	236047008	214	14	1365	0.11322	0.45493	0.967718
TLR1	7096	4	38797876	38806814	21	5	1365	0.11317	0.45495	0.967718
BRAP	8315	12	112079950	112123790	22	7	1365	0.11305	0.45499	0.967718
CIT	11113	12	120123595	120315095	207	13	1365	0.11305	0.45499	0.967718
OR2A1	346528	7	144009039	144017558	1	1	1365	0.11304	0.455	0.967718
CERS2	29956	1	150937649	150947479	14	3	1365	0.11287	0.45507	0.967718
ZBTB1	22890	14	64971292	65000408	58	7	1365	0.11285	0.45507	0.967718
LDLRAD4	753	18	13218729	13652753	871	84	1365	0.11254	0.4552	0.967718
EP400	57634	12	132434465	132565011	117	19	1365	0.11244	0.45524	0.967718
NAV3	89795	12	78224685	78606790	952	47	1365	0.11196	0.45543	0.967718
TATDN2	9797	3	10290177	10322906	75	13	1365	0.11176	0.45551	0.967718
MLIP	90523	6	53883714	54131078	414	26	1365	0.11166	0.45555	0.967718
FAXC	84553	6	99720793	99797594	187	17	1365	0.1116	0.45557	0.967718
CD1A	909	1	158218119	158228059	23	6	1365	0.11153	0.4556	0.967718
NFATC4	4776	14	24834885	24848810	25	10	1365	0.11124	0.45571	0.967718
AHI1	54806	6	135604670	135818903	140	17	1365	0.11104	0.45579	0.967718
RTCA	8634	1	100731714	100758325	44	6	1365	0.11102	0.4558	0.967718
APCDD1L	164284	20	57033503	57090405	98	25	1365	0.111	0.45581	0.967718
ERP27	121506	12	15066961	15091463	64	6	1365	0.11054	0.45599	0.967718
GEMIN6	79833	2	39005327	39009598	5	3	1365	0.11044	0.45603	0.967718
TMPRSS11F	389208	4	68918916	68995587	144	7	1365	0.11036	0.45606	0.967718
ZRANB1	54764	10	126605704	126676005	98	12	1365	0.11037	0.45606	0.967718
SULT2B1	6820	19	49055429	49102684	215	29	1365	0.11034	0.45607	0.967718
TADA2B	93624	4	7045156	7059679	23	9	1365	0.11034	0.45607	0.967718
EXOC5	10640	14	57669194	57735726	48	7	1365	0.11027	0.4561	0.967718
CDRT4	284040	17	15339332	15370925	56	8	1365	0.11003	0.45619	0.967718
SUGP2	10147	19	19101697	19144861	56	7	1365	0.10998	0.45621	0.967718
P2RX1	5023	17	3799885	3819960	44	13	1365	0.10985	0.45626	0.967718
DUSP5	1847	10	112257625	112271302	15	2	1365	0.10984	0.45627	0.967718
LAP3	51056	4	17578927	17609590	54	6	1365	0.1098	0.45629	0.967718
SLC24A2	25769	9	19507450	19789059	569	41	1365	0.10962	0.45635	0.967718
NAA16	79612	13	41885341	41951166	131	10	1365	0.10941	0.45644	0.967718
PRICKLE4	29964	6	41748500	41755110	14	5	1365	0.1094	0.45644	0.967718
ANAPC16	119504	10	73975758	73995618	7	3	1365	0.10908	0.45657	0.967718
NDUFAF6	137682	8	96037209	96115685	169	18	1365	0.1086	0.45676	0.967718
PRMT6	55170	1	107599267	107601916	2	2	1365	0.10842	0.45683	0.967718
METTL3	56339	14	21966282	21979517	35	9	1365	0.10832	0.45687	0.967718
ZNF117	51351	7	64434830	64451414	60	5	1365	0.10828	0.45689	0.967718
PTPRD	5789	9	8314246	10612723	6995	188	1365	0.10824	0.4569	0.967718
PPP1R32	220004	11	61248585	61258400	8	5	1365	0.10814	0.45694	0.967718
TXNDC8	255220	9	113065762	113100163	100	25	1365	0.10813	0.45695	0.967718
GFRA4	64096	20	3639939	3644046	12	6	1365	0.10804	0.45698	0.967718
ADCY2	108	5	7396343	7830194	803	42	1365	0.10793	0.45703	0.967718
ART3	419	4	76932333	77033955	443	18	1365	0.10782	0.45707	0.967718
MYOM2	9172	8	1993082	2093380	454	51	1365	0.10781	0.45707	0.967718
GDAP1	54332	8	75262618	75279345	50	6	1365	0.10768	0.45712	0.967718
SMIM8	57150	6	88032306	88052043	45	6	1365	0.10762	0.45715	0.967718
HTR3C	170572	3	183770835	183778461	22	8	1365	0.10751	0.45719	0.967718
AP1M2	10053	19	10683347	10697991	52	9	1365	0.10735	0.45726	0.967718
FMNL1	752	17	43299192	43324685	41	11	1365	0.10711	0.45735	0.967718
PLIN2	123	9	19115759	19127604	18	8	1365	0.10699	0.4574	0.967718
PENK	5179	8	57353513	57359282	12	2	1365	0.10686	0.45745	0.967718
ELP1	8518	9	111629800	111696608	201	18	1365	0.10682	0.45747	0.967718
CD244	51744	1	160799950	160832692	76	8	1365	0.10657	0.45757	0.967718
WDR33	55339	2	128461808	128568761	148	16	1365	0.10654	0.45758	0.967718
CINP	51550	14	102814619	102829253	13	7	1365	0.10651	0.45759	0.967718
ERI1	90459	8	8860314	8890849	86	10	1365	0.10641	0.45763	0.967718
IL15RA	3601	10	5994334	6020150	71	18	1365	0.10632	0.45766	0.967718
H3-4	8290	1	228612546	228613026	2	2	1365	0.10619	0.45772	0.967718
ECEL1	9427	2	233344537	233352532	18	11	1365	0.10616	0.45773	0.967718
ASCC3	10973	6	100956325	101329243	439	16	1365	0.10604	0.45777	0.967718
PLBD1	79887	12	14656597	14720791	71	13	1365	0.10591	0.45783	0.967718
GRK6	2870	5	176853687	176869850	20	6	1365	0.10561	0.45795	0.967718
TMEM130	222865	7	98444111	98467673	26	10	1365	0.10542	0.45802	0.967718
FAM135B	51059	8	139142266	139509065	774	63	1365	0.10529	0.45807	0.967718
SYN3	8224	22	32908539	33454377	1280	65	1365	0.10522	0.4581	0.967718
SIN3B	23309	19	16940209	16991166	60	10	1365	0.10513	0.45814	0.967718
COL16A1	1307	1	32117848	32169768	66	14	1365	0.10509	0.45815	0.967718
PLAT	5327	8	42032236	42065242	35	10	1365	0.10508	0.45816	0.967718
ZNF37A	7587	10	38383264	38412280	87	8	1365	0.10505	0.45817	0.967718
CLU	1191	8	27454434	27472328	30	7	1365	0.10494	0.45821	0.967718
GRIA2	2891	4	158141736	158287227	129	15	1365	0.10433	0.45845	0.967718
LCE3D	84648	1	152551860	152552980	2	2	1365	0.10434	0.45845	0.967718
WFS1	7466	4	6271577	6304992	140	16	1365	0.10434	0.45845	0.967718
CABLES1	91768	18	20714528	20840434	133	28	1365	0.10419	0.45851	0.967718
PSG11	5680	19	43511809	43530658	50	6	1365	0.10409	0.45855	0.967718
ASB1	51665	2	239335382	239360891	71	7	1365	0.10404	0.45857	0.967718
C20orf96	140680	20	251504	271419	95	17	1365	0.10399	0.45859	0.967718
TIMD4	91937	5	156346293	156390266	45	8	1365	0.10389	0.45863	0.967718
HAS1	3036	19	52216365	52227239	37	13	1365	0.10374	0.45869	0.967718
MAS1	4142	6	160320218	160329339	15	6	1365	0.10352	0.45878	0.967718
ACSS1	84532	20	24986866	25038818	93	21	1365	0.10346	0.4588	0.967718
SDC1	6382	2	20400558	20425194	53	16	1365	0.10335	0.45884	0.967718
LEXM	163747	1	55271736	55307937	119	10	1365	0.1033	0.45886	0.967718
DCAF1	9730	3	51433298	51534018	37	13	1365	0.10289	0.45902	0.967718
SBSN	374897	19	36014269	36019253	17	6	1365	0.10289	0.45903	0.967718
CAV2	858	7	116139655	116148595	29	6	1365	0.10237	0.45923	0.967718
STMP1	647087	7	135347221	135361160	43	7	1365	0.10218	0.45931	0.967718
KRT36	8689	17	39642388	39648799	17	8	1365	0.10214	0.45932	0.967718
LYPD6B	130576	2	149894981	150071776	461	32	1365	0.10214	0.45932	0.967718
PDCD2	5134	6	170884660	170893780	16	4	1365	0.10212	0.45933	0.967718
CENPA	1058	2	27008857	27023935	32	6	1365	0.10208	0.45934	0.967718
AP3D1	8943	19	2100987	2151556	108	11	1365	0.10208	0.45935	0.967718
MFSD2A	84879	1	40420784	40435630	8	5	1365	0.10198	0.45939	0.967718
SSPN	8082	12	26348032	26387710	75	16	1365	0.10197	0.45939	0.967718
SARNP	84324	12	56146247	56211540	21	6	1365	0.1019	0.45942	0.967718
GRIK1	2897	21	30909254	31312282	767	35	1365	0.10185	0.45944	0.967718
RGS14	10636	5	176784704	176799599	12	5	1365	0.1013	0.45965	0.967718
MICAL1	64780	6	109765265	109787171	25	5	1365	0.10128	0.45966	0.967718
COIL	8161	17	55015560	55038411	36	11	1365	0.10122	0.45969	0.967718
MSH4	4438	1	76262556	76379581	278	15	1365	0.10121	0.45969	0.967718
STOML3	161003	13	39540062	39564996	61	11	1365	0.10122	0.45969	0.967718
ATP2C1	27032	3	130569327	130735556	174	16	1365	0.10118	0.4597	0.967718
TAL1	6886	1	47681962	47697938	19	4	1365	0.10117	0.45971	0.967718
FBXW2	26190	9	123519254	123555740	30	9	1365	0.10109	0.45974	0.967718
MLKL	197259	16	74705753	74734789	45	15	1365	0.10099	0.45978	0.967718
ACER3	55331	11	76571917	76734850	323	12	1365	0.10097	0.45979	0.967718
CARS1	833	11	3022152	3078681	130	15	1365	0.10095	0.4598	0.967718
DDHD1	80821	14	53503458	53620046	131	13	1365	0.10085	0.45983	0.967718
KDM1A	23028	1	23345937	23410184	58	10	1365	0.1007	0.4599	0.967718
RFX5	5993	1	151313116	151319785	3	3	1365	0.10057	0.45994	0.967718
VAMP8	8673	2	85804614	85809156	10	3	1365	0.10045	0.45999	0.967718
ZNF654	55279	3	88108394	88193814	142	6	1365	0.10042	0.46001	0.967718
PTPN11	5781	12	112856536	112947717	34	9	1365	0.10008	0.46014	0.967718
RTL1	388015	14	101346569	101359826	23	12	1365	0.10008	0.46014	0.967718
MSS51	118490	10	75183337	75193319	3	2	1365	0.099919	0.4602	0.967718
LEPROT	54741	1	65886131	66107242	475	21	1365	0.099823	0.46024	0.967718
SDR16C5	195814	8	57212570	57233335	28	8	1365	0.099666	0.4603	0.967718
FSCN2	25794	17	79481022	79504156	32	11	1365	0.099623	0.46032	0.967718
PGAM1	5223	10	99186027	99193198	7	5	1365	0.09956	0.46035	0.967718
PBLD	64081	10	70042417	70096115	121	14	1365	0.099522	0.46036	0.967718
PPP3R1	5534	2	68405979	68483392	124	7	1365	0.099511	0.46037	0.967718
USPL1	10208	13	31191830	31233687	29	6	1365	0.099455	0.46039	0.967718
GGACT	87769	13	101182418	101241046	68	9	1365	0.09929	0.46045	0.967718
STAT3	6774	17	40465342	40540586	112	12	1365	0.099192	0.46049	0.967718
NPY2R	4887	4	156094924	156138248	175	17	1365	0.099053	0.46055	0.967718
ACTL10	170487	20	32254304	32256331	3	2	1365	0.098849	0.46063	0.967718
DSG1	1828	18	28898052	28937394	115	12	1365	0.098725	0.46068	0.967718
CKAP2	26586	13	53029495	53050763	33	4	1365	0.098367	0.46082	0.967718
TTC27	55622	2	32853087	33046118	448	31	1365	0.098159	0.4609	0.967718
SDE2	163859	1	226170403	226187099	11	6	1365	0.097825	0.46104	0.967718
DDX18	8886	2	118572255	118589953	39	7	1365	0.097727	0.46107	0.967718
MYEOV	26579	11	69061613	69064754	9	4	1365	0.097676	0.46109	0.967718
MTERF1	7978	7	91502021	91510016	10	3	1365	0.097536	0.46115	0.967718
HLA-DPB1	3115	6	33043703	33057473	198	19	1365	0.097508	0.46116	0.967718
PAFAH1B3	5050	19	42801185	42806952	3	2	1365	0.097505	0.46116	0.967718
OSGIN1	29948	16	83982594	83999937	89	20	1365	0.097373	0.46122	0.967718
SHARPIN	81858	8	145153536	145159140	7	3	1365	0.097351	0.46122	0.967718
ZNF614	80110	19	52516577	52531680	19	6	1365	0.09736	0.46122	0.967718
FHOD3	80206	18	33877677	34360019	861	64	1365	0.097333	0.46123	0.967718
SERPINA6	866	14	94770585	94789688	61	15	1365	0.09705	0.46134	0.967718
ZNF202	7753	11	123594997	123612383	44	6	1365	0.097003	0.46136	0.967718
SCARA5	286133	8	27727399	27850369	407	36	1365	0.096908	0.4614	0.967718
RHEX	440712	1	206238872	206288236	56	13	1365	0.096676	0.46149	0.967718
DMRTA1	63951	9	22446840	22452472	5	2	1365	0.096629	0.46151	0.967718
C18orf63	644041	18	71983110	72026422	80	9	1365	0.096565	0.46154	0.967718
SLC45A2	51151	5	33944721	33984780	13	9	1365	0.096341	0.46162	0.967718
FSCN1	6624	7	5632436	5646287	23	12	1365	0.096261	0.46166	0.967718
PRKCI	5584	3	169940220	170023770	79	11	1365	0.096102	0.46172	0.967718
TMEM252	169693	9	71151496	71155783	4	2	1365	0.095942	0.46178	0.967718
RAB14	51552	9	123940415	123964365	44	9	1365	0.095886	0.46181	0.967718
VSNL1	7447	2	17721807	17837706	209	17	1365	0.095809	0.46184	0.967718
MICALL2	79778	7	1473995	1499138	43	9	1365	0.095756	0.46186	0.967718
LPP	4026	3	187871097	188608460	1398	117	1365	0.095586	0.46192	0.967718
NOBOX	135935	7	144094333	144107320	33	5	1365	0.095523	0.46195	0.967718
THBS4	7060	5	79331170	79379111	96	12	1365	0.095504	0.46196	0.967718
HSPBP1	23640	19	55773591	55791751	28	9	1365	0.095407	0.462	0.967718
BAG1	573	9	33252469	33264759	11	3	1365	0.094964	0.46217	0.967718
PLA2G2C	391013	1	20490484	20501687	34	9	1365	0.094963	0.46217	0.967718
LEMD3	23592	12	65563351	65642141	58	11	1365	0.094783	0.46224	0.967718
SNX15	29907	11	64794880	64808044	32	3	1365	0.094636	0.4623	0.967718
ARL9	132946	4	57371375	57390149	31	11	1365	0.094529	0.46234	0.967718
KATNA1	11104	6	149916009	149970154	87	10	1365	0.094428	0.46238	0.967718
ADCYAP1	116	18	904366	912173	20	16	1365	0.094403	0.46239	0.967718
CTSG	1511	14	25042724	25045466	7	5	1365	0.094355	0.46241	0.967718
CD70	970	19	6582969	6591163	35	9	1365	0.094214	0.46247	0.967718
AZIN2	113451	1	33546711	33586132	19	4	1365	0.094146	0.4625	0.967718
HSP90AB1	3326	6	44213903	44221625	20	9	1365	0.094137	0.4625	0.967718
ZNF689	115509	16	30613879	30622096	1	1	1365	0.094137	0.4625	0.967718
EID2	163126	19	40029446	40030838	4	4	1365	0.094082	0.46252	0.967718
KRTAP3-3	85293	17	39149682	39150385	5	3	1365	0.094018	0.46255	0.967718
ADK	132	10	75910943	76469061	593	17	1365	0.093725	0.46266	0.967718
MPP2	4355	17	41952727	41987079	67	10	1365	0.093731	0.46266	0.967718
RAB24	53917	5	176728199	176730744	3	2	1365	0.093727	0.46266	0.967718
SPTB	6710	14	65213001	65346604	325	30	1365	0.093401	0.46279	0.967718
LOC100128108	100128108	15	102277297	102287544	9	4	1365	0.093128	0.4629	0.967718
DLX1	1745	2	172950208	172954402	2	1	1365	0.093049	0.46293	0.967718
VSX1	30813	20	25051521	25063015	26	5	1365	0.092822	0.46302	0.967718
RFXAP	5994	13	37393339	37403740	11	3	1365	0.092633	0.4631	0.967718
FBXL18	80028	7	5515428	5553423	122	11	1365	0.092541	0.46313	0.967718
PCOLCE	5118	7	100199882	100205798	2	2	1365	0.092409	0.46319	0.967718
JPH3	57338	16	87635441	87731762	423	45	1365	0.092124	0.4633	0.967718
SLFN14	342618	17	33874728	33886783	34	9	1365	0.092083	0.46332	0.967718
RNF38	152006	9	36336395	36487568	126	13	1365	0.091702	0.46347	0.967718
SYT2	127833	1	202559724	202679551	211	31	1365	0.091288	0.46363	0.967718
TBC1D19	55296	4	26585546	26758232	121	12	1365	0.09129	0.46363	0.967718
PTGER2	5732	14	52781016	52795324	28	5	1365	0.091047	0.46373	0.967718
FBN3	84467	19	8130286	8214730	324	31	1365	0.090982	0.46375	0.967718
MFAP5	8076	12	8798540	8815433	49	7	1365	0.090899	0.46379	0.967718
SKAP2	8935	7	26697397	27034862	675	15	1365	0.09076	0.46384	0.967718
ORC1	4998	1	52838501	52870143	20	8	1365	0.090602	0.4639	0.967718
COLCA1	399948	11	111164114	111177104	30	7	1365	0.090559	0.46392	0.967718
DPY30	84661	2	32245856	32264890	20	6	1365	0.090513	0.46394	0.967718
NPY5R	4889	4	164265062	164273540	20	6	1365	0.090336	0.46401	0.967718
DHRS7B	25979	17	21030241	21095285	61	12	1365	0.090148	0.46408	0.967718
DEFA3	1668	8	6873391	6875816	1	1	1365	0.09011	0.4641	0.967718
C7orf61	402573	7	100054238	100062063	4	3	1365	0.089929	0.46417	0.967718
C15orf61	145853	15	67813522	67819641	8	4	1365	0.089866	0.4642	0.967718
ABCD4	5826	14	74751980	74769767	14	4	1365	0.08984	0.46421	0.967718
XXYLT1	152002	3	194789008	194991895	368	25	1365	0.089578	0.46431	0.967718
LRRC63	220416	13	46786083	46850944	139	16	1365	0.089483	0.46435	0.967718
NPEPL1	79716	20	57264187	57290900	69	12	1365	0.08944	0.46437	0.967718
RPRML	388394	17	45055522	45056614	1	1	1365	0.089355	0.4644	0.967718
CXCL16	58191	17	4636828	4643223	25	8	1365	0.089004	0.46454	0.967718
IMP3	55272	15	75931426	75941047	10	6	1365	0.088908	0.46458	0.967718
KPNA1	3836	3	122140748	122233786	149	13	1365	0.088656	0.46468	0.967718
SQOR	58472	15	45923346	45983492	218	29	1365	0.088477	0.46475	0.967718
TMPRSS11A	339967	4	68776019	68829232	105	14	1365	0.088272	0.46483	0.967718
ZNF680	340252	7	63980255	64023505	115	8	1365	0.088168	0.46487	0.967718
SDHA	6389	5	218338	256815	207	12	1365	0.088136	0.46488	0.967718
MIXL1	83881	1	226411325	226414756	2	2	1365	0.088077	0.46491	0.967718
PHF12	57649	17	27232264	27278622	25	8	1365	0.08791	0.46497	0.967718
HS3ST3A1	9955	17	13399006	13505244	284	35	1365	0.087855	0.465	0.967718
RHOF	54509	12	122215660	122231594	35	9	1365	0.087632	0.46508	0.967718
DPYSL4	10570	10	133998564	134019280	42	11	1365	0.08758	0.46511	0.967718
TTC6	319089	14	38064941	38218563	337	16	1365	0.087541	0.46512	0.967718
RNF181	51255	2	85822391	85824831	4	3	1365	0.08728	0.46522	0.967718
IRGQ	126298	19	44088519	44100287	12	6	1365	0.08724	0.46524	0.967718
MRPL13	28998	8	121408083	121457647	43	6	1365	0.086968	0.46535	0.967718
IFNW1	3467	9	21140631	21142144	1	1	1365	0.086838	0.4654	0.967718
CASP9	842	1	15817896	15851407	99	5	1365	0.086807	0.46541	0.967718
PCBD1	5092	10	72642037	72648541	12	8	1365	0.086767	0.46543	0.967718
FBN1	2200	15	48700503	48937985	255	10	1365	0.086673	0.46547	0.967718
CCBE1	147372	18	57098171	57364860	768	49	1365	0.086532	0.46552	0.967718
SEC22C	9117	3	42589459	42642572	77	9	1365	0.086337	0.4656	0.967718
ASTN1	460	1	176826441	177134024	488	31	1365	0.086309	0.46561	0.967718
EGF	1950	4	110834040	110934118	156	13	1365	0.086057	0.46571	0.967718
CCNB1IP1	57820	14	20779527	20801471	48	10	1365	0.08569	0.46586	0.967718
GNGT1	2792	7	93535820	93540485	10	4	1365	0.085618	0.46589	0.967718
SCN4A	6329	17	62015914	62066876	55	16	1365	0.085569	0.4659	0.967718
SLC13A2	9058	17	26800664	26824799	16	7	1365	0.085579	0.4659	0.967718
PPFIA1	8500	11	70116806	70230607	183	9	1365	0.085476	0.46594	0.967718
FSTL4	23105	5	132532152	132948223	851	71	1365	0.085419	0.46596	0.967718
SH3GL2	6456	9	17578953	17797122	697	34	1365	0.085354	0.46599	0.967718
CAPN9	10753	1	230883089	230937749	208	24	1365	0.085142	0.46607	0.967718
CYP11B2	1585	8	143991975	143999259	22	7	1365	0.085122	0.46608	0.967718
ANKRD2	26287	10	99332256	99343641	14	4	1365	0.085021	0.46612	0.967718
BAZ1B	9031	7	72854728	72936628	78	11	1365	0.084967	0.46614	0.967718
ZNF154	7710	19	58208594	58220579	24	7	1365	0.084824	0.4662	0.967718
AMOTL1	154810	11	94439602	94609918	144	18	1365	0.084798	0.46621	0.967718
CEP170	9859	1	243287730	243419284	99	12	1365	0.084797	0.46621	0.967718
GLDC	2731	9	6532464	6645692	319	38	1365	0.084789	0.46621	0.967718
FBXW10	10517	17	18647326	18682662	63	12	1365	0.084754	0.46623	0.967718
PARP11	57097	12	3907410	3982608	142	11	1365	0.084358	0.46639	0.967718
ALOXE3	59344	17	7999218	8022365	59	18	1365	0.084276	0.46642	0.967718
CD8A	925	2	87011728	87035519	59	9	1365	0.084004	0.46653	0.967718
ZDHHC12	84885	9	131483148	131486451	2	2	1365	0.083664	0.46666	0.967718
LRIT2	340745	10	85980241	85985339	12	3	1365	0.083634	0.46667	0.967718
HM13	81502	20	30102213	30158178	79	10	1365	0.083534	0.46671	0.967718
CA8	767	8	61101423	61193954	234	21	1365	0.083209	0.46684	0.967718
C15orf56	644809	15	40542865	40545110	8	2	1365	0.082947	0.46695	0.967718
MYCT1	80177	6	153019030	153045717	53	8	1365	0.082662	0.46706	0.967718
HOXC13	3229	12	54332576	54340328	16	3	1365	0.082458	0.46714	0.967718
PRR36	80164	19	7933605	7939326	11	5	1365	0.082314	0.4672	0.967718
TAF11	6882	6	34845555	34855908	12	4	1365	0.081896	0.46736	0.967718
B3GNT3	10331	19	17905919	17924385	56	13	1365	0.081799	0.4674	0.967718
OLFML2B	25903	1	161952982	161994172	92	19	1365	0.081688	0.46745	0.967718
GSX2	170825	4	54966248	54968122	5	2	1365	0.081518	0.46751	0.967718
MOB3A	126308	19	2071031	2096501	34	11	1365	0.081445	0.46754	0.967718
KIF4B	285643	5	154393260	154397685	4	2	1365	0.081434	0.46755	0.967718
NAPEPLD	222236	7	102740023	102791081	26	8	1365	0.081431	0.46755	0.967718
PACSIN3	29763	11	47199073	47208010	14	5	1365	0.080954	0.46774	0.967718
COMMD4P1	440292	15	78233745	78245144	21	8	1365	0.080934	0.46775	0.967718
FBXO8	26269	4	175157809	175205415	48	7	1365	0.080526	0.46791	0.967718
SSX2IP	117178	1	85109390	85156440	106	12	1365	0.080527	0.46791	0.967718
RRP12	23223	10	99116458	99161127	151	12	1365	0.080359	0.46798	0.967718
COMMD4P2	732265	15	74389382	74392549	1	1	1365	0.080298	0.468	0.967718
MN1	4330	22	28144265	28197486	77	29	1365	0.080265	0.46801	0.967718
SEPTIN11	55752	4	77870895	77961307	150	17	1365	0.080032	0.46811	0.967718
SEMA6B	10501	19	4542600	4559771	32	14	1365	0.079953	0.46814	0.967718
REV1	51455	2	100016938	100106480	154	11	1365	0.079864	0.46817	0.967718
PEG3	5178	19	57285730	57352121	70	13	1365	0.07932	0.46839	0.967718
POFUT1	23509	20	30795625	30826467	25	4	1365	0.079325	0.46839	0.967718
ZIM2	23619	19	57285915	57352097	70	13	1365	0.07932	0.46839	0.967718
ERAL1	26284	17	27182043	27188072	12	1	1365	0.0793	0.4684	0.967718
OR4S2	219431	11	55418380	55419315	2	2	1365	0.079259	0.46841	0.967718
PRCP	5547	11	82535409	82612733	134	12	1365	0.079089	0.46848	0.967718
TRPV5	56302	7	142605648	142630820	39	4	1365	0.078996	0.46852	0.967718
DPT	1805	1	168664695	168698442	110	17	1365	0.078859	0.46857	0.967718
TTC4	7268	1	55181495	55208330	130	9	1365	0.078698	0.46864	0.967718
ZSCAN9	7746	6	28193029	28201265	17	7	1365	0.078465	0.46873	0.967718
NELFE	7936	6	31919864	31926864	11	6	1365	0.078395	0.46876	0.967718
ZNF286A	57335	17	15602891	15624101	25	10	1365	0.078359	0.46877	0.967718
ATP5F1C	509	10	7830093	7849764	40	7	1365	0.078255	0.46881	0.967718
FAM228B	375190	2	24346350	24392507	99	15	1365	0.078176	0.46884	0.967718
FDFT1	2222	8	11653467	11696818	183	23	1365	0.078165	0.46885	0.967718
TMEM159	57146	16	21169703	21191937	31	9	1365	0.077957	0.46893	0.967718
REM2	161253	14	23352374	23356889	5	4	1365	0.077714	0.46903	0.967718
IARS1	3376	9	94972489	95056038	91	13	1365	0.077594	0.46908	0.967718
PPP1R27	116729	17	79791368	79792926	2	1	1365	0.077532	0.4691	0.967718
PBX1	5087	1	164528597	164821067	467	60	1365	0.077414	0.46915	0.967718
RDX	5962	11	110045605	110167437	126	10	1365	0.077333	0.46918	0.967718
CDC20B	166979	5	54408799	54469005	106	12	1365	0.077182	0.46924	0.967718
CLEC1A	51267	12	10223012	10251655	100	7	1365	0.077076	0.46928	0.967718
P2RX7	5027	12	121570622	121624439	204	23	1365	0.076766	0.4694	0.967718
LRRC72	100506049	7	16566505	16621114	166	24	1365	0.07674	0.46942	0.967718
CMTM4	146223	16	66648653	66730610	45	9	1365	0.076505	0.46951	0.967718
IKZF2	22807	2	213864408	214016379	253	18	1365	0.076286	0.4696	0.967718
CACNG3	10368	16	24266874	24373737	246	44	1365	0.076154	0.46965	0.967718
HEPACAM2	253012	7	92817899	92855783	27	10	1365	0.076066	0.46968	0.967718
LRIT3	345193	4	110769340	110793471	41	5	1365	0.075867	0.46976	0.967718
TAFA4	151647	3	68780915	68981761	493	21	1365	0.075886	0.46976	0.967718
ACSM2B	348158	16	20548080	20587695	62	11	1365	0.075734	0.46982	0.967718
ECI1	1632	16	2289873	2302296	27	8	1365	0.075552	0.46989	0.967718
MAPRE1	22919	20	31407699	31438211	30	5	1365	0.07554	0.46989	0.967718
SLC35A1	10559	6	88182637	88222057	103	8	1365	0.075498	0.46991	0.967718
NCF2	4688	1	183524697	183560056	68	14	1365	0.075246	0.47001	0.967718
SPACA1	81833	6	88757507	88776550	16	2	1365	0.07517	0.47004	0.967718
CCDC191	57577	3	113682984	113775460	77	12	1365	0.075136	0.47005	0.967718
VILL	50853	3	38032217	38048676	36	5	1365	0.075038	0.47009	0.967718
CDKN2AIP	55602	4	184365788	184369348	1	1	1365	0.075018	0.4701	0.967718
OPN3	23596	1	241756452	241803701	82	22	1365	0.074766	0.4702	0.967718
NTN4	59277	12	96051583	96184565	379	35	1365	0.074753	0.47021	0.967718
OR2L2	26246	1	248201474	248202607	1	1	1365	0.074516	0.4703	0.967718
CCDC107	203260	9	35658279	35661500	11	4	1365	0.074496	0.47031	0.967718
MDM1	56890	12	68688346	68726161	51	8	1365	0.074404	0.47034	0.967718
NUDCD2	134492	5	162880586	162887143	7	3	1365	0.074343	0.47037	0.967718
SCAF11	9169	12	46312914	46385898	48	7	1365	0.074115	0.47046	0.967718
SIGLEC11	114132	19	50452250	50464439	22	7	1365	0.074061	0.47048	0.967718
ZFHX2	85446	14	23990064	24025199	28	10	1365	0.074052	0.47048	0.967718
DHRS3	9249	1	12627939	12677820	108	23	1365	0.073854	0.47056	0.967718
NDUFS3	4722	11	47600562	47606115	5	4	1365	0.07387	0.47056	0.967718
TRIM63	84676	1	26377792	26394142	33	7	1365	0.073657	0.47064	0.967718
LCK	3932	1	32716840	32751766	7	5	1365	0.073489	0.47071	0.967718
CCDC85C	317762	14	99977603	100070727	216	24	1365	0.073204	0.47082	0.967718
PREP	5550	6	105725442	105850999	276	29	1365	0.073147	0.47084	0.967718
CLCN6	1185	1	11866153	11903201	152	11	1365	0.073103	0.47086	0.967718
DAPL1	92196	2	159651829	159672506	58	16	1365	0.072808	0.47098	0.967718
DNASE1	1773	16	3661772	3712689	71	14	1365	0.072772	0.47099	0.967718
JAKMIP3	282973	10	133879367	133998482	483	35	1365	0.072692	0.47103	0.967718
ST20	400410	15	80191182	80216096	110	11	1365	0.07268	0.47103	0.967718
RYR1	6261	19	38924340	39078204	281	31	1365	0.072614	0.47106	0.967718
GPR83	10888	11	94110477	94134585	65	11	1365	0.072523	0.47109	0.967718
SMARCE1	6605	17	38781214	38805658	24	4	1365	0.072384	0.47115	0.967718
GPR25	2848	1	200842083	200843306	2	2	1365	0.072304	0.47118	0.967718
ADCY10	55811	1	167778357	167883608	243	36	1365	0.07213	0.47125	0.967718
SUV39H2	79723	10	14920782	14946314	15	8	1365	0.07205	0.47128	0.967718
USP8	9101	15	50716579	50793280	149	15	1365	0.071987	0.47131	0.967718
NA	284083	17	56618948	56621733	5	3	1365	0.071763	0.4714	0.967718
GSTA3	2940	6	52761437	52774496	8	3	1365	0.071711	0.47142	0.967718
TIMM10B	26515	11	6502677	6506109	6	2	1365	0.071554	0.47148	0.967718
BPHL	670	6	3118926	3153833	64	12	1365	0.071429	0.47153	0.967718
NA	101928870	6	87861525	87865307	5	3	1365	0.071411	0.47154	0.967718
OR11A1	26531	6	29393281	29424848	33	12	1365	0.071	0.4717	0.967718
ZSCAN22	342945	19	58838385	58853712	35	3	1365	0.071004	0.4717	0.967718
MIPEP	4285	13	24304328	24463587	369	16	1365	0.070926	0.47173	0.967718
MYF6	4618	12	81101408	81103257	4	2	1365	0.070872	0.47175	0.967718
NDUFAF8	284184	17	79213039	79215098	3	3	1365	0.070868	0.47175	0.967718
OR2G2	81470	1	247751662	247752615	5	5	1365	0.070865	0.47175	0.967718
CD200R1	131450	3	112641532	112693950	75	12	1365	0.070561	0.47187	0.967718
SELENOM	140606	22	31500763	31503551	5	3	1365	0.070449	0.47192	0.967718
ACO2	50	22	41865099	41924993	33	10	1365	0.070342	0.47196	0.967718
ZNF276	92822	16	89786393	89807333	88	15	1365	0.070322	0.47197	0.967718
SH3BP4	23677	2	235860628	235964358	220	39	1365	0.07028	0.47199	0.967718
TUBG2	27175	17	40811266	40819024	8	4	1365	0.070206	0.47201	0.967718
TSPAN32	10077	11	2323195	2339430	56	12	1365	0.070089	0.47206	0.967718
IL36B	27177	2	113779668	113810444	83	13	1365	0.069988	0.4721	0.967718
GLRA3	8001	4	175545367	175750465	555	35	1365	0.069951	0.47212	0.967718
IKBKB	3551	8	42128820	42190171	30	8	1365	0.069909	0.47213	0.967718
RFX4	5992	12	106976685	107156582	238	20	1365	0.069579	0.47226	0.967718
DHX15	1665	4	24529087	24586184	65	10	1365	0.06956	0.47227	0.967718
F12	2161	5	176829139	176836577	3	2	1365	0.069498	0.4723	0.967718
AGBL2	79841	11	47681143	47736928	73	13	1365	0.069429	0.47232	0.967718
CCDC110	256309	4	186366336	186392913	71	20	1365	0.069415	0.47233	0.967718
POGLUT3	143888	11	108342832	108369169	30	8	1365	0.06931	0.47237	0.967718
DYRK2	8445	12	68042512	68056444	18	6	1365	0.069289	0.47238	0.967718
ZNF517	340385	8	146024261	146035461	15	6	1365	0.069082	0.47246	0.967718
MFSD12	126321	19	3538263	3557582	46	16	1365	0.069028	0.47248	0.967718
YAE1	57002	7	39605984	39651681	99	13	1365	0.069019	0.47249	0.967718
PSMC3	5702	11	47440320	47448024	12	6	1365	0.068939	0.47252	0.967718
NUP88	4927	17	5289346	5323400	138	9	1365	0.068799	0.47257	0.967718
ULK4	54986	3	41288090	42056080	1676	27	1365	0.068768	0.47259	0.967718
PTBP3	9991	9	114979995	115095944	240	9	1365	0.068502	0.47269	0.967718
RGS20	8601	8	54764368	54871863	57	15	1365	0.068254	0.47279	0.967718
DEFB118	117285	20	29956421	29961726	6	4	1365	0.068228	0.4728	0.967718
STX10	8677	19	13254872	13261188	5	3	1365	0.068147	0.47283	0.967718
MTRNR2L5	100463289	10	57358750	57360488	5	3	1365	0.068112	0.47285	0.967718
UQCC1	55245	20	33890369	33999945	130	9	1365	0.06768	0.47302	0.967718
ADAMTS9	56999	3	64501330	64673676	360	29	1365	0.067661	0.47303	0.967718
ALG10	84920	12	34175216	34181237	12	4	1365	0.067188	0.47322	0.967718
ZNF254	9534	19	24014991	24312770	752	21	1365	0.067053	0.47327	0.967718
TNFRSF17	608	16	12058964	12061925	10	4	1365	0.067029	0.47328	0.967718
AUTS2	26053	7	69063905	70257885	1421	58	1365	0.066987	0.4733	0.967718
PRDM4	11108	12	108126643	108155049	60	5	1365	0.066988	0.4733	0.967718
USP30	84749	12	109490380	109525831	38	9	1365	0.066908	0.47333	0.967718
FBXO17	115290	19	39432041	39466453	79	15	1365	0.066338	0.47355	0.967718
ZNF677	342926	19	53738638	53758219	80	8	1365	0.066286	0.47358	0.967718
TUT4	23318	1	52888947	53018764	136	11	1365	0.066176	0.47362	0.967718
FAM153A	285596	5	177150365	177207505	10	7	1365	0.066068	0.47366	0.967718
DUSP18	150290	22	31058039	31063874	13	8	1365	0.065903	0.47373	0.967718
DEFB125	245938	20	68351	77296	6	5	1365	0.065523	0.47388	0.967718
CLCN7	1186	16	1494934	1525085	146	23	1365	0.065429	0.47392	0.967718
CFB	629	6	31913721	31919861	8	6	1365	0.065376	0.47394	0.967718
RGS13	6003	1	192605268	192629441	26	10	1365	0.065164	0.47402	0.967718
PLA2G4F	255189	15	42433332	42448839	40	16	1365	0.065097	0.47405	0.967718
NFS1	9054	20	34256610	34287287	47	6	1365	0.065032	0.47407	0.967718
ZP3	7784	7	76026841	76071388	101	12	1365	0.064963	0.4741	0.967718
EGR4	1961	2	73518057	73520829	2	1	1365	0.064919	0.47412	0.967718
NKAIN2	154215	6	124124991	125146786	1787	97	1365	0.064814	0.47416	0.967718
MRPL16	54948	11	59573608	59578345	1	1	1365	0.064716	0.4742	0.967718
EIF2AK3	9451	2	88856259	88927094	58	8	1365	0.064499	0.47429	0.967718
ZNF474	133923	5	121465215	121489266	15	9	1365	0.064304	0.47436	0.967718
LMO7	4008	13	76194570	76434006	392	31	1365	0.064148	0.47443	0.967718
CIAO2A	84191	15	64364761	64386207	40	7	1365	0.064089	0.47445	0.967718
GAS2L2	246176	17	34071530	34079897	5	3	1365	0.064048	0.47447	0.967718
ADRM1	11047	20	60877112	60884206	7	4	1365	0.063885	0.47453	0.967718
INMT	11185	7	30791689	30806152	38	11	1365	0.063463	0.4747	0.967718
UQCC3	790955	11	62439126	62441162	2	1	1365	0.06346	0.4747	0.967718
CHMP4B	128866	20	32399110	32442173	34	10	1365	0.063366	0.47474	0.967718
MMS22L	253714	6	97590037	97731126	159	11	1365	0.063106	0.47484	0.967718
STK35	140901	20	2082528	2129201	77	13	1365	0.062974	0.47489	0.967718
MRPL24	79590	1	156707094	156710923	4	3	1365	0.062801	0.47496	0.967718
GFI1	2672	1	92940318	92952433	16	6	1365	0.062657	0.47502	0.967718
NELFA	7469	4	1984441	2010962	32	9	1365	0.062485	0.47509	0.967718
LRRC26	389816	9	140063210	140064491	3	3	1365	0.062281	0.47517	0.967718
WDR62	284403	19	36545783	36596012	87	14	1365	0.062045	0.47526	0.967718
GINS1	9837	20	25388323	25429191	70	9	1365	0.061965	0.4753	0.967718
POLR3F	10621	20	18448033	18465287	33	7	1365	0.061832	0.47535	0.967718
PSMA1	5682	11	14526422	14665180	114	18	1365	0.061755	0.47538	0.967718
PLPP5	84513	8	38119035	38126841	5	2	1365	0.061621	0.47543	0.967718
WDFY3	23001	4	85590690	85887544	141	15	1365	0.061482	0.47549	0.967718
IL2RB	3560	22	37521878	37552414	71	17	1365	0.061342	0.47554	0.967718
TMC8	147138	17	76125505	76139049	35	14	1365	0.061119	0.47563	0.967718
CDK17	5128	12	96672039	96794366	199	16	1365	0.06096	0.4757	0.967718
KRTAP29-1	100533177	17	39458078	39459103	4	2	1365	0.060723	0.47579	0.967718
MIF4GD	57409	17	73262309	73267373	3	2	1365	0.060346	0.47594	0.967718
SDR42E1	93517	16	82031251	82045093	9	7	1365	0.060086	0.47604	0.967718
POP7	10248	7	100303676	100305123	3	1	1365	0.060004	0.47608	0.967718
STARD6	147323	18	51851062	51880943	64	7	1365	0.059926	0.47611	0.967718
CSNK1G2	1455	19	1941148	1981337	100	12	1365	0.059834	0.47614	0.967718
OSBPL2	9885	20	60813541	60871269	93	15	1365	0.05983	0.47615	0.967718
RAB1A	5861	2	65313988	65357435	90	12	1365	0.059824	0.47615	0.967718
GDF9	2661	5	132196877	132202238	13	5	1365	0.059745	0.47618	0.967718
PAQR7	164091	1	26187975	26202461	6	2	1365	0.059669	0.47621	0.967718
CDK5RAP2	55755	9	123151147	123342448	125	19	1365	0.059559	0.47625	0.967718
PIM1	5292	6	37137922	37143204	3	1	1365	0.059077	0.47645	0.967718
ARHGAP24	83478	4	86068860	86923823	2152	55	1365	0.059046	0.47646	0.967718
FGFR1OP	11116	6	167412805	167458064	77	10	1365	0.059004	0.47647	0.967718
HACE1	57531	6	105175968	105307794	231	16	1365	0.058893	0.47652	0.967718
GPR15	2838	3	98250743	98251994	2	2	1365	0.05882	0.47655	0.967718
IZUMO2	126123	19	50655805	50666538	9	5	1365	0.058742	0.47658	0.967718
TBC1D3P6	101928566	1	16302626	16323701	62	12	1365	0.058685	0.4766	0.967718
CALML6	163688	1	1846266	1848733	7	3	1365	0.058665	0.47661	0.967718
OLA1	29789	2	174937175	175113365	436	16	1365	0.058531	0.47666	0.967718
OR5T1	390155	11	56043115	56044095	2	2	1365	0.058495	0.47668	0.967718
CAPRIN2	65981	12	30862486	30907448	101	10	1365	0.058403	0.47671	0.967718
FAM107B	83641	10	14560556	14816896	709	57	1365	0.058393	0.47672	0.967718
OTUB1	55611	11	63753325	63765892	9	1	1365	0.058378	0.47672	0.967718
TIRAP	114609	11	126152800	126164828	25	7	1365	0.058322	0.47675	0.967718
UBQLN1	29979	9	86274878	86323168	107	7	1365	0.058149	0.47682	0.967718
CREM	1390	10	35415769	35501886	148	7	1365	0.057642	0.47702	0.967718
SKOR2	652991	18	44738460	44775554	55	10	1365	0.057501	0.47707	0.967718
MAP1LC3B	81631	16	87423157	87438380	22	10	1365	0.057414	0.47711	0.967718
CALD1	800	7	134464164	134655480	375	31	1365	0.056961	0.47729	0.967718
WNT10B	7480	12	49359123	49365641	6	3	1365	0.056952	0.47729	0.967718
OR2H1	26716	6	29424947	29432099	5	3	1365	0.056821	0.47734	0.967718
PKLR	5313	1	155259084	155278531	16	3	1365	0.056768	0.47736	0.967718
GID4	79018	17	17942611	17971719	40	6	1365	0.056746	0.47737	0.967718
ODF4	146852	17	8243158	8249364	25	4	1365	0.056762	0.47737	0.967718
ZC3HAV1	56829	7	138728266	138794466	133	15	1365	0.056709	0.47739	0.967718
AARS2	57505	6	44266463	44281094	19	6	1365	0.056431	0.4775	0.967718
THSD7A	221981	7	11410062	11871824	1428	59	1365	0.056315	0.47755	0.967718
EML5	161436	14	89079241	89259096	251	13	1365	0.056106	0.47763	0.967718
SOD3	6649	4	24797085	24802467	9	5	1365	0.055838	0.47774	0.967718
NR6A1	2649	9	127279554	127533589	82	10	1365	0.05575	0.47777	0.967718
RNASEL	6041	1	182542769	182558420	20	10	1365	0.055707	0.47779	0.967718
LRRC70	100130733	5	61874562	61877275	1	1	1365	0.055676	0.4778	0.967718
PDZRN4	29951	12	41582250	41968392	915	28	1365	0.055509	0.47787	0.967718
ZNF396	252884	18	32946661	32957301	14	4	1365	0.05523	0.47798	0.967718
NAT8L	339983	4	2061239	2070816	10	2	1365	0.055079	0.47804	0.967718
MYH15	22989	3	108099216	108248169	232	22	1365	0.05501	0.47807	0.967718
SLC6A1	6529	3	11034420	11080935	112	28	1365	0.054623	0.47822	0.967718
C6orf120	387263	6	170102238	170106402	2	2	1365	0.054535	0.47825	0.967718
EFCAB1	79645	8	49627474	49647870	20	6	1365	0.05444	0.47829	0.967718
GOPC	57120	6	117881432	117923705	51	8	1365	0.05438	0.47832	0.967718
KBTBD7	84078	13	41765711	41768702	3	1	1365	0.054289	0.47835	0.967718
EPRS1	2058	1	220141940	220220000	243	17	1365	0.053926	0.4785	0.967718
ENTHD1	150350	22	40139049	40289794	136	13	1365	0.053487	0.47867	0.967718
PSORS1C2	170680	6	31105311	31107127	14	12	1365	0.053503	0.47867	0.967718
RTF1	23168	15	41709302	41775761	52	8	1365	0.05346	0.47868	0.967718
LEFTY2	7044	1	226124298	226129083	4	3	1365	0.053319	0.47874	0.967718
CHAF1B	8208	21	37757689	37789125	46	12	1365	0.053295	0.47875	0.967718
SHOX2	6474	3	157813800	157823952	21	6	1365	0.05317	0.4788	0.967718
PSPC1	55269	13	20248892	20357159	126	13	1365	0.053149	0.47881	0.967718
PTS	5805	11	112097088	112104696	6	2	1365	0.052983	0.47887	0.967718
C2orf27A	29798	2	132479973	132524977	93	7	1365	0.052664	0.479	0.967718
IFNA2	3440	9	21384254	21385396	1	1	1365	0.052664	0.479	0.967718
ZNF223	7766	19	44556164	44572142	26	5	1365	0.052514	0.47906	0.967718
POMZP3	22932	7	76239303	76256620	16	6	1365	0.05223	0.47917	0.967718
SMPD3	55512	16	68392230	68482409	124	17	1365	0.051941	0.47929	0.967718
DERA	51071	12	16064186	16190315	135	24	1365	0.051362	0.47952	0.967718
PCSK4	54760	19	1481427	1490886	19	7	1365	0.051101	0.47962	0.967718
LRRC17	10234	7	102553344	102585558	34	5	1365	0.050771	0.47975	0.967718
IL12RB1	3594	19	18170371	18197806	83	13	1365	0.050478	0.47987	0.967718
ASIC5	51802	4	156750881	156787425	48	9	1365	0.050349	0.47992	0.967718
DHX9	1660	1	182808439	182857117	34	4	1365	0.050356	0.47992	0.967718
TENT5A	55603	6	82366829	82462607	183	23	1365	0.050329	0.47993	0.967718
CD6	923	11	60739113	60787849	124	21	1365	0.050275	0.47995	0.967718
ABCC8	6833	11	17414432	17498449	215	27	1365	0.050252	0.47996	0.967718
SLC29A4	222962	7	5322561	5343704	94	15	1365	0.050197	0.47998	0.967718
C12orf74	338809	12	93096619	93102325	5	3	1365	0.050162	0.48	0.967718
RNF44	22838	5	175953700	175965026	12	5	1365	0.050122	0.48001	0.967718
IL22RA2	116379	6	137464957	137494785	40	12	1365	0.050101	0.48002	0.967718
OR8K1	390157	11	56113515	56114474	4	3	1365	0.049994	0.48006	0.967718
ZNF713	349075	7	55955148	56008519	88	8	1365	0.049934	0.48009	0.967718
SBK3	100130827	19	56052023	56056909	9	5	1365	0.049773	0.48015	0.967718
RND2	8153	17	41177258	41184058	7	2	1365	0.049264	0.48035	0.967718
THEG	51298	19	361750	376688	58	24	1365	0.04914	0.4804	0.967718
CD164	8763	6	109687717	109703762	31	6	1365	0.0491	0.48042	0.967718
MKRN2	23609	3	12598513	12625212	50	11	1365	0.049112	0.48042	0.967718
WTAP	9589	6	160147712	160177351	42	7	1365	0.049015	0.48045	0.967718
B3GALNT1	8706	3	160801671	160823160	29	4	1365	0.048912	0.48049	0.967718
ZNF592	9640	15	85291818	85349663	87	14	1365	0.04887	0.48051	0.967718
RNF39	80352	6	30038043	30043628	34	9	1365	0.048726	0.48057	0.967718
LOC728715	728715	12	9549658	9555776	5	3	1365	0.048638	0.4806	0.967718
FXYD4	53828	10	43867092	43871783	5	3	1365	0.048412	0.48069	0.967718
SELENOK	58515	3	53919226	53925989	11	2	1365	0.048245	0.48076	0.967718
EEF1A1	1915	6	74225473	74230755	10	4	1365	0.048214	0.48077	0.967718
FAM117A	81558	17	47787687	47841518	17	6	1365	0.048127	0.48081	0.967718
AKAP13	11214	15	85923818	86292589	1015	23	1365	0.048046	0.48084	0.967718
CDKN1B	1027	12	12870302	12875305	6	5	1365	0.047974	0.48087	0.967718
CSK	1445	15	75074425	75095539	17	4	1365	0.047818	0.48093	0.967718
HGS	9146	17	79650962	79669151	59	9	1365	0.047802	0.48094	0.967718
TMEM184B	25829	22	38612415	38669040	93	13	1365	0.047595	0.48102	0.967718
PKP3	11187	11	392614	404908	29	9	1365	0.047528	0.48105	0.967718
SIAH2	6478	3	150458910	150481263	4	3	1365	0.047395	0.4811	0.967718
WDR77	79084	1	111982512	111991915	9	3	1365	0.047307	0.48113	0.967718
KMO	8564	1	241695324	241758949	141	31	1365	0.04684	0.48132	0.967718
SARDH	1757	9	136528682	136605077	222	29	1365	0.046852	0.48132	0.967718
GATA5	140628	20	61038553	61051026	37	13	1365	0.046689	0.48138	0.967718
PNPLA6	10908	19	7599033	7626653	103	16	1365	0.046627	0.48141	0.967718
SLC25A51	92014	9	37877572	37904350	26	5	1365	0.046616	0.48141	0.967718
UBE2Z	65264	17	46985731	47006422	42	4	1365	0.046535	0.48144	0.967718
PDCD7	10081	15	65409717	65426174	2	2	1365	0.0465	0.48146	0.967718
CDK12	51755	17	37617739	37721398	136	13	1365	0.046153	0.48159	0.967718
SCP2	6342	1	53392901	53517289	232	15	1365	0.046038	0.48164	0.967718
GBF1	8729	10	104005255	104142656	123	15	1365	0.044998	0.48205	0.967718
BCO2	83875	11	112046208	112089652	70	11	1365	0.044936	0.48208	0.967718
ANXA7	310	10	75135189	75173841	48	2	1365	0.044685	0.48218	0.967718
LYRM2	57226	6	90341943	90348474	10	4	1365	0.044676	0.48218	0.967718
LYPD2	137797	8	143831628	143833952	7	1	1365	0.044389	0.4823	0.967718
SPATA46	284680	1	162343515	162347017	9	6	1365	0.044258	0.48235	0.967718
PPM1F	9647	22	22273792	22307250	59	8	1365	0.044185	0.48238	0.967718
RPP38-DT	221060	10	15137384	15139318	5	3	1365	0.044052	0.48243	0.967718
ZNF347	84671	19	53641553	53662322	41	9	1365	0.04384	0.48252	0.967718
COL9A1	1297	6	70925743	71012786	279	28	1365	0.043543	0.48263	0.967718
CDC42EP5	148170	19	54976210	54984422	11	5	1365	0.043275	0.48274	0.967718
CD300H	100130520	17	72556674	72563673	22	9	1365	0.043188	0.48278	0.967718
TMEM60	85025	7	77423045	77427747	9	6	1365	0.0431	0.48281	0.967718
PCDHB15	56121	5	140625147	140627802	2	2	1365	0.042889	0.4829	0.967718
NUSAP1	51203	15	41624892	41673248	39	7	1365	0.042757	0.48295	0.967718
CEACAM16	388551	19	45202421	45213986	16	8	1365	0.042655	0.48299	0.967718
AFF3	3899	2	100162326	100759037	826	36	1365	0.042492	0.48305	0.967718
AGBL3	340351	7	134671259	134820530	255	12	1365	0.0424	0.48309	0.967718
DCHS2	54798	4	155155527	155412930	559	25	1365	0.042275	0.48314	0.967718
SPOPL	339745	2	139259350	139330805	71	8	1365	0.042157	0.48319	0.967718
PAIP1	10605	5	43526369	43557521	37	8	1365	0.042053	0.48323	0.967718
HPGD	3248	4	175411328	175444049	79	20	1365	0.041789	0.48333	0.967718
PLCB4	5332	20	9049357	9461463	621	40	1365	0.041601	0.48341	0.967718
OR1E2	8388	17	3336164	3337135	2	2	1365	0.041432	0.48348	0.967718
ZNF334	55713	20	45128269	45142198	12	3	1365	0.041371	0.4835	0.967718
NA	101928892	22	51123086	51125473	3	3	1365	0.041348	0.48351	0.967718
PSMD4	5710	1	151227176	151239955	14	6	1365	0.041351	0.48351	0.967718
GRID2IP	392862	7	6536409	6591067	100	22	1365	0.041211	0.48356	0.967718
RBM12B	389677	8	94742798	94753268	11	3	1365	0.040991	0.48365	0.967718
IFI27L1	122509	14	94547639	94569060	95	16	1365	0.040952	0.48367	0.967718
PM20D2	135293	6	89850047	89875288	43	5	1365	0.040941	0.48367	0.967718
CRNN	49860	1	152381719	152386750	6	3	1365	0.040578	0.48382	0.967718
NRXN1	9378	2	50145643	51259674	2783	62	1365	0.040548	0.48383	0.967718
TRIB2	28951	2	12856998	12882860	49	11	1365	0.040527	0.48384	0.967718
HCLS1	3059	3	121350246	121379791	69	11	1365	0.040463	0.48386	0.967718
UTP14C	9724	13	52598827	52607736	11	3	1365	0.040235	0.48395	0.967718
NTPCR	84284	1	233086277	233114548	58	11	1365	0.040213	0.48396	0.967718
COL2A1	1280	12	48366748	48398285	112	15	1365	0.040084	0.48401	0.967718
TBXA2R	6915	19	3594504	3606831	38	10	1365	0.039818	0.48412	0.967718
GPR63	81491	6	97241998	97285353	81	12	1365	0.039662	0.48418	0.967718
PROX2	283571	14	75319736	75330562	18	6	1365	0.039645	0.48419	0.967718
TNFRSF4	7293	1	1146706	1149703	4	2	1365	0.039413	0.48428	0.967718
CYLC2	1539	9	105757593	105780770	79	10	1365	0.039378	0.48429	0.967718
PGBD2	267002	1	249200395	249215453	4	3	1365	0.039305	0.48432	0.967718
PPAT	5471	4	57259528	57301802	76	8	1365	0.039177	0.48437	0.967718
TMEM199	147007	17	26684687	26689089	3	3	1365	0.039053	0.48442	0.967718
ZFP1	162239	16	75182392	75206132	72	11	1365	0.039036	0.48443	0.967718
CSN3	1448	4	71108333	71117149	66	6	1365	0.038903	0.48448	0.967718
KRTAP17-1	83902	17	39471169	39471947	5	3	1365	0.038826	0.48451	0.967718
LCE2D	353141	1	152635887	152637135	2	2	1365	0.038563	0.48462	0.967718
CEP192	55125	18	12991352	13125052	250	14	1365	0.038292	0.48473	0.967718
NUP62	23636	19	50410082	50432988	55	12	1365	0.038186	0.48477	0.967718
SRSF7	6432	2	38970741	38978636	6	3	1365	0.038163	0.48478	0.967718
ACYP2	98	2	54342410	54532437	418	20	1365	0.03793	0.48487	0.967718
TRMT61A	115708	14	103995509	104003410	16	3	1365	0.03785	0.4849	0.967718
ZNF24	7572	18	32912178	32924428	20	6	1365	0.037833	0.48491	0.967718
FAM81B	153643	5	94727048	94786145	148	23	1365	0.037636	0.48499	0.967718
ANGPTL7	10218	1	11249346	11256038	1	1	1365	0.037608	0.485	0.967718
KCNG3	170850	2	42669157	42721237	112	19	1365	0.037614	0.485	0.967718
TIPRL	261726	1	168148171	168171352	43	6	1365	0.037564	0.48502	0.967718
EIF5AL1	143244	10	81272357	81276196	6	2	1365	0.037425	0.48507	0.967718
SETD4	54093	21	37406839	37432869	55	6	1365	0.037395	0.48508	0.967718
AP1M1	8907	19	16308665	16346156	99	7	1365	0.037382	0.48509	0.967718
ADGRG3	222487	16	57702099	57723290	70	20	1365	0.037126	0.48519	0.967718
ITGB8	3696	7	20370345	20455382	250	25	1365	0.037114	0.4852	0.967718
LYZL2	119180	10	30900708	30918647	75	17	1365	0.036901	0.48528	0.967718
PARP2	10038	14	20811773	20826063	34	8	1365	0.036873	0.48529	0.967718
CNTF	1270	11	58390146	58393206	3	2	1365	0.036757	0.48534	0.967718
CNST	163882	1	246729639	246831884	167	21	1365	0.036625	0.48539	0.967718
DEFA6	1671	8	6782216	6783598	4	3	1365	0.036599	0.4854	0.967718
UBN2	254048	7	138915978	138992982	24	9	1365	0.036323	0.48551	0.967718
PLG	5340	6	161123225	161175086	107	21	1365	0.036279	0.48553	0.967718
SCARF1	8578	17	1537152	1549083	11	4	1365	0.036141	0.48559	0.967718
BAG4	9530	8	38034106	38070819	40	4	1365	0.036074	0.48561	0.967718
RARS1	5917	5	167913463	167946311	106	7	1365	0.036019	0.48563	0.967718
NBPF7	343505	1	120377388	120387503	15	4	1365	0.035992	0.48564	0.967718
ZFAND1	79752	8	82613566	82633539	33	6	1365	0.03599	0.48565	0.967718
EPB41	2035	1	29213603	29446558	311	17	1365	0.035956	0.48566	0.967718
SUOX	6821	12	56391043	56399309	8	5	1365	0.035941	0.48566	0.967718
ZNF766	90321	19	52772824	52795979	75	13	1365	0.035888	0.48569	0.967718
LCE3E	353145	1	152538175	152539229	1	1	1365	0.035852	0.4857	0.967718
VSTM5	387804	11	93553735	93583668	72	14	1365	0.035852	0.4857	0.967718
MTURN	222166	7	30174552	30202381	72	19	1365	0.035655	0.48578	0.967718
G6PC3	92579	17	42148098	42153712	7	5	1365	0.035543	0.48582	0.967718
KLHDC7B	113730	22	50986462	50989452	7	5	1365	0.035533	0.48583	0.967718
GLB1L2	89944	11	134201768	134246222	89	30	1365	0.035509	0.48584	0.967718
TMCC2	9911	1	205197038	205242471	86	12	1365	0.035458	0.48586	0.967718
GCAT	23464	22	38203906	38213183	21	6	1365	0.03492	0.48607	0.967718
LGI3	203190	8	22004343	22014344	13	2	1365	0.034844	0.4861	0.967718
USP46	64854	4	53457126	53525502	55	7	1365	0.034641	0.48618	0.967718
SLC6A9	6536	1	44462155	44497171	37	14	1365	0.034625	0.48619	0.967718
PRR14	78994	16	30662038	30667734	1	1	1365	0.034598	0.4862	0.967718
SCAMP1	9522	5	77656339	77776562	223	12	1365	0.034465	0.48625	0.967718
KLHDC10	23008	7	129710349	129775560	128	14	1365	0.034393	0.48628	0.967718
UBE2L3	7332	22	21903736	21978323	82	10	1365	0.034378	0.48629	0.967718
MRPS12	6183	19	39421348	39423660	1	1	1365	0.034348	0.4863	0.967718
ADAM19	8728	5	156822071	157002831	516	26	1365	0.034104	0.4864	0.967718
ABCB1	5243	7	87133179	87342639	212	26	1365	0.034001	0.48644	0.967718
PRELID1	27166	5	176730763	176733960	7	5	1365	0.033986	0.48644	0.967718
STAT4	6775	2	191894302	192037404	229	31	1365	0.033984	0.48644	0.967718
ARL14EPL	644100	5	115387163	115394827	42	4	1365	0.033783	0.48652	0.967718
GART	2618	21	34876238	34915223	41	10	1365	0.033728	0.48655	0.967718
USP39	10713	2	85829965	85876407	35	11	1365	0.033654	0.48658	0.967718
ARMC3	219681	10	23216954	23327452	206	18	1365	0.033604	0.4866	0.967718
ZBTB32	27033	19	36195389	36207940	21	8	1365	0.033485	0.48664	0.967718
OR52N1	79473	11	5809084	5810046	7	3	1365	0.033378	0.48669	0.967718
FBXL13	222235	7	102453308	102715288	267	15	1365	0.033274	0.48673	0.967718
CA2	760	8	86376131	86393721	11	3	1365	0.032864	0.48689	0.967718
COPG2	26958	7	130146079	130353598	156	13	1365	0.032755	0.48693	0.967718
GABARAPL1	23710	12	10365435	10375727	18	9	1365	0.032774	0.48693	0.967718
TMEM132C	92293	12	128751948	129192460	1011	106	1365	0.03278	0.48693	0.967718
ZNF169	169841	9	97021578	97065291	149	16	1365	0.03272	0.48695	0.967718
LOC100287036	100287036	16	89387541	89391518	5	3	1365	0.032663	0.48697	0.967718
DRD4	1815	11	637305	640706	4	3	1365	0.032179	0.48716	0.967718
CCDC73	493860	11	32623626	32816204	398	14	1365	0.032162	0.48717	0.967718
DOCK3	1795	3	50712672	51421629	815	18	1365	0.032143	0.48718	0.967718
UNC5CL	222643	6	40994640	41006938	13	4	1365	0.032034	0.48722	0.967718
SERBP1	26135	1	67873493	67896123	14	6	1365	0.032018	0.48723	0.967718
SMIM4	440957	3	52570002	52574586	4	1	1365	0.031779	0.48732	0.967718
MCM5	4174	22	35796116	35820495	50	13	1365	0.03173	0.48734	0.967718
PNKD	25953	2	219135115	219211516	125	13	1365	0.031741	0.48734	0.967718
SNX16	64089	8	82711816	82754539	123	10	1365	0.03173	0.48734	0.967718
TRMT1	55621	19	13215714	13227573	8	7	1365	0.031686	0.48736	0.967718
ASH1L	55870	1	155305052	155532324	81	12	1365	0.031595	0.4874	0.967718
COQ8A	56997	1	227084589	227175246	145	25	1365	0.031574	0.48741	0.967718
ELAVL1	1994	19	8023457	8070529	73	8	1365	0.031496	0.48744	0.967718
AGO3	192669	1	36396364	36522360	61	7	1365	0.031367	0.48749	0.967718
PLAAT2	54979	11	63320242	63330855	8	4	1365	0.031324	0.48751	0.967718
CHRNA5	1138	15	78857862	78887611	46	6	1365	0.031279	0.48752	0.967718
ARRDC3	57561	5	90664541	90679149	9	4	1365	0.031176	0.48756	0.967718
CLSTN3	9746	12	7281681	7311541	46	14	1365	0.031144	0.48758	0.967718
PCDHAC2	56134	5	140345747	140391929	37	11	1365	0.030978	0.48764	0.967718
VPS52	6293	6	33218049	33239723	21	5	1365	0.030951	0.48765	0.967718
GATAD2A	54815	19	19496642	19619741	126	9	1365	0.030706	0.48775	0.967718
PTH	5741	11	13513601	13517567	8	4	1365	0.030657	0.48777	0.967718
TMCO6	55374	5	140019012	140024989	9	4	1365	0.03065	0.48777	0.967718
SHC1	6464	1	154934774	154946959	1	1	1365	0.030586	0.4878	0.967718
OR8S1	341568	12	48919415	48921886	12	5	1365	0.030455	0.48785	0.967718
KLHL14	57565	18	30252634	30353815	200	20	1365	0.030411	0.48787	0.967718
SLC44A5	204962	1	75667816	76081698	751	24	1365	0.030351	0.48789	0.967718
EMG1	10436	12	7079944	7085165	5	3	1365	0.03026	0.48793	0.967718
SLC15A3	51296	11	60704555	60719257	19	8	1365	0.03016	0.48797	0.967718
STAM2	10254	2	152973315	153032506	110	11	1365	0.030108	0.48799	0.967718
MED29	55588	19	39881893	39891203	20	7	1365	0.030004	0.48803	0.967718
MSH6	2956	2	48010221	48034092	64	13	1365	0.030011	0.48803	0.967718
ZNF806	646915	2	133064717	133076320	4	3	1365	0.029978	0.48804	0.967718
PER2	8864	2	239152679	239198678	83	15	1365	0.029942	0.48806	0.967718
SRRM2	23524	16	2802330	2821413	19	7	1365	0.029866	0.48809	0.967718
SNRPA1	6627	15	101821715	101835481	31	6	1365	0.029639	0.48818	0.967718
LOC101927322	101927322	18	56337241	56338761	6	4	1365	0.029439	0.48826	0.967718
ZCCHC2	54877	18	60190658	60254942	124	15	1365	0.029363	0.48829	0.967718
RAB4A	5867	1	229406809	229441641	60	8	1365	0.029225	0.48834	0.967718
ROPN1	54763	3	123687862	123711017	20	8	1365	0.028998	0.48843	0.967718
POLR1B	84172	2	113298676	113334727	86	10	1365	0.028983	0.48844	0.967718
TCIRG1	10312	11	67806462	67818366	13	6	1365	0.028932	0.48846	0.967718
HNF1B	6928	17	36046434	36105096	137	36	1365	0.02886	0.48849	0.967718
KLKB1	3818	4	187148502	187179625	93	11	1365	0.028179	0.48876	0.967718
SPATA22	84690	17	3343305	3417146	198	25	1365	0.028084	0.4888	0.967718
RRN3	54700	16	15153879	15188168	31	11	1365	0.028018	0.48882	0.967718
JAK2	3717	9	4985245	5129948	277	18	1365	0.027562	0.48901	0.967718
MYBPC2	4606	19	50936160	50969583	67	14	1365	0.027538	0.48902	0.967718
CCDC158	339965	4	77234192	77333285	120	11	1365	0.027184	0.48916	0.967718
OSTM1	28962	6	108362613	108395941	74	5	1365	0.027126	0.48918	0.967718
OSTN	344901	3	190917039	190983404	167	21	1365	0.026829	0.4893	0.967718
PRADC1	84279	2	73455134	73460356	7	4	1365	0.026723	0.48934	0.967718
CALR3	125972	19	16589767	16607015	39	5	1365	0.026245	0.48953	0.967718
CD36	948	7	80231504	80308593	168	11	1365	0.026006	0.48963	0.967718
FUCA2	2519	6	143815949	143833020	27	6	1365	0.025901	0.48967	0.967718
OGFR	11054	20	61436156	61445352	28	8	1365	0.025893	0.48967	0.967718
RP1L1	94137	8	10463859	10512617	143	35	1365	0.025762	0.48972	0.967718
NRG3	10718	10	83635070	84746935	2040	75	1365	0.025509	0.48982	0.967718
FBXO10	26267	9	37510889	37576250	136	15	1365	0.025427	0.48986	0.967718
SLC66A3	130814	2	11295498	11319000	53	13	1365	0.025395	0.48987	0.967718
KCNK5	8645	6	39156747	39197251	92	22	1365	0.025346	0.48989	0.967718
TP73	7161	1	3569129	3652765	204	41	1365	0.02534	0.48989	0.967718
POTEG	404785	14	19553365	19584942	1	1	1365	0.02532	0.4899	0.967718
XPC	7508	3	14186647	14220172	48	10	1365	0.025286	0.48991	0.967718
FUS	2521	16	31191431	31206192	4	2	1365	0.025206	0.48995	0.967718
CAB39	51719	2	231577557	231685790	125	16	1365	0.025114	0.48998	0.967718
ZHX2	22882	8	123792510	123986755	337	60	1365	0.024974	0.49004	0.967718
TRAP1	10131	16	3708038	3767598	90	26	1365	0.024827	0.4901	0.967718
KIN	22944	10	7792925	7829990	74	15	1365	0.024802	0.49011	0.967718
ACAT1	38	11	107992258	108018895	39	10	1365	0.024688	0.49015	0.967718
ZNF257	113835	19	22235126	22274276	163	8	1365	0.024603	0.49019	0.967718
LYRM9	201229	17	26205340	26220409	12	7	1365	0.02441	0.49026	0.967718
ZNRF1	84937	16	75032915	75144892	157	14	1365	0.02426	0.49032	0.967718
RNF220	55182	1	44870837	45117396	432	55	1365	0.024137	0.49037	0.967718
TMEM39B	55116	1	32538503	32568467	5	3	1365	0.02399	0.49043	0.967718
AP2B1	163	17	33913918	34053436	259	13	1365	0.023901	0.49047	0.967718
CZIB	54987	1	53679771	53686289	10	4	1365	0.023827	0.4905	0.967718
VSTM2B	342865	19	30017491	30055458	94	20	1365	0.023674	0.49056	0.967718
ZNF239	8187	10	44051792	44070066	32	5	1365	0.023625	0.49058	0.967718
PCDHB5	26167	5	140514800	140517704	3	2	1365	0.023536	0.49061	0.967718
CALU	813	7	128379346	128413477	65	11	1365	0.023275	0.49072	0.967718
LNP1	348801	3	100120037	100175170	51	12	1365	0.023258	0.49072	0.967718
NT5M	56953	17	17206680	17250977	103	16	1365	0.023201	0.49075	0.967718
BBS1	582	11	66278077	66301084	35	6	1365	0.02303	0.49081	0.967718
PPP1R3E	90673	14	23764861	23772071	4	2	1365	0.022987	0.49083	0.967718
CMAS	55907	12	22199108	22218608	29	8	1365	0.022888	0.49087	0.967718
TPSG1	25823	16	1271651	1275254	20	9	1365	0.022873	0.49088	0.967718
SHLD2	54537	10	88854953	88951225	126	9	1365	0.022665	0.49096	0.967718
FCN2	2220	9	137772658	137779366	29	9	1365	0.022539	0.49101	0.967718
ACAD9	28976	3	128598333	128631957	68	10	1365	0.022452	0.49104	0.967718
NT5C1B	93034	2	18744137	18771359	41	11	1365	0.022451	0.49104	0.967718
POM121C	100101267	7	75046060	75115565	71	10	1365	0.022436	0.49105	0.967718
GPX2	2877	14	65405870	65409623	8	3	1365	0.022187	0.49115	0.967718
PIK3AP1	118788	10	98353069	98480279	234	32	1365	0.021906	0.49126	0.967718
ANAPC4	29945	4	25378848	25420120	101	14	1365	0.021857	0.49128	0.967718
SKP2	6502	5	36152091	36184143	69	13	1365	0.021717	0.49134	0.967718
UTP3	57050	4	71554196	71556268	1	1	1365	0.021559	0.4914	0.967718
WDR91	29062	7	134868590	134896316	72	11	1365	0.021273	0.49151	0.967718
ASCL4	121549	12	108168162	108170421	2	2	1365	0.02102	0.49161	0.967718
PSMC3IP	29893	17	40724328	40729849	3	1	1365	0.020989	0.49163	0.967718
TAL2	6887	9	108418562	108425393	17	6	1365	0.020951	0.49164	0.967718
OR2M3	127062	1	248366370	248367308	2	2	1365	0.020887	0.49167	0.967718
FCF1	51077	14	75179817	75205323	16	4	1365	0.020412	0.49186	0.967718
SELPLG	6404	12	109015671	109027735	25	15	1365	0.020344	0.49188	0.967718
MTMR4	9110	17	56566893	56595271	28	5	1365	0.020056	0.492	0.967718
LOC100996664	100996664	14	69093883	69095504	6	4	1365	0.020035	0.49201	0.967718
VSIG10L2	338667	11	125817319	125826735	39	11	1365	0.02	0.49202	0.967718
CELF5	60680	19	3224701	3297074	192	30	1365	0.019972	0.49203	0.967718
LGALS3	3958	14	55595935	55612148	22	4	1365	0.019915	0.49206	0.967718
RAB44	401258	6	36665628	36700960	95	13	1365	0.019352	0.49228	0.967718
GRIN2B	2904	12	13713684	14133022	905	53	1365	0.01917	0.49235	0.967718
GNG5	2787	1	84964006	84972262	16	5	1365	0.019085	0.49239	0.967718
RDM1	201299	17	34245084	34257780	20	3	1365	0.018966	0.49243	0.967718
ARHGEF2	9181	1	155916431	155953396	37	7	1365	0.018951	0.49244	0.967718
C7orf33	202865	7	148287657	148312952	48	14	1365	0.018731	0.49253	0.967718
ZFR2	23217	19	3804022	3869027	166	22	1365	0.018602	0.49258	0.967718
TMEM52	339456	1	1849029	1850740	4	3	1365	0.018575	0.49259	0.967718
CD209	30835	19	7804879	7812499	19	9	1365	0.01841	0.49266	0.967718
DIP2A	23181	21	47878862	47989926	322	24	1365	0.018402	0.49266	0.967718
ATP2A3	489	17	3827163	3867758	120	17	1365	0.018205	0.49274	0.967718
BCS1L	617	2	219524379	219528166	2	1	1365	0.018197	0.49274	0.967718
WASHC3	51019	12	102406717	102455902	44	10	1365	0.01809	0.49278	0.967718
GAPT	202309	5	57787262	57792185	4	3	1365	0.017916	0.49285	0.967718
NEK5	341676	13	52638898	52703214	77	8	1365	0.017868	0.49287	0.967718
IFITM3	10410	11	319673	320914	2	1	1365	0.017812	0.49289	0.967718
ABHD13	84945	13	108870763	108886603	30	7	1365	0.017743	0.49292	0.967718
RHOT1	55288	17	30469473	30552746	66	11	1365	0.017278	0.49311	0.967718
EYA4	2070	6	133561512	133853258	608	32	1365	0.017165	0.49315	0.967718
OR13A1	79290	10	45798102	45811056	33	4	1365	0.017077	0.49319	0.967718
ABHD15	116236	17	27887679	27894042	6	6	1365	0.016746	0.49332	0.967718
GAREM2	150946	2	26395960	26412532	25	7	1365	0.016722	0.49333	0.967718
RAB20	55647	13	111175413	111214071	152	17	1365	0.016639	0.49336	0.967718
RYR2	6262	1	237205510	237997288	1864	100	1365	0.016536	0.4934	0.967718
HRCT1	646962	9	35906189	35907138	2	2	1365	0.016441	0.49344	0.967718
PRICKLE1	144165	12	42852140	42983572	328	30	1365	0.016435	0.49344	0.967718
RNF144A	9781	2	7057523	7209011	448	31	1365	0.016082	0.49358	0.967718
DUSP22	56940	6	292101	351355	21	13	1365	0.015592	0.49378	0.967718
EEFSEC	60678	3	127872302	128127489	331	13	1365	0.015583	0.49378	0.967718
DNAH8	1769	6	38683117	38998574	934	30	1365	0.015373	0.49387	0.967718
ERC1	23085	12	1100404	1605099	856	27	1365	0.015325	0.49389	0.967718
CELF1	10658	11	47487489	47574792	67	12	1365	0.014932	0.49404	0.967718
RING1	6015	6	33176286	33180499	4	3	1365	0.014718	0.49413	0.967718
ABCF2	10061	7	150904923	150924460	60	11	1365	0.014603	0.49417	0.967718
OR52M1	119772	11	4566421	4567374	3	3	1365	0.014577	0.49418	0.967718
GLI4	2738	8	144333524	144359101	60	9	1365	0.014307	0.49429	0.967718
YY1	7528	14	100705102	100745371	44	10	1365	0.014305	0.49429	0.967718
DEFB121	245934	20	29992648	30006314	32	6	1365	0.014241	0.49432	0.967718
FOXL2	668	3	138663066	138665982	1	1	1365	0.014038	0.4944	0.967718
CEMIP2	23670	9	74298282	74384373	269	25	1365	0.013936	0.49444	0.967718
CPN2	1370	3	194060494	194072063	67	10	1365	0.013927	0.49444	0.967718
TRPM3	80036	9	73143979	74061782	1979	59	1365	0.013534	0.4946	0.967718
OR5K3	403277	3	98109510	98110475	1	1	1365	0.013286	0.4947	0.967718
STC2	8614	5	172741726	172756506	14	5	1365	0.013057	0.49479	0.967718
MRPL50	54534	9	104151096	104160919	18	8	1365	0.012931	0.49484	0.967718
DPH5	51611	1	101455179	101491365	37	3	1365	0.012533	0.495	0.967718
C4orf48	401115	4	2043720	2045697	3	2	1365	0.012343	0.49508	0.967718
NOX4	50507	11	89057521	89322779	362	27	1365	0.012224	0.49512	0.967718
TEX12	56158	11	112004926	112043279	64	9	1365	0.012165	0.49515	0.967718
TMEM168	64418	7	112405364	112430768	21	4	1365	0.011384	0.49546	0.967718
ZNF211	10520	19	58144535	58155409	51	3	1365	0.01119	0.49554	0.967718
DCAF6	55827	1	167905797	168045081	147	14	1365	0.011077	0.49558	0.967718
TJP3	27134	19	3708335	3750811	113	24	1365	0.010858	0.49567	0.967718
FCRL1	115350	1	157764193	157789940	59	9	1365	0.010591	0.49577	0.967718
HEMK1	51409	3	50606583	50622422	13	4	1365	0.010453	0.49583	0.967718
MTBP	27085	8	121457638	121535875	140	12	1365	0.010348	0.49587	0.967718
GSTM1	2944	1	110230418	110240828	6	5	1365	0.01025	0.49591	0.967718
SLC29A1	2030	6	44187242	44201888	16	12	1365	0.010216	0.49592	0.967718
CDH4	1002	20	59827482	60515673	2075	136	1365	0.010046	0.49599	0.967718
TLK1	9874	2	171847333	172087824	377	19	1365	0.0098012	0.49609	0.967718
HSD17B8	7923	6	33172414	33174608	4	3	1365	0.0096649	0.49614	0.967718
MKLN1	4289	7	130794855	131181398	719	56	1365	0.0096138	0.49616	0.967718
GIP	2695	17	47035918	47045955	28	8	1365	0.0092865	0.4963	0.967718
ADH4	127	4	100044832	100065449	121	7	1365	0.009023	0.4964	0.967718
C2orf68	388969	2	85832376	85839179	3	3	1365	0.0090199	0.4964	0.967718
GPX6	257202	6	28471073	28483570	32	8	1365	0.0089958	0.49641	0.967718
TENT4B	64282	16	50186829	50269221	80	16	1365	0.008966	0.49642	0.967718
CDC42	998	1	22379120	22419439	65	12	1365	0.0089589	0.49643	0.967718
CCL7	6354	17	32597235	32599261	2	2	1365	0.0088539	0.49647	0.967718
HTR6	3362	1	19991780	20006055	23	4	1365	0.0087066	0.49653	0.967718
C12orf66	144577	12	64580098	64616076	30	11	1365	0.008663	0.49654	0.967718
SPOCD1	90853	1	32256023	32281630	28	7	1365	0.0084982	0.49661	0.967718
TMEM45A	55076	3	100211463	100296297	172	14	1365	0.0083865	0.49665	0.967718
SLC19A1	6573	21	46934629	46983045	85	16	1365	0.0083365	0.49667	0.967718
PCGF5	84333	10	92922769	93044088	188	18	1365	0.0082323	0.49672	0.967718
CDC7	8317	1	91966338	91991321	29	6	1365	0.0081514	0.49675	0.967718
CD274	29126	9	5450503	5470567	52	13	1365	0.0077354	0.49691	0.967718
BMP6	654	6	7727011	7881972	371	39	1365	0.0077304	0.49692	0.967718
ZDHHC19	131540	3	195924323	195938308	77	17	1365	0.0077263	0.49692	0.967718
CLMN	79789	14	95648276	95786245	371	32	1365	0.0075881	0.49697	0.967718
NCKIPSD	51517	3	48700419	48723366	23	6	1365	0.0075816	0.49698	0.967718
UMAD1	729852	7	7680342	7918854	944	75	1365	0.0074748	0.49702	0.967718
ZBTB25	7597	14	64916285	64970656	76	10	1365	0.0073077	0.49708	0.967718
RETSAT	54884	2	85569078	85581821	18	8	1365	0.0070273	0.4972	0.967718
ZNF565	147929	19	36673187	36705986	54	12	1365	0.0069555	0.49723	0.967718
PREX1	57580	20	47240787	47444420	539	24	1365	0.0068238	0.49728	0.967718
SMC6	79677	2	17845079	17935096	100	11	1365	0.0068238	0.49728	0.967718
LYPD1	116372	2	133402337	133429070	49	7	1365	0.0067584	0.4973	0.967718
TBCB	1155	19	36605888	36616849	18	7	1365	0.0066638	0.49734	0.967718
RAD21L1	642636	20	1206707	1235988	67	13	1365	0.0066275	0.49736	0.967718
ANKS3	124401	16	4746500	4784378	52	13	1365	0.0064318	0.49743	0.967718
GLE1	2733	9	131266971	131304580	25	5	1365	0.0063895	0.49745	0.967718
S100A4	6275	1	153516095	153518282	3	1	1365	0.0063529	0.49747	0.967718
GATD1	347862	11	767222	777501	24	8	1365	0.0058967	0.49765	0.967718
XCL2	6846	1	168510003	168513235	7	4	1365	0.0058057	0.49768	0.967718
DCDC2B	149069	1	32674695	32681797	2	1	1365	0.0055418	0.49779	0.967718
BOD1L1	259282	4	13570362	13629334	56	10	1365	0.0054888	0.49781	0.967718
SLC8A2	6543	19	47931274	47975307	64	15	1365	0.0053744	0.49786	0.967718
OR10H1	26539	19	15917817	15918936	3	3	1365	0.0051038	0.49796	0.967718
PRAMEF12	390999	1	12834984	12838049	2	1	1365	0.0050672	0.49798	0.967718
ANKRD55	79722	5	55395507	55529186	234	40	1365	0.0047446	0.49811	0.967718
CFAP77	389799	9	135285430	135448734	333	44	1365	0.0046954	0.49813	0.967718
EPHB1	2047	3	134514099	134979309	1026	64	1365	0.0046293	0.49815	0.967718
ALPP	250	2	233243348	233247599	6	3	1365	0.0046076	0.49816	0.967718
FANCD2P2	101929530	3	11912358	11943081	140	16	1365	0.0044062	0.49824	0.967718
GCSAM	257144	3	111839688	111852453	16	6	1365	0.0043384	0.49827	0.967718
SLF1	84250	5	93953086	94033326	167	12	1365	0.0043132	0.49828	0.967718
REST	5978	4	57774042	57802010	57	15	1365	0.0042613	0.4983	0.967718
FZR1	51343	19	3506261	3536755	45	7	1365	0.0041527	0.49834	0.967718
TRIM66	9866	11	8633584	8704205	123	18	1365	0.0036466	0.49855	0.967718
USP53	54532	4	120133775	120216673	157	14	1365	0.0036129	0.49856	0.967718
C10orf99	387695	10	85933511	85945050	21	8	1365	0.0035511	0.49858	0.967718
SETMAR	6419	3	4344988	4358949	22	11	1365	0.0034385	0.49863	0.967718
CCR3	1232	3	46283872	46308197	53	9	1365	0.003394	0.49865	0.967718
OR2G6	391211	1	248684948	248685898	1	1	1365	0.0032586	0.4987	0.967718
TTLL10	254173	1	1109286	1133315	102	13	1365	0.0032528	0.4987	0.967718
OR8U1	219417	11	56143100	56144029	7	4	1365	0.0031646	0.49874	0.967718
IGFL2	147920	19	46651039	46664561	12	5	1365	0.0031067	0.49876	0.967718
NR1H4	9971	12	100867486	100957645	31	16	1365	0.0029872	0.49881	0.967718
GML	2765	8	143916217	143928262	40	7	1365	0.0029308	0.49883	0.967718
FICD	11153	12	108909051	108913380	1	1	1365	0.0027573	0.4989	0.967718
GCM2	9247	6	10873456	10882098	13	7	1365	0.0024552	0.49902	0.967718
C10orf90	118611	10	128113566	128213444	198	36	1365	0.0023791	0.49905	0.967718
RPN1	6184	3	128338813	128369719	67	8	1365	0.002205	0.49912	0.967718
PRM1	5619	16	11374693	11375192	1	1	1365	0.0017546	0.4993	0.967718
NEK10	152110	3	27257097	27410912	306	14	1365	0.0015425	0.49938	0.967718
SEC62	7095	3	169684580	169716161	36	4	1365	0.0014143	0.49944	0.967718
UBXN2B	137886	8	59323823	59364060	63	8	1365	0.0013502	0.49946	0.967718
CABP7	164633	22	30116344	30127822	25	11	1365	0.00098735	0.49961	0.967718
ASTL	431705	2	96789589	96804175	12	3	1365	0.0008066	0.49968	0.967718
CAMKK2	10645	12	121675495	121736111	138	24	1365	0.00073466	0.49971	0.967718
MICA	100507436	6	31367561	31383090	151	22	1365	0.00066083	0.49974	0.967718
SKAP1	8631	17	46210802	46507596	544	18	1365	0.00061192	0.49976	0.967718
SLIT3	6586	5	168088738	168728133	1600	101	1365	0.00057833	0.49977	0.967718
TWIST1	7291	7	19039315	19157295	83	25	1365	0.00050154	0.4998	0.967718
TBL3	10607	16	2022064	2028751	29	9	1365	0.00043287	0.49983	0.967718
FERD3L	222894	7	19180618	19185044	1	1	1365	0.00025066	0.4999	0.967718
USP6NL	9712	10	11502509	11653679	249	20	1365	0.00011033	0.49996	0.967718
DGKB	1607	7	14184674	14943281	1718	81	1365	0.87378	0.49997	0.967718
TSGA10IP	254187	11	65713115	65727434	5	3	1365	-0.86085	0.50003	0.967718
DENND1C	79958	19	6467218	6481798	29	9	1365	-0.00017533	0.50007	0.967718
RHOD	29984	11	66824289	66839488	13	5	1365	-0.00018939	0.50008	0.967718
HSPB8	26353	12	119616595	119632551	31	7	1365	-0.00057745	0.50023	0.967718
RAB36	9609	22	23487513	23506531	55	6	1365	-0.00089238	0.50036	0.967718
STX6	10228	1	180942164	180992074	56	10	1365	-0.00092378	0.50037	0.967718
PIGF	5281	2	46808413	46844251	62	10	1365	-0.0011919	0.50048	0.967718
HDGFL1	154150	6	22569678	22570750	3	2	1365	-0.0013234	0.50053	0.967718
GMEB2	26205	20	62218955	62258381	120	12	1365	-0.0013472	0.50054	0.967718
GRB14	2888	2	165349323	165478360	155	20	1365	-0.0014258	0.50057	0.967718
LRFN5	145581	14	42076764	42373752	539	23	1365	-0.0016744	0.50067	0.967718
GADD45G	10912	9	92219913	92221470	2	2	1365	-0.0017629	0.5007	0.967718
TUBD1	51174	17	57936840	57970306	52	10	1365	-0.001872	0.50075	0.967718
LOC100505797	100505797	18	70535047	70548634	22	12	1365	-0.0019588	0.50078	0.967718
LETM2	137994	8	38240041	38267045	26	6	1365	-0.0022035	0.50088	0.967718
ACP7	390928	19	39574945	39602129	86	11	1365	-0.0024933	0.50099	0.967718
KAT6B	23522	10	76584685	76792380	126	14	1365	-0.0025988	0.50104	0.967718
SFR1	119392	10	105880059	105886143	12	3	1365	-0.0027697	0.5011	0.967718
DHRS9	10170	2	169921299	169952677	20	7	1365	-0.0028675	0.50114	0.967718
AVPR1A	552	12	63536539	63547971	12	5	1365	-0.0032262	0.50129	0.967718
PROM2	150696	2	95939674	95966067	15	6	1365	-0.0034565	0.50138	0.967718
EBF1	1879	5	158122916	158526788	541	35	1365	-0.0036259	0.50145	0.967718
CFAP70	118491	10	75013516	75119425	239	8	1365	-0.0040939	0.50163	0.967718
FBXO11	80204	2	48034059	48133524	194	18	1365	-0.0042861	0.50171	0.967718
KRT10	3858	17	38974369	38978863	7	4	1365	-0.0043648	0.50174	0.967718
NOC2L	26155	1	879583	894679	32	7	1365	-0.0046847	0.50187	0.967718
PRAMEF2	65122	1	12916941	12921764	5	2	1365	-0.0047253	0.50189	0.967718
ATG4B	23192	2	242576775	242613272	119	15	1365	-0.0052296	0.50209	0.967718
ADGRA1	84435	10	134884433	134945179	146	24	1365	-0.0053973	0.50215	0.967718
ASS1	445	9	133320094	133376661	100	19	1365	-0.0055036	0.5022	0.967718
CD180	4064	5	66477205	66492617	11	6	1365	-0.0055195	0.5022	0.967718
ARF3	377	12	49329987	49351309	54	7	1365	-0.0059855	0.50239	0.967718
RABL2B	11158	22	51205920	51222103	15	7	1365	-0.0059939	0.50239	0.967718
ZFP36L1	677	14	69254372	69263184	17	7	1365	-0.0060615	0.50242	0.967718
NRAP	4892	10	115348583	115423829	234	23	1365	-0.0061517	0.50245	0.967718
LPCAT4	254531	15	34651089	34659397	13	9	1365	-0.0063301	0.50253	0.967718
FGFR3	2261	4	1795039	1810599	20	6	1365	-0.0066544	0.50265	0.967718
CDHR1	92211	10	85954391	85979377	61	16	1365	-0.0066783	0.50266	0.967718
GTF2H1	2965	11	18343816	18388590	59	8	1365	-0.0069239	0.50276	0.967718
MRPS25	64432	3	15083758	15106839	22	6	1365	-0.0070035	0.50279	0.967718
TMEM99	147184	17	38975344	38992526	38	9	1365	-0.0071448	0.50285	0.967718
SF3A2	8175	19	2236816	2248678	12	5	1365	-0.0074792	0.50298	0.967718
THEG5	100507527	19	32079095	32084456	1	1	1365	-0.00752	0.503	0.967718
PDZD2	23037	5	31639345	32111038	1369	123	1365	-0.0075538	0.50301	0.967718
KRBA2	124751	17	8271973	8280027	12	6	1365	-0.0076555	0.50305	0.967718
AKAP5	9495	14	64932217	64941221	7	4	1365	-0.0077439	0.50309	0.967718
INSYN2B	100131897	5	169290719	169407744	227	34	1365	-0.0078711	0.50314	0.967718
MTR	4548	1	236958581	237067281	177	8	1365	-0.008167	0.50326	0.967718
ARFIP2	23647	11	6495913	6502709	6	3	1365	-0.0082884	0.50331	0.967718
PRB1	5542	12	11504757	11508524	2	2	1365	-0.0083007	0.50331	0.967718
GZMM	3004	19	544034	549920	28	13	1365	-0.0086838	0.50346	0.967718
TMC4	147798	19	54663833	54676944	21	7	1365	-0.0088322	0.50352	0.967718
FCGR3A	2214	1	161511549	161520413	8	5	1365	-0.008988	0.50359	0.967718
C11orf21	29125	11	2317507	2323143	31	8	1365	-0.0090237	0.5036	0.967718
CYP2A6	1548	19	41349441	41356360	15	6	1365	-0.009141	0.50365	0.967718
HIKESHI	51501	11	86013253	86056985	112	12	1365	-0.0093259	0.50372	0.967718
MON2	23041	12	62860597	62991363	249	17	1365	-0.009479	0.50378	0.967718
IFNA10	3446	9	21206180	21207142	2	2	1365	-0.0095771	0.50382	0.967718
LOC101928343	101928343	17	72595979	72603730	28	5	1365	-0.0097154	0.50388	0.967718
NEU4	129807	2	242749920	242758742	31	9	1365	-0.0097722	0.5039	0.967718
OR2G3	81469	1	247768888	247769817	4	3	1365	-0.010287	0.5041	0.967718
CDX2	1045	13	28536205	28543505	11	3	1365	-0.01045	0.50417	0.967718
OR51B4	79339	11	5322244	5323176	3	3	1365	-0.010548	0.50421	0.967718
WFDC6	140870	20	44162836	44168134	7	4	1365	-0.01057	0.50422	0.967718
PRMT7	54496	16	68344877	68391169	90	12	1365	-0.010988	0.50438	0.967718
MED27	9442	9	134735497	134955274	206	24	1365	-0.011319	0.50452	0.967718
HNRNPUL1	11100	19	41768391	41813811	51	9	1365	-0.011384	0.50454	0.967718
GAS2L3	283431	12	100967446	101020657	83	11	1365	-0.011592	0.50462	0.967718
ANGPT2	285	8	6357172	6420784	307	33	1365	-0.011715	0.50467	0.967718
CHP2	63928	16	23765948	23770272	3	3	1365	-0.011825	0.50472	0.967718
ELOVL5	60481	6	53132196	53213977	175	14	1365	-0.01188	0.50474	0.967718
ORC5	5001	7	103766788	103848495	194	15	1365	-0.012426	0.50496	0.967718
SENP5	205564	3	196594727	196661585	130	11	1365	-0.012437	0.50496	0.967718
TMEM30B	161291	14	61744088	61748530	3	2	1365	-0.01244	0.50496	0.967718
HCRTR2	3062	6	55039071	55147538	230	21	1365	-0.012723	0.50508	0.967718
TLE4	7091	9	82186878	82341658	170	21	1365	-0.01291	0.50515	0.967718
ABCB10	23456	1	229652329	229694442	42	8	1365	-0.013011	0.50519	0.967718
FAM214B	80256	9	35104118	35116338	11	6	1365	-0.013568	0.50541	0.967718
RBM24	221662	6	17281739	17294102	16	8	1365	-0.013575	0.50542	0.967718
PLAA	9373	9	26903368	26947468	90	13	1365	-0.013648	0.50544	0.967718
NIFK	84365	2	122484521	122494503	10	5	1365	-0.013781	0.5055	0.967718
HOXB5	3215	17	46668619	46671103	5	4	1365	-0.013931	0.50556	0.967718
SMG5	23381	1	156219015	156252676	68	8	1365	-0.013938	0.50556	0.967718
PFN2	5217	3	149682691	149688741	7	5	1365	-0.014148	0.50564	0.967718
FGF1	2246	5	141971743	142077635	207	39	1365	-0.014323	0.50571	0.967718
KDR	3791	4	55944426	55991762	91	26	1365	-0.014305	0.50571	0.967718
CD300LG	146894	17	41924145	41940997	16	3	1365	-0.014377	0.50574	0.967718
PREX2	80243	8	68864244	69143897	745	52	1365	-0.0145	0.50578	0.967718
UPK2	7379	11	118827008	118829269	2	2	1365	-0.014516	0.50579	0.967718
RARG	5916	12	53604350	53626040	17	9	1365	-0.014565	0.50581	0.967718
GDF5	8200	20	34021149	34026027	9	2	1365	-0.01458	0.50582	0.967718
RFPL2	10739	22	32586422	32603223	38	8	1365	-0.014738	0.50588	0.967718
RPP14	11102	3	58291972	58305920	40	8	1365	-0.014902	0.50594	0.967718
MALT1	10892	18	56338618	56417371	146	12	1365	-0.015183	0.50606	0.967718
FAM53C	51307	5	137673224	137685418	17	6	1365	-0.015213	0.50607	0.967718
LTO1	220064	11	69480331	69490165	6	2	1365	-0.01524	0.50608	0.967718
SIL1	64374	5	138282409	138534065	227	18	1365	-0.01547	0.50617	0.967718
SCRG1	11341	4	174309299	174320617	8	2	1365	-0.01563	0.50624	0.967718
SEL1L3	23231	4	25749049	25864647	196	31	1365	-0.016103	0.50642	0.967718
FIG4	9896	6	110012424	110146634	160	18	1365	-0.016107	0.50643	0.967718
ZSWIM3	140831	20	44486220	44507770	39	5	1365	-0.01612	0.50643	0.967718
GDF2	2658	10	48413092	48416853	5	4	1365	-0.016355	0.50652	0.967718
RPL6	6128	12	112842994	112856647	7	4	1365	-0.016514	0.50659	0.967718
DMRTA2	63950	1	50883223	50889119	1	1	1365	-0.016545	0.5066	0.967718
YPEL1	29799	22	22051825	22090071	73	18	1365	-0.016636	0.50664	0.967718
C2CD2	25966	21	43305219	43374066	199	43	1365	-0.016688	0.50666	0.967718
TIA1	7072	2	70436576	70475886	60	3	1365	-0.016705	0.50666	0.967718
OR8J1	219477	11	56127691	56128764	6	3	1365	-0.016707	0.50667	0.967718
GDAP2	54834	1	118406107	118472302	24	8	1365	-0.016914	0.50675	0.967718
NPHP1	4867	2	110880913	110962639	72	6	1365	-0.017038	0.5068	0.967718
RDH12	145226	14	68168603	68201168	77	11	1365	-0.01707	0.50681	0.967718
CELSR2	1952	1	109792641	109818378	46	11	1365	-0.017142	0.50684	0.967718
ZNRD1	30834	6	30029017	30032686	14	7	1365	-0.017158	0.50684	0.967718
SIX3	6496	2	45169037	45173216	10	4	1365	-0.017178	0.50685	0.967718
TLCD3A	79850	17	635847	646075	24	6	1365	-0.017177	0.50685	0.967718
RBM47	54502	4	40425272	40632958	440	60	1365	-0.017363	0.50693	0.967718
LDB1	8861	10	103866315	103880210	10	5	1365	-0.017905	0.50714	0.967718
IGFL1	374918	19	46733009	46734500	5	4	1365	-0.017927	0.50715	0.967718
KCNH6	81033	17	61600695	61626338	30	8	1365	-0.017936	0.50715	0.967718
TRIM10	10107	6	30119722	30128711	28	11	1365	-0.017959	0.50716	0.967718
COQ2	27235	4	84184972	84206067	28	7	1365	-0.018112	0.50723	0.967718
DPY19L4	286148	8	95732103	95806076	171	15	1365	-0.018128	0.50723	0.967718
BLOC1S2	282991	10	102033035	102046469	8	4	1365	-0.018642	0.50744	0.967718
ASAH1	427	8	17913925	17942507	129	12	1365	-0.01887	0.50753	0.967718
ILF3	3609	19	10764937	10803095	31	6	1365	-0.018926	0.50755	0.967718
TBC1D2B	23102	15	78287327	78369994	102	13	1365	-0.01927	0.50769	0.967718
SLC1A7	6512	1	53552855	53608304	213	29	1365	-0.019463	0.50776	0.967718
DDB2	1643	11	47236493	47260769	42	9	1365	-0.019608	0.50782	0.967718
TTC7B	145567	14	91006932	91282823	608	45	1365	-0.019956	0.50796	0.967718
OR5W2	390148	11	55681126	55682058	9	4	1365	-0.01998	0.50797	0.967718
KCNV1	27012	8	110979233	110987963	3	2	1365	-0.020089	0.50801	0.967718
CTRB1	1504	16	75252884	75258822	20	7	1365	-0.020285	0.50809	0.967718
PLA2G2E	30814	1	20246800	20250110	13	7	1365	-0.020315	0.5081	0.967718
A2ML1	144568	12	8975150	9029381	134	20	1365	-0.020335	0.50811	0.967718
CAPN8	388743	1	223714972	223853436	199	20	1365	-0.020455	0.50816	0.967718
BCL2L13	23786	22	18111621	18213621	243	16	1365	-0.020548	0.5082	0.967718
TTLL1	25809	22	43435522	43485434	108	16	1365	-0.020709	0.50826	0.967718
BTBD1	53339	15	83685175	83736106	85	15	1365	-0.020797	0.5083	0.967718
SLC16A13	201232	17	6939394	6943440	5	3	1365	-0.021102	0.50842	0.967718
TRIM6	117854	11	5617331	5634188	70	24	1365	-0.021197	0.50846	0.967718
TRIM13	10206	13	50571143	50592603	24	5	1365	-0.021466	0.50856	0.967718
ZNF282	8427	7	148892560	148923339	84	13	1365	-0.021666	0.50864	0.967718
ZNF701	55762	19	53073526	53090427	100	22	1365	-0.021658	0.50864	0.967718
RBBP8	5932	18	20513295	20606451	116	9	1365	-0.021707	0.50866	0.967718
TROAP	10024	12	49716971	49725514	5	1	1365	-0.021703	0.50866	0.967718
EGFL8	80864	6	32132382	32136062	4	1	1365	-0.021764	0.50868	0.967718
DNASE1L3	1776	3	58178353	58196730	41	12	1365	-0.021953	0.50876	0.967718
ZNF740	283337	12	53574535	53584654	16	4	1365	-0.022134	0.50883	0.967718
NOC3L	64318	10	96092989	96122715	50	8	1365	-0.022257	0.50888	0.967718
NVL	4931	1	224415036	224517891	138	21	1365	-0.022346	0.50891	0.967718
CSTB	1476	21	45193546	45196256	4	3	1365	-0.02252	0.50898	0.967718
CEP135	9662	4	56814974	56899529	110	13	1365	-0.022665	0.50904	0.967718
PLPPR5	163404	1	99355801	99470449	317	35	1365	-0.02275	0.50908	0.967718
AP2S1	1175	19	47341423	47354203	14	9	1365	-0.022904	0.50914	0.967718
ABHD17B	51104	9	74477368	74526148	21	6	1365	-0.023029	0.50919	0.967718
PCSK1	5122	5	95726040	95768985	59	13	1365	-0.023452	0.50936	0.967718
TOR1A	1861	9	132575221	132586441	16	4	1365	-0.023473	0.50936	0.967718
ANKIB1	54467	7	91875530	92030698	97	12	1365	-0.023934	0.50955	0.967718
HLA-DRB1	3123	6	32546546	32557613	66	20	1365	-0.024043	0.50959	0.967718
PLPP4	196051	10	122216466	122349367	307	37	1365	-0.024361	0.50972	0.967718
IYD	389434	6	150689987	150725765	134	19	1365	-0.024503	0.50977	0.967718
PSMA5	5686	1	109941653	109969108	29	7	1365	-0.024552	0.50979	0.967718
GALNT10	55568	5	153570295	153800544	627	40	1365	-0.024565	0.5098	0.967718
ANKEF1	63926	20	10015697	10037407	38	9	1365	-0.024742	0.50987	0.967718
TBC1D26	353149	17	15635591	15648098	16	4	1365	-0.024783	0.50989	0.967718
OLFM1	10439	9	137967089	138013030	147	28	1365	-0.025179	0.51004	0.967718
DMAP1	55929	1	44679104	44686351	7	4	1365	-0.025195	0.51005	0.967718
GULP1	51454	2	189156396	189460653	323	19	1365	-0.025262	0.51008	0.967718
CNIH3	149111	1	224734563	224928269	397	24	1365	-0.025316	0.5101	0.967718
CYP27C1	339761	2	127941412	127977654	84	13	1365	-0.025383	0.51013	0.967718
HECA	51696	6	139456249	139501946	65	7	1365	-0.025432	0.51014	0.967718
PPIH	10465	1	43123706	43142429	21	6	1365	-0.025419	0.51014	0.967718
ADORA3	140	1	112025970	112106602	198	28	1365	-0.025459	0.51016	0.967718
PGM1	5236	1	64058947	64125916	163	29	1365	-0.025498	0.51017	0.967718
CYBRD1	79901	2	172378757	172414643	91	13	1365	-0.025774	0.51028	0.967718
GRAMD1C	54762	3	113557671	113666021	170	26	1365	-0.025982	0.51036	0.967718
SLC6A11	6538	3	10857917	10980146	235	32	1365	-0.026113	0.51042	0.967718
CYP4F12	66002	19	15783567	15807984	150	16	1365	-0.026232	0.51046	0.967718
KCNH1	3756	1	210851657	211307457	921	40	1365	-0.026494	0.51057	0.967718
FAM161A	84140	2	62051983	62081278	47	10	1365	-0.02656	0.51059	0.967718
TMEM251	26175	14	93651296	93653431	2	2	1365	-0.026737	0.51067	0.967718
XKR5	389610	8	6666038	6693166	57	22	1365	-0.027277	0.51088	0.967718
NHP2	55651	5	177576464	177580961	5	3	1365	-0.027297	0.51089	0.967718
GJC1	10052	17	42875816	42908179	43	8	1365	-0.027403	0.51093	0.967718
ZNF611	81856	19	53206066	53238307	76	10	1365	-0.027643	0.51103	0.967718
INSIG1	3638	7	155089486	155101945	32	8	1365	-0.027724	0.51106	0.967718
TECTB	6975	10	114043213	114064793	56	18	1365	-0.027718	0.51106	0.967718
AMIGO1	57463	1	110049446	110052336	2	2	1365	-0.027876	0.51112	0.967718
LOC389602	389602	7	155755332	155758233	5	4	1365	-0.027988	0.51116	0.967718
FGFR2	2263	10	123237844	123357972	137	31	1365	-0.028012	0.51117	0.967718
CA13	377677	8	86157716	86196302	44	6	1365	-0.028318	0.5113	0.967718
POLR1E	64425	9	37485945	37503694	99	11	1365	-0.028478	0.51136	0.967718
WDR87	83889	19	38375213	38397317	23	4	1365	-0.028515	0.51137	0.967718
BANK1	55024	4	102711764	102995969	463	21	1365	-0.029093	0.5116	0.967718
ZFYVE28	57732	4	2271324	2420370	465	41	1365	-0.029204	0.51165	0.967718
ZNF621	285268	3	40566376	40581043	7	4	1365	-0.029297	0.51169	0.967718
ZSCAN25	221785	7	99214571	99275204	23	7	1365	-0.029467	0.51175	0.967718
DLL3	10683	19	39989557	39999121	23	6	1365	-0.029783	0.51188	0.967718
HADHB	3032	2	26467616	26513333	50	8	1365	-0.029846	0.51191	0.967718
CLIP2	7461	7	73703805	73820273	172	23	1365	-0.02995	0.51195	0.967718
PVRIG	79037	7	99816147	99819113	8	3	1365	-0.029962	0.51195	0.967718
ZNF433	163059	19	12125532	12146525	3	3	1365	-0.030081	0.512	0.967718
ARID4A	5926	14	58765103	58840713	53	8	1365	-0.030474	0.51216	0.967718
TEX50	730159	1	173604661	173606273	2	2	1365	-0.030476	0.51216	0.967718
CYP11A1	1583	15	74630103	74660081	32	7	1365	-0.030842	0.5123	0.967718
EEF1AKMT3	25895	12	58166383	58176324	12	1	1365	-0.030848	0.5123	0.967718
SHMT2	6472	12	57623356	57628718	1	1	1365	-0.030836	0.5123	0.967718
LAMC3	10319	9	133884504	133968446	229	37	1365	-0.031098	0.5124	0.967718
MTHFR	4524	1	11845787	11866160	62	11	1365	-0.032049	0.51278	0.967718
RHPN1	114822	8	144451025	144466390	33	10	1365	-0.0323	0.51288	0.967718
CPXM2	119587	10	125505152	125651500	353	48	1365	-0.032311	0.51289	0.967718
PTGFR	5737	1	78956728	79006386	104	15	1365	-0.032376	0.51291	0.967718
ADD1	118	4	2845454	2931803	89	12	1365	-0.032451	0.51294	0.967718
SPRR4	163778	1	152943128	152945069	3	2	1365	-0.033026	0.51317	0.967718
CSNK2B	1460	6	31632995	31637844	10	6	1365	-0.033165	0.51323	0.967718
APBA1	320	9	72042448	72287275	424	29	1365	-0.033784	0.51348	0.967718
MAP6D1	79929	3	183533664	183543393	27	9	1365	-0.03409	0.5136	0.967718
CA3	761	8	86351056	86361269	8	4	1365	-0.034152	0.51362	0.967718
ATP5MGL	267020	22	43035809	43036607	3	1	1365	-0.034343	0.5137	0.967718
TBL2	26608	7	72983274	72993013	17	7	1365	-0.034433	0.51373	0.967718
ITPR3	3710	6	33587951	33664351	229	30	1365	-0.034484	0.51375	0.967718
SPHK1	8877	17	74372742	74383941	23	13	1365	-0.034461	0.51375	0.967718
PCDHGA12	26025	5	140810158	140892546	121	16	1365	-0.034636	0.51382	0.967718
TAF15	8148	17	34136459	34174246	37	5	1365	-0.035089	0.514	0.967718
NADSYN1	55191	11	71164217	71212586	139	11	1365	-0.035128	0.51401	0.967718
IL17RE	132014	3	9944296	9958086	29	3	1365	-0.03533	0.51409	0.967718
RBM12	10137	20	34236847	34252878	29	5	1365	-0.035587	0.51419	0.967718
GRM4	2914	6	33989623	34123399	235	31	1365	-0.035682	0.51423	0.967718
TSKU	25987	11	76493357	76509198	35	8	1365	-0.035672	0.51423	0.967718
CYP2B6	1555	19	41497138	41524308	84	11	1365	-0.035703	0.51424	0.967718
NPY4R	5540	10	47083534	47088320	9	3	1365	-0.035714	0.51424	0.967718
CALCOCO2	10241	17	46908350	46942607	24	6	1365	-0.035735	0.51425	0.967718
PACC1	55248	1	212537816	212588267	64	13	1365	-0.035788	0.51427	0.967718
UQCRFS1	7386	19	29698167	29704136	9	3	1365	-0.035865	0.5143	0.967718
ZNF688	146542	16	30580998	30585243	1	1	1365	-0.035852	0.5143	0.967718
ASNSD1	54529	2	190526125	190535557	9	3	1365	-0.0361	0.5144	0.967718
C12orf76	400073	12	110465401	110505500	36	10	1365	-0.036281	0.51447	0.967718
TSSK4	283629	14	24674753	24677568	3	3	1365	-0.036276	0.51447	0.967718
DMPK	1760	19	46272975	46285815	11	4	1365	-0.03631	0.51448	0.967718
IFT22	64792	7	100956648	100965093	27	6	1365	-0.036364	0.5145	0.967718
FMC1	154791	7	139025196	139031065	12	2	1365	-0.036737	0.51465	0.967718
NA	100132731	3	128629002	128664843	67	10	1365	-0.036891	0.51471	0.967718
CLIP1	6249	12	122755981	122907179	198	17	1365	-0.037101	0.5148	0.967718
CENPX	201254	17	79976579	79980786	8	3	1365	-0.037347	0.5149	0.967718
C11orf40	143501	11	4592653	4599050	38	12	1365	-0.037449	0.51494	0.967718
MRPL15	29088	8	55047781	55061074	20	4	1365	-0.037536	0.51497	0.967718
KIF20B	9585	10	91461264	91534700	189	11	1365	-0.037758	0.51506	0.967718
KRT12	3859	17	39017430	39023462	8	5	1365	-0.037847	0.5151	0.967718
ATP1B1	481	1	169075947	169101960	79	20	1365	-0.037913	0.51512	0.967718
COA8	84334	14	104029299	104057236	41	7	1365	-0.037971	0.51514	0.967718
PTGES2	80142	9	130882972	130890741	3	2	1365	-0.03798	0.51515	0.967718
TMEM44	93109	3	194308402	194354150	202	23	1365	-0.038173	0.51523	0.967718
IRX6	79190	16	55358406	55364672	17	3	1365	-0.038605	0.5154	0.967718
RMND5B	64777	5	177558002	177575567	27	8	1365	-0.038905	0.51552	0.967718
ATPAF2	91647	17	17921334	17942483	14	3	1365	-0.039128	0.51561	0.967718
CEP162	22832	6	84833960	84937386	73	17	1365	-0.039133	0.51561	0.967718
S100A12	6283	1	153346184	153348075	1	1	1365	-0.039364	0.5157	0.967718
FGFBP1	9982	4	15937192	15940363	6	3	1365	-0.039497	0.51575	0.967718
NAA30	122830	14	57857271	57879466	13	4	1365	-0.039519	0.51576	0.967718
PRPSAP2	5636	17	18759612	18834600	218	15	1365	-0.039951	0.51593	0.967718
MYO3B	140469	2	171034655	171511674	1152	80	1365	-0.040298	0.51607	0.967718
LRP4	4038	11	46878268	46940173	78	10	1365	-0.040361	0.5161	0.967718
SALL1	6299	16	51169886	51185183	10	5	1365	-0.040425	0.51612	0.967718
SOX15	6665	17	7491496	7494037	4	3	1365	-0.040517	0.51616	0.967718
WDR1	9948	4	10075963	10118612	139	15	1365	-0.040596	0.51619	0.967718
CLLU1OS	574016	12	92813870	92821924	16	4	1365	-0.040635	0.51621	0.967718
NFE2L2	4780	2	178095031	178129859	35	8	1365	-0.040719	0.51624	0.967718
SNF8	11267	17	47007458	47022484	31	4	1365	-0.040797	0.51627	0.967718
BANF1	8815	11	65769550	65771617	5	3	1365	-0.040973	0.51634	0.967718
ITGBL1	9358	13	102104944	102373207	598	42	1365	-0.041075	0.51638	0.967718
MOV10L1	54456	22	50528435	50600119	300	19	1365	-0.041228	0.51644	0.967718
CASP3	836	4	185548850	185570629	46	11	1365	-0.041499	0.51655	0.967718
PCBD2	84105	5	134240810	134298336	35	8	1365	-0.041805	0.51667	0.967718
IL22RA1	58985	1	24446261	24469783	49	12	1365	-0.041908	0.51671	0.967718
WASHC4	23325	12	105501492	105562912	115	9	1365	-0.042056	0.51677	0.967718
HAUS5	23354	19	36103646	36116251	11	5	1365	-0.04241	0.51691	0.967718
SMDT1	91689	22	42475695	42480288	3	1	1365	-0.04248	0.51694	0.967718
SSH1	54434	12	109176466	109251359	53	12	1365	-0.042475	0.51694	0.967718
CLPTM1	1209	19	45457842	45496604	72	9	1365	-0.042512	0.51695	0.967718
BSPH1	100131137	19	48471303	48495427	83	15	1365	-0.042523	0.51696	0.967718
C9orf116	138162	9	138387026	138391761	14	3	1365	-0.042574	0.51698	0.967718
PCNT	5116	21	47743976	47865682	338	17	1365	-0.04263	0.517	0.967718
TBCD	6904	17	80709938	80901062	463	24	1365	-0.042822	0.51708	0.967718
FAM163A	148753	1	179696912	179785333	213	24	1365	-0.042977	0.51714	0.967718
FAM83E	54854	19	49103857	49118098	27	10	1365	-0.042985	0.51714	0.967718
AGMAT	79814	1	15898194	15911605	39	5	1365	-0.042999	0.51715	0.967718
SLC28A2	9153	15	45544428	45568132	59	5	1365	-0.043159	0.51721	0.967718
RPTN	126638	1	152126071	152131704	5	3	1365	-0.04334	0.51728	0.967718
CEP290	80184	12	88442790	88535993	73	10	1365	-0.043433	0.51732	0.967718
NCKAP1L	3071	12	54891495	54936899	74	24	1365	-0.043508	0.51735	0.967718
XRCC5	7520	2	216972381	217071016	183	19	1365	-0.043693	0.51743	0.967718
SGK2	10110	20	42187566	42214317	42	18	1365	-0.043832	0.51748	0.967718
SLC25A25	114789	9	130830479	130871537	99	5	1365	-0.043896	0.51751	0.967718
GRTP1	79774	13	113978505	114018463	81	19	1365	-0.044084	0.51758	0.967718
DEFB116	245930	20	29891015	29896388	7	3	1365	-0.044175	0.51762	0.967718
RBBP9	10741	20	18467184	18477899	15	7	1365	-0.044437	0.51772	0.967718
ARHGEF39	84904	9	35658872	35675863	26	7	1365	-0.044548	0.51777	0.967718
IL33	90865	9	6215149	6257983	98	15	1365	-0.044749	0.51785	0.967718
PHPT1	29085	9	139743256	139745490	2	2	1365	-0.04502	0.51795	0.967718
ICAM1	3383	19	10380707	10397291	21	10	1365	-0.045086	0.51798	0.967718
ENOX1	55068	13	43787335	44361116	927	44	1365	-0.045101	0.51799	0.967718
SIRPG	55423	20	1609522	1638425	72	13	1365	-0.045133	0.518	0.967718
CHUK	1147	10	101948123	101989367	29	6	1365	-0.045278	0.51806	0.967718
OR52R1	119695	11	4824663	4825610	4	2	1365	-0.045304	0.51807	0.967718
DEPP1	11067	10	45471709	45474330	4	3	1365	-0.045343	0.51808	0.967718
NF2	4771	22	29999545	30094589	130	16	1365	-0.045509	0.51815	0.967718
P2RY11	5032	19	10222197	10226065	12	4	1365	-0.045634	0.5182	0.967718
RUNX2	860	6	45296054	45518819	339	25	1365	-0.04589	0.5183	0.967718
ADAMTSL3	57188	15	84322838	84708594	793	24	1365	-0.045964	0.51833	0.967718
ASAH2	56624	10	51947000	52008370	48	7	1365	-0.046125	0.51839	0.967718
DEFB127	140850	20	138111	139804	10	1	1365	-0.046214	0.51843	0.967718
FOPNL	123811	16	15959576	15982510	174	10	1365	-0.046341	0.51848	0.967718
UBE2J2	118424	1	1189292	1209234	4	2	1365	-0.046352	0.51849	0.967718
CHRNA2	1135	8	27317278	27336813	53	14	1365	-0.046458	0.51853	0.967718
GJB3	2707	1	35246790	35251967	12	6	1365	-0.046806	0.51867	0.967718
KRT17	3872	17	39775692	39780882	5	4	1365	-0.046868	0.51869	0.967718
LOC101929141	101929141	17	18732272	18761929	32	8	1365	-0.046936	0.51872	0.967718
WASF2	10163	1	27730734	27816678	83	9	1365	-0.046937	0.51872	0.967718
FABP1	2168	2	88422501	88427650	6	3	1365	-0.047585	0.51898	0.967718
GALR3	8484	22	38219389	38221502	1	1	1365	-0.047644	0.519	0.967718
IQCF6	440956	3	51812577	51813256	1	1	1365	-0.047644	0.519	0.967718
DIP2B	57609	12	50898768	51142450	248	13	1365	-0.048098	0.51918	0.967718
ARSA	410	22	51061182	51066601	22	12	1365	-0.04823	0.51923	0.967718
ZNF407	55628	18	72265106	72777628	705	26	1365	-0.048362	0.51929	0.967718
TENM4	26011	11	78364328	79152014	1490	117	1365	-0.048512	0.51935	0.967718
TBC1D24	57465	16	2525146	2555734	5	3	1365	-0.048543	0.51936	0.967718
TMEM267	64417	5	43444354	43484171	56	9	1365	-0.048562	0.51937	0.967718
PCDHGB7	56099	5	140797214	140892548	134	17	1365	-0.048688	0.51942	0.967718
CACNB1	782	17	37329709	37353956	35	17	1365	-0.048951	0.51952	0.967718
MAPKBP1	23005	15	42066632	42120053	66	12	1365	-0.049041	0.51956	0.967718
TONSL	4796	8	145654163	145669871	39	6	1365	-0.049338	0.51968	0.967718
OR10G3	26533	14	22037934	22038875	7	6	1365	-0.049421	0.51971	0.967718
DDR1	780	6	30850694	30867933	38	9	1365	-0.049491	0.51974	0.967718
ZNF737	100129842	19	20714067	20748626	154	17	1365	-0.049492	0.51974	0.967718
C17orf98	388381	17	36991341	36997642	17	7	1365	-0.049667	0.51981	0.967718
ZMAT4	79698	8	40388109	40755345	844	47	1365	-0.050178	0.52001	0.967718
CYB561A3	220002	11	61116220	61129755	2	2	1365	-0.050224	0.52003	0.967718
NUTM1	256646	15	34635458	34649936	27	12	1365	-0.05038	0.52009	0.967718
CYP27B1	1594	12	58156117	58160976	1	1	1365	-0.050405	0.5201	0.967718
KANK1	23189	9	470294	746106	1167	29	1365	-0.050412	0.5201	0.967718
SLC31A2	1318	9	115913238	115926422	53	12	1365	-0.050531	0.52015	0.967718
IL24	11009	1	207070630	207077484	8	1	1365	-0.050666	0.5202	0.967718
ANKRD65	441869	1	1353800	1356824	3	1	1365	-0.050745	0.52024	0.967718
AGBL1	123624	15	86623137	87572283	2239	79	1365	-0.050815	0.52026	0.967718
MYL9	10398	20	35169887	35178226	2	2	1365	-0.050795	0.52026	0.967718
RGS18	64407	1	192127592	192154945	22	6	1365	-0.050882	0.52029	0.967718
ANKRD61	100310846	7	6071007	6076183	11	5	1365	-0.051022	0.52035	0.967718
SORT1	6272	1	109852187	109940563	87	11	1365	-0.051099	0.52038	0.967718
TMEM106B	54664	7	12250848	12276890	152	8	1365	-0.051243	0.52043	0.967718
ARHGAP18	93663	6	129897290	130031370	327	29	1365	-0.051278	0.52045	0.967718
UBA5	79876	3	132373290	132397467	10	3	1365	-0.051524	0.52055	0.967718
IZUMO4	113177	19	2096422	2099586	6	5	1365	-0.051581	0.52057	0.967718
TPMT	7172	6	18128542	18155374	71	12	1365	-0.05203	0.52075	0.967718
NFKBIL1	4795	6	31514628	31526606	43	15	1365	-0.052415	0.5209	0.967718
ATP5IF1	93974	1	28562602	28564616	5	3	1365	-0.052426	0.52091	0.967718
HES3	390992	1	6304252	6305638	3	1	1365	-0.052626	0.52099	0.967718
MSR1	4481	8	15965387	16050300	186	23	1365	-0.052706	0.52102	0.967718
TJP2	9414	9	71714875	71870124	433	31	1365	-0.052742	0.52103	0.967718
CCN6	8838	6	112375278	112390889	18	7	1365	-0.052972	0.52112	0.967718
SCN8A	6334	12	51984050	52206648	215	22	1365	-0.053102	0.52117	0.967718
PCDHGA11	56105	5	140800537	140892546	130	17	1365	-0.053133	0.52119	0.967718
SCHIP1	29970	3	158991036	159615155	806	47	1365	-0.053152	0.52119	0.967718
LIN9	286826	1	226418850	226497789	78	15	1365	-0.053791	0.52145	0.967718
LRRC18	474354	10	50117528	50147980	97	22	1365	-0.053913	0.5215	0.967718
RPL10A	4736	6	35436178	35438558	2	2	1365	-0.054047	0.52155	0.967718
STAG3	10734	7	99775186	99812010	66	9	1365	-0.054093	0.52157	0.967718
PDCL2	132954	4	56422686	56458418	90	10	1365	-0.054337	0.52167	0.967718
ACMSD	130013	2	135595994	135659604	82	8	1365	-0.054464	0.52172	0.967718
NA	101060181	19	12358059	12377172	32	7	1365	-0.054498	0.52173	0.967718
ARID1B	57492	6	157098980	157531913	650	42	1365	-0.054511	0.52174	0.967718
RANBP2	5903	2	109335902	109402267	58	6	1365	-0.054595	0.52177	0.967718
SLC1A4	6509	2	65215579	65250999	56	19	1365	-0.054691	0.52181	0.967718
TOP3B	8940	22	22311397	22337219	59	11	1365	-0.055041	0.52195	0.967718
CGGBP1	8545	3	88101100	88199016	165	7	1365	-0.055602	0.52217	0.967718
PROX1	5629	1	214161278	214214853	39	8	1365	-0.055673	0.5222	0.967718
LGALS14	56891	19	40194946	40200088	9	5	1365	-0.05576	0.52223	0.967718
GIMAP5	55340	7	150434436	150440737	18	6	1365	-0.055806	0.52225	0.967718
DPM1	8813	20	49551404	49575081	15	4	1365	-0.056143	0.52239	0.967718
ZUP1	221302	6	116956781	116989973	41	6	1365	-0.056317	0.52246	0.967718
UBASH3B	84959	11	122526398	122685187	382	54	1365	-0.056367	0.52248	0.967718
H4C1	8359	6	26021907	26022278	1	1	1365	-0.056429	0.5225	0.967718
PRRX2	51450	9	132427920	132484953	91	21	1365	-0.05658	0.52256	0.967718
RFFL	117584	17	33336131	33416348	46	10	1365	-0.056586	0.52256	0.967718
OXER1	165140	2	42989639	42991401	6	2	1365	-0.056744	0.52263	0.967718
OR51D1	390038	11	4660945	4662068	4	2	1365	-0.05678	0.52264	0.967718
MCEMP1	199675	19	7741943	7744719	6	6	1365	-0.056866	0.52267	0.967718
TBC1D5	9779	3	17198654	17784240	540	20	1365	-0.056997	0.52273	0.967718
MYO1H	283446	12	109826439	109886176	245	20	1365	-0.05711	0.52277	0.967718
DOT1L	84444	19	2164148	2232577	84	15	1365	-0.057125	0.52278	0.967718
PLPPR2	64748	19	11466062	11476374	7	5	1365	-0.057554	0.52295	0.967718
NELFB	25920	9	140149759	140168000	39	3	1365	-0.057656	0.52299	0.967718
TTBK2	146057	15	43030928	43213037	116	17	1365	-0.057847	0.52306	0.967718
YIPF2	78992	19	11033444	11039357	3	3	1365	-0.058036	0.52314	0.967718
CHST14	113189	15	40763160	40765357	1	1	1365	-0.058438	0.5233	0.967718
IFT27	11020	22	37154246	37172177	33	7	1365	-0.058577	0.52336	0.967718
INVS	27130	9	102861467	103063908	335	13	1365	-0.058657	0.52339	0.967718
YTHDC2	64848	5	112849391	112930984	232	14	1365	-0.058728	0.52342	0.967718
GCLM	2730	1	94352590	94375154	37	7	1365	-0.058823	0.52345	0.967718
TRIM68	55128	11	4619902	4629489	25	6	1365	-0.058902	0.52349	0.967718
CPT2	1376	1	53662101	53679869	19	4	1365	-0.059078	0.52355	0.967718
MICALCL	84953	11	12308447	12383687	193	23	1365	-0.059174	0.52359	0.967718
GATM	2628	15	45653322	45670980	34	4	1365	-0.059385	0.52368	0.967718
H2AC16	8332	6	27833107	27833576	2	2	1365	-0.059598	0.52376	0.967718
ZNF593	51042	1	26496388	26497364	4	3	1365	-0.059673	0.52379	0.967718
INPP5F	22876	10	121485559	121588663	147	18	1365	-0.0598	0.52384	0.967718
MISP3	113230	19	14183821	14185874	2	2	1365	-0.05982	0.52385	0.967718
FIZ1	84922	19	56102737	56110893	15	7	1365	-0.059839	0.52386	0.967718
ARMC7	79637	17	73106047	73126360	24	11	1365	-0.059991	0.52392	0.967718
ANKRD13C	81573	1	70724685	70820471	97	15	1365	-0.060064	0.52395	0.967718
MAPKAPK2	9261	1	206858295	206907630	57	11	1365	-0.060078	0.52395	0.967718
PRKG2	5593	4	82008643	82136271	226	19	1365	-0.060064	0.52395	0.967718
CXCL14	9547	5	134906369	134914969	11	6	1365	-0.06023	0.52401	0.967718
LINC01619	256021	12	92378752	92536447	273	43	1365	-0.060231	0.52401	0.967718
NTN5	126147	19	49164664	49176264	18	6	1365	-0.060219	0.52401	0.967718
DUS1L	64118	17	80015748	80023697	11	6	1365	-0.060409	0.52408	0.967718
SURF4	6836	9	136228325	136244820	32	8	1365	-0.060425	0.52409	0.967718
CTBP1	1487	4	1205228	1242908	76	13	1365	-0.060572	0.52415	0.967718
RHEB	6009	7	151163098	151217010	51	10	1365	-0.06058	0.52415	0.967718
PATE1	160065	11	125616180	125619743	20	8	1365	-0.060997	0.52432	0.967718
EPB41L5	57669	2	120770604	120936697	214	15	1365	-0.061089	0.52436	0.967718
VAC14	55697	16	70721342	70835074	149	31	1365	-0.061119	0.52437	0.967718
MMS19	64210	10	99218081	99258521	44	8	1365	-0.061274	0.52443	0.967718
DCC	1630	18	49866542	51062273	3004	48	1365	-0.061387	0.52447	0.967718
BMT2	154743	7	112459202	112579932	82	11	1365	-0.061437	0.52449	0.967718
NDFIP2	54602	13	80055259	80130212	66	9	1365	-0.061502	0.52452	0.967718
TTC34	100287898	1	2572807	2706230	34	11	1365	-0.061666	0.52459	0.967718
ALG8	79053	11	77811988	77850699	186	11	1365	-0.061752	0.52462	0.967718
EPHA1	2041	7	143088205	143105985	35	14	1365	-0.061962	0.5247	0.967718
MUC20	200958	3	195416293	195467004	77	24	1365	-0.062027	0.52473	0.967718
SLCO1B3	28234	12	20963638	21070019	426	16	1365	-0.062685	0.52499	0.967718
ZNF300	91975	5	150273954	150284545	6	3	1365	-0.062707	0.525	0.967718
NQO1	1728	16	69743304	69760849	27	7	1365	-0.062779	0.52503	0.967718
LCOR	84458	10	98592017	98724198	109	8	1365	-0.062898	0.52508	0.967718
ARHGAP20	57569	11	110447759	110583912	251	16	1365	-0.063179	0.52519	0.967718
EBF3	253738	10	131633496	131762546	161	45	1365	-0.063235	0.52521	0.967718
HEATR1	55127	1	236712305	236767841	175	9	1365	-0.063286	0.52523	0.967718
RNASE12	493901	14	21058239	21059532	6	5	1365	-0.063351	0.52526	0.967718
CFL1	1072	11	65622282	65625804	8	2	1365	-0.063408	0.52528	0.967718
ZNF782	158431	9	99578754	99696169	20	11	1365	-0.063402	0.52528	0.967718
RNF213	57674	17	78234643	78372586	247	34	1365	-0.063664	0.52538	0.967718
BECN2	441925	1	242121069	242122364	3	2	1365	-0.063849	0.52545	0.967718
ZG16B	124220	16	2880173	2882285	6	1	1365	-0.063827	0.52545	0.967718
CLOCK	9575	4	56294068	56413076	318	7	1365	-0.063909	0.52548	0.967718
SPRED2	200734	2	65534580	65659733	289	22	1365	-0.06402	0.52552	0.967718
RHD	6007	1	25598884	25656936	20	11	1365	-0.064247	0.52561	0.967718
GNPAT	8443	1	231376919	231413719	53	7	1365	-0.06426	0.52562	0.967718
DHRS1	115817	14	24759804	24769039	16	5	1365	-0.064363	0.52566	0.967718
ZNF792	126375	19	35447078	35455139	22	8	1365	-0.064438	0.52569	0.967718
C2CD4A	145741	15	62359176	62363116	5	3	1365	-0.064717	0.5258	0.967718
MAT2B	27430	5	162930070	162946359	29	9	1365	-0.064922	0.52588	0.967718
BACH2	60468	6	90636247	91006627	516	55	1365	-0.064976	0.5259	0.967718
MRPS30	10884	5	44809027	44815616	5	1	1365	-0.065017	0.52592	0.967718
DEFB135	613209	8	11839830	11842099	6	2	1365	-0.065085	0.52595	0.967718
WASHC5	9897	8	126036502	126104061	85	15	1365	-0.0651	0.52595	0.967718
SELENOV	348303	19	40005753	40011326	9	5	1365	-0.065417	0.52608	0.967718
CFAP65	255101	2	219867568	219906273	27	5	1365	-0.065449	0.52609	0.967718
NFAT5	10725	16	69599869	69738569	226	14	1365	-0.065639	0.52617	0.967718
INSC	387755	11	15133970	15268754	288	38	1365	-0.065715	0.5262	0.967718
CPNE6	9362	14	24540046	24547309	8	5	1365	-0.06606	0.52633	0.967718
TLCD4	148534	1	95582894	95663163	154	19	1365	-0.066091	0.52635	0.967718
AGXT	189	2	241808162	241818536	31	10	1365	-0.066143	0.52637	0.967718
KRT20	54474	17	39032141	39041495	21	5	1365	-0.066157	0.52637	0.967718
OTOR	56914	20	16728998	16732809	11	8	1365	-0.066231	0.5264	0.967718
CEP68	23177	2	65283495	65314142	54	11	1365	-0.066277	0.52642	0.967718
FLRT1	23769	11	63803442	63886655	151	28	1365	-0.066279	0.52642	0.967718
RBM17	84991	10	6130949	6159422	36	11	1365	-0.066539	0.52653	0.967718
BARHL1	56751	9	135457993	135465640	9	6	1365	-0.066711	0.52659	0.967718
NUDT4	11163	12	93771701	93797024	56	12	1365	-0.067127	0.52676	0.967718
HGF	3082	7	81331444	81399452	80	14	1365	-0.067144	0.52677	0.967718
LECT2	3950	5	135282600	135290723	25	7	1365	-0.067279	0.52682	0.967718
NA	283278	11	16800509	16809037	18	7	1365	-0.067416	0.52687	0.967718
H1-8	132243	3	129262057	129270310	19	4	1365	-0.067424	0.52688	0.967718
ZFHX4	79776	8	77593515	77779521	158	23	1365	-0.067505	0.52691	0.967718
KCNIP2	30819	10	103585731	103603769	18	5	1365	-0.067565	0.52693	0.967718
MYO16	23026	13	109248500	109860355	1639	81	1365	-0.0676	0.52695	0.967718
ST3GAL4	6484	11	126225540	126284536	120	23	1365	-0.067732	0.527	0.967718
ACTRT2	140625	1	2938046	2939467	3	2	1365	-0.067797	0.52703	0.967718
NDUFA13	51079	19	19626550	19639858	19	3	1365	-0.068104	0.52715	0.967718
C11orf44	283171	11	130542851	130587247	50	16	1365	-0.068142	0.52716	0.967718
SULF2	55959	20	46286150	46415360	410	58	1365	-0.068147	0.52717	0.967718
RMND1	55005	6	151725897	151773316	141	16	1365	-0.068522	0.52731	0.967718
SYNDIG1	79953	20	24449835	24647253	285	37	1365	-0.068529	0.52732	0.967718
TCTE1	202500	6	44247248	44265458	37	5	1365	-0.068628	0.52736	0.967718
IL20	50604	1	207038699	207042568	4	3	1365	-0.068724	0.5274	0.967718
TMEM198	130612	2	220408385	220415317	8	2	1365	-0.068818	0.52743	0.967718
RAD54B	25788	8	95384188	95487343	201	12	1365	-0.068832	0.52744	0.967718
NOTO	344022	2	73429386	73438340	25	7	1365	-0.068912	0.52747	0.967718
FCRL5	83416	1	157483167	157522310	61	10	1365	-0.069053	0.52753	0.967718
APOBEC3A	200315	22	39348755	39359189	18	10	1365	-0.069095	0.52754	0.967718
KIF3A	11127	5	132028323	132073265	74	9	1365	-0.069112	0.52755	0.967718
SNRPC	6631	6	34724871	34741634	40	5	1365	-0.069196	0.52758	0.967718
LOC402096	402096	2	106961022	106991482	45	12	1365	-0.069227	0.5276	0.967718
WDR75	84128	2	190306159	190340287	34	6	1365	-0.069227	0.5276	0.967718
NLN	57486	5	65018023	65125111	225	23	1365	-0.069507	0.52771	0.967718
TMEM196	256130	7	19758938	19812404	117	12	1365	-0.06976	0.52781	0.967718
CRHR1	1394	17	43697710	43913194	854	17	1365	-0.069876	0.52785	0.967718
SFTA2	389376	6	30899127	30899952	9	4	1365	-0.069931	0.52788	0.967718
HRNR	388697	1	152184552	152196672	28	6	1365	-0.070051	0.52792	0.967718
PAM16	51025	16	4390252	4401373	12	6	1365	-0.070037	0.52792	0.967718
RBFOX1	54715	16	5289469	7763342	10108	225	1365	-0.070164	0.52797	0.967718
SERP1	27230	3	150259780	150264428	7	3	1365	-0.070178	0.52797	0.967718
DUOXA1	90527	15	45409564	45422075	11	6	1365	-0.070237	0.528	0.967718
CXCL10	3627	4	76942269	76944689	7	1	1365	-0.070604	0.52814	0.967718
SNAPIN	23557	1	153631130	153634328	3	2	1365	-0.070746	0.5282	0.967718
FAM86KP	100287013	4	9155022	9167220	10	8	1365	-0.070788	0.52822	0.967718
TRAT1	50852	3	108541631	108573714	61	17	1365	-0.070795	0.52822	0.967718
CBL	867	11	119076986	119178859	95	11	1365	-0.070853	0.52824	0.967718
NDUFA6	4700	22	42481530	42486888	7	3	1365	-0.07088	0.52825	0.967718
ROMO1	140823	20	34287232	34288902	3	2	1365	-0.07094	0.52828	0.967718
EIF1B	10289	3	40351173	40353915	5	2	1365	-0.071137	0.52836	0.967718
WDR60	55112	7	158649269	158738883	179	15	1365	-0.071403	0.52846	0.967718
CDA	978	1	20915444	20945401	107	17	1365	-0.071484	0.52849	0.967718
SLC17A5	26503	6	74303102	74363737	269	9	1365	-0.071631	0.52855	0.967718
MMACHC	25974	1	45965856	45976739	14	4	1365	-0.071787	0.52861	0.967718
IFI27L2	83982	14	94594118	94595957	2	2	1365	-0.071937	0.52867	0.967718
CCNJL	79616	5	159678666	159739602	128	22	1365	-0.071971	0.52869	0.967718
HBS1L	10767	6	135281516	135376036	182	11	1365	-0.072061	0.52872	0.967718
DUSP13	51207	10	76854190	76868976	34	11	1365	-0.072112	0.52874	0.967718
CELF4	56853	18	34823003	35146000	670	65	1365	-0.072599	0.52894	0.967718
GANC	2595	15	42566366	42646599	179	11	1365	-0.072764	0.529	0.967718
ZNF696	79943	8	144371651	144382122	37	6	1365	-0.072787	0.52901	0.967718
SLC4A9	83697	5	139739787	139754722	10	4	1365	-0.072905	0.52906	0.967718
HOXD4	3233	2	177015122	177017951	3	2	1365	-0.073135	0.52915	0.967718
DRD3	1814	3	113847499	113918254	109	15	1365	-0.073159	0.52916	0.967718
SETD6	79918	16	58549383	58554431	13	5	1365	-0.073486	0.52929	0.967718
USP41	373856	22	20704868	20731544	13	8	1365	-0.073546	0.52931	0.967718
SLC66A1	54896	1	19638740	19658925	70	13	1365	-0.073816	0.52942	0.967718
CEP295	85459	11	93394816	93463524	45	9	1365	-0.074156	0.52956	0.967718
NOMO2	283820	16	18511182	18573434	1	1	1365	-0.074264	0.5296	0.967718
SLC10A5	347051	8	82605891	82607207	1	1	1365	-0.074264	0.5296	0.967718
RPF1	80135	1	84944920	84964033	41	6	1365	-0.074278	0.52961	0.967718
PHLDA1	22822	12	76419227	76425556	10	9	1365	-0.074448	0.52967	0.967718
PCSK7	9159	11	117075788	117102811	58	15	1365	-0.074726	0.52978	0.967718
ADCY6	112	12	49159975	49182820	33	6	1365	-0.074771	0.5298	0.967718
CYP4V2	285440	4	187112565	187134617	70	15	1365	-0.07503	0.5299	0.967718
MYO1A	4640	12	57422301	57444549	31	6	1365	-0.075063	0.52992	0.967718
TAF6	6878	7	99704693	99717481	13	4	1365	-0.075118	0.52994	0.967718
LOC101928039	101928039	15	22538579	22542532	2	2	1365	-0.075151	0.52995	0.967718
RPL23A	6147	17	27047000	27051374	1	1	1365	-0.07527	0.53	0.967718
RSKR	124923	17	26934799	26941377	1	1	1365	-0.07527	0.53	0.967718
LILRA3	11026	19	54799854	54804625	16	5	1365	-0.075321	0.53002	0.967718
IL17B	27190	5	148753830	148760848	10	3	1365	-0.075429	0.53006	0.967718
TRMT10B	158234	9	37753797	37778969	37	5	1365	-0.075515	0.5301	0.967718
IL21	59067	4	123533783	123542212	14	6	1365	-0.075738	0.53019	0.967718
CYP2C19	1557	10	96522463	96612671	189	11	1365	-0.076001	0.53029	0.967718
MEIG1	644890	10	14996324	15014856	71	6	1365	-0.076006	0.53029	0.967718
SNRNP48	154007	6	7590432	7612200	48	8	1365	-0.076127	0.53034	0.967718
SSB	6741	2	170655322	170668574	17	5	1365	-0.07622	0.53038	0.967718
SLC9C2	284525	1	173469604	173572233	190	16	1365	-0.076341	0.53043	0.967718
TTC17	55761	11	43380435	43516483	137	15	1365	-0.076425	0.53046	0.967718
ACOT2	10965	14	74034324	74042362	22	9	1365	-0.076665	0.53056	0.967718
SEMA3E	9723	7	82993222	83278479	777	24	1365	-0.076825	0.53062	0.967718
RAB2B	84932	14	21927179	21945132	40	5	1365	-0.07687	0.53064	0.967718
TPGS1	91978	19	507497	519654	32	12	1365	-0.076949	0.53067	0.967718
OR6V1	346517	7	142749438	142750379	4	3	1365	-0.077076	0.53072	0.967718
RPA3	6119	7	7676347	7758238	239	23	1365	-0.077324	0.53082	0.967718
SGSM2	9905	17	2240806	2284353	108	24	1365	-0.07738	0.53084	0.967718
ZGRF1	55345	4	113460489	113558151	125	14	1365	-0.077453	0.53087	0.967718
ZFYVE9	9372	1	52607678	52812358	133	17	1365	-0.077585	0.53092	0.967718
CPB1	1360	3	148508917	148577979	154	28	1365	-0.077646	0.53095	0.967718
OR6C1	390321	12	55714384	55715322	4	2	1365	-0.077652	0.53095	0.967718
PPA2	27068	4	106290234	106395227	272	16	1365	-0.077889	0.53104	0.967718
SLC7A5	8140	16	87863629	87903100	152	29	1365	-0.077916	0.53105	0.967718
ATG101	60673	12	52463758	52471279	16	3	1365	-0.077965	0.53107	0.967718
C12orf75	387882	12	105724414	105765296	74	10	1365	-0.078043	0.5311	0.967718
HEPACAM	220296	11	124789089	124806308	23	11	1365	-0.078024	0.5311	0.967718
IFNB1	3456	9	21077104	21077943	1	1	1365	-0.078035	0.5311	0.967718
DHFR2	200895	3	93776766	93782233	3	3	1365	-0.078065	0.53111	0.967718
CDC37L1	55664	9	4679566	4706594	62	8	1365	-0.078092	0.53112	0.967718
ZNF397	84307	18	32820994	32838397	17	7	1365	-0.078355	0.53123	0.967718
ANKRD24	170961	19	4182665	4224811	111	19	1365	-0.078693	0.53136	0.967718
AP5M1	55745	14	57735606	57756797	12	4	1365	-0.078764	0.53139	0.967718
CATIP	375307	2	219221579	219233003	21	6	1365	-0.079165	0.53155	0.967718
WFDC10B	280664	20	44313290	44333658	36	7	1365	-0.07921	0.53157	0.967718
VWA3B	200403	2	98703595	98929410	505	26	1365	-0.079351	0.53162	0.967718
ZNF700	90592	19	12035883	12061588	24	8	1365	-0.079851	0.53182	0.967718
MUCL1	118430	12	55248299	55252177	14	6	1365	-0.079917	0.53185	0.967718
WBP11	51729	12	14937513	14956420	22	8	1365	-0.079985	0.53188	0.967718
PDRG1	81572	20	30532758	30556513	19	5	1365	-0.080272	0.53199	0.967718
SIGLECL1	284369	19	51754332	51772582	38	10	1365	-0.080404	0.53204	0.967718
ANKRD17	26057	4	73940502	74124858	77	13	1365	-0.080643	0.53214	0.967718
RTN3	10313	11	63448922	63527363	49	7	1365	-0.081075	0.53231	0.967718
KIF21A	55605	12	39687030	39837192	160	13	1365	-0.081268	0.53239	0.967718
CDPF1	150383	22	46639910	46646193	22	4	1365	-0.081317	0.5324	0.967718
RLN1	6013	9	5307637	5339873	59	13	1365	-0.081624	0.53253	0.967718
MKKS	8195	20	10385428	10414887	80	9	1365	-0.081919	0.53264	0.967718
CAMK2B	816	7	44256749	44365230	208	26	1365	-0.081965	0.53266	0.967718
ECSIT	51295	19	11616731	11639987	14	4	1365	-0.082072	0.53271	0.967718
SLC12A1	6557	15	48498498	48596275	78	7	1365	-0.082083	0.53271	0.967718
IFT74	80173	9	26947037	27062931	186	19	1365	-0.082174	0.53275	0.967718
LMO1	4004	11	8245851	8290182	142	33	1365	-0.0823	0.5328	0.967718
RUBCN	9711	3	197398259	197476568	107	10	1365	-0.082444	0.53285	0.967718
SLA2	84174	20	35240922	35274619	14	10	1365	-0.082475	0.53287	0.967718
C1orf68	100129271	1	152691998	152692905	6	2	1365	-0.082582	0.53291	0.967718
HNRNPA3	220988	2	178076063	178088687	10	2	1365	-0.082746	0.53297	0.967718
CACNB4	785	2	152689285	152955593	390	22	1365	-0.082823	0.533	0.967718
C20orf203	284805	20	31219427	31261743	66	9	1365	-0.082843	0.53301	0.967718
ABHD1	84696	2	27346632	27353680	6	2	1365	-0.082927	0.53305	0.967718
TMED8	283578	14	77805102	77843396	60	11	1365	-0.083016	0.53308	0.967718
RNF145	153830	5	158584417	158637061	89	15	1365	-0.083077	0.5331	0.967718
RPP21	79897	6	30312897	30314635	8	5	1365	-0.083275	0.53318	0.967718
TMEM104	54868	17	72772622	72835922	102	15	1365	-0.083327	0.5332	0.967718
LRRCC1	85444	8	86019323	86058315	21	4	1365	-0.083428	0.53324	0.967718
C2orf81	388963	2	74641303	74644934	4	1	1365	-0.083604	0.53331	0.967718
PPP1R10	5514	6	30568177	30585084	9	5	1365	-0.083606	0.53332	0.967718
PAGR1	79447	16	29827528	29833816	8	2	1365	-0.083687	0.53335	0.967718
PRR16	51334	5	119799973	120023009	550	32	1365	-0.083718	0.53336	0.967718
OLR1	4973	12	10310899	10324790	45	8	1365	-0.08384	0.53341	0.967718
GRIK3	2899	1	37261128	37499844	350	45	1365	-0.083879	0.53342	0.967718
C17orf100	388327	17	6555059	6556617	4	2	1365	-0.083969	0.53346	0.967718
RBMS3	27303	3	29322351	30051886	1729	88	1365	-0.084264	0.53358	0.967718
SWT1	54823	1	185126155	185260913	91	12	1365	-0.084426	0.53364	0.967718
AAK1	22848	2	69685127	69901566	190	16	1365	-0.084439	0.53365	0.967718
NID1	4811	1	236139130	236228481	196	24	1365	-0.084556	0.53369	0.967718
DYNAP	284254	18	52258390	52266724	6	3	1365	-0.08468	0.53374	0.967718
MYO1E	4643	15	59428168	59665071	487	37	1365	-0.084689	0.53375	0.967718
DNAJC16	23341	1	15853343	15898228	79	5	1365	-0.08472	0.53376	0.967718
TRAF3	7187	14	103243816	103377837	151	13	1365	-0.084944	0.53385	0.967718
ARHGAP32	9743	11	128834955	129062093	348	18	1365	-0.085	0.53387	0.967718
CNTRL	11064	9	123837170	123939888	155	12	1365	-0.085072	0.5339	0.967718
NDRG1	10397	8	134249414	134309835	154	29	1365	-0.085283	0.53398	0.967718
NEU2	4759	2	233897382	233899767	5	2	1365	-0.085511	0.53407	0.967718
OR5H1	26341	3	97851542	97852483	2	2	1365	-0.085583	0.5341	0.967718
MLXIPL	51085	7	73007524	73038903	61	10	1365	-0.085649	0.53413	0.967718
TMEM106C	79022	12	48357330	48362661	11	5	1365	-0.086243	0.53436	0.967718
RPP30	10556	10	92631709	92668312	50	6	1365	-0.086307	0.53439	0.967718
AMN1	196394	12	31824071	31882108	60	13	1365	-0.086468	0.53445	0.967718
OXT	5020	20	3052266	3053163	3	3	1365	-0.086701	0.53455	0.967718
EEPD1	80820	7	36192836	36341152	382	31	1365	-0.086758	0.53457	0.967718
HYDIN	54768	16	70841287	71264625	201	34	1365	-0.086846	0.5346	0.967718
SPATA20	64847	17	48624450	48633213	25	5	1365	-0.086852	0.53461	0.967718
PF4	5196	4	74846542	74847841	1	1	1365	-0.087342	0.5348	0.967718
NME1	4830	17	49230920	49239450	27	5	1365	-0.087396	0.53482	0.967718
RMDN2	151393	2	38152462	38294285	369	20	1365	-0.087519	0.53487	0.967718
NSFL1C	55968	20	1422807	1448345	31	11	1365	-0.087604	0.5349	0.967718
POLI	11201	18	51795849	51837583	107	5	1365	-0.087725	0.53495	0.967718
CREG1	8804	1	167510250	167523056	43	13	1365	-0.087748	0.53496	0.967718
FGFR1	2260	8	38268656	38326352	61	17	1365	-0.087787	0.53498	0.967718
LMNTD2	256329	11	554850	560779	18	10	1365	-0.087802	0.53498	0.967718
RNF166	115992	16	88762903	88772829	42	19	1365	-0.087858	0.53501	0.967718
ICAM5	7087	19	10400655	10407454	16	6	1365	-0.088231	0.53515	0.967718
PLA2G12B	84647	10	74694519	74714590	7	5	1365	-0.088231	0.53515	0.967718
TUBB8	347688	10	92828	95178	3	2	1365	-0.088211	0.53515	0.967718
BRK1	55845	3	10157333	10168874	34	4	1365	-0.08875	0.53536	0.967718
SHOC2	8036	10	112679301	112773425	99	11	1365	-0.088812	0.53538	0.967718
PCDHGB6	56100	5	140787588	140892546	139	17	1365	-0.089143	0.53552	0.967718
MFF	56947	2	228189867	228222552	52	6	1365	-0.089257	0.53556	0.967718
DEFB112	245915	6	50011288	50016364	5	2	1365	-0.08945	0.53564	0.967718
PCDH15	65217	10	55562531	56561051	2906	59	1365	-0.089607	0.5357	0.967718
RGS17	26575	6	153332026	153452389	340	22	1365	-0.089649	0.53572	0.967718
CCDC150	284992	2	197504278	197597530	125	9	1365	-0.089943	0.53583	0.967718
SIRT1	23411	10	69644427	69678147	67	10	1365	-0.090092	0.53589	0.967718
NKD2	85409	5	1008941	1038927	46	8	1365	-0.090128	0.53591	0.967718
AKR1C1	1645	10	5005454	5020158	29	6	1365	-0.090445	0.53603	0.967718
MAP4K3	8491	2	39476407	39664453	200	18	1365	-0.090642	0.53611	0.967718
FOXJ1	2302	17	74132414	74137380	6	3	1365	-0.090748	0.53615	0.967718
PTN	5764	7	136912088	137028606	221	33	1365	-0.091214	0.53634	0.967718
COX18	285521	4	73920416	73935476	12	5	1365	-0.091355	0.53639	0.967718
NR1H3	10062	11	47269851	47290584	35	6	1365	-0.091406	0.53642	0.967718
EPB41L3	23136	18	5392380	5630662	432	40	1365	-0.091457	0.53644	0.967718
ZNF816	125893	19	53452632	53466164	25	8	1365	-0.091544	0.53647	0.967718
DAO	1610	12	109273806	109294710	45	11	1365	-0.091693	0.53653	0.967718
FAH	2184	15	80445233	80478924	90	15	1365	-0.091824	0.53658	0.967718
EFCAB8	388795	20	31451595	31481113	70	10	1365	-0.091903	0.53661	0.967718
ABCA7	10347	19	1040102	1065571	64	18	1365	-0.092005	0.53665	0.967718
HABP2	3026	10	115310590	115349361	150	29	1365	-0.092041	0.53667	0.967718
SCN5A	6331	3	38589553	38691164	234	40	1365	-0.092243	0.53675	0.967718
KCNK6	9424	19	38810484	38819654	17	4	1365	-0.092263	0.53676	0.967718
C1orf105	92346	1	172389828	172437969	104	12	1365	-0.092366	0.5368	0.967718
BICD1	636	12	32259713	32536567	969	37	1365	-0.092586	0.53688	0.967718
GOT1L1	137362	8	37791799	37797664	6	2	1365	-0.092735	0.53694	0.967718
KRT80	144501	12	52562780	52585798	53	21	1365	-0.092753	0.53695	0.967718
CARD18	59082	11	105008448	105010461	4	3	1365	-0.092993	0.53705	0.967718
VPS36	51028	13	52986737	53024798	58	5	1365	-0.093507	0.53725	0.967718
DTX1	1840	12	113494514	113535833	108	21	1365	-0.093568	0.53727	0.967718
PPIP5K1	9677	15	43825660	43882451	23	4	1365	-0.093856	0.53739	0.967718
PPP3CB	5532	10	75196563	75255782	23	3	1365	-0.093984	0.53744	0.967718
ATRNL1	26033	10	116853124	117708496	1226	22	1365	-0.094186	0.53752	0.967718
MKNK2	2872	19	2037470	2051243	21	9	1365	-0.094336	0.53758	0.967718
OSBPL6	114880	2	179059208	179264160	362	32	1365	-0.094328	0.53758	0.967718
REV3L	5980	6	111620234	111804421	228	15	1365	-0.094498	0.53764	0.967718
ACVR1	90	2	158592958	158732374	101	20	1365	-0.094603	0.53768	0.967718
TRIM34	53840	11	5641174	5665628	51	10	1365	-0.094605	0.53769	0.967718
FMC1-LUC7L2	100996928	7	139025878	139108203	185	8	1365	-0.094751	0.53774	0.967718
ORC4	5000	2	148687966	148779173	105	7	1365	-0.094738	0.53774	0.967718
ARSK	153642	5	94890825	94940806	44	9	1365	-0.094906	0.53781	0.967718
UBAC2	337867	13	99852679	100038753	300	18	1365	-0.095529	0.53805	0.967718
PLAC9	219348	10	81892258	81904784	52	15	1365	-0.095649	0.5381	0.967718
DPYD	1806	1	97543299	98386615	1291	60	1365	-0.09582	0.53817	0.967718
DDIT4L	115265	4	101106267	101111939	27	10	1365	-0.095858	0.53818	0.967718
S100A14	57402	1	153586731	153588808	5	1	1365	-0.09594	0.53822	0.967718
SIRT2	22933	19	39369195	39390502	33	13	1365	-0.096205	0.53832	0.967718
PPEF2	5470	4	76781025	76823681	47	10	1365	-0.096283	0.53835	0.967718
RIMKLB	57494	12	8834273	8935688	63	13	1365	-0.096472	0.53843	0.967718
VTA1	51534	6	142468372	142542085	110	10	1365	-0.097322	0.53876	0.967718
DLX4	1748	17	48046562	48052323	10	3	1365	-0.097428	0.53881	0.967718
PICALM	8301	11	85668214	85780923	255	16	1365	-0.097461	0.53882	0.967718
IL4I1	259307	19	50392911	50432796	71	17	1365	-0.0976	0.53888	0.967718
SNW1	22938	14	78183942	78227542	130	11	1365	-0.097688	0.53891	0.967718
PAICS	10606	4	57276682	57327534	81	9	1365	-0.098344	0.53917	0.967718
C10orf71	118461	10	50505118	50535537	68	14	1365	-0.098434	0.53921	0.967718
IL26	55801	12	68595129	68619571	50	11	1365	-0.098475	0.53922	0.967718
IL18RAP	8807	2	103035254	103069025	120	11	1365	-0.098522	0.53924	0.967718
LCN9	392399	9	138555168	138562577	11	5	1365	-0.098875	0.53938	0.967718
PIK3R4	30849	3	130397778	130465696	93	8	1365	-0.098925	0.5394	0.967718
ZNF559	84527	19	9434448	9461838	48	7	1365	-0.098942	0.53941	0.967718
KIF13A	63971	6	17759414	17987864	415	18	1365	-0.099339	0.53957	0.967718
AVL9	23080	7	32535101	32628327	254	15	1365	-0.099638	0.53968	0.967718
SHD	56961	19	4278598	4290720	24	9	1365	-0.099805	0.53975	0.967718
U2AF1	7307	21	44513066	44527716	21	3	1365	-0.09994	0.5398	0.967718
AGTRAP	57085	1	11796142	11810828	33	9	1365	-0.10002	0.53984	0.967718
PDE4C	5143	19	18318771	18359010	85	10	1365	-0.10004	0.53984	0.967718
GBA	2629	1	155204239	155214653	11	1	1365	-0.10008	0.53986	0.967718
OSBPL10	114884	3	31702317	32023342	707	72	1365	-0.10015	0.53989	0.967718
AMBRA1	55626	11	46417962	46615619	90	12	1365	-0.10065	0.54008	0.967718
LAMA5	3911	20	60884116	60942368	181	22	1365	-0.10068	0.5401	0.967718
PLCXD3	345557	5	41307048	41510730	393	27	1365	-0.10074	0.54012	0.967718
TBR1	10716	2	162272620	162282381	6	4	1365	-0.10114	0.54028	0.967718
OR6K6	128371	1	158724606	158725637	1	1	1365	-0.10119	0.5403	0.967718
C1QL3	389941	10	16555742	16564004	31	8	1365	-0.10126	0.54033	0.967718
LIPG	9388	18	47087069	47119278	45	12	1365	-0.10128	0.54033	0.967718
NLRP8	126205	19	56459198	56499995	130	22	1365	-0.10166	0.54049	0.967718
KLHDC7A	127707	1	18807424	18812540	23	6	1365	-0.10187	0.54057	0.967718
C11orf80	79703	11	66512207	66613997	33	8	1365	-0.10196	0.5406	0.967718
PCDHA9	9752	5	140227357	140391929	233	17	1365	-0.10209	0.54066	0.967718
ADARB1	104	21	46494493	46646478	212	23	1365	-0.10217	0.54069	0.967718
HAO2	51179	1	119911399	119936753	42	8	1365	-0.10242	0.54079	0.967718
PCDHGA10	56106	5	140792743	140892546	136	18	1365	-0.10263	0.54087	0.967718
CBR1	873	21	37442285	37445462	12	6	1365	-0.10267	0.54089	0.967718
C2orf83	56918	2	228474806	228498036	135	18	1365	-0.10297	0.54101	0.967718
ST8SIA4	7903	5	100142639	100238989	111	8	1365	-0.10316	0.54108	0.967718
PCDHGC5	56097	5	140868808	140892546	34	9	1365	-0.10328	0.54113	0.967718
PLCXD2	257068	3	111393523	111565294	419	24	1365	-0.10328	0.54113	0.967718
PCDHGB5	56101	5	140777695	140892546	151	18	1365	-0.10334	0.54115	0.967718
UQCC2	84300	6	33664538	33679528	37	7	1365	-0.10334	0.54115	0.967718
ATP5MC1	516	17	46970148	46973233	6	3	1365	-0.10342	0.54118	0.967718
SMYD4	114826	17	1682829	1733175	148	12	1365	-0.10352	0.54122	0.967718
USP42	84132	7	6144550	6201195	85	15	1365	-0.10363	0.54127	0.967718
CFAP54	144535	12	96966648	97269333	640	20	1365	-0.10365	0.54128	0.967718
NFYA	4800	6	41040707	41070146	38	4	1365	-0.10369	0.54129	0.967718
ZNF774	342132	15	90895477	90905884	26	5	1365	-0.10373	0.54131	0.967718
MTG2	26164	20	60758081	60778624	74	18	1365	-0.1039	0.54138	0.967718
MRTFA	57591	22	40806292	41032690	266	19	1365	-0.10395	0.5414	0.967718
VAX2	25806	2	71127720	71160576	68	14	1365	-0.10416	0.54148	0.967718
B4GALT7	11285	5	177027119	177037348	23	10	1365	-0.10425	0.54151	0.967718
THAP12	5612	11	76061004	76091880	37	12	1365	-0.10427	0.54152	0.967718
KDELR1	10945	19	48885827	48894810	14	6	1365	-0.10447	0.5416	0.967718
NPAT	4863	11	108028117	108093365	63	11	1365	-0.10461	0.54166	0.967718
ZNF780A	284323	19	40575059	40596845	13	5	1365	-0.1047	0.54169	0.967718
ATXN7L1	222255	7	105244932	105517046	549	57	1365	-0.10481	0.54174	0.967718
F11	2160	4	187187099	187210835	52	13	1365	-0.10498	0.54181	0.967718
ERMAP	114625	1	43282776	43310660	35	10	1365	-0.10504	0.54183	0.967718
DCBLD1	285761	6	117803803	117891021	140	22	1365	-0.10509	0.54185	0.967718
DEFA5	1670	8	6912829	6914259	6	4	1365	-0.10537	0.54196	0.967718
NAA40	79829	11	63706442	63724799	20	2	1365	-0.10537	0.54196	0.967718
RRM2B	50484	8	103216729	103251346	64	13	1365	-0.10536	0.54196	0.967718
ZNF587	84914	19	58331011	58379953	87	12	1365	-0.10552	0.54202	0.967718
ZMYND12	84217	1	42896000	42921938	75	10	1365	-0.10555	0.54203	0.967718
C12orf29	91298	12	88429268	88443937	3	3	1365	-0.10576	0.54211	0.967718
NKTR	4820	3	42642147	42690233	81	12	1365	-0.10581	0.54214	0.967718
ZNF488	118738	10	48355029	48373866	28	12	1365	-0.10606	0.54223	0.967718
NPW	283869	16	2069521	2070756	5	3	1365	-0.10655	0.54243	0.967718
CABS1	85438	4	71200671	71202833	5	3	1365	-0.10681	0.54253	0.967718
RBBP4	5928	1	33116749	33151812	7	4	1365	-0.10685	0.54254	0.967718
LOC100129697	100129697	16	89006056	89017932	7	3	1365	-0.10704	0.54262	0.967718
LDLR	3949	19	11200037	11244506	113	18	1365	-0.10743	0.54278	0.967718
SSBP1	6742	7	141438121	141450288	14	4	1365	-0.10758	0.54284	0.967718
NCAM1	4684	11	112831969	113149158	592	40	1365	-0.10762	0.54285	0.967718
FAM92B	339145	16	85131964	85146114	64	15	1365	-0.10763	0.54286	0.967718
SERPINA2	390502	14	94830651	94833039	8	6	1365	-0.10766	0.54287	0.967718
MC3R	4159	20	54823788	54824871	2	1	1365	-0.10769	0.54288	0.967718
BSDC1	55108	1	32830704	32860062	2	2	1365	-0.10771	0.54289	0.967718
ARL14EP	120534	11	30344649	30359165	33	7	1365	-0.1078	0.54292	0.967718
TRG	6965	7	38279625	38407656	448	40	1365	-0.10778	0.54292	0.967718
HLA-DRA	3122	6	32407619	32412823	52	12	1365	-0.10783	0.54294	0.967718
ATP6V1E1	529	22	18074902	18111588	153	14	1365	-0.1081	0.54304	0.967718
PLSCR3	57048	17	7293046	7298162	3	1	1365	-0.10809	0.54304	0.967718
SLC22A2	6582	6	160637794	160679963	92	10	1365	-0.10816	0.54307	0.967718
DNMT3L	29947	21	45666222	45682099	34	14	1365	-0.1082	0.54308	0.967718
ORAI1	84876	12	122064455	122079946	14	6	1365	-0.1083	0.54312	0.967718
KRT7	3855	12	52626954	52642709	39	10	1365	-0.10831	0.54313	0.967718
VN1R2	317701	19	53761545	53762855	5	4	1365	-0.10836	0.54314	0.967718
ZNF618	114991	9	116638562	116818875	361	36	1365	-0.10844	0.54318	0.967718
ANAPC10	10393	4	145915727	146019693	59	12	1365	-0.10869	0.54327	0.967718
COMMD9	29099	11	36293842	36310999	47	8	1365	-0.10867	0.54327	0.967718
DLX5	1749	7	96649702	96654143	3	3	1365	-0.10872	0.54329	0.967718
MGAT3	4248	22	39843235	39888199	57	16	1365	-0.10874	0.5433	0.967718
RXRB	6257	6	33161362	33168630	9	6	1365	-0.10878	0.54331	0.967718
PCDHGA9	56107	5	140782520	140892546	146	18	1365	-0.10879	0.54332	0.967718
FYB1	2533	5	39105354	39270759	322	28	1365	-0.10886	0.54334	0.967718
FBXW9	84261	19	12799730	12807649	1	1	1365	-0.109	0.5434	0.967718
GRIN2D	2906	19	48898132	48948188	66	19	1365	-0.10903	0.54341	0.967718
VGLL4	9686	3	11597543	11762220	462	39	1365	-0.10919	0.54347	0.967718
MEF2C	4208	5	88014058	88199922	209	21	1365	-0.10925	0.5435	0.967718
NAT1	9	8	18027971	18081198	154	27	1365	-0.10927	0.5435	0.967718
GRAP2	9402	22	40297086	40369347	67	18	1365	-0.10945	0.54358	0.967718
GNE	10020	9	36214438	36277053	120	15	1365	-0.10962	0.54365	0.967718
ATP6V1F	9296	7	128502857	128505903	6	2	1365	-0.10965	0.54366	0.967718
TEKT4	150483	2	95537188	95542568	9	4	1365	-0.11049	0.54399	0.967718
CHRM5	1133	15	34260446	34357295	204	16	1365	-0.11076	0.5441	0.967718
SLC27A6	28965	5	128300951	128369335	240	17	1365	-0.11077	0.5441	0.967718
KIAA1841	84542	2	61293005	61365169	69	18	1365	-0.11082	0.54412	0.967718
SFXN3	81855	10	102790996	102800998	11	10	1365	-0.11082	0.54412	0.967718
TTLL7	79739	1	84335057	84464850	129	8	1365	-0.11081	0.54412	0.967718
VWA5A	4013	11	123986111	124017619	55	12	1365	-0.11083	0.54412	0.967718
C5	727	9	123714613	123812554	174	14	1365	-0.11102	0.5442	0.967718
DDX49	54555	19	19030484	19039442	17	7	1365	-0.11123	0.54428	0.967718
PRPF31	26121	19	54618790	54635150	44	12	1365	-0.11124	0.54429	0.967718
UQCRHL	440567	1	16133657	16134194	3	1	1365	-0.11126	0.54429	0.967718
ZNF613	79898	19	52430688	52449011	43	8	1365	-0.11135	0.54433	0.967718
CENPC	1060	4	68337989	68411256	184	14	1365	-0.1117	0.54447	0.967718
SIGLEC10	89790	19	51913275	51921057	15	6	1365	-0.11197	0.54458	0.967718
ZNF207	7756	17	30677071	30697468	27	7	1365	-0.11213	0.54464	0.967718
MMD	23531	17	53469974	53499341	43	7	1365	-0.11225	0.54469	0.967718
MMEL1	79258	1	2522078	2564499	102	10	1365	-0.11243	0.54476	0.967718
SLC35B2	347734	6	44221838	44225283	5	4	1365	-0.11259	0.54482	0.967718
PTGFRN	5738	1	117452689	117532972	146	21	1365	-0.11321	0.54507	0.967718
FAM200A	221786	7	99143923	99156115	3	2	1365	-0.11356	0.54521	0.967718
PLA2G4E	123745	15	42273780	42342901	239	29	1365	-0.11362	0.54523	0.967718
AJAP1	55966	1	4715105	4843851	436	56	1365	-0.11364	0.54524	0.967718
MOG	4340	6	29624758	29640149	40	13	1365	-0.11376	0.54528	0.967718
PLCD1	5333	3	38048987	38071154	32	8	1365	-0.11379	0.5453	0.967718
ZBTB46	140685	20	62375021	62463731	319	22	1365	-0.11381	0.54531	0.967718
LIN7A	8825	12	81191171	81331702	311	20	1365	-0.11385	0.54532	0.967718
TNKS	8658	8	9412756	9639856	660	18	1365	-0.11386	0.54532	0.967718
ERICH3	127254	1	75033795	75139422	117	14	1365	-0.11432	0.54551	0.967718
HOOK2	29911	19	12873817	12889248	7	5	1365	-0.11432	0.54551	0.967718
FRYL	285527	4	48499380	48782329	169	17	1365	-0.11436	0.54553	0.967718
ORC6	23594	16	46723558	46732306	3	2	1365	-0.1145	0.54558	0.967718
ZMIZ1	57178	10	80828751	81076285	572	56	1365	-0.11471	0.54566	0.967718
GABRR3	200959	3	97705527	97754148	94	23	1365	-0.11475	0.54568	0.967718
CDCA3	83461	12	6957972	6961128	1	1	1365	-0.1148	0.5457	0.967718
CCDC105	126402	19	15121539	15134083	62	16	1365	-0.1149	0.54574	0.967718
TOP1MT	116447	8	144391494	144442147	136	14	1365	-0.1149	0.54574	0.967718
CKB	1152	14	103985995	103989196	5	2	1365	-0.1151	0.54582	0.967718
FAM98B	283742	15	38746328	38777063	33	8	1365	-0.11556	0.546	0.967718
GABBR1	2550	6	29570005	29600962	89	10	1365	-0.11566	0.54604	0.967718
GRK5	2869	10	120967197	121215131	425	43	1365	-0.11565	0.54604	0.967718
TMEM9B	56674	11	8968840	8986553	38	7	1365	-0.11568	0.54605	0.967718
FBXW11	23291	5	171288553	171433877	93	12	1365	-0.11581	0.5461	0.967718
TMCC3	57458	12	94960900	95044324	201	31	1365	-0.11591	0.54614	0.967718
TTF2	8458	1	117602910	117645492	55	14	1365	-0.11606	0.5462	0.967718
ALPG	251	2	233271552	233275424	8	5	1365	-0.11616	0.54624	0.967718
UGT1A7	54577	2	234590584	234681945	249	15	1365	-0.11652	0.54638	0.967718
PMEL	6490	12	56347889	56360523	7	4	1365	-0.11655	0.54639	0.967718
USP24	23358	1	55532032	55681039	112	12	1365	-0.11671	0.54645	0.967718
KCP	375616	7	128516919	128550773	41	12	1365	-0.11673	0.54646	0.967718
PHYH	5264	10	13319796	13342133	67	17	1365	-0.11676	0.54648	0.967718
ADI1	55256	2	3501690	3523350	67	8	1365	-0.11706	0.54659	0.967718
DRC3	83450	17	17876127	17920203	44	8	1365	-0.11713	0.54662	0.967718
SNRPN	6638	15	25068794	25223730	490	62	1365	-0.11728	0.54668	0.967718
WBP4	11193	13	41634973	41658142	14	9	1365	-0.11729	0.54668	0.967718
FMN2	56776	1	240255185	240638491	1045	50	1365	-0.11744	0.54674	0.967718
ZDHHC13	54503	11	19138681	19197967	70	13	1365	-0.11754	0.54678	0.967718
LLCFC1	135927	7	142636603	142637957	2	1	1365	-0.11758	0.5468	0.967718
PCDHA8	56140	5	140220907	140391929	236	18	1365	-0.11769	0.54684	0.967718
BCL7B	9275	7	72950683	72972065	23	5	1365	-0.1177	0.54685	0.967718
OLFML1	283298	11	7506600	7533128	97	14	1365	-0.11779	0.54688	0.967718
LRRC8D	55144	1	90286573	90401991	114	28	1365	-0.11812	0.54701	0.967718
BLNK	29760	10	97951455	98031333	161	32	1365	-0.11848	0.54716	0.967718
TBPL1	9519	6	134273308	134308638	49	4	1365	-0.11849	0.54716	0.967718
EFCAB9	285588	5	171621176	171630458	31	11	1365	-0.1186	0.5472	0.967718
ZNF486	90649	19	20278020	20311299	33	8	1365	-0.11866	0.54723	0.967718
CLGN	1047	4	141309607	141348815	30	4	1365	-0.11873	0.54726	0.967718
ARNT	405	1	150782181	150849244	53	8	1365	-0.11884	0.5473	0.967718
IFT43	112752	14	76452096	76550416	162	19	1365	-0.11959	0.5476	0.967718
GMFB	2764	14	54941202	54955785	11	3	1365	-0.11998	0.54775	0.967718
PRKAR1A	5573	17	66507921	66547457	81	10	1365	-0.11997	0.54775	0.967718
CAMK2D	817	4	114372188	114683669	502	32	1365	-0.12002	0.54776	0.967718
CASC3	22794	17	38296507	38328431	8	7	1365	-0.12011	0.5478	0.967718
GALNT2	2590	1	230202956	230417875	581	48	1365	-0.1201	0.5478	0.967718
OR2L3	391192	1	248223984	248224922	5	2	1365	-0.12019	0.54783	0.967718
KLK6	5653	19	51461887	51472929	17	9	1365	-0.12023	0.54785	0.967718
CD101	9398	1	117544372	117579173	60	14	1365	-0.12046	0.54794	0.967718
ITPR1	3708	3	4535032	4889524	844	86	1365	-0.12053	0.54797	0.967718
GSDMC	56169	8	130760442	130799134	76	13	1365	-0.12078	0.54807	0.967718
PLK3	1263	1	45265638	45271667	8	3	1365	-0.12089	0.54811	0.967718
KRT86	3892	12	52642892	52702947	155	22	1365	-0.12097	0.54814	0.967718
SHISAL2B	100132916	5	63986135	64014017	26	5	1365	-0.12099	0.54815	0.967718
ARID2	196528	12	46123494	46301820	80	9	1365	-0.12105	0.54817	0.967718
MTSS1	9788	8	125563025	125740730	471	51	1365	-0.12103	0.54817	0.967718
PDGFC	56034	4	157682763	157892546	218	20	1365	-0.12108	0.54819	0.967718
DCTN1	1639	2	74588281	74619214	14	3	1365	-0.12123	0.54825	0.967718
DEGS2	123099	14	100612753	100626012	24	8	1365	-0.12145	0.54833	0.967718
CALML5	51806	10	5540658	5541533	3	2	1365	-0.12152	0.54836	0.967718
LTBP4	8425	19	41099072	41135725	75	15	1365	-0.12152	0.54836	0.967718
ANKS6	203286	9	101494291	101558794	45	11	1365	-0.12158	0.54838	0.967718
MPZL1	9019	1	167691187	167761156	135	21	1365	-0.12183	0.54848	0.967718
MBOAT4	619373	8	29989187	30002200	11	4	1365	-0.12203	0.54856	0.967718
CTH	1491	1	70876901	70905534	55	14	1365	-0.12211	0.54859	0.967718
PPP1CA	5499	11	67165652	67169376	1	1	1365	-0.12213	0.5486	0.967718
DLGAP2	9228	8	877021	1656642	2628	98	1365	-0.12241	0.54871	0.967718
CBFA2T2	9139	20	32077928	32237837	59	9	1365	-0.12247	0.54874	0.967718
ZNF496	84838	1	247460717	247495294	65	10	1365	-0.12249	0.54874	0.967718
CREB3L2	64764	7	137559725	137686847	183	29	1365	-0.12299	0.54894	0.967718
KIR3DL1	3811	19	55327893	55342233	22	9	1365	-0.12303	0.54896	0.967718
PDE6A	5145	5	149237519	149324356	146	26	1365	-0.12309	0.54898	0.967718
RBMXL1	494115	1	89445139	89458643	8	6	1365	-0.12319	0.54902	0.967718
SBNO2	22904	19	1107633	1174282	129	23	1365	-0.12341	0.54911	0.967718
OR51E2	81285	11	4701401	4719076	36	14	1365	-0.12364	0.5492	0.967718
HYKK	123688	15	78799906	78829715	60	6	1365	-0.12379	0.54926	0.967718
C1orf194	127003	1	109648573	109656484	20	6	1365	-0.12416	0.5494	0.967718
EPHA7	2045	6	93949738	94129302	314	34	1365	-0.12417	0.54941	0.967718
OR2AK2	391191	1	248128634	248129641	2	1	1365	-0.12469	0.54961	0.967718
SOX1	6656	13	112721913	112726020	3	3	1365	-0.12468	0.54961	0.967718
CYP27A1	1593	2	219646472	219680016	63	4	1365	-0.1248	0.54966	0.967718
PTCD1	26024	7	99014362	99045811	21	7	1365	-0.12497	0.54973	0.967718
MAN2B1	4125	19	12757322	12777591	17	7	1365	-0.12512	0.54979	0.967718
BBS12	166379	4	123653857	123666098	22	3	1365	-0.12516	0.5498	0.967718
PLSCR4	57088	3	145910122	145968966	157	15	1365	-0.12553	0.54995	0.967718
PPP1R2	5504	3	195241221	195270224	71	8	1365	-0.12556	0.54996	0.967718
ACTL7B	10880	9	111616868	111618275	4	3	1365	-0.12559	0.54997	0.967718
LLPH	84298	12	66516849	66524533	13	2	1365	-0.12564	0.54999	0.967718
NOTCH2	4853	1	120454176	120639880	159	32	1365	-0.12562	0.54999	0.967718
INHBE	83729	12	57849096	57851791	2	1	1365	-0.12566	0.55	0.967718
HLA-A	3105	6	29910247	29913661	48	14	1365	-0.12571	0.55002	0.967718
CCDC39	339829	3	180331360	180397300	48	13	1365	-0.12577	0.55004	0.967718
CARNMT1	138199	9	77595936	77643326	50	9	1365	-0.12604	0.55015	0.967718
PCDHB4	56131	5	140501581	140505201	9	3	1365	-0.12614	0.55019	0.967718
LIG3	3980	17	33307517	33332088	19	8	1365	-0.12647	0.55032	0.967718
INSIG2	51141	2	118846033	118867604	33	14	1365	-0.1265	0.55033	0.967718
FAM3B	54097	21	42688661	42729654	91	18	1365	-0.12662	0.55038	0.967718
CDCA8	55143	1	38158073	38175391	38	9	1365	-0.12667	0.5504	0.967718
UGT3A2	167127	5	36035119	36067023	92	14	1365	-0.12677	0.55044	0.967718
CHCHD10	400916	22	24108021	24110141	11	6	1365	-0.12695	0.55051	0.967718
TMEM253	643382	14	21567096	21571883	8	5	1365	-0.12698	0.55052	0.967718
BNIP3L	665	8	26239894	26270644	38	10	1365	-0.12726	0.55063	0.967718
SEMA4G	57715	10	102729254	102745373	21	7	1365	-0.12761	0.55077	0.967718
HRH1	3269	3	11178779	11304939	235	31	1365	-0.12769	0.5508	0.967718
ABLIM2	84448	4	7967037	8160559	578	73	1365	-0.12772	0.55081	0.967718
GPRIN2	9721	10	46993003	47005654	9	4	1365	-0.12785	0.55087	0.967718
LGALS1	3956	22	38071613	38075809	6	3	1365	-0.12792	0.55089	0.967718
UGT1A6	54578	2	234600321	234681951	208	16	1365	-0.12793	0.5509	0.967718
PCDHB6	56130	5	140529839	140532868	5	3	1365	-0.12805	0.55094	0.967718
SPOCK2	9806	10	73818792	73848790	73	12	1365	-0.12811	0.55097	0.967718
PHF24	23349	9	34957484	34982541	31	12	1365	-0.12823	0.55102	0.967718
CDC26	246184	9	116029288	116037869	14	3	1365	-0.12861	0.55117	0.967718
C5orf15	56951	5	133291198	133304406	11	6	1365	-0.12868	0.55119	0.967718
FLRT3	23767	20	14304639	14318313	10	6	1365	-0.12866	0.55119	0.967718
PIP5K1A	8394	1	151171021	151222007	49	11	1365	-0.12881	0.55124	0.967718
SLC26A3	1811	7	107405912	107443678	62	21	1365	-0.12903	0.55133	0.967718
ISL1	3670	5	50678958	50690564	13	6	1365	-0.12911	0.55136	0.967718
IFT52	51098	20	42219574	42275862	92	11	1365	-0.12917	0.55139	0.967718
ZBTB6	10773	9	125670335	125676365	6	3	1365	-0.12919	0.5514	0.967718
ABCA10	10349	17	67144148	67240956	190	18	1365	-0.12922	0.55141	0.967718
CPE	1363	4	166300097	166419482	398	19	1365	-0.1295	0.55152	0.967718
SYT1	6857	12	79257773	79845788	923	33	1365	-0.12954	0.55153	0.967718
IRAK4	51135	12	44152747	44183346	46	7	1365	-0.12961	0.55156	0.967718
FGF5	2250	4	81187742	81212171	42	10	1365	-0.12974	0.55161	0.967718
PGA3	643834	11	60970984	60980350	2	2	1365	-0.1298	0.55164	0.967718
CTCF	10664	16	67596310	67673088	35	8	1365	-0.12996	0.5517	0.967718
CNPY1	285888	7	155293953	155326539	75	22	1365	-0.13027	0.55182	0.967718
RRAS	6237	19	50138552	50143400	6	2	1365	-0.13031	0.55184	0.967718
LLGL2	3993	17	73521783	73571290	174	17	1365	-0.13047	0.5519	0.967718
THRB	7068	3	24158644	24536772	708	74	1365	-0.13057	0.55194	0.967718
ATRN	8455	20	3451665	3631769	389	20	1365	-0.1309	0.55207	0.967718
UGT1A9	54600	2	234580544	234681951	280	16	1365	-0.13128	0.55222	0.967718
ZNF783	100289678	7	148959262	148982085	58	7	1365	-0.13128	0.55222	0.967718
MTRNR2L9	100463487	6	62284008	62284534	5	2	1365	-0.1313	0.55223	0.967718
EPOP	100170841	17	36827956	36831187	3	3	1365	-0.1316	0.55235	0.967718
OR51E1	143503	11	4665156	4676718	44	9	1365	-0.13168	0.55238	0.967718
GLIPR1	11010	12	75874513	75895716	39	7	1365	-0.13169	0.55239	0.967718
DCDC2C	728597	2	3751188	3895001	475	36	1365	-0.13172	0.5524	0.967718
TRPC7	57113	5	135548458	135701164	227	19	1365	-0.13176	0.55241	0.967718
MATR3	9782	5	138609441	138667366	31	6	1365	-0.13197	0.55249	0.967718
LSM4	25804	19	18417040	18434001	34	8	1365	-0.13198	0.5525	0.967718
NCKAP5L	57701	12	50184929	50222208	57	6	1365	-0.13214	0.55256	0.967718
CCND2	894	12	4382901	4414522	43	17	1365	-0.13221	0.55259	0.967718
HHIP	64399	4	145567148	145662542	103	11	1365	-0.13224	0.5526	0.967718
CNNM4	26504	2	97426639	97477628	46	6	1365	-0.13234	0.55264	0.967718
GPD1L	23171	3	32148003	32210207	185	16	1365	-0.13233	0.55264	0.967718
TEX48	100505478	9	117428714	117444369	58	11	1365	-0.13269	0.55278	0.967718
TVP23C-CDRT4	100533496	17	15339332	15466945	249	20	1365	-0.1329	0.55286	0.967718
CFHR5	81494	1	196946667	196978804	42	6	1365	-0.133	0.5529	0.967718
SPCS2	9789	11	74660292	74690076	36	7	1365	-0.13299	0.5529	0.967718
SECISBP2	79048	9	91933394	91974561	31	8	1365	-0.13309	0.55294	0.967718
CSNK2A1	1457	20	463338	524482	53	11	1365	-0.13314	0.55296	0.967718
IRF5	3663	7	128577976	128590089	26	8	1365	-0.13323	0.553	0.967718
RGS21	431704	1	192286122	192336415	66	8	1365	-0.13324	0.553	0.967718
CARD17	440068	11	104963196	104972158	19	4	1365	-0.13341	0.55307	0.967718
IGSF5	150084	21	41117334	41174023	295	17	1365	-0.13371	0.55318	0.967718
TOMM34	10953	20	43570771	43589114	14	5	1365	-0.13376	0.5532	0.967718
MRPL4	51073	19	10362640	10370736	14	6	1365	-0.13392	0.55327	0.967718
C22orf39	128977	22	19428409	19435755	8	3	1365	-0.13403	0.55331	0.967718
ZNF92	168374	7	64838752	64866049	73	8	1365	-0.13416	0.55336	0.967718
SLC35G5	83650	8	11188495	11189695	3	2	1365	-0.13424	0.55339	0.967718
GALK1	2584	17	73754018	73761280	11	5	1365	-0.13429	0.55342	0.967718
HIRA	7290	22	19318221	19419247	71	13	1365	-0.13457	0.55352	0.967718
TMEM213	155006	7	138482664	138490769	34	5	1365	-0.13465	0.55356	0.967718
C7orf77	154872	7	124417346	124430864	9	5	1365	-0.13471	0.55358	0.967718
APLNR	187	11	57001051	57004927	7	5	1365	-0.13477	0.5536	0.967718
SUMO1	7341	2	203070903	203103322	50	10	1365	-0.13479	0.55361	0.967718
MYPN	84665	10	69865874	69971774	333	23	1365	-0.13512	0.55374	0.967718
SEMA4F	10505	2	74881355	74910981	16	4	1365	-0.13511	0.55374	0.967718
WRNIP1	56897	6	2765575	2785979	46	13	1365	-0.13516	0.55376	0.967718
PRSS3	5646	9	33750464	33799229	95	17	1365	-0.13545	0.55387	0.967718
SCYL2	55681	12	100660918	100735502	55	8	1365	-0.13555	0.55391	0.967718
DIPK1B	138311	9	139607024	139619170	30	12	1365	-0.13562	0.55394	0.967718
RPS2	6187	16	2012059	2014827	12	4	1365	-0.13571	0.55398	0.967718
HS1BP3	64342	2	20817564	20850867	131	22	1365	-0.13591	0.55405	0.967718
GTF2A1	2957	14	81641796	81687575	59	11	1365	-0.13594	0.55407	0.967718
LMAN1L	79748	15	75105194	75118099	11	4	1365	-0.13598	0.55408	0.967718
MOCS3	27304	20	49575351	49578400	1	1	1365	-0.13603	0.5541	0.967718
MIR1-1HG	128826	20	61147660	61167971	98	15	1365	-0.13606	0.55411	0.967718
IL17RD	54756	3	57124010	57204345	130	18	1365	-0.13615	0.55415	0.967718
RHBDL3	162494	17	30593195	30651680	122	20	1365	-0.13621	0.55417	0.967718
CCDC172	374355	10	118083940	118139541	79	12	1365	-0.13629	0.55421	0.967718
CCDC65	85478	12	49297893	49325696	55	8	1365	-0.13629	0.55421	0.967718
C8orf89	100130301	8	74153623	74174150	31	6	1365	-0.13634	0.55422	0.967718
PLEKHG4B	153478	5	140373	190087	146	17	1365	-0.13647	0.55428	0.967718
EXOSC9	5393	4	122722445	122738176	24	6	1365	-0.13651	0.55429	0.967718
VARS2	57176	6	30881982	30894236	49	7	1365	-0.1368	0.55441	0.967718
MINPP1	9562	10	89264223	89313218	52	8	1365	-0.13685	0.55442	0.967718
PGPEP1	54858	19	18451397	18480763	71	19	1365	-0.13685	0.55443	0.967718
RTKN	6242	2	74652988	74669060	5	1	1365	-0.13693	0.55446	0.967718
SMYD5	10322	2	73441366	73454355	20	7	1365	-0.13718	0.55455	0.967718
GGT7	2686	20	33432523	33460661	42	7	1365	-0.13719	0.55456	0.967718
KCTD16	57528	5	143550437	143858097	335	21	1365	-0.13731	0.55461	0.967718
DFFA	1676	1	10520588	10532613	12	5	1365	-0.1374	0.55464	0.967718
SULT1E1	6783	4	70706930	70725870	39	11	1365	-0.13739	0.55464	0.967718
SPATA7	55812	14	88851982	88904804	34	8	1365	-0.13742	0.55465	0.967718
SLC13A4	26266	7	135365979	135412943	88	10	1365	-0.1375	0.55468	0.967718
MTOR	2475	1	11166588	11322614	117	10	1365	-0.13752	0.55469	0.967718
C7orf31	136895	7	25164819	25219966	183	14	1365	-0.1376	0.55472	0.967718
ALDH1A1	216	9	75515578	75653633	160	19	1365	-0.13764	0.55474	0.967718
PLEKHG3	26030	14	65171132	65213623	71	13	1365	-0.13785	0.55482	0.967718
KCNA2	3737	1	111136202	111174096	84	15	1365	-0.1379	0.55484	0.967718
CRB2	286204	9	126118448	126141034	56	13	1365	-0.13798	0.55487	0.967718
TAPT1	202018	4	16162128	16228161	176	14	1365	-0.13809	0.55492	0.967718
ZNF208	7757	19	22148897	22193745	97	7	1365	-0.13809	0.55492	0.967718
CCDC168	643677	13	103381717	103411422	49	7	1365	-0.13812	0.55493	0.967718
ARID3C	138715	9	34621455	34628011	8	3	1365	-0.13833	0.55501	0.967718
PRR12	57479	19	50094912	50129696	43	11	1365	-0.13834	0.55501	0.967718
EIF1AD	84285	11	65764016	65769637	9	4	1365	-0.13839	0.55503	0.967718
DIS3L2	129563	2	232826293	233208678	443	19	1365	-0.13848	0.55507	0.967718
PTGES3	10728	12	57057125	57082138	23	6	1365	-0.13872	0.55516	0.967718
RFC3	5983	13	34392206	34540695	174	18	1365	-0.13876	0.55518	0.967718
KIF3C	3797	2	26149455	26205443	97	19	1365	-0.13887	0.55522	0.967718
WNT3A	89780	1	228194723	228248972	68	8	1365	-0.1389	0.55524	0.967718
NDUFAF5	79133	20	13765672	13799067	60	9	1365	-0.13928	0.55539	0.967718
POU2F2	5452	19	42590262	42636625	13	3	1365	-0.13933	0.55541	0.967718
SPNS2	124976	17	4402129	4443228	110	27	1365	-0.13934	0.55541	0.967718
PHF11	51131	13	50069746	50103123	59	12	1365	-0.13942	0.55544	0.967718
ADAM12	8038	10	127700960	128077127	1092	59	1365	-0.1396	0.55551	0.967718
CD33	945	19	51728335	51743274	14	8	1365	-0.13963	0.55552	0.967718
SARM1	23098	17	26698683	26728062	47	7	1365	-0.13968	0.55555	0.967718
AQP2	359	12	50344524	50352664	23	6	1365	-0.13978	0.55558	0.967718
DTHD1	401124	4	36283237	36346407	117	20	1365	-0.13981	0.5556	0.967718
VPS33A	65082	12	122714111	122751068	50	11	1365	-0.13986	0.55561	0.967718
REP15	387849	12	27849428	27850566	2	2	1365	-0.13993	0.55564	0.967718
PYCR2	29920	1	226107577	226112040	6	4	1365	-0.14018	0.55574	0.967718
SHPRH	257218	6	146205943	146285421	83	5	1365	-0.14046	0.55585	0.967718
CCDC27	148870	1	3668965	3688209	48	15	1365	-0.1405	0.55587	0.967718
KCNIP4	80333	4	20730234	21950424	3048	87	1365	-0.14059	0.5559	0.967718
SPRR2A	6700	1	153028596	153029988	1	1	1365	-0.14058	0.5559	0.967718
TRDMT1	1787	10	17179828	17244093	190	7	1365	-0.14079	0.55598	0.967718
ACKR4	51554	3	132316081	132321488	4	3	1365	-0.14098	0.55606	0.967718
SRSF3	6428	6	36562090	36572244	5	3	1365	-0.14103	0.55608	0.967718
IL2	3558	4	123372625	123377650	5	3	1365	-0.14119	0.55614	0.967718
SUPT4H1	6827	17	56422536	56429599	15	5	1365	-0.1412	0.55614	0.967718
ZNF366	167465	5	71738238	71803249	131	20	1365	-0.1412	0.55614	0.967718
ZC3H14	79882	14	89029253	89079853	55	11	1365	-0.14122	0.55615	0.967718
FCRL6	343413	1	159770282	159786047	34	9	1365	-0.14134	0.5562	0.967718
LINC01621	89758	6	80513304	80580137	203	26	1365	-0.14133	0.5562	0.967718
TMEM185B	79134	2	120975047	120980984	12	3	1365	-0.14174	0.55636	0.967718
MSX1	4487	4	4861392	4865663	19	8	1365	-0.14194	0.55644	0.967718
MYH3	4621	17	10531843	10560626	71	8	1365	-0.14209	0.5565	0.967718
RRP36	88745	6	42989385	42997337	7	1	1365	-0.1421	0.5565	0.967718
SLC22A17	51310	14	23815520	23822380	2	2	1365	-0.1423	0.55658	0.967718
NR2F2	7026	15	96869157	96883492	9	3	1365	-0.14252	0.55667	0.967718
RFTN1	23180	3	16357352	16555222	469	47	1365	-0.1426	0.5567	0.967718
SCARA3	51435	8	27491100	27534286	144	14	1365	-0.14312	0.5569	0.967718
IMMT	10989	2	86371055	86423264	102	7	1365	-0.14314	0.55691	0.967718
RBM5	10181	3	50126341	50156397	23	7	1365	-0.14321	0.55694	0.967718
FAM160B2	64760	8	21946695	21962405	25	9	1365	-0.14332	0.55698	0.967718
NCAPG	64151	4	17812436	17846488	39	4	1365	-0.14334	0.55699	0.967718
TIMM22	29928	17	900357	905407	4	3	1365	-0.14342	0.55702	0.967718
NANOS3	342977	19	13988063	13991571	5	1	1365	-0.14372	0.55714	0.967718
NPAS1	4861	19	47523077	47549033	48	21	1365	-0.14381	0.55717	0.967718
EPB41L4B	54566	9	111934254	112083021	289	50	1365	-0.14391	0.55722	0.967718
KRT28	162605	17	38948448	38956211	20	9	1365	-0.14412	0.5573	0.967718
COQ4	51117	9	131084791	131096351	11	5	1365	-0.14441	0.55741	0.967718
RAET1G	353091	6	150238014	150244269	12	2	1365	-0.14442	0.55741	0.967718
TMEM262	100130348	11	64855844	64856583	2	2	1365	-0.14443	0.55742	0.967718
LY6G6C	80740	6	31686425	31689511	5	3	1365	-0.14478	0.55756	0.967718
SCARF2	91179	22	20778874	20792146	38	9	1365	-0.14485	0.55758	0.967718
KCNK10	54207	14	88646452	88793256	344	41	1365	-0.14487	0.55759	0.967718
CTDNEP1	23399	17	7146906	7155259	5	2	1365	-0.1449	0.5576	0.967718
ANP32A	8125	15	69070874	69113261	31	11	1365	-0.1449	0.55761	0.967718
ETNK2	55224	1	204100190	204121307	31	15	1365	-0.14494	0.55762	0.967718
C12orf50	160419	12	88373816	88423176	72	8	1365	-0.14504	0.55766	0.967718
RFC1	5981	4	39289069	39368001	91	14	1365	-0.14518	0.55771	0.967718
NCBP3	55421	17	3710042	3749545	47	10	1365	-0.14523	0.55774	0.967718
APOD	347	3	195295573	195311076	49	15	1365	-0.14541	0.55781	0.967718
LUC7L2	51631	7	139025105	139108203	186	8	1365	-0.14548	0.55783	0.967718
LEO1	123169	15	52230222	52263995	50	6	1365	-0.14571	0.55792	0.967718
CNFN	84518	19	42891171	42894444	5	1	1365	-0.14595	0.55802	0.967718
PPP1R42	286187	8	67876280	67940804	8	6	1365	-0.14602	0.55805	0.967718
RAB2A	5862	8	61429469	61536203	171	12	1365	-0.14606	0.55806	0.967718
KIF28P	100130097	1	246934900	247003474	184	27	1365	-0.14655	0.55826	0.967718
ZNF69	7620	19	11998633	12025366	33	6	1365	-0.14678	0.55835	0.967718
AFF4	27125	5	132211071	132299354	159	11	1365	-0.14689	0.55839	0.967718
KIF20A	10112	5	137514408	137523404	4	2	1365	-0.14692	0.5584	0.967718
CDK3	1018	17	73996235	74002080	8	4	1365	-0.14711	0.55848	0.967718
C1D	10438	2	68269332	68290159	18	5	1365	-0.14728	0.55855	0.967718
MAPRE2	10982	18	32556892	32723434	248	23	1365	-0.14739	0.55859	0.967718
EPDR1	54749	7	37960163	37991543	103	21	1365	-0.14741	0.5586	0.967718
AP1G1	164	16	71762903	71843006	144	16	1365	-0.14749	0.55863	0.967718
DNAJC1	64215	10	22045477	22292679	111	13	1365	-0.14763	0.55868	0.967718
LYPD4	147719	19	42339356	42348774	11	1	1365	-0.14773	0.55872	0.967718
HEXB	3074	5	73935547	74017113	234	36	1365	-0.14783	0.55876	0.967718
OR5P3	120066	11	7846584	7847519	2	1	1365	-0.14802	0.55884	0.967718
RFPL4B	442247	6	112668532	112672498	11	3	1365	-0.14833	0.55896	0.967718
CRTC3	64784	15	91073118	91188577	260	24	1365	-0.14841	0.55899	0.967718
TRAM2	9697	6	52362200	52441862	257	32	1365	-0.14847	0.55901	0.967718
ZFP14	57677	19	36825355	36870126	74	8	1365	-0.1485	0.55903	0.967718
CYTIP	9595	2	158271131	158300604	25	7	1365	-0.14853	0.55904	0.967718
NAB2	4665	12	57482677	57489259	6	4	1365	-0.14853	0.55904	0.967718
GOLGA8B	440270	15	34817296	34875836	59	13	1365	-0.1489	0.55919	0.967718
H3C12	8356	6	27858093	27858570	1	1	1365	-0.14894	0.5592	0.967718
WWC2	80014	4	184020463	184241930	224	30	1365	-0.14894	0.5592	0.967718
NPC2	10577	14	74942900	74960084	33	5	1365	-0.14903	0.55924	0.967718
INO80	54617	15	41271078	41408340	75	9	1365	-0.14907	0.55925	0.967718
UBXN4	23190	2	136499189	136542633	54	4	1365	-0.14925	0.55932	0.967718
SRP19	6728	5	112196885	112228776	75	7	1365	-0.14941	0.55939	0.967718
CHST3	9469	10	73724120	73773322	114	13	1365	-0.14953	0.55943	0.967718
CAST	831	5	95997741	96110387	222	23	1365	-0.14958	0.55945	0.967718
KLC2	64837	11	66024765	66035332	12	4	1365	-0.14969	0.55949	0.967718
WNT2B	7482	1	113010040	113063910	94	19	1365	-0.1497	0.5595	0.967718
PIP4K2B	8396	17	36921944	36956218	54	14	1365	-0.14975	0.55952	0.967718
AKAP7	9465	6	131456826	131604675	236	25	1365	-0.14993	0.55959	0.967718
ZNF33B	7582	10	43084532	43134016	85	10	1365	-0.15015	0.55968	0.967718
IAH1	285148	2	9614670	9628604	38	6	1365	-0.15021	0.5597	0.967718
SLFN5	162394	17	33570086	33594768	69	16	1365	-0.1502	0.5597	0.967718
PRRT1	80863	6	32116140	32119720	1	1	1365	-0.15046	0.5598	0.967718
EIPR1	7260	2	3192741	3381653	450	24	1365	-0.15057	0.55984	0.967718
S100P	6286	4	6695566	6698897	12	4	1365	-0.15074	0.55991	0.967718
LOC101929536	101929536	1	40254654	40255843	5	2	1365	-0.15078	0.55993	0.967718
PKN1	5585	19	14544166	14582679	73	21	1365	-0.15093	0.55998	0.967718
CD200	4345	3	112051194	112081659	80	11	1365	-0.15099	0.56001	0.967718
DSCR4	10281	21	39426313	39493454	65	12	1365	-0.15104	0.56003	0.967718
PTTG2	10744	4	37962056	37962631	2	2	1365	-0.15105	0.56003	0.967718
MACO1	55219	1	25757388	25826700	84	8	1365	-0.15116	0.56007	0.967718
HCAR2	338442	12	123185840	123194392	17	6	1365	-0.1512	0.56009	0.967718
RPAP1	26015	15	41809374	41836464	51	12	1365	-0.15122	0.5601	0.967718
GADD45A	1647	1	68150860	68154021	7	4	1365	-0.1513	0.56013	0.967718
SLC17A7	57030	19	49932655	49945617	19	10	1365	-0.1513	0.56013	0.967718
ST3GAL5	8869	2	86066271	86116157	132	12	1365	-0.15139	0.56016	0.967718
IL1A	3552	2	113531492	113542971	24	3	1365	-0.15147	0.5602	0.967718
CMPK2	129607	2	6980684	7006766	11	7	1365	-0.15169	0.56028	0.967718
VSIG10	54621	12	118501398	118541810	106	23	1365	-0.15183	0.56034	0.967718
PACSIN1	29993	6	34433838	34503000	96	20	1365	-0.15221	0.56049	0.967718
RAC2	5880	22	37621301	37640339	48	13	1365	-0.1523	0.56053	0.967718
CASP10	843	2	202047621	202094129	22	8	1365	-0.15248	0.5606	0.967718
CASC1	55259	12	25261223	25348096	245	14	1365	-0.15263	0.56065	0.967718
DHRS4	10901	14	24422944	24438488	28	7	1365	-0.15265	0.56066	0.967718
PAIP2	51247	5	138677519	138705409	11	3	1365	-0.15275	0.5607	0.967718
TMEM128	85013	4	4237269	4249965	83	7	1365	-0.15277	0.56071	0.967718
ARF4	378	3	57557090	57583215	51	6	1365	-0.15296	0.56078	0.967718
GSTA5	221357	6	52696540	52710893	11	3	1365	-0.15305	0.56082	0.967718
TBC1D14	57533	4	6911171	7034845	322	17	1365	-0.15307	0.56083	0.967718
CLPB	81570	11	72003469	72145724	56	16	1365	-0.15345	0.56098	0.967718
OTUD6B	51633	8	92082424	92099323	14	2	1365	-0.15369	0.56107	0.967718
ZNF670	93474	1	247197940	247242115	151	13	1365	-0.15409	0.56123	0.967718
PIGP	51227	21	38437664	38445458	21	4	1365	-0.1542	0.56128	0.967718
ZNF648	127665	1	182023705	182030847	6	2	1365	-0.15461	0.56144	0.967718
ELOVL6	79071	4	110970187	111120355	338	43	1365	-0.15476	0.56149	0.967718
TMEM89	440955	3	48658275	48659189	2	2	1365	-0.15484	0.56153	0.967718
CFAP298	56683	21	33973977	33985174	8	6	1365	-0.15508	0.56162	0.967718
ZNF695	57116	1	247108849	247171395	134	19	1365	-0.15508	0.56162	0.967718
ERO1A	30001	14	53108605	53162419	98	15	1365	-0.15528	0.5617	0.967718
LCE2B	26239	1	152658599	152659877	6	2	1365	-0.15529	0.5617	0.967718
RNF5	6048	6	32146162	32148570	8	3	1365	-0.15558	0.56182	0.967718
KIF1A	547	2	241653181	241759725	191	33	1365	-0.15564	0.56184	0.967718
DNM3	26052	1	171810618	172387606	986	39	1365	-0.15604	0.562	0.967718
ZNF165	7718	6	28048482	28057341	18	6	1365	-0.15612	0.56203	0.967718
RAD51D	5892	17	33426811	33446888	20	10	1365	-0.15615	0.56204	0.967718
PAK1	5058	11	77033060	77185108	165	10	1365	-0.15622	0.56207	0.967718
OR5V1	81696	6	29323007	29324054	1	1	1365	-0.15655	0.5622	0.967718
TGIF1	7050	18	3411925	3458409	100	24	1365	-0.15673	0.56227	0.967718
LBX1	10660	10	102986733	102989954	1	1	1365	-0.1568	0.5623	0.967718
RABAC1	10567	19	42460833	42463530	3	2	1365	-0.15691	0.56234	0.967718
LRRC4	64101	7	127667124	127671002	4	3	1365	-0.15729	0.56249	0.967718
KIR2DS4	3809	19	55344174	55360023	9	6	1365	-0.15731	0.5625	0.967718
LRPPRC	10128	2	44113363	44223144	251	19	1365	-0.15734	0.56251	0.967718
LYZ	4069	12	69742134	69748013	11	6	1365	-0.15737	0.56252	0.967718
GUCY2D	3000	17	7905988	7923658	20	8	1365	-0.1574	0.56254	0.967718
EEF1E1	9521	6	8073593	8102828	70	10	1365	-0.15748	0.56257	0.967718
LIMD1	8994	3	45636323	45722755	142	15	1365	-0.1575	0.56258	0.967718
TMEM115	11070	3	50392180	50396939	1	1	1365	-0.15756	0.5626	0.967718
DENND6A	201627	3	57611181	57678816	90	12	1365	-0.15771	0.56266	0.967718
EARS2	124454	16	23533334	23568696	42	4	1365	-0.15776	0.56268	0.967718
SLC38A2	54407	12	46751971	46766645	19	4	1365	-0.15824	0.56286	0.967718
RBM33	155435	7	155437188	155574179	220	14	1365	-0.15829	0.56289	0.967718
SLC30A6	55676	2	32390910	32449181	93	13	1365	-0.15843	0.56294	0.967718
TMEM101	84336	17	42088556	42100519	21	7	1365	-0.15847	0.56296	0.967718
FAM124B	79843	2	225243415	225266711	49	13	1365	-0.15869	0.56305	0.967718
CNTN1	1272	12	41086244	41466214	877	28	1365	-0.1588	0.56309	0.967718
DCN	1634	12	91539035	91576806	24	4	1365	-0.15901	0.56317	0.967718
UGT1A1	54658	2	234668919	234681945	23	10	1365	-0.15918	0.56323	0.967718
SH2B2	10603	7	101928405	101962178	54	18	1365	-0.15924	0.56326	0.967718
ERVFRD-1	405754	6	11102722	11112071	29	6	1365	-0.15927	0.56327	0.967718
MAP2K3	5606	17	21187968	21218552	27	10	1365	-0.15932	0.56329	0.967718
NUDT15	55270	13	48611703	48621282	14	6	1365	-0.15931	0.56329	0.967718
MYH14	79784	19	50706885	50813801	299	46	1365	-0.15934	0.5633	0.967718
HECTD4	283450	12	112597992	112820113	136	13	1365	-0.15983	0.56349	0.967718
PRLR	5618	5	35048861	35230823	333	30	1365	-0.15995	0.56354	0.967718
NDEL1	81565	17	8316447	8371495	60	14	1365	-0.15999	0.56356	0.967718
MYOG	4656	1	203052257	203055166	4	3	1365	-0.16025	0.56366	0.967718
FANCM	57697	14	45605136	45670093	58	11	1365	-0.16037	0.56371	0.967718
ZSCAN31	64288	6	28292514	28321972	48	10	1365	-0.1604	0.56372	0.967718
C8A	731	1	57320443	57383894	96	17	1365	-0.1605	0.56376	0.967718
ORMDL1	94101	2	190634993	190649097	18	3	1365	-0.16073	0.56385	0.967718
LYZL4	131375	3	42438575	42452125	20	7	1365	-0.16086	0.5639	0.967718
PLEKHH3	79990	17	40819932	40829048	6	4	1365	-0.16092	0.56392	0.967718
ASIC1	41	12	50451420	50477405	19	4	1365	-0.16102	0.56396	0.967718
CARNS1	57571	11	67183149	67193078	8	4	1365	-0.1611	0.56399	0.967718
CPNE1	8904	20	34213953	34252878	69	8	1365	-0.16111	0.564	0.967718
AVPI1	60370	10	99437181	99447015	25	7	1365	-0.16114	0.56401	0.967718
PLEKHG7	440107	12	93115122	93166231	87	16	1365	-0.16123	0.56404	0.967718
INSM2	84684	14	36003248	36006260	2	1	1365	-0.16148	0.56414	0.967718
ZMYND10	51364	3	50378537	50383459	2	1	1365	-0.16155	0.56417	0.967718
GIT2	9815	12	110367607	110434194	53	11	1365	-0.1616	0.56419	0.967718
CXXC5	51523	5	139028301	139063467	36	9	1365	-0.16176	0.56425	0.967718
C6orf141	135398	6	49518113	49523166	1	1	1365	-0.16188	0.5643	0.967718
SNRNP35	11066	12	123942191	123950941	15	4	1365	-0.16213	0.5644	0.967718
CLLU1	574028	12	92815307	92824778	24	5	1365	-0.16225	0.56444	0.967718
NMB	4828	15	85198360	85201802	9	5	1365	-0.16227	0.56445	0.967718
SLC22A18	5002	11	2920951	2946476	75	21	1365	-0.16229	0.56446	0.967718
TMEM116	89894	12	112369086	112451023	112	7	1365	-0.16248	0.56454	0.967718
FAM204A	63877	10	120065401	120101839	32	9	1365	-0.16254	0.56456	0.967718
IMPAD1	54928	8	57870488	57906430	59	8	1365	-0.16278	0.56465	0.967718
TNFRSF13C	115650	22	42321036	42322821	5	2	1365	-0.16295	0.56472	0.967718
SLC35F6	54978	2	26987131	27004099	18	4	1365	-0.163	0.56474	0.967718
TLX2	3196	2	74740686	74744275	1	1	1365	-0.16315	0.5648	0.967718
SFRP4	6424	7	37945534	37956525	42	6	1365	-0.16321	0.56482	0.967718
PCDHAC1	56135	5	140306302	140391929	140	14	1365	-0.16331	0.56486	0.967718
RPSA	3921	3	39448204	39454033	23	3	1365	-0.16355	0.56496	0.967718
PTDSS1	9791	8	97274167	97346774	97	14	1365	-0.16369	0.56501	0.967718
TAAR2	9287	6	132938289	132945414	21	11	1365	-0.16378	0.56505	0.967718
MITF	4286	3	69788586	70017488	338	16	1365	-0.16388	0.56509	0.967718
MED9	55090	17	17380300	17396534	12	3	1365	-0.1639	0.5651	0.967718
NRXN2	9379	11	64373646	64490660	97	12	1365	-0.16413	0.56518	0.967718
EPM2AIP1	9852	3	37027357	37034795	5	2	1365	-0.16419	0.56521	0.967718
FA2H	79152	16	74746853	74808729	146	22	1365	-0.1642	0.56521	0.967718
MTRR	4552	5	7851299	7901237	123	25	1365	-0.16445	0.56531	0.967718
OR9Q1	219956	11	57791353	57949059	401	20	1365	-0.16458	0.56536	0.967718
NME2	4831	17	49242796	49249105	9	5	1365	-0.16466	0.56539	0.967718
FCGBP	8857	19	40353963	40440910	123	24	1365	-0.16475	0.56543	0.967718
ZNF217	7764	20	52183610	52210801	29	10	1365	-0.16491	0.56549	0.967718
APAF1	317	12	99039078	99129211	129	13	1365	-0.16493	0.5655	0.967718
CYFIP2	26999	5	156693091	156822606	314	20	1365	-0.16494	0.5655	0.967718
CCDC58	131076	3	122078436	122102074	42	7	1365	-0.16526	0.56563	0.967718
HOXA4	3201	7	27168126	27170399	2	1	1365	-0.16533	0.56566	0.967718
IFT20	90410	17	26655351	26662515	2	1	1365	-0.16533	0.56566	0.967718
CBR3	874	21	37506614	37518860	52	6	1365	-0.16548	0.56572	0.967718
TMEM151B	441151	6	44238480	44247182	16	5	1365	-0.16592	0.56589	0.967718
CLPSL1	340204	6	35748831	35755841	24	6	1365	-0.16598	0.56591	0.967718
PAK2	5062	3	196466728	196559518	236	28	1365	-0.16599	0.56592	0.967718
FAM229B	619208	6	112408674	112423993	44	4	1365	-0.16637	0.56607	0.967718
JADE2	23338	5	133860003	133918918	113	20	1365	-0.16644	0.5661	0.967718
C5orf63	401207	5	126378250	126409184	3	2	1365	-0.16654	0.56613	0.967718
DEFB124	245937	20	30053309	30060816	8	3	1365	-0.16662	0.56616	0.967718
LRPAP1	4043	4	3505324	3534224	102	13	1365	-0.16662	0.56617	0.967718
MICAL2	9645	11	12132138	12285335	455	46	1365	-0.16708	0.56635	0.967718
IL1R1	3554	2	102686836	102796334	267	27	1365	-0.1672	0.56639	0.967718
CRIM1	51232	2	36583370	36778278	383	34	1365	-0.16728	0.56643	0.967718
RECK	8434	9	36036910	36124452	100	15	1365	-0.16746	0.5665	0.967718
IL36A	27179	2	113763038	113766221	6	4	1365	-0.16754	0.56653	0.967718
TENM2	57451	5	166406083	167691162	2135	114	1365	-0.16785	0.56665	0.967718
HPS5	11234	11	18300217	18343751	79	10	1365	-0.16788	0.56666	0.967718
DPF2	5977	11	65101225	65120451	9	5	1365	-0.16792	0.56668	0.967718
PSTPIP1	9051	15	77287021	77329673	66	15	1365	-0.16806	0.56673	0.967718
SRGN	5552	10	70847828	70864567	35	10	1365	-0.16816	0.56677	0.967718
C14orf178	283579	14	78227173	78236085	28	8	1365	-0.16848	0.5669	0.967718
TUBA1A	7846	12	49578578	49583107	4	2	1365	-0.16857	0.56693	0.967718
CATSPER4	378807	1	26517119	26529033	54	11	1365	-0.16896	0.56709	0.967718
COL11A1	1301	1	103342023	103574052	546	20	1365	-0.169	0.5671	0.967718
SYT14	255928	1	210111519	210337636	241	14	1365	-0.16899	0.5671	0.967718
ASRGL1	80150	11	62104774	62160887	106	8	1365	-0.16901	0.56711	0.967718
SOX21	11166	13	95361876	95364389	3	3	1365	-0.16918	0.56717	0.967718
TSPYL1	7259	6	116596022	116601280	11	4	1365	-0.16919	0.56718	0.967718
SLK	9748	10	105726943	105788991	110	7	1365	-0.16943	0.56727	0.967718
ALOX12B	242	17	7975954	7991021	31	11	1365	-0.1695	0.5673	0.967718
LAIR1	3903	19	54865235	54882241	33	14	1365	-0.16969	0.56737	0.967718
MRPS7	51081	17	73257749	73262457	9	4	1365	-0.17017	0.56756	0.967718
NLRP14	338323	11	7041700	7092757	110	14	1365	-0.17018	0.56757	0.967718
AEBP1	165	7	44143960	44154164	17	6	1365	-0.17052	0.5677	0.967718
HSPB7	27129	1	16340523	16346084	44	7	1365	-0.17054	0.56771	0.967718
OR5L1	219437	11	55578943	55579878	5	1	1365	-0.17089	0.56785	0.967718
ZFYVE21	79038	14	104182081	104200005	32	13	1365	-0.17115	0.56795	0.967718
CHRNE	1145	17	4801064	4806369	16	7	1365	-0.1713	0.568	0.967718
UBXN1	51035	11	62443972	62446554	1	1	1365	-0.17128	0.568	0.967718
ADCK1	57143	14	78266426	78400297	395	25	1365	-0.17139	0.56804	0.967718
DOCK1	1793	10	128768965	129250780	1418	73	1365	-0.17143	0.56806	0.967718
CCDC138	165055	2	109403208	109493047	128	14	1365	-0.17192	0.56825	0.967718
PDXP	57026	22	38054737	38062939	16	5	1365	-0.17191	0.56825	0.967718
XPO4	64328	13	21351468	21476913	201	11	1365	-0.17195	0.56826	0.967718
RNF146	81847	6	127587827	127609707	21	5	1365	-0.17207	0.56831	0.967718
RGL1	23179	1	183605208	183897666	488	44	1365	-0.17226	0.56838	0.967718
ADRA2A	150	10	112836790	112840665	5	4	1365	-0.17251	0.56848	0.967718
GXYLT2	727936	3	72937385	73024525	206	17	1365	-0.17279	0.56859	0.967718
C5AR1	728	19	47813104	47825327	7	3	1365	-0.17281	0.5686	0.967718
CCNK	8812	14	99947695	99977852	16	3	1365	-0.17286	0.56862	0.967718
ZNF12	7559	7	6728064	6746566	21	9	1365	-0.17291	0.56864	0.967718
IL4R	3566	16	27325161	27376099	114	14	1365	-0.17333	0.5688	0.967718
MYO1C	4641	17	1367480	1396001	65	23	1365	-0.17378	0.56898	0.967718
HMCES	56941	3	128997680	129025029	43	7	1365	-0.17403	0.56908	0.967718
ZNF578	147660	19	52956829	53020131	213	26	1365	-0.17425	0.56916	0.967718
FPGS	2356	9	130565137	130576799	8	4	1365	-0.17432	0.56919	0.967718
ELAVL4	1996	1	50513686	50669442	113	20	1365	-0.17433	0.5692	0.967718
CTR9	9646	11	10772749	10801295	24	10	1365	-0.17461	0.56931	0.967718
ENPP1	5167	6	132129156	132216295	101	17	1365	-0.17476	0.56937	0.967718
ALG10B	144245	12	38710557	38723528	19	3	1365	-0.17491	0.56942	0.967718
SRD5A1	6715	5	6633500	6669675	91	10	1365	-0.17509	0.56949	0.967718
STXBP6	29091	14	25278860	25519095	588	38	1365	-0.1752	0.56954	0.967718
MUC15	143662	11	26580579	26593815	28	14	1365	-0.17539	0.56961	0.967718
R3HDM1	23518	2	136289036	136482839	145	10	1365	-0.17541	0.56962	0.967718
CNOT9	9125	2	219433303	219461158	29	1	1365	-0.17569	0.56973	0.967718
MMP28	79148	17	34083316	34122711	23	7	1365	-0.17591	0.56982	0.967718
STIL	6491	1	47715811	47779819	130	12	1365	-0.17605	0.56987	0.967718
METTL21C	196541	13	103338097	103346871	44	22	1365	-0.1761	0.56989	0.967718
AGBL4	84871	1	48998527	50489626	1303	40	1365	-0.1763	0.56997	0.967718
FBXO21	23014	12	117581278	117628305	138	8	1365	-0.17631	0.56997	0.967718
ERFL	390937	19	42412093	42432229	17	4	1365	-0.17664	0.5701	0.967718
SIX2	10736	2	45232324	45236580	5	2	1365	-0.17668	0.57012	0.967718
ZNF44	51710	19	12358059	12405714	88	8	1365	-0.17671	0.57013	0.967718
FFAR4	338557	10	95326422	95349829	56	14	1365	-0.17675	0.57015	0.967718
RBAK	57786	7	5085452	5109119	79	13	1365	-0.17702	0.57025	0.967718
DOCK8	81704	9	214865	465259	910	48	1365	-0.17711	0.57029	0.967718
C1orf162	128346	1	112016474	112021134	5	3	1365	-0.17719	0.57032	0.967718
VWA7	80737	6	31733178	31745108	13	6	1365	-0.17741	0.57041	0.967718
SPAG9	9043	17	49039535	49198226	136	13	1365	-0.17746	0.57043	0.967718
ASIC2	40	17	31340105	32483825	2849	134	1365	-0.1776	0.57048	0.967718
PRORP	9692	14	35591527	35743284	301	21	1365	-0.17763	0.57049	0.967718
R3HDM4	91300	19	896503	913225	43	18	1365	-0.17767	0.57051	0.967718
TRIM31	11074	6	30070674	30080867	59	18	1365	-0.17771	0.57053	0.967718
LMBRD2	92255	5	36103414	36152015	39	6	1365	-0.17785	0.57058	0.967718
COL17A1	1308	10	105791046	105845638	61	14	1365	-0.17805	0.57066	0.967718
EXO1	9156	1	242011491	242053241	129	17	1365	-0.17813	0.57069	0.967718
UGP2	7360	2	64068084	64118696	54	10	1365	-0.17815	0.5707	0.967718
OR52N4	390072	11	5757228	5777162	87	16	1365	-0.17819	0.57071	0.967718
ATP1B2	482	17	7554254	7561089	10	6	1365	-0.17842	0.5708	0.967718
KIF5B	3799	10	32297938	32345371	76	10	1365	-0.17854	0.57085	0.967718
RNF126	55658	19	647526	663313	38	15	1365	-0.1788	0.57095	0.967718
MCMDC2	157777	8	67782984	67834283	14	8	1365	-0.17891	0.571	0.967718
SYNM	23336	15	99645286	99675800	125	15	1365	-0.17919	0.57111	0.967718
ZNF816-ZNF321P	100529240	19	53430388	53466164	104	17	1365	-0.17929	0.57114	0.967718
MTMR14	64419	3	9691117	9744078	41	13	1365	-0.17945	0.57121	0.967718
LRP2BP	55805	4	186285032	186318297	68	15	1365	-0.17954	0.57124	0.967718
AGAP3	116988	7	150782918	150841523	93	16	1365	-0.1797	0.5713	0.967718
E2F5	1875	8	86089619	86126753	34	6	1365	-0.17969	0.5713	0.967718
BCAT2	587	19	49298319	49314320	31	10	1365	-0.17972	0.57131	0.967718
TYMSOS	494514	18	649620	658340	24	10	1365	-0.17981	0.57135	0.967718
LIPN	643418	10	90519786	90538648	64	12	1365	-0.1799	0.57139	0.967718
RPS10	6204	6	34385231	34393902	9	3	1365	-0.18005	0.57144	0.967718
HELQ	113510	4	84328496	84377162	57	8	1365	-0.18036	0.57157	0.967718
ZRANB2	9406	1	71528974	71546972	26	9	1365	-0.18036	0.57157	0.967718
ADAD2	161931	16	84224723	84230772	22	10	1365	-0.18039	0.57158	0.967718
PIGB	9488	15	55611133	55647906	75	11	1365	-0.18042	0.57159	0.967718
MTUS2	23281	13	29394485	30080084	1563	64	1365	-0.18049	0.57162	0.967718
SCN4B	6330	11	118004092	118023630	41	11	1365	-0.18077	0.57172	0.967718
C11orf16	56673	11	8941623	8954553	19	3	1365	-0.18112	0.57186	0.967718
FRAT2	23401	10	99092254	99094458	2	2	1365	-0.18119	0.57189	0.967718
SEPTIN10	151011	2	110300372	110371783	109	11	1365	-0.18142	0.57198	0.967718
RBL1	5933	20	35624752	35724403	79	12	1365	-0.1817	0.57209	0.967718
C15orf65	145788	15	55700723	55710910	28	7	1365	-0.18181	0.57213	0.967718
ERAP2	64167	5	96211644	96255420	166	12	1365	-0.18179	0.57213	0.967718
ISCA1	81689	9	88879461	88897676	16	4	1365	-0.18203	0.57222	0.967718
PRDM8	56978	4	81105033	81125483	42	9	1365	-0.18208	0.57224	0.967718
C18orf54	162681	18	51884284	51908404	76	5	1365	-0.1821	0.57225	0.967718
CLK1	1195	2	201717732	201729467	12	7	1365	-0.18226	0.57231	0.967718
TMEM38B	55151	9	108456806	108538892	172	10	1365	-0.18229	0.57232	0.967718
PERP	64065	6	138409642	138428660	77	20	1365	-0.18245	0.57239	0.967718
MBTD1	54799	17	49254786	49337788	127	10	1365	-0.18253	0.57242	0.967718
MARC2	64757	1	220960039	220987741	70	20	1365	-0.18258	0.57244	0.967718
E2F1	1869	20	32263292	32274210	6	4	1365	-0.18273	0.5725	0.967718
OR1D2	4991	17	2995352	2996290	3	3	1365	-0.18284	0.57254	0.967718
RTP3	83597	3	46539485	46542439	9	3	1365	-0.18285	0.57254	0.967718
NMUR2	56923	5	151771102	151784840	60	4	1365	-0.18292	0.57257	0.967718
PYHIN1	149628	1	158901337	158946849	69	18	1365	-0.18303	0.57261	0.967718
CAMTA1	23261	1	6845384	7829766	1899	103	1365	-0.18318	0.57267	0.967718
ARHGAP40	343578	20	37230577	37279295	80	16	1365	-0.18337	0.57275	0.967718
AXL	558	19	41725104	41767672	67	16	1365	-0.18343	0.57277	0.967718
TOX4	9878	14	21945335	21967319	53	7	1365	-0.18357	0.57283	0.967718
CPQ	10404	8	97657455	98155731	452	36	1365	-0.18365	0.57286	0.967718
FURIN	5045	15	91411885	91426687	21	7	1365	-0.18389	0.57295	0.967718
ALX4	60529	11	44282278	44331735	145	29	1365	-0.18414	0.57305	0.967718
TRIM37	4591	17	57059999	57184266	108	11	1365	-0.18421	0.57308	0.967718
KRT37	8688	17	39576809	39580822	10	4	1365	-0.18461	0.57323	0.967718
CCL24	6369	7	75440766	75452674	44	12	1365	-0.18472	0.57328	0.967718
FST	10468	5	52776183	52782964	7	4	1365	-0.18509	0.57342	0.967718
FIBCD1	84929	9	133777825	133814455	111	21	1365	-0.18529	0.5735	0.967718
CSRNP1	64651	3	39183342	39196093	27	10	1365	-0.18539	0.57354	0.967718
SEMA4D	10507	9	91975706	92112906	302	32	1365	-0.18542	0.57355	0.967718
CEACAM7	1087	19	42177235	42192196	29	4	1365	-0.18551	0.57359	0.967718
KLHL2	11275	4	166128770	166244308	153	12	1365	-0.18552	0.57359	0.967718
IQCF3	401067	3	51860899	51864874	1	1	1365	-0.18555	0.5736	0.967718
OGFRL1	79627	6	71998477	72013267	30	7	1365	-0.18554	0.5736	0.967718
PPP1R1A	5502	12	54969176	54982451	29	11	1365	-0.1856	0.57362	0.967718
MAMDC4	158056	9	139746819	139755251	6	2	1365	-0.18567	0.57365	0.967718
NCSTN	23385	1	160313063	160328742	21	8	1365	-0.18585	0.57372	0.967718
XCL1	6375	1	168545711	168551315	13	4	1365	-0.1859	0.57374	0.967718
IDE	3416	10	94211441	94333852	155	16	1365	-0.18593	0.57375	0.967718
ADAMTS20	80070	12	43748012	43945724	379	18	1365	-0.18599	0.57377	0.967718
LOC285500	285500	4	178363692	178597453	470	37	1365	-0.18603	0.57379	0.967718
GNPNAT1	64841	14	53241911	53258386	13	3	1365	-0.18607	0.5738	0.967718
WDR11	55717	10	122610687	122669038	156	12	1365	-0.18614	0.57383	0.967718
FGFRL1	53834	4	1004712	1020686	39	9	1365	-0.18615	0.57384	0.967718
SIRPA	140885	20	1874763	1920540	108	29	1365	-0.18686	0.57412	0.967718
RNASET2	8635	6	167342992	167370077	57	20	1365	-0.18691	0.57413	0.967718
B3GNT4	79369	12	122688228	122692677	5	3	1365	-0.18699	0.57416	0.967718
NLK	51701	17	26369009	26523407	30	16	1365	-0.18702	0.57418	0.967718
KRT76	51350	12	53161939	53171129	22	5	1365	-0.18708	0.5742	0.967718
TRABD2A	129293	2	85048774	85108369	108	19	1365	-0.18734	0.5743	0.967718
C12orf77	196415	12	25146358	25150373	6	5	1365	-0.18738	0.57432	0.967718
NR2F1	7025	5	92919043	92930319	4	1	1365	-0.18757	0.57439	0.967718
UST	10090	6	149068063	149398126	739	78	1365	-0.18774	0.57446	0.967718
C11orf24	53838	11	68028803	68039469	14	7	1365	-0.18801	0.57457	0.967718
FANCA	2175	16	89803959	89883066	368	15	1365	-0.18801	0.57457	0.967718
TMEM87A	25963	15	42502726	42565797	50	10	1365	-0.18815	0.57462	0.967718
ZNF583	147949	19	56915383	56936400	32	7	1365	-0.18822	0.57465	0.967718
MGARP	84709	4	140187317	140201492	23	5	1365	-0.18827	0.57467	0.967718
MYH13	8735	17	10201401	10276322	215	31	1365	-0.18833	0.57469	0.967718
TCAF1	9747	7	143548461	143599278	28	7	1365	-0.18832	0.57469	0.967718
FCHSD2	9873	11	72547788	72853727	155	23	1365	-0.18836	0.5747	0.967718
ZNF720	124411	16	31718741	31772886	87	9	1365	-0.18878	0.57487	0.967718
NCOA1	8648	2	24714919	24993571	299	23	1365	-0.18882	0.57488	0.967718
TEDDM1	127670	1	182367252	182369751	7	3	1365	-0.18893	0.57493	0.967718
UBE2D4	51619	7	43966035	43995735	55	7	1365	-0.18912	0.575	0.967718
RIMS4	140730	20	43380445	43438979	50	14	1365	-0.18925	0.57505	0.967718
GZMH	2999	14	25075686	25078926	1	1	1365	-0.18937	0.5751	0.967718
CYTH3	9265	7	6201407	6312242	81	20	1365	-0.18985	0.57528	0.967718
MRPL1	65008	4	78783805	78873944	117	9	1365	-0.18982	0.57528	0.967718
ENC1	8507	5	73923231	73937249	24	6	1365	-0.19	0.57534	0.967718
DEFB119	245932	20	29964966	29978452	29	8	1365	-0.19009	0.57538	0.967718
ZNF23	7571	16	71481500	71496295	24	10	1365	-0.19017	0.57541	0.967718
B4GALNT1	2583	12	58019678	58027022	12	4	1365	-0.19058	0.57557	0.967718
TK1	7083	17	76170160	76183285	29	10	1365	-0.1906	0.57558	0.967718
STEAP2	261729	7	89841000	89866992	58	6	1365	-0.1907	0.57562	0.967718
RSPH4A	345895	6	116937642	116954148	22	5	1365	-0.19072	0.57563	0.967718
TENT5B	115572	1	27331511	27339333	6	2	1365	-0.191	0.57574	0.967718
NNT	23530	5	43602791	43705668	50	13	1365	-0.19105	0.57576	0.967718
SIX6	4990	14	60975938	60978525	6	3	1365	-0.19105	0.57576	0.967718
GAL3ST2	64090	2	242716240	242743702	61	12	1365	-0.19158	0.57597	0.967718
XKR8	55113	1	28286504	28294604	5	3	1365	-0.19165	0.57599	0.967718
USP20	10868	9	132597696	132644121	251	20	1365	-0.19171	0.57602	0.967718
PIK3C3	5289	18	39535165	39662272	135	12	1365	-0.19207	0.57615	0.967718
IGFL4	444882	19	46543006	46544274	2	2	1365	-0.19218	0.5762	0.967718
TMPRSS11D	9407	4	68686594	68749716	116	22	1365	-0.19222	0.57622	0.967718
SAC3D1	29901	11	64808376	64812300	5	3	1365	-0.19227	0.57623	0.967718
MACROH2A2	55506	10	71812357	71872040	112	19	1365	-0.19239	0.57628	0.967718
SPRYD7	57213	13	50486842	50510626	24	5	1365	-0.19241	0.57629	0.967718
EXPH5	23086	11	108376158	108464492	150	19	1365	-0.19275	0.57642	0.967718
H2BC18	440689	1	149754245	149783965	12	5	1365	-0.19275	0.57642	0.967718
TREM1	54210	6	41242999	41254457	27	7	1365	-0.19338	0.57667	0.967718
PAXIP1	22976	7	154735400	154794682	91	8	1365	-0.19361	0.57676	0.967718
PTCRA	171558	6	42883545	42893583	15	3	1365	-0.19362	0.57676	0.967718
PRDM5	11107	4	121613070	121844013	601	23	1365	-0.19407	0.57694	0.967718
FAIM2	23017	12	50260679	50297760	75	22	1365	-0.19415	0.57697	0.967718
EDEM1	9695	3	5229359	5261650	29	12	1365	-0.19419	0.57698	0.967718
MIER3	166968	5	56215429	56247957	74	9	1365	-0.19419	0.57699	0.967718
TLCD4-RWDD3	100527978	1	95583479	95710511	253	22	1365	-0.19433	0.57704	0.967718
DONSON	29980	21	34937165	34961019	17	8	1365	-0.19439	0.57707	0.967718
MEF2A	4205	15	100106133	100256688	195	22	1365	-0.19461	0.57715	0.967718
ARHGAP25	9938	2	68961913	69053965	305	29	1365	-0.19466	0.57717	0.967718
PTX3	5806	3	157154580	157161417	8	3	1365	-0.19466	0.57717	0.967718
GRIN3A	116443	9	104331634	104500862	467	22	1365	-0.19482	0.57723	0.967718
DNAI2	64446	17	72270386	72311023	115	18	1365	-0.19491	0.57727	0.967718
FAR1	84188	11	13690206	13753893	81	11	1365	-0.19497	0.57729	0.967718
NGFR	4804	17	47572655	47592382	45	18	1365	-0.19496	0.57729	0.967718
CLCA4	22802	1	87012759	87046437	51	13	1365	-0.19506	0.57733	0.967718
GPS2	2874	17	7215978	7218658	3	3	1365	-0.19507	0.57733	0.967718
CDH20	28316	18	59000815	59237123	393	70	1365	-0.19516	0.57737	0.967718
TAF10	6881	11	6632048	6633475	3	3	1365	-0.19526	0.57741	0.967718
TBX20	57057	7	35242042	35293711	82	9	1365	-0.19546	0.57748	0.967718
MT1F	4494	16	56691855	56693215	2	2	1365	-0.1955	0.5775	0.967718
ZNF878	729747	19	12154620	12163782	2	2	1365	-0.1955	0.5775	0.967718
MTFR1	9650	8	66556888	66622798	130	11	1365	-0.19554	0.57751	0.967718
SPHK2	56848	19	49122548	49133974	8	5	1365	-0.19553	0.57751	0.967718
STX18	53407	4	4420695	4543775	192	18	1365	-0.19566	0.57756	0.967718
TMOD3	29766	15	52121825	52204335	127	8	1365	-0.19567	0.57756	0.967718
COX8A	1351	11	63742079	63744015	1	1	1365	-0.19601	0.5777	0.967718
ZNF732	654254	4	264464	299110	38	10	1365	-0.19602	0.5777	0.967718
PEX11G	92960	19	7541756	7555884	32	7	1365	-0.19605	0.57772	0.967718
LSM12	124801	17	42112003	42144987	33	7	1365	-0.19631	0.57782	0.967718
SLCO3A1	28232	15	92396938	92715665	884	56	1365	-0.19679	0.578	0.967718
ADAMTS6	11174	5	64444563	64777704	504	21	1365	-0.19704	0.5781	0.967718
NUB1	51667	7	151038785	151075547	98	24	1365	-0.19718	0.57816	0.967718
CST4	1472	20	23666277	23669662	11	4	1365	-0.19741	0.57825	0.967718
ZNF480	147657	19	52800426	52829180	49	12	1365	-0.19753	0.57829	0.967718
NLRP13	126204	19	56403058	56443702	148	23	1365	-0.19785	0.57842	0.967718
LETM1	3954	4	1813206	1857974	5	5	1365	-0.19799	0.57847	0.967718
ESCO1	114799	18	19109242	19180697	55	6	1365	-0.19808	0.57851	0.967718
RAB17	64284	2	238482965	238499769	81	13	1365	-0.19821	0.57856	0.967718
PDE12	201626	3	57541882	57640704	165	13	1365	-0.19838	0.57863	0.967718
DAAM2	23500	6	39760159	39872653	200	28	1365	-0.19845	0.57865	0.967718
FAM214A	56204	15	52873518	52971569	131	16	1365	-0.19844	0.57865	0.967718
ZC3H6	376940	2	113033178	113097640	103	12	1365	-0.19869	0.57875	0.967718
ZFP37	7539	9	115804144	115819043	15	10	1365	-0.19887	0.57882	0.967718
PABPC4	8761	1	40026485	40042522	27	8	1365	-0.199	0.57887	0.967718
TYMS	7298	18	657590	673499	51	8	1365	-0.19912	0.57892	0.967718
CCNDBP1	23582	15	43477466	43489375	8	4	1365	-0.19935	0.579	0.967718
DDHD2	23259	8	38088861	38120351	19	3	1365	-0.19945	0.57904	0.967718
MT1A	4489	16	56672578	56673999	8	2	1365	-0.19945	0.57904	0.967718
RAB3GAP2	25782	1	220321610	220445843	151	14	1365	-0.19948	0.57906	0.967718
ATG13	9776	11	46638826	46697569	37	9	1365	-0.19964	0.57912	0.967718
TTYH3	80727	7	2671603	2704436	67	20	1365	-0.1997	0.57914	0.967718
NA	80761	7	76139650	76157200	15	8	1365	-0.19977	0.57917	0.967718
SERPINF1	5176	17	1665259	1680859	46	8	1365	-0.19985	0.5792	0.967718
USP12	219333	13	27640287	27746033	157	19	1365	-0.20003	0.57927	0.967718
RCL1	10171	9	4792834	4861066	182	21	1365	-0.20014	0.57931	0.967718
GEMIN4	50628	17	647661	656038	25	7	1365	-0.2003	0.57938	0.967718
BPGM	669	7	134331531	134364568	88	6	1365	-0.20041	0.57942	0.967718
GNAZ	2781	22	23412669	23467224	81	12	1365	-0.20063	0.57951	0.967718
SARS2	54938	19	39405904	39421536	31	6	1365	-0.20064	0.57951	0.967718
PIGO	84720	9	35087028	35096598	5	4	1365	-0.20076	0.57956	0.967718
PSG9	5678	19	43757434	43773709	34	6	1365	-0.2009	0.57961	0.967718
CHML	1122	1	241792166	241799232	10	6	1365	-0.20097	0.57964	0.967718
CNTNAP3B	728577	9	43684885	43922476	8	5	1365	-0.20106	0.57968	0.967718
EPAS1	2034	2	46524541	46613842	166	27	1365	-0.20117	0.57972	0.967718
IMPA2	3613	18	11981427	12030885	206	27	1365	-0.2013	0.57977	0.967718
ESPN	83715	1	6484836	6521004	84	11	1365	-0.20156	0.57987	0.967718
CRY2	1408	11	45868669	45904799	43	8	1365	-0.20169	0.57992	0.967718
OR11G2	390439	14	20665495	20666532	2	1	1365	-0.20189	0.58	0.967718
ETFRF1	144363	12	25348150	25357949	15	6	1365	-0.20204	0.58006	0.967718
PATL1	219988	11	59404189	59436513	5	3	1365	-0.20208	0.58007	0.967718
ARHGEF26	26084	3	153838792	153975616	255	19	1365	-0.20233	0.58017	0.967718
RUFY1	80230	5	178977562	179037027	146	16	1365	-0.20235	0.58018	0.967718
WFDC10A	140832	20	44258385	44259831	7	2	1365	-0.20237	0.58019	0.967718
ATM	472	11	108093559	108239829	125	11	1365	-0.20248	0.58023	0.967718
TXNL1	9352	18	54270053	54305920	40	5	1365	-0.20255	0.58026	0.967718
EFL1	79631	15	82422561	82555104	211	23	1365	-0.20259	0.58027	0.967718
AKR1C2	1646	10	5029967	5060225	107	19	1365	-0.20292	0.5804	0.967718
CRB1	23418	1	197170592	197447585	285	23	1365	-0.20291	0.5804	0.967718
SYCE1	93426	10	135367404	135381795	92	5	1365	-0.20306	0.58045	0.967718
SLC17A9	63910	20	61583999	61599949	38	14	1365	-0.20326	0.58053	0.967718
C3orf35	339883	3	37426477	37476988	39	10	1365	-0.20332	0.58056	0.967718
RBM27	54439	5	145583113	145668786	111	10	1365	-0.20336	0.58057	0.967718
C15orf40	123207	15	83657715	83681050	22	10	1365	-0.20339	0.58059	0.967718
ACSM4	341392	12	7456928	7480969	35	9	1365	-0.20344	0.5806	0.967718
CPN1	1369	10	101802065	101841642	65	12	1365	-0.20352	0.58064	0.967718
RPAP3	79657	12	48055715	48099844	63	9	1365	-0.20383	0.58076	0.967718
ADCY4	196883	14	24787555	24804277	36	11	1365	-0.2039	0.58079	0.967718
MCTP2	55784	15	94774772	95027181	649	71	1365	-0.20412	0.58087	0.967718
CA10	56934	17	49707674	50237377	894	46	1365	-0.20435	0.58096	0.967718
PLA2G2F	64600	1	20465823	20476879	12	7	1365	-0.20455	0.58104	0.967718
LRRC4B	94030	19	51020149	51071302	102	30	1365	-0.2046	0.58106	0.967718
HERC5	51191	4	89378181	89427334	16	5	1365	-0.20463	0.58107	0.967718
RIPOR3	140876	20	49202645	49308277	227	29	1365	-0.20486	0.58116	0.967718
EIF2S1	1965	14	67827034	67853233	16	6	1365	-0.20514	0.58127	0.967718
RPL32	6161	3	12876444	12883081	19	4	1365	-0.20515	0.58127	0.967718
GRIN2A	2903	16	9847265	10276611	1351	27	1365	-0.20543	0.58138	0.967718
CDYL2	124359	16	80637675	80838175	424	29	1365	-0.20557	0.58144	0.967718
FXN	2395	9	71650479	71715094	171	19	1365	-0.2059	0.58156	0.967718
EFNA5	1946	5	106712590	107006596	556	64	1365	-0.20599	0.5816	0.967718
TMC6	11322	17	76108999	76128488	51	22	1365	-0.20619	0.58168	0.967718
TNFSF18	8995	1	173010360	173020103	15	3	1365	-0.20627	0.58171	0.967718
UBAP2L	9898	1	154192427	154243986	57	9	1365	-0.20654	0.58182	0.967718
ZMAT3	64393	3	178735011	178790067	77	14	1365	-0.20661	0.58184	0.967718
ATAD3C	219293	1	1378152	1405538	26	5	1365	-0.20674	0.58189	0.967718
UGT1A3	54659	2	234637773	234681945	90	10	1365	-0.20678	0.58191	0.967718
BHLHA9	727857	17	1173858	1174565	1	1	1365	-0.20701	0.582	0.967718
CTSF	8722	11	66330935	66336047	12	3	1365	-0.20703	0.58201	0.967718
UTP18	51096	17	49337897	49375294	53	7	1365	-0.20727	0.5821	0.967718
OR4E2	26686	14	22133297	22134238	4	3	1365	-0.20738	0.58214	0.967718
TWSG1	57045	18	9334765	9402424	168	14	1365	-0.20744	0.58217	0.967718
STAP1	26228	4	68424415	68473059	109	18	1365	-0.20766	0.58225	0.967718
DBNDD2	55861	20	44034633	44039250	4	2	1365	-0.20773	0.58228	0.967718
MS4A4E	643680	11	59968726	60010575	106	11	1365	-0.20774	0.58228	0.967718
H4-16	121504	12	14920933	14924093	8	3	1365	-0.20783	0.58232	0.967718
AIF1	199	6	31582969	31584798	6	4	1365	-0.20822	0.58247	0.967718
IP6K2	51447	3	48725436	48754711	37	6	1365	-0.20844	0.58256	0.967718
RPS15A	6210	16	18794277	18801656	4	3	1365	-0.20856	0.58261	0.967718
CCDC66	285331	3	56591184	56655864	143	10	1365	-0.20874	0.58268	0.967718
DZANK1	55184	20	18364011	18447995	167	18	1365	-0.20882	0.5827	0.967718
MAP3K12	7786	12	53873456	53893444	6	5	1365	-0.2088	0.5827	0.967718
TRIM72	493829	16	31225342	31236510	4	2	1365	-0.20921	0.58286	0.967718
MTMR10	54893	15	31220854	31283807	120	13	1365	-0.20926	0.58288	0.967718
SORCS3	22986	10	106400859	107024993	1421	28	1365	-0.20926	0.58288	0.967718
WDYHV1	55093	8	124428965	124454261	141	8	1365	-0.20927	0.58288	0.967718
ZBTB47	92999	3	42695176	42709072	26	10	1365	-0.20935	0.58291	0.967718
TGM5	9333	15	43524793	43559055	39	7	1365	-0.20943	0.58294	0.967718
RETN	56729	19	7733972	7735340	5	4	1365	-0.2095	0.58297	0.967718
NOX5	79400	15	69222839	69349501	94	12	1365	-0.20971	0.58305	0.967718
BRINP3	339479	1	190066792	190447534	535	20	1365	-0.20987	0.58311	0.967718
TAF1B	9014	2	9983571	10074545	366	17	1365	-0.21	0.58316	0.967718
TBP	6908	6	170863384	170881958	29	7	1365	-0.21004	0.58318	0.967718
KRBA1	84626	7	149412061	149431664	48	10	1365	-0.21017	0.58323	0.967718
PLEKHF1	79156	19	30156327	30166384	15	5	1365	-0.21033	0.5833	0.967718
STAC	6769	3	36421842	36589499	323	35	1365	-0.21059	0.5834	0.967718
GCH1	2643	14	55308723	55369603	122	12	1365	-0.21067	0.58343	0.967718
AACS	65985	12	125549925	125627879	147	22	1365	-0.2108	0.58348	0.967718
OARD1	221443	6	41034526	41040207	9	3	1365	-0.21088	0.58351	0.967718
MYF5	4617	12	81110708	81113447	4	3	1365	-0.21096	0.58354	0.967718
XKR7	343702	20	30555805	30586256	37	15	1365	-0.2112	0.58363	0.967718
TEKT3	64518	17	15207129	15244958	72	10	1365	-0.21121	0.58364	0.967718
FOXP1	27086	3	71003865	71633140	910	78	1365	-0.21207	0.58397	0.967718
TLL1	7092	4	166794390	167026330	339	40	1365	-0.21208	0.58398	0.967718
ZNF19	7567	16	71507976	71598992	114	19	1365	-0.21219	0.58402	0.967718
EED	8726	11	85955586	85989785	58	9	1365	-0.21222	0.58403	0.967718
LARP1	23367	5	154062224	154197167	174	19	1365	-0.2123	0.58406	0.967718
SGK3	23678	8	67624653	67774257	20	13	1365	-0.21231	0.58407	0.967718
ALG11	440138	13	52586523	52603784	17	5	1365	-0.21234	0.58408	0.967718
MIF	4282	22	24236565	24237409	2	1	1365	-0.21239	0.5841	0.967718
OR7E24	26648	19	9361720	9362739	3	2	1365	-0.2127	0.58422	0.967718
OR4D1	26689	17	56232515	56233447	3	3	1365	-0.21309	0.58437	0.967718
OR10H3	26532	19	15852203	15853153	6	4	1365	-0.21337	0.58448	0.967718
DCST2	127579	1	154991003	155006257	17	7	1365	-0.21349	0.58453	0.967718
UQCR11	10975	19	1597154	1605483	5	3	1365	-0.21348	0.58453	0.967718
SGTB	54557	5	64961755	65018648	73	14	1365	-0.21366	0.58459	0.967718
PNLIPRP2	5408	10	118380465	118404654	79	10	1365	-0.21373	0.58462	0.967718
RIC3	79608	11	8127597	8190590	115	11	1365	-0.21373	0.58462	0.967718
NUDT19	390916	19	33157186	33204702	88	13	1365	-0.21383	0.58466	0.967718
ZBTB5	9925	9	37438099	37465407	24	8	1365	-0.21387	0.58468	0.967718
LDHD	197257	16	75145758	75150670	4	3	1365	-0.21406	0.58475	0.967718
HMGCLL1	54511	6	55299171	55444012	462	21	1365	-0.2142	0.5848	0.967718
PPY	5539	17	42018172	42019833	2	1	1365	-0.21422	0.58481	0.967718
GPR135	64582	14	59930240	59932059	2	2	1365	-0.21434	0.58486	0.967718
PLEKHG4	25894	16	67311413	67323403	7	4	1365	-0.21441	0.58489	0.967718
MUC13	56667	3	124624289	124653595	78	18	1365	-0.21485	0.58506	0.967718
TOX	9760	8	59717977	60031767	594	38	1365	-0.21486	0.58506	0.967718
APPBP2	10513	17	58520520	58603580	11	7	1365	-0.21492	0.58508	0.967718
EIF3A	8661	10	120794541	120840959	27	5	1365	-0.21492	0.58508	0.967718
LPCAT3	10162	12	7085347	7125842	31	6	1365	-0.21541	0.58528	0.967718
ATG14	22863	14	55833109	55878576	113	11	1365	-0.2155	0.58531	0.967718
AIG1	51390	6	143381979	143661441	313	32	1365	-0.21565	0.58537	0.967718
HLA-DOB	3112	6	32780540	32784825	23	9	1365	-0.21573	0.5854	0.967718
MBNL2	10150	13	97874549	98046374	211	26	1365	-0.21576	0.58541	0.967718
PINK1	65018	1	20959948	20978004	61	12	1365	-0.21586	0.58545	0.967718
PLAC8L1	153770	5	145463876	145483946	42	4	1365	-0.21586	0.58545	0.967718
PDE9A	5152	21	44073862	44195619	339	32	1365	-0.21587	0.58546	0.967718
GOT1	2805	10	101156627	101190530	40	10	1365	-0.21593	0.58548	0.967718
PDZD3	79849	11	119056127	119060932	3	3	1365	-0.21603	0.58552	0.967718
RHBDF2	79651	17	74466975	74497509	66	15	1365	-0.21617	0.58557	0.967718
AK9	221264	6	109814059	110012415	385	11	1365	-0.21627	0.58561	0.967718
MPZ	4359	1	161274525	161279762	9	5	1365	-0.21646	0.58569	0.967718
BCL2L10	10017	15	52401490	52404972	12	5	1365	-0.21667	0.58577	0.967718
RALGDS	5900	9	135973107	136024607	103	17	1365	-0.21668	0.58577	0.967718
PPP1R1B	84152	17	37783177	37792878	8	2	1365	-0.21676	0.5858	0.967718
PCLO	27445	7	82383321	82792197	786	27	1365	-0.21683	0.58583	0.967718
SPC24	147841	19	11257444	11266563	28	7	1365	-0.21682	0.58583	0.967718
PTGIS	5740	20	48120411	48184707	68	23	1365	-0.21693	0.58587	0.967718
ARID3A	1820	19	925733	972816	133	23	1365	-0.21712	0.58594	0.967718
DNHD1	144132	11	6517994	6593255	136	22	1365	-0.21741	0.58606	0.967718
FAM83D	81610	20	37554955	37581703	47	3	1365	-0.21759	0.58613	0.967718
SLC25A17	10478	22	41165636	41215403	40	6	1365	-0.21793	0.58626	0.967718
SVIP	258010	11	22843598	22851382	5	2	1365	-0.2181	0.58632	0.967718
ZNHIT6	54680	1	86115106	86174116	77	12	1365	-0.21831	0.58641	0.967718
FPGT	8790	1	74663896	74674533	32	3	1365	-0.21839	0.58644	0.967718
HOPX	84525	4	57514154	57547874	83	16	1365	-0.21867	0.58655	0.967718
TBC1D3	729873	17	36337528	36349276	1	1	1365	-0.21881	0.5866	0.967718
HEATR5B	54497	2	37208153	37311485	187	19	1365	-0.21886	0.58662	0.967718
OR2F2	135948	7	143632326	143633279	3	2	1365	-0.21893	0.58665	0.967718
ESRP1	54845	8	95653364	95719694	191	17	1365	-0.21906	0.5867	0.967718
MRPL43	84545	10	102737579	102747272	17	8	1365	-0.21926	0.58678	0.967718
LRRC14B	389257	5	191626	195468	9	3	1365	-0.21963	0.58692	0.967718
LTBP2	4053	14	74964886	75079034	191	26	1365	-0.22002	0.58707	0.967718
MBOAT2	129642	2	8996701	9143876	82	9	1365	-0.2201	0.5871	0.967718
MAPK10	5602	4	86933452	87374283	655	36	1365	-0.22023	0.58715	0.967718
CCDC179	100500938	11	22868468	22881972	45	5	1365	-0.22028	0.58717	0.967718
SLC22A9	114571	11	63137142	63177731	77	16	1365	-0.22029	0.58718	0.967718
AQP7	364	9	33384948	33402643	24	11	1365	-0.22037	0.58721	0.967718
FOXA1	3169	14	38058757	38064325	5	3	1365	-0.22044	0.58723	0.967718
KLRD1	3824	12	10457050	10469850	21	3	1365	-0.22082	0.58738	0.967718
CEP78	84131	9	80850978	80886799	29	6	1365	-0.22083	0.58739	0.967718
OTOP1	133060	4	4190530	4228621	123	18	1365	-0.22082	0.58739	0.967718
OR2W5	441932	1	247654370	247655711	4	2	1365	-0.22099	0.58745	0.967718
TMEM94	9772	17	73452664	73496533	51	10	1365	-0.22134	0.58759	0.967718
MROH1	727957	8	145202919	145316843	26	10	1365	-0.22139	0.58761	0.967718
MTRNR2L8	100463486	11	10529434	10530723	3	2	1365	-0.22147	0.58764	0.967718
C12orf80	283403	12	52599365	52604639	9	8	1365	-0.22158	0.58768	0.967718
TBPL2	387332	14	55880928	55907263	92	8	1365	-0.22157	0.58768	0.967718
VPS4B	9525	18	61056423	61089752	48	5	1365	-0.22161	0.58769	0.967718
EID1	23741	15	49170290	49172380	1	1	1365	-0.22163	0.5877	0.967718
RAMP2	10266	17	40913145	40915063	1	1	1365	-0.22163	0.5877	0.967718
SPEN	23013	1	16174359	16266951	114	11	1365	-0.22176	0.58775	0.967718
SLC25A34	284723	1	16062721	16067884	4	3	1365	-0.22182	0.58777	0.967718
TP53	7157	17	7571720	7590868	33	8	1365	-0.22219	0.58792	0.967718
NUFIP2	57532	17	27582854	27621166	54	9	1365	-0.22226	0.58794	0.967718
OR1C1	26188	1	247920764	247921708	3	3	1365	-0.22245	0.58802	0.967718
MGAM	8972	7	141695676	141806547	164	27	1365	-0.22253	0.58805	0.967718
CAPZA3	93661	12	18891045	18892122	1	1	1365	-0.22266	0.5881	0.967718
CHAC1	79094	15	41245636	41248717	1	1	1365	-0.22266	0.5881	0.967718
C4orf17	84103	4	100432161	100463460	73	17	1365	-0.22268	0.58811	0.967718
FCER1G	2207	1	161185087	161189038	6	5	1365	-0.22277	0.58814	0.967718
PSMD3	5709	17	38137021	38154213	53	8	1365	-0.2229	0.58819	0.967718
LILRB2	10288	19	54777675	54785033	22	9	1365	-0.2229	0.5882	0.967718
CCNA1	8900	13	37005257	37017019	18	4	1365	-0.22306	0.58825	0.967718
STARD10	10809	11	72465774	72504750	66	12	1365	-0.22318	0.5883	0.967718
MRPL37	51253	1	54665840	54691407	58	10	1365	-0.22326	0.58833	0.967718
IGFL3	388555	19	46623328	46627931	3	3	1365	-0.22344	0.5884	0.967718
MRPL21	219927	11	68658744	68671303	21	5	1365	-0.22388	0.58857	0.967718
COP1	64326	1	175913967	176176386	389	16	1365	-0.22399	0.58862	0.967718
KAT2A	2648	17	40265129	40273382	11	4	1365	-0.22417	0.58869	0.967718
SPG11	80208	15	44854894	44955876	10	5	1365	-0.22422	0.58871	0.967718
UROS	7390	10	127474091	127511837	72	8	1365	-0.22423	0.58871	0.967718
FAM8A1	51439	6	17600518	17611950	14	4	1365	-0.22448	0.58881	0.967718
SCRN1	9805	7	29959719	30029905	55	13	1365	-0.22487	0.58896	0.967718
BRCA2	675	13	32889617	32973809	104	15	1365	-0.22491	0.58897	0.967718
MPPED2	744	11	30406040	30608260	378	26	1365	-0.22494	0.58899	0.967718
KDSR	2531	18	60994971	61034506	70	9	1365	-0.22503	0.58902	0.967718
MBP	4155	18	74690789	74844774	520	64	1365	-0.2251	0.58905	0.967718
FUT1	2523	19	49251268	49258647	13	5	1365	-0.22513	0.58906	0.967718
NA	554223	6	29759683	29765584	61	10	1365	-0.22546	0.58919	0.967718
PTPDC1	138639	9	96793076	96872138	75	12	1365	-0.22559	0.58924	0.967718
NAGA	4668	22	42454338	42466852	18	6	1365	-0.22564	0.58926	0.967718
TRIB3	57761	20	356447	378203	73	23	1365	-0.22569	0.58928	0.967718
IL17RB	55540	3	53880577	53899827	40	10	1365	-0.22575	0.5893	0.967718
PDAP1	11333	7	98992296	99006305	5	2	1365	-0.22584	0.58934	0.967718
GPER1	2852	7	1126443	1133451	20	9	1365	-0.2262	0.58948	0.967718
FAM162A	26355	3	122103023	122128961	57	12	1365	-0.22636	0.58954	0.967718
ZNF205	7755	16	3162563	3170528	12	2	1365	-0.22643	0.58957	0.967718
SPEF1	25876	20	3758151	3762113	5	3	1365	-0.22649	0.58959	0.967718
PNMA8B	57469	19	46994448	46999169	8	4	1365	-0.2271	0.58983	0.967718
PTAR1	375743	9	72324438	72374916	51	10	1365	-0.22721	0.58987	0.967718
MARCHF9	92979	12	58148881	58154193	2	2	1365	-0.22726	0.58989	0.967718
PKD1	5310	16	2138709	2185899	52	11	1365	-0.22749	0.58998	0.967718
SF3B4	10262	1	149895209	149901449	11	1	1365	-0.22759	0.59002	0.967718
RNFT2	84900	12	117176096	117291436	157	23	1365	-0.22761	0.59003	0.967718
RNF125	54941	18	29598445	29653154	86	18	1365	-0.22781	0.5901	0.967718
SMIM14	201895	4	39548917	39640481	124	18	1365	-0.22824	0.59027	0.967718
SPNS1	83985	16	28986028	28995869	10	5	1365	-0.22843	0.59034	0.967718
SEMA5A	9037	5	9035138	9546233	1131	83	1365	-0.22851	0.59038	0.967718
TIMM44	10469	19	7991603	8008708	54	7	1365	-0.22854	0.59039	0.967718
FLVCR2	55640	14	76044940	76114512	99	20	1365	-0.22865	0.59043	0.967718
USP33	23032	1	78161672	78225564	41	12	1365	-0.22928	0.59068	0.967718
CWF19L1	55280	10	101992055	102027437	35	6	1365	-0.22934	0.5907	0.967718
REEP3	221035	10	65281113	65384883	138	14	1365	-0.22934	0.5907	0.967718
SHANK1	50944	19	51163052	51220195	94	33	1365	-0.22934	0.5907	0.967718
TBX3	6926	12	115108059	115121969	19	9	1365	-0.22941	0.59073	0.967718
KIAA0754	643314	1	39875176	39882154	4	3	1365	-0.22946	0.59074	0.967718
CCDC63	160762	12	111284757	111345339	105	15	1365	-0.22956	0.59078	0.967718
NUP43	348995	6	150045457	150067688	30	6	1365	-0.22962	0.59081	0.967718
CALHM6	441168	6	116782533	116784948	6	5	1365	-0.22988	0.59091	0.967718
DRC7	84229	16	57728713	57765367	58	14	1365	-0.23032	0.59108	0.967718
SLCO2A1	6578	3	133651540	133748920	234	35	1365	-0.23036	0.59109	0.967718
BTBD18	643376	11	57510986	57519253	1	1	1365	-0.23063	0.5912	0.967718
UBIAD1	29914	1	11333255	11348491	3	2	1365	-0.23083	0.59128	0.967718
CLCNKA	1187	1	16348486	16360548	50	11	1365	-0.23086	0.59129	0.967718
KCTD3	51133	1	215740528	215795149	15	8	1365	-0.23089	0.5913	0.967718
MOV10	4343	1	113217048	113243368	32	6	1365	-0.23088	0.5913	0.967718
FAM118B	79607	11	126081619	126132879	75	12	1365	-0.23125	0.59144	0.967718
ESRRG	2104	1	216676588	217311097	1598	76	1365	-0.23136	0.59148	0.967718
UHRF1BP1L	23074	12	100422233	100536642	173	16	1365	-0.23135	0.59148	0.967718
ALDH2	217	12	112204691	112247789	30	7	1365	-0.23149	0.59153	0.967718
CCDC144A	9720	17	16593549	16678311	27	7	1365	-0.23154	0.59155	0.967718
ZNF227	7770	19	44716684	44741421	12	3	1365	-0.23155	0.59156	0.967718
IFNA21	3452	9	21165636	21166659	1	1	1365	-0.23166	0.5916	0.967718
DNAJB3	414061	2	234651396	234652661	3	2	1365	-0.23171	0.59162	0.967718
SENP7	57337	3	101043049	101232085	433	16	1365	-0.23178	0.59165	0.967718
LEMD2	221496	6	33738990	33756906	55	6	1365	-0.23193	0.5917	0.967718
OR4C15	81309	11	55321783	55322895	9	4	1365	-0.23213	0.59178	0.967718
HOXA13	3209	7	27236499	27239725	4	3	1365	-0.23221	0.59181	0.967718
MINK1	50488	17	4736635	4801356	122	14	1365	-0.2322	0.59181	0.967718
BRICD5	283870	16	2259254	2263541	14	6	1365	-0.23235	0.59187	0.967718
TCF20	6942	22	42556019	42664768	126	17	1365	-0.23272	0.59201	0.967718
DDX56	54606	7	44605016	44614542	19	4	1365	-0.23289	0.59208	0.967718
WDR83	84292	19	12777618	12786646	6	4	1365	-0.23291	0.59208	0.967718
IFNGR2	3460	21	34775202	34809828	50	11	1365	-0.23296	0.5921	0.967718
REEP2	51308	5	137774690	137782658	16	4	1365	-0.23297	0.59211	0.967718
RGS3	5998	9	116207009	116360023	306	14	1365	-0.23305	0.59214	0.967718
IFNA8	3445	9	21409146	21410184	1	1	1365	-0.23321	0.5922	0.967718
TBCCD1	55171	3	186263856	186288332	42	9	1365	-0.23332	0.59224	0.967718
MAPRE3	22924	2	27193525	27250087	44	6	1365	-0.23356	0.59234	0.967718
CCSAP	126731	1	229456752	229478688	46	13	1365	-0.2337	0.59239	0.967718
TBC1D4	9882	13	75858809	76056782	378	38	1365	-0.2337	0.59239	0.967718
ACY1	95	3	52017300	52023218	2	1	1365	-0.23381	0.59243	0.967718
CLC	1178	19	40221893	40228669	40	7	1365	-0.23394	0.59248	0.967718
TSLP	85480	5	110405778	110413722	10	4	1365	-0.23397	0.5925	0.967718
NARS1	4677	18	55267888	55289177	59	11	1365	-0.23418	0.59258	0.967718
SLC1A1	6505	9	4490427	4587469	236	41	1365	-0.23449	0.5927	0.967718
TSEN2	80746	3	12517748	12580672	82	10	1365	-0.23454	0.59272	0.967718
NRAS	4893	1	115247085	115259515	4	3	1365	-0.23461	0.59274	0.967718
KIRREL3	84623	11	126293388	126870766	1518	85	1365	-0.23465	0.59276	0.967718
SYT12	91683	11	66790190	66818334	15	9	1365	-0.23505	0.59292	0.967718
KLHL24	54800	3	183353398	183402307	149	8	1365	-0.23519	0.59297	0.967718
REEP5	7905	5	112212081	112258339	98	9	1365	-0.23521	0.59298	0.967718
CCND1	595	11	69455873	69469242	14	7	1365	-0.23541	0.59305	0.967718
CAPS	828	19	5913659	5916222	5	3	1365	-0.23543	0.59306	0.967718
MAATS1	89876	3	119421869	119485949	80	13	1365	-0.23553	0.5931	0.967718
RHCG	51458	15	90014638	90039799	23	7	1365	-0.23564	0.59315	0.967718
SPINDOC	144097	11	63580846	63595190	21	6	1365	-0.2357	0.59317	0.967718
GAL3ST1	9514	22	30950622	30970572	26	17	1365	-0.23595	0.59326	0.967718
HEATR5A	25938	14	31760994	31889788	133	12	1365	-0.23593	0.59326	0.967718
CYP7A1	1581	8	59402737	59412720	18	6	1365	-0.23602	0.59329	0.967718
MAD2L1BP	9587	6	43597279	43608689	2	2	1365	-0.23623	0.59337	0.967718
SLC39A13	91252	11	47428683	47438051	18	5	1365	-0.23631	0.59341	0.967718
H1-5	3009	6	27834570	27835359	3	3	1365	-0.23646	0.59346	0.967718
ACTL8	81569	1	18081808	18153558	147	22	1365	-0.23671	0.59356	0.967718
LOXL1	4016	15	74218789	74244478	75	14	1365	-0.2373	0.59379	0.967718
FLCN	201163	17	17115523	17140502	55	11	1365	-0.23736	0.59381	0.967718
KLHDC3	116138	6	42981841	42989036	7	2	1365	-0.23738	0.59382	0.967718
NGLY1	55768	3	25760435	25831530	57	5	1365	-0.23739	0.59382	0.967718
NEK4	6787	3	52744796	52804965	68	11	1365	-0.23743	0.59384	0.967718
SLC7A9	11136	19	33321417	33360683	119	14	1365	-0.23757	0.59389	0.967718
ZCCHC14	23174	16	87439852	87525870	124	19	1365	-0.23784	0.594	0.967718
PDLIM2	64236	8	22435805	22455538	36	12	1365	-0.23824	0.59415	0.967718
SIM2	6493	21	38071991	38122510	93	32	1365	-0.23836	0.5942	0.967718
RPS6KA1	6195	1	26856249	26901520	74	14	1365	-0.23838	0.59421	0.967718
SNX25	83891	4	186130773	186285120	295	24	1365	-0.23842	0.59422	0.967718
CD59	966	11	33724556	33758025	63	14	1365	-0.23876	0.59435	0.967718
KRTDAP	388533	19	35978226	35981433	11	4	1365	-0.23878	0.59436	0.967718
MTMR11	10903	1	149900543	149908791	14	5	1365	-0.23905	0.59446	0.967718
DEFB134	613211	8	11851489	11853760	6	3	1365	-0.23938	0.59459	0.967718
ACVR1B	91	12	52345451	52390863	33	9	1365	-0.2395	0.59464	0.967718
ZNF180	7733	19	44978645	45004574	98	15	1365	-0.23963	0.59469	0.967718
ITGA11	22801	15	68591128	68724502	288	48	1365	-0.23966	0.5947	0.967718
TCFL5	10732	20	61472467	61493115	47	5	1365	-0.23969	0.59471	0.967718
XKR3	150165	22	17264302	17302584	94	19	1365	-0.23976	0.59474	0.967718
CCZ1B	221960	7	6838566	6865926	25	11	1365	-0.23993	0.59481	0.967718
UGT2B11	10720	4	70066035	70080449	21	7	1365	-0.24001	0.59484	0.967718
USP15	9958	12	62654121	62803501	283	17	1365	-0.24015	0.59489	0.967718
SBK2	646643	19	56040780	56048435	20	12	1365	-0.24047	0.59502	0.967718
TM4SF19	116211	3	196050417	196065291	44	10	1365	-0.24051	0.59503	0.967718
FREM3	166752	4	144498560	144621828	167	19	1365	-0.2406	0.59507	0.967718
PPP2R3C	55012	14	35554678	35591868	116	12	1365	-0.24064	0.59508	0.967718
CNPY3	10695	6	42896860	42911666	16	8	1365	-0.24087	0.59517	0.967718
MED10	84246	5	6372039	6378639	16	6	1365	-0.24094	0.5952	0.967718
SIGLEC5	8778	19	52114756	52133727	48	15	1365	-0.24133	0.59535	0.967718
ZNF7	7553	8	146052855	146072893	34	11	1365	-0.24141	0.59538	0.967718
PPIE	10450	1	40204517	40229586	48	11	1365	-0.24154	0.59543	0.967718
URB1	9875	21	33683330	33765312	134	9	1365	-0.24167	0.59548	0.967718
KRTAP1-1	81851	17	39196811	39197713	2	1	1365	-0.24182	0.59554	0.967718
ZRANB3	84083	2	135954539	136288806	297	8	1365	-0.24182	0.59554	0.967718
RGL3	57139	19	11504732	11530018	42	9	1365	-0.24222	0.59569	0.967718
TOX3	27324	16	52471682	52581714	153	19	1365	-0.24229	0.59572	0.967718
NELL1	4745	11	20691117	21597232	2203	114	1365	-0.2425	0.5958	0.967718
ZNF226	7769	19	44669215	44682534	8	4	1365	-0.24268	0.59587	0.967718
SLC26A2	1836	5	149340300	149366963	29	4	1365	-0.24269	0.59588	0.967718
SIGLEC1	6614	20	3667617	3693213	77	15	1365	-0.2428	0.59592	0.967718
PES1	23481	22	30972612	31003000	67	16	1365	-0.24284	0.59594	0.967718
ZNF726	730087	19	24097684	24116769	41	6	1365	-0.2431	0.59604	0.967718
RGS7	6000	1	240938817	241520505	1322	77	1365	-0.24321	0.59608	0.967718
BRCA1	672	17	41196312	41277500	124	8	1365	-0.24365	0.59625	0.967718
PLIN5	440503	19	4522543	4535208	31	10	1365	-0.24386	0.59633	0.967718
CACNB2	783	10	18429373	18830688	1141	62	1365	-0.2445	0.59658	0.967718
STX19	415117	3	93733078	93747460	11	4	1365	-0.24454	0.59659	0.967718
YES1	7525	18	721592	812327	183	15	1365	-0.24475	0.59668	0.967718
TUBB4B	10383	9	140135711	140138159	1	1	1365	-0.24481	0.5967	0.967718
NT5DC3	51559	12	104166081	104234975	272	21	1365	-0.24494	0.59675	0.967718
PPTC7	160760	12	110972237	111021064	31	10	1365	-0.24509	0.5968	0.967718
CRYZL1	9946	21	34961647	35014160	29	9	1365	-0.24536	0.59691	0.967718
MAN1B1	11253	9	139981379	140003639	29	8	1365	-0.24536	0.59691	0.967718
GXYLT1	283464	12	42475647	42538673	102	12	1365	-0.24566	0.59703	0.967718
SOAT1	6646	1	179262849	179327815	220	17	1365	-0.24572	0.59705	0.967718
KLF5	688	13	73629114	73651676	43	14	1365	-0.24589	0.59712	0.967718
TACR3	6870	4	104510625	104640973	257	20	1365	-0.2459	0.59712	0.967718
PDCD1	5133	2	242792033	242801058	19	8	1365	-0.2461	0.5972	0.967718
SSU72	29101	1	1477053	1510262	45	6	1365	-0.24622	0.59724	0.967718
SPRR2B	6701	1	153042717	153044084	2	1	1365	-0.24623	0.59725	0.967718
OR5M9	390162	11	56229945	56230877	6	1	1365	-0.24659	0.59739	0.967718
HOXD1	3231	2	177053307	177055635	2	2	1365	-0.24666	0.59742	0.967718
NAA25	80018	12	112464493	112546826	49	8	1365	-0.24675	0.59745	0.967718
GPR183	1880	13	99946789	99959749	19	10	1365	-0.24695	0.59753	0.967718
C16orf96	342346	16	4606330	4650435	44	10	1365	-0.24701	0.59755	0.967718
OSGEPL1	64172	2	190611386	190628020	11	3	1365	-0.24708	0.59758	0.967718
REEP1	65055	2	86441116	86565206	209	13	1365	-0.24724	0.59764	0.967718
PPP1R13L	10848	19	45882892	45909787	40	14	1365	-0.24728	0.59765	0.967718
CGN	57530	1	151483331	151511168	24	10	1365	-0.24732	0.59767	0.967718
L3HYPDH	112849	14	59925698	59951281	57	9	1365	-0.24749	0.59774	0.967718
LILRA4	23547	19	54844473	54850421	25	12	1365	-0.24754	0.59776	0.967718
LZTS2	84445	10	102756864	102767593	21	7	1365	-0.24769	0.59781	0.967718
EXOSC1	51013	10	99195666	99205808	19	7	1365	-0.24775	0.59784	0.967718
TAS2R41	259287	7	143174966	143175889	2	1	1365	-0.24804	0.59795	0.967718
C1orf74	148304	1	209955662	209957890	2	2	1365	-0.24815	0.59799	0.967718
CCNL1	57018	3	156864291	156878482	16	3	1365	-0.24819	0.59801	0.967718
SLC25A15	10166	13	41363547	41386601	50	8	1365	-0.24823	0.59802	0.967718
DHX32	55760	10	127524909	127569884	33	9	1365	-0.24835	0.59807	0.967718
PGM2L1	283209	11	74041361	74109502	130	10	1365	-0.24837	0.59808	0.967718
PYGO1	26108	15	55836805	55881050	114	9	1365	-0.24849	0.59812	0.967718
RALA	5898	7	39663152	39747723	117	17	1365	-0.24857	0.59815	0.967718
UBTD2	92181	5	171636648	171710795	196	17	1365	-0.24888	0.59827	0.967718
F7	2155	13	113760102	113774995	17	6	1365	-0.24902	0.59833	0.967718
GNAI3	2773	1	110091186	110138465	42	8	1365	-0.24913	0.59837	0.967718
RAB27B	5874	18	52385097	52562747	292	26	1365	-0.2492	0.5984	0.967718
HPX	3263	11	6452268	6462254	13	3	1365	-0.24941	0.59848	0.967718
SLC37A4	2542	11	118895061	118901616	15	11	1365	-0.24942	0.59848	0.967718
ADAR	103	1	154554533	154600456	75	9	1365	-0.24966	0.59857	0.967718
HOXD10	3236	2	176981492	176984670	1	1	1365	-0.24973	0.5986	0.967718
DEPDC1B	55789	5	59892739	59995993	77	9	1365	-0.24977	0.59862	0.967718
TRAPPC13	80006	5	64920558	64961954	97	9	1365	-0.24986	0.59865	0.967718
NGF	4803	1	115828537	115880857	112	24	1365	-0.24997	0.5987	0.967718
PDCD6IP	10015	3	33840063	33911199	174	9	1365	-0.25022	0.59879	0.967718
HPS3	84343	3	148847371	148891305	104	16	1365	-0.25048	0.59889	0.967718
AQP12B	653437	2	241615835	241622317	1	1	1365	-0.2505	0.5989	0.967718
MYOM3	127294	1	24382531	24438665	146	22	1365	-0.25064	0.59895	0.967718
ST3GAL1	6482	8	134467091	134584697	309	58	1365	-0.25064	0.59895	0.967718
MAFA	389692	8	144510230	144512602	3	2	1365	-0.25068	0.59897	0.967718
PCDHB3	56132	5	140480234	140483406	8	3	1365	-0.25097	0.59908	0.967718
ZNF140	7699	12	133657005	133685566	15	6	1365	-0.25112	0.59914	0.967718
NENF	29937	1	212606229	212619721	29	6	1365	-0.25118	0.59916	0.967718
ABI3	51225	17	47287589	47300587	13	7	1365	-0.25128	0.5992	0.967718
ORMDL3	94103	17	38077294	38083884	5	3	1365	-0.25142	0.59926	0.967718
ZNF512B	57473	20	62588057	62601223	24	8	1365	-0.2515	0.59929	0.967718
TMOD2	29767	15	52043758	52108560	109	9	1365	-0.25154	0.5993	0.967718
PCDHGC4	56098	5	140864741	140892546	37	11	1365	-0.25163	0.59934	0.967718
CCDC83	220047	11	85566144	85631064	130	14	1365	-0.25168	0.59935	0.967718
CSF2RB	1439	22	37309639	37336491	85	16	1365	-0.2517	0.59936	0.967718
OPN1SW	611	7	128412543	128415844	6	2	1365	-0.25178	0.59939	0.967718
KCNAB1	7881	3	155838337	156256927	636	52	1365	-0.25218	0.59955	0.967718
MAN2B2	23324	4	6576902	6624188	99	19	1365	-0.25227	0.59958	0.967718
C3orf52	79669	3	111805175	111837073	26	7	1365	-0.25273	0.59976	0.967718
LRP6	4040	12	12268959	12419811	250	16	1365	-0.25274	0.59977	0.967718
KRTAP9-2	83899	17	39382900	39383904	1	1	1365	-0.25283	0.5998	0.967718
CCDC54	84692	3	107096188	107097481	2	2	1365	-0.25287	0.59982	0.967718
CPT1B	1375	22	51007290	51017096	30	10	1365	-0.253	0.59986	0.967718
ACP1	52	2	264869	278283	21	5	1365	-0.25314	0.59992	0.967718
FLRT2	23768	14	85996411	86095040	234	27	1365	-0.25324	0.59996	0.967718
RELL1	768211	4	37592422	37687999	209	35	1365	-0.25324	0.59996	0.967718
OR2T4	127074	1	248524883	248525929	3	1	1365	-0.25326	0.59997	0.967718
BLOC1S5	63915	6	8013800	8064647	168	12	1365	-0.25361	0.6001	0.967718
CCKBR	887	11	6280841	6293363	46	13	1365	-0.25362	0.60011	0.967718
MAB21L3	126868	1	116654376	116677861	40	12	1365	-0.25367	0.60012	0.967718
MAGOH	4116	1	53692564	53704282	15	6	1365	-0.25367	0.60013	0.967718
TMEM74B	55321	20	1161213	1166077	5	5	1365	-0.25368	0.60013	0.967718
ENSA	2029	1	150594599	150602098	7	4	1365	-0.25424	0.60035	0.967718
RBAK-RBAKDN	100533952	7	5085452	5112854	92	14	1365	-0.25433	0.60038	0.967718
SMIM25	100506115	20	48884023	48896332	27	11	1365	-0.25443	0.60042	0.967718
CALHM4	221301	6	116850176	116880031	43	4	1365	-0.25464	0.6005	0.967718
PTGES3L	100885848	17	41120105	41132545	10	3	1365	-0.25466	0.60051	0.967718
TRAPPC8	22878	18	29409136	29523175	213	14	1365	-0.25493	0.60061	0.967718
OR5D14	219436	11	55563032	55563976	6	4	1365	-0.25505	0.60066	0.967718
LOC388282	388282	16	57844549	57850831	4	4	1365	-0.25514	0.60069	0.967718
SLC6A13	6540	12	329787	372039	107	21	1365	-0.25526	0.60074	0.967718
PELI1	57162	2	64319786	64371605	57	12	1365	-0.25539	0.60079	0.967718
ADAT2	134637	6	143743969	143771841	72	5	1365	-0.25543	0.6008	0.967718
DYNLRB2	83657	16	80574854	80584713	27	4	1365	-0.25545	0.60081	0.967718
SEMA4B	10509	15	90727985	90772897	125	18	1365	-0.25572	0.60092	0.967718
RRP8	23378	11	6621144	6624884	7	6	1365	-0.25622	0.60111	0.967718
H1-6	3010	6	26107640	26108364	2	2	1365	-0.25647	0.60121	0.967718
CDX1	1044	5	149546344	149564121	21	6	1365	-0.25658	0.60125	0.967718
TAF3	83860	10	7860467	8057016	387	23	1365	-0.25665	0.60128	0.967718
MS4A13	503497	11	60282886	60310194	49	7	1365	-0.25674	0.60131	0.967718
KIF3B	9371	20	30865443	30922814	57	7	1365	-0.25684	0.60135	0.967718
NAPG	8774	18	10525873	10552766	57	11	1365	-0.25694	0.60139	0.967718
CCN5	8839	20	43343493	43356453	13	6	1365	-0.25706	0.60143	0.967718
AKAP10	11216	17	19807765	19881169	77	9	1365	-0.25707	0.60144	0.967718
CDC45	8318	22	19466984	19508135	61	10	1365	-0.25722	0.60149	0.967718
PRPS1L1	221823	7	18066397	18067486	1	1	1365	-0.25723	0.6015	0.967718
MAP2K7	5609	19	7968665	7979363	20	9	1365	-0.25746	0.60159	0.967718
MKRN2OS	100129480	3	12581280	12586963	11	4	1365	-0.25747	0.60159	0.967718
NA	101928552	9	138727858	138731145	2	1	1365	-0.25747	0.60159	0.967718
TEX14	56155	17	56634038	56769416	211	15	1365	-0.25752	0.60161	0.967718
POU2F3	25833	11	120107349	120190653	145	26	1365	-0.25756	0.60163	0.967718
SLIT2	9353	4	20254566	20622184	630	54	1365	-0.25767	0.60167	0.967718
WNT5B	81029	12	1683823	1756379	133	39	1365	-0.25775	0.6017	0.967718
DLGAP5	9787	14	55614834	55658396	65	8	1365	-0.25794	0.60177	0.967718
TMEM45B	120224	11	129685732	129729898	111	15	1365	-0.25799	0.60179	0.967718
AP4M1	9179	7	99699130	99704803	11	5	1365	-0.25805	0.60182	0.967718
GPR31	2853	6	167570360	167571319	1	1	1365	-0.25827	0.6019	0.967718
MARCO	8685	2	119699745	119752236	124	16	1365	-0.25827	0.6019	0.967718
C1orf21	81563	1	184356150	184598155	356	24	1365	-0.2583	0.60191	0.967718
KCNIP1	30820	5	169780491	170163636	947	73	1365	-0.25829	0.60191	0.967718
CATSPERD	257062	19	5720688	5778742	83	22	1365	-0.25834	0.60193	0.967718
BEGAIN	57596	14	101003484	101036131	56	11	1365	-0.25877	0.60209	0.967718
EIF4ENIF1	56478	22	31835345	31885936	56	13	1365	-0.25876	0.60209	0.967718
LEMD1	93273	1	205350506	205391214	92	17	1365	-0.25898	0.60217	0.967718
NFKBIE	4794	6	44225903	44233525	7	5	1365	-0.25901	0.60219	0.967718
TMEM14B	81853	6	10747995	10770389	17	6	1365	-0.25907	0.60221	0.967718
PRG2	5553	11	57154834	57171420	21	3	1365	-0.25918	0.60225	0.967718
FNTA	2339	8	42911442	42940931	13	5	1365	-0.2592	0.60226	0.967718
ACTA1	58	1	229566992	229569858	4	2	1365	-0.25952	0.60238	0.967718
TFDP2	7029	3	141663270	141868386	580	16	1365	-0.25965	0.60243	0.967718
NMT2	9397	10	15147771	15210703	126	20	1365	-0.25966	0.60244	0.967718
SLC5A8	160728	12	101549994	101604016	99	15	1365	-0.26039	0.60272	0.967718
ITPK1	3705	14	93403259	93582263	300	38	1365	-0.26064	0.60281	0.967718
TPM3	7170	1	154127780	154164611	44	9	1365	-0.26085	0.6029	0.967718
EIF3G	8666	19	10225690	10230599	10	5	1365	-0.26092	0.60292	0.967718
CCNA2	890	4	122737599	122745153	8	2	1365	-0.2611	0.60299	0.967718
HCAR3	8843	12	123199303	123201439	10	4	1365	-0.26111	0.60299	0.967718
GABRA1	2554	5	161274197	161326965	108	12	1365	-0.26148	0.60314	0.967718
CCDC74A	90557	2	132285248	132291239	10	4	1365	-0.26184	0.60328	0.967718
CRYBG1	202	6	106808683	107018335	831	52	1365	-0.26229	0.60345	0.967718
ZW10	9183	11	113603905	113644485	102	11	1365	-0.26252	0.60354	0.967718
PPP2R5E	5529	14	63839838	64010095	309	18	1365	-0.26258	0.60356	0.967718
SPAG16	79582	2	214149103	215275225	1995	40	1365	-0.26259	0.60357	0.967718
DCTD	1635	4	183811244	183838630	98	17	1365	-0.26263	0.60358	0.967718
C4orf47	441054	4	186347220	186370982	53	9	1365	-0.26282	0.60366	0.967718
NPIPA5	100288332	16	15457481	15475344	1	1	1365	-0.26294	0.6037	0.967718
UTRN	7402	6	144606434	145174170	732	42	1365	-0.26293	0.6037	0.967718
CILP	8483	15	65488337	65503840	22	6	1365	-0.26296	0.60371	0.967718
IGF2	3481	11	2150346	2179611	59	18	1365	-0.26319	0.6038	0.967718
ZSCAN32	54925	16	3431661	3451065	42	9	1365	-0.26336	0.60386	0.967718
APOM	55937	6	31620187	31625987	5	4	1365	-0.26348	0.60391	0.967718
KRT34	3885	17	39533921	39538636	7	5	1365	-0.26377	0.60402	0.967718
NRXN3	9369	14	78636716	80334633	2659	101	1365	-0.26386	0.60406	0.967718
IL12A	3592	3	159706623	159713806	12	4	1365	-0.2639	0.60407	0.967718
LCE1F	353137	1	152748848	152749445	2	2	1365	-0.26399	0.60411	0.967718
C2orf73	129852	2	54558006	54588714	60	11	1365	-0.26403	0.60412	0.967718
ALDH1A2	8854	15	58245622	58358121	239	14	1365	-0.26424	0.6042	0.967718
NDUFC1	4717	4	140211071	140223705	20	5	1365	-0.26425	0.60421	0.967718
NOL11	25926	17	65713949	65740319	63	7	1365	-0.2643	0.60422	0.967718
PHYHIPL	84457	10	60936348	61007815	63	8	1365	-0.26436	0.60425	0.967718
SCO2	9997	22	50961997	50964868	12	6	1365	-0.26437	0.60425	0.967718
DR1	1810	1	93811478	93828149	22	5	1365	-0.26442	0.60427	0.967718
RPEL1	729020	10	105005644	105007773	2	2	1365	-0.26458	0.60434	0.967718
KRTAP10-2	386679	21	45970240	45971388	5	2	1365	-0.26465	0.60436	0.967718
ATF6B	1388	6	32083045	32096017	8	6	1365	-0.26498	0.60449	0.967718
F2RL1	2150	5	76114833	76131140	25	10	1365	-0.265	0.60449	0.967718
CD52	1043	1	26644411	26647014	10	4	1365	-0.26504	0.60451	0.967718
ODAM	54959	4	71061441	71070293	24	7	1365	-0.26548	0.60468	0.967718
SSR3	6747	3	156257929	156272973	42	6	1365	-0.26557	0.60472	0.967718
SHCBP1	79801	16	46614466	46655311	9	6	1365	-0.26622	0.60496	0.967718
SQSTM1	8878	5	179233388	179265078	61	21	1365	-0.26622	0.60496	0.967718
TMEM273	170371	10	50363890	50396640	70	16	1365	-0.26624	0.60497	0.967718
SHISA7	729956	19	55940105	55954230	7	2	1365	-0.26628	0.60499	0.967718
DPPA3	359787	12	7864089	7870155	11	6	1365	-0.26643	0.60504	0.967718
DRD5	1816	4	9783258	9785633	3	2	1365	-0.26668	0.60514	0.967718
STAB1	23166	3	52529354	52558512	31	13	1365	-0.26677	0.60518	0.967718
AFM	173	4	74347462	74369718	24	4	1365	-0.26704	0.60528	0.967718
ZNF431	170959	19	21324813	21371070	52	9	1365	-0.26748	0.60545	0.967718
C1QL4	338761	12	49726200	49730971	6	2	1365	-0.26762	0.6055	0.967718
SP6	80320	17	45922280	45933240	27	9	1365	-0.26763	0.60551	0.967718
IL11RA	3590	9	34652182	34661899	10	5	1365	-0.26782	0.60558	0.967718
NT5C1B-RDH14	100526794	2	18735989	18770846	50	15	1365	-0.26793	0.60562	0.967718
FIBIN	387758	11	27015628	27018634	3	3	1365	-0.26802	0.60566	0.967718
TIMP2	7077	17	76849059	76921472	208	21	1365	-0.26822	0.60573	0.967718
PRSS41	360226	16	2848486	2855133	2	2	1365	-0.26824	0.60574	0.967718
KCNQ4	9132	1	41249684	41306124	127	33	1365	-0.26825	0.60575	0.967718
SLC35B3	51000	6	8413301	8435794	54	6	1365	-0.26829	0.60576	0.967718
BCAT1	586	12	24962958	25102393	397	34	1365	-0.26832	0.60577	0.967718
MLN	4295	6	33762449	33771793	30	8	1365	-0.26832	0.60577	0.967718
NDUFA4	4697	7	10971580	10979813	19	6	1365	-0.2685	0.60584	0.967718
CEACAM20	125931	19	45010211	45033548	63	15	1365	-0.26855	0.60586	0.967718
TAB1	10454	22	39795759	39833132	37	7	1365	-0.2686	0.60588	0.967718
SLC6A7	6534	5	149569520	149590635	65	13	1365	-0.26863	0.60589	0.967718
BPIFC	254240	22	32809834	32860429	164	35	1365	-0.26873	0.60593	0.967718
TMED4	222068	7	44617493	44621881	8	3	1365	-0.26909	0.60607	0.967718
WDR73	84942	15	85185607	85197521	26	9	1365	-0.26926	0.60614	0.967718
MAP1LC3A	84557	20	33134688	33148149	19	3	1365	-0.26939	0.60619	0.967718
ZNF329	79673	19	58637695	58666477	59	11	1365	-0.26941	0.60619	0.967718
SLC10A6	345274	4	87744477	87770416	22	9	1365	-0.26951	0.60623	0.967718
RYR3	6263	15	33603177	34158304	1511	98	1365	-0.26977	0.60633	0.967718
NOP58	51602	2	203130515	203168384	56	11	1365	-0.26982	0.60635	0.967718
MANEAL	149175	1	38259721	38267278	4	3	1365	-0.27002	0.60643	0.967718
GPR132	29933	14	105515726	105531887	17	4	1365	-0.27004	0.60644	0.967718
ARL3	403	10	104433484	104474190	47	10	1365	-0.2701	0.60646	0.967718
NDUFA11	126328	19	5891287	5904024	36	11	1365	-0.27016	0.60648	0.967718
PTPRR	5801	12	71031853	71314584	476	52	1365	-0.27025	0.60652	0.967718
PPP1R9B	84687	17	48211101	48227877	15	7	1365	-0.27039	0.60657	0.967718
HACD4	401494	9	21003620	21031635	79	12	1365	-0.27059	0.60665	0.967718
MCM7	4176	7	99690351	99699563	19	5	1365	-0.27063	0.60666	0.967718
IFNE	338376	9	21480838	21482312	3	2	1365	-0.27087	0.60675	0.967718
KCTD5	54442	16	2732495	2759031	35	10	1365	-0.27098	0.6068	0.967718
CKAP5	9793	11	46765084	46867859	98	11	1365	-0.27103	0.60682	0.967718
PSMB6	5694	17	4699439	4701798	5	3	1365	-0.27176	0.6071	0.967718
ARL8B	55207	3	5163930	5222601	96	10	1365	-0.272	0.60719	0.967718
NEB	4703	2	152341853	152591001	236	21	1365	-0.2721	0.60723	0.967718
TRIM6-TRIM34	445372	11	5617865	5665628	142	30	1365	-0.27238	0.60733	0.967718
FOXD1	2297	5	72742083	72744352	1	1	1365	-0.27281	0.6075	0.967718
CLIP4	79745	2	29320542	29406679	160	18	1365	-0.27291	0.60754	0.967718
TCL1A	8115	14	96176304	96180533	3	1	1365	-0.273	0.60757	0.967718
CFAP46	54777	10	134621896	134756089	299	35	1365	-0.27326	0.60767	0.967718
RAD51AP1	10635	12	4647940	4669213	21	6	1365	-0.27325	0.60767	0.967718
TTC23	64927	15	99676528	99791431	270	26	1365	-0.2735	0.60776	0.967718
HELZ	9931	17	65066554	65241349	145	14	1365	-0.27398	0.60795	0.967718
TRERF1	55809	6	42192669	42419943	283	40	1365	-0.27409	0.60799	0.967718
ACE	1636	17	61554422	61575741	30	5	1365	-0.27449	0.60815	0.967718
EPB41L4A	64097	5	111478139	111755187	631	30	1365	-0.27466	0.60821	0.967718
ETFBKMT	254013	12	31800094	31822016	33	13	1365	-0.27479	0.60826	0.967718
BMP10	27302	2	69092613	69098649	8	3	1365	-0.2748	0.60827	0.967718
INS-IGF2	723961	11	2150342	2182439	67	18	1365	-0.27481	0.60827	0.967718
GGCX	2677	2	85771978	85788657	23	7	1365	-0.27484	0.60828	0.967718
POLR3E	55718	16	22308696	22346424	15	8	1365	-0.27483	0.60828	0.967718
SPRR3	6707	1	152974223	152976332	20	3	1365	-0.2749	0.6083	0.967718
ANKH	56172	5	14704909	14871887	329	32	1365	-0.27498	0.60833	0.967718
MKRN3	7681	15	23810454	23820764	9	4	1365	-0.275	0.60834	0.967718
ROBO3	64221	11	124735305	124751370	28	12	1365	-0.27511	0.60838	0.967718
ESF1	51575	20	13694969	13765579	138	11	1365	-0.27521	0.60842	0.967718
CYP3A7	1551	7	99302660	99332853	51	5	1365	-0.27529	0.60845	0.967718
PEX3	8504	6	143771918	143811753	58	8	1365	-0.27539	0.60849	0.967718
VIPR2	7434	7	158820866	158937649	252	24	1365	-0.27566	0.60859	0.967718
DBF4B	80174	17	42785976	42829637	54	12	1365	-0.27586	0.60867	0.967718
LRRC46	90506	17	45908993	45915079	12	6	1365	-0.27597	0.60872	0.967718
XRCC6	2547	22	42017250	42060052	19	6	1365	-0.27604	0.60874	0.967718
SSBP2	23635	5	80713179	81047072	433	27	1365	-0.2763	0.60884	0.967718
DSE	29940	6	116601231	116762422	228	25	1365	-0.27641	0.60888	0.967718
TMEM109	79073	11	60681351	60690915	5	2	1365	-0.27661	0.60896	0.967718
G6PC2	57818	2	169757750	169766510	11	4	1365	-0.27664	0.60897	0.967718
CEACAM19	56971	19	45174724	45187631	5	3	1365	-0.27677	0.60902	0.967718
DUSP27	92235	1	167063314	167098402	107	17	1365	-0.27693	0.60908	0.967718
SPINK7	84651	5	147691990	147695482	7	1	1365	-0.27703	0.60912	0.967718
PRKCZ	5590	1	1981909	2116834	302	27	1365	-0.27727	0.60921	0.967718
PNLIPRP1	5407	10	118350478	118368687	47	15	1365	-0.27749	0.6093	0.967718
IGSF9B	22997	11	133778520	133826649	108	25	1365	-0.27753	0.60931	0.967718
PTCHD3	374308	10	27687117	27703297	75	10	1365	-0.27757	0.60933	0.967718
CACTIN	58509	19	3610626	3626813	44	8	1365	-0.27768	0.60937	0.967718
FYCO1	79443	3	45959391	46037316	175	15	1365	-0.27795	0.60947	0.967718
ABHD6	57406	3	58223233	58280463	172	13	1365	-0.27803	0.60951	0.967718
MIR205HG	642587	1	209602168	209605894	6	2	1365	-0.27831	0.60961	0.967718
POU2AF1	5450	11	111222976	111250348	69	11	1365	-0.27839	0.60964	0.967718
FAM122A	116224	9	71394964	71398609	6	4	1365	-0.27878	0.60979	0.967718
RANBP3	8498	19	5916150	5978320	54	12	1365	-0.27891	0.60984	0.967718
ZNF768	79724	16	30535322	30538821	4	2	1365	-0.27889	0.60984	0.967718
CAPN14	440854	2	31395922	31456724	246	26	1365	-0.27897	0.60986	0.967718
FBXO46	23403	19	46213887	46234151	16	10	1365	-0.27896	0.60986	0.967718
PRMT5	10419	14	23389733	23398789	9	2	1365	-0.27911	0.60992	0.967718
NRIP3	56675	11	9002123	9025596	42	9	1365	-0.27925	0.60997	0.967718
TEN1	100134934	17	73975298	73996667	36	9	1365	-0.27927	0.60998	0.967718
ZNF490	57474	19	12686920	12721623	47	8	1365	-0.27941	0.61003	0.967718
CNMD	11061	13	53277399	53313947	67	14	1365	-0.27952	0.61008	0.967718
FKBP14	55033	7	30050199	30066417	16	5	1365	-0.27961	0.61011	0.967718
ZNF181	339318	19	35225103	35233774	8	4	1365	-0.27965	0.61013	0.967718
TRAK2	66008	2	202241930	202316319	82	13	1365	-0.27976	0.61017	0.967718
CKM	1158	19	45809671	45826302	49	12	1365	-0.28015	0.61032	0.967718
LOC731631	731631	7	56433866	56435929	5	3	1365	-0.28039	0.61041	0.967718
SCFD2	152579	4	53738797	54232242	675	35	1365	-0.28043	0.61043	0.967718
EMX2	2018	10	119301956	119309057	9	4	1365	-0.28047	0.61044	0.967718
RPL22	6146	1	6245080	6259679	11	6	1365	-0.28071	0.61053	0.967718
KIZ	55857	20	21106624	21227260	120	10	1365	-0.28071	0.61054	0.967718
GLRB	2743	4	157997277	158093251	121	12	1365	-0.28102	0.61065	0.967718
WDR43	23160	2	29117533	29171080	141	11	1365	-0.2811	0.61068	0.967718
AXDND1	126859	1	179334855	179523870	952	16	1365	-0.28122	0.61073	0.967718
AMIGO2	347902	12	47469490	47473734	6	3	1365	-0.28127	0.61075	0.967718
DELE1	9812	5	141303350	141330027	38	6	1365	-0.28142	0.61081	0.967718
NBAS	51594	2	15307032	15701472	716	20	1365	-0.28149	0.61083	0.967718
PAX6	5080	11	31806340	31839509	37	8	1365	-0.28183	0.61096	0.967718
KCTD1	284252	18	24034874	24237365	383	54	1365	-0.2819	0.61099	0.967718
HFM1	164045	1	91726323	91870426	216	16	1365	-0.282	0.61103	0.967718
PSMG3	84262	7	1606968	1609668	8	3	1365	-0.28203	0.61104	0.967718
SORBS1	10580	10	97071530	97321171	559	40	1365	-0.28204	0.61104	0.967718
ZNF22	7570	10	45496273	45500777	6	3	1365	-0.28203	0.61104	0.967718
CHURC1-FNTB	100529261	14	65381079	65529373	264	26	1365	-0.28213	0.61108	0.967718
PCDH7	5099	4	30721951	31148423	798	33	1365	-0.28233	0.61116	0.967718
PACRG	135138	6	163148164	163736524	1373	70	1365	-0.28256	0.61124	0.967718
POU2F1	5451	1	167190066	167396582	126	14	1365	-0.28257	0.61125	0.967718
FOXO3	2309	6	108881026	109005972	113	12	1365	-0.28263	0.61127	0.967718
SLC27A2	11001	15	50474393	50528589	150	19	1365	-0.28262	0.61127	0.967718
CCNB2	9133	15	59397284	59417244	14	6	1365	-0.28289	0.61137	0.967718
C22orf24	25775	22	32329507	32341336	30	12	1365	-0.28301	0.61142	0.967718
GOLGA2	2801	9	131018108	131038286	5	2	1365	-0.28301	0.61142	0.967718
ABCA6	23460	17	67074847	67138015	86	10	1365	-0.28305	0.61143	0.967718
RBX1	9978	22	41347351	41369019	4	3	1365	-0.28334	0.61154	0.967718
RIPPLY3	53820	21	38378456	38391959	22	7	1365	-0.2834	0.61157	0.967718
KIF12	113220	9	116853903	116861600	9	5	1365	-0.28358	0.61164	0.967718
ARMC4	55130	10	28101095	28287977	323	20	1365	-0.28366	0.61166	0.967718
ZNF219	51222	14	21558205	21572863	19	7	1365	-0.28378	0.61171	0.967718
PYY	5697	17	42030101	42081837	82	16	1365	-0.2838	0.61172	0.967718
SF3B2	10992	11	65819264	65836382	21	3	1365	-0.2839	0.61176	0.967718
GAL3ST4	79690	7	99756865	99766373	10	4	1365	-0.28435	0.61193	0.967718
HNRNPA2B1	3181	7	26229547	26240413	5	4	1365	-0.28435	0.61193	0.967718
PLEKHA4	57664	19	49340349	49371884	87	9	1365	-0.28472	0.61207	0.967718
ZNF362	149076	1	33721908	33766321	40	9	1365	-0.28489	0.61214	0.967718
SLC30A9	10463	4	41992516	42089551	219	8	1365	-0.28516	0.61224	0.967718
CENPK	64105	5	64813593	64858995	109	9	1365	-0.28537	0.61232	0.967718
GIPC2	54810	1	78510646	78604129	148	15	1365	-0.28561	0.61241	0.967718
ACOT11	26027	1	55007930	55100417	165	32	1365	-0.28626	0.61266	0.967718
SIKE1	80143	1	115312100	115323308	3	3	1365	-0.28625	0.61266	0.967718
DSN1	79980	20	35380194	35402578	5	5	1365	-0.28643	0.61273	0.967718
SLA	6503	8	134048973	134115604	246	19	1365	-0.28648	0.61274	0.967718
TMEM79	84283	1	156252704	156262234	14	3	1365	-0.28653	0.61277	0.967718
BUD31	8896	7	99006243	99017239	9	2	1365	-0.28731	0.61306	0.967718
RDH16	8608	12	57345215	57353158	10	4	1365	-0.28733	0.61307	0.967718
SLC35F3	148641	1	234040679	234460262	982	68	1365	-0.28765	0.61319	0.967718
OGA	10724	10	103544200	103578930	35	8	1365	-0.28779	0.61324	0.967718
GSS	2937	20	33516236	33543794	30	7	1365	-0.28789	0.61328	0.967718
PCDHB11	56125	5	140578916	140582618	6	3	1365	-0.28797	0.61332	0.967718
SYDE1	85360	19	15218214	15225790	10	3	1365	-0.28801	0.61333	0.967718
PSD2	84249	5	139175406	139224051	60	8	1365	-0.28806	0.61335	0.967718
CCDC57	284001	17	80059333	80170705	376	7	1365	-0.28826	0.61343	0.967718
FAM230J	729461	22	20639647	20661407	2	2	1365	-0.28872	0.6136	0.967718
IPCEF1	26034	6	154475618	154677900	449	39	1365	-0.28873	0.61361	0.967718
TENT2	167153	5	78908243	78982471	173	10	1365	-0.28877	0.61362	0.967718
CREB3L4	148327	1	153940315	153946840	8	3	1365	-0.28893	0.61368	0.967718
INPP5E	56623	9	139323067	139334305	28	5	1365	-0.28898	0.6137	0.967718
COX17	10063	3	119388372	119396243	16	3	1365	-0.28912	0.61375	0.967718
CSMD1	64478	8	2792875	4852328	11760	226	1365	-0.2893	0.61383	0.967718
CYP3A7-CYP3A51P	100861540	7	99282302	99332819	71	5	1365	-0.28932	0.61383	0.967718
KCNJ10	3766	1	160007257	160040051	42	14	1365	-0.28969	0.61397	0.967718
CISH	1154	3	50643885	50649262	3	2	1365	-0.28971	0.61398	0.967718
C19orf67	646457	19	14192444	14196607	5	3	1365	-0.29001	0.6141	0.967718
PDE3A	5139	12	20522179	20840575	760	46	1365	-0.29026	0.61419	0.967718
BTF3L4	91408	1	52521857	52556388	19	5	1365	-0.29039	0.61424	0.967718
CNOT1	23019	16	58553850	58663790	260	14	1365	-0.29039	0.61424	0.967718
CRLF3	51379	17	29109702	29151778	110	6	1365	-0.2904	0.61425	0.967718
SPN	6693	16	29674271	29681828	7	3	1365	-0.29055	0.6143	0.967718
RET	5979	10	43572517	43625799	151	18	1365	-0.2907	0.61436	0.967718
GPR157	80045	1	9163472	9189229	45	8	1365	-0.29082	0.61441	0.967718
HES4	57801	1	934342	936608	8	3	1365	-0.29093	0.61445	0.967718
SAMM50	25813	22	44351261	44392412	130	15	1365	-0.29108	0.61451	0.967718
RAB21	23011	12	72148658	72181150	22	6	1365	-0.29131	0.61459	0.967718
ELOA2	51224	18	44558943	44561988	8	3	1365	-0.2914	0.61463	0.967718
ALKBH1	8846	14	78138749	78174365	108	11	1365	-0.29183	0.61479	0.967718
TBC1D9B	23061	5	179289071	179334879	53	13	1365	-0.29207	0.61488	0.967718
OR52E2	119678	11	5079880	5080857	5	4	1365	-0.29213	0.61491	0.967718
OR4K1	79544	14	20403767	20404842	6	3	1365	-0.29232	0.61498	0.967718
MCM8	84515	20	5931298	5975852	86	11	1365	-0.29237	0.615	0.967718
PEX5L	51555	3	179512746	179754841	562	29	1365	-0.29264	0.6151	0.967718
SEC63	11231	6	108188960	108279482	86	11	1365	-0.29272	0.61513	0.967718
EFNA1	1942	1	155100349	155107386	7	3	1365	-0.29311	0.61528	0.967718
KIAA0586	9786	14	58894103	59015549	55	14	1365	-0.29312	0.61528	0.967718
OR2A25	392138	7	143771313	143772245	3	2	1365	-0.29312	0.61528	0.967718
DNAJC15	29103	13	43597362	43683306	164	13	1365	-0.29318	0.61531	0.967718
CHCHD6	84303	3	126423063	126679263	212	19	1365	-0.2934	0.61539	0.967718
ST6GALNAC4	27090	9	130670165	130679326	10	5	1365	-0.29344	0.61541	0.967718
TRIQK	286144	8	93895758	93978372	52	17	1365	-0.29352	0.61544	0.967718
CCT7	10574	2	73461364	73480150	29	7	1365	-0.2937	0.6155	0.967718
PCDHA13	56136	5	140261854	140391929	194	16	1365	-0.29372	0.61551	0.967718
SH3BGRL2	83699	6	80341000	80413369	149	19	1365	-0.29391	0.61559	0.967718
MMP21	118856	10	127455022	127464390	6	4	1365	-0.29396	0.61561	0.967718
LY96	23643	8	74903564	74941314	68	12	1365	-0.294	0.61562	0.967718
SNAP25	6616	20	10199477	10288068	160	29	1365	-0.2943	0.61574	0.967718
ANKRD36C	400986	2	96516914	96658068	49	12	1365	-0.29435	0.61575	0.967718
MAML3	55534	4	140637545	141075233	776	54	1365	-0.29442	0.61578	0.967718
DSP	1832	6	7541808	7586946	109	23	1365	-0.29449	0.61581	0.967718
MOB1B	92597	4	71768043	71853891	16	9	1365	-0.29461	0.61586	0.967718
B3GALT5	10317	21	40928369	41034816	294	38	1365	-0.29473	0.6159	0.967718
ALKBH5	54890	17	18086867	18113268	59	11	1365	-0.29518	0.61607	0.967718
ARL17B	100506084	17	44351550	44439416	30	5	1365	-0.29516	0.61607	0.967718
HCN3	57657	1	155247218	155259639	15	3	1365	-0.29517	0.61607	0.967718
PPP2R3A	5523	3	135684515	135866752	220	19	1365	-0.29525	0.6161	0.967718
FCER1A	2205	1	159253678	159278014	36	9	1365	-0.29532	0.61613	0.967718
ATP6V0A1	535	17	40610862	40674597	43	10	1365	-0.2958	0.61631	0.967718
PKNOX1	5316	21	44394643	44453688	177	15	1365	-0.29588	0.61634	0.967718
KRCC1	51315	2	88326724	88355315	37	7	1365	-0.29604	0.6164	0.967718
PDE7A	5150	8	66626569	66753969	198	21	1365	-0.29649	0.61657	0.967718
EPB42	2038	15	43489425	43513323	7	2	1365	-0.29693	0.61674	0.967718
PHF2	5253	9	96338909	96441869	315	18	1365	-0.29693	0.61674	0.967718
GPAT2	150763	2	96687694	96701722	3	3	1365	-0.29695	0.61675	0.967718
B4GAT1	11041	11	66112843	66115161	1	1	1365	-0.29709	0.6168	0.967718
TRIM56	81844	7	100728786	100733909	10	4	1365	-0.29726	0.61687	0.967718
C17orf97	400566	17	260118	264457	12	5	1365	-0.29742	0.61693	0.967718
GCNT3	9245	15	59903982	59912210	2	2	1365	-0.29746	0.61694	0.967718
P2RY1	5028	3	152552736	152555845	2	2	1365	-0.29774	0.61705	0.967718
TFPI	7035	2	188328957	188419219	126	21	1365	-0.2978	0.61707	0.967718
OPALIN	93377	10	98102973	98119092	34	6	1365	-0.29801	0.61715	0.967718
XPNPEP1	7511	10	111624524	111683311	74	10	1365	-0.29803	0.61716	0.967718
GNAL	2774	18	11689014	11885684	357	35	1365	-0.29814	0.6172	0.967718
UFM1	51569	13	38923942	38937143	1	1	1365	-0.29814	0.6172	0.967718
DBX1	120237	11	20177760	20181870	9	6	1365	-0.29853	0.61735	0.967718
CLK2	1196	1	155232659	155243305	7	2	1365	-0.29871	0.61742	0.967718
FECH	2235	18	55212073	55253969	96	23	1365	-0.29889	0.61749	0.967718
ZBTB49	166793	4	4291924	4323513	81	7	1365	-0.29902	0.61754	0.967718
TMEM189	387521	20	48740274	48770335	28	8	1365	-0.29926	0.61763	0.967718
HTATIP2	10553	11	20385231	20405329	47	12	1365	-0.29936	0.61767	0.967718
NPEPPS	9520	17	45600316	45700642	74	11	1365	-0.29956	0.61774	0.967718
EXD2	55218	14	69658194	69710737	68	7	1365	-0.29977	0.61782	0.967718
UBE3C	9690	7	156931655	157062066	327	11	1365	-0.2999	0.61787	0.967718
ISCA2	122961	14	74960423	74962271	2	2	1365	-0.30003	0.61792	0.967718
HOOK3	84376	8	42752033	42885682	56	9	1365	-0.30013	0.61796	0.967718
LOC100506388	100506388	17	180996	183279	10	5	1365	-0.3002	0.61799	0.967718
MAD2L2	10459	1	11734537	11751678	55	12	1365	-0.30022	0.61799	0.967718
EIF3K	27335	19	39109722	39127595	7	2	1365	-0.30052	0.61811	0.967718
PPP2R2A	5520	8	26149007	26230196	97	14	1365	-0.30051	0.61811	0.967718
GRAMD2B	65983	5	125695788	125829853	235	38	1365	-0.30059	0.61814	0.967718
IGHMBP2	3508	11	68671319	68708070	83	9	1365	-0.30066	0.61816	0.967718
SYNJ2	8871	6	158402888	158520208	318	35	1365	-0.30083	0.61823	0.967718
PI16	221476	6	36916039	36932613	52	10	1365	-0.30101	0.6183	0.967718
GOLT1B	51026	12	21654699	21671337	49	11	1365	-0.30132	0.61841	0.967718
ZBED8	63920	5	159820155	159827060	9	4	1365	-0.30148	0.61847	0.967718
MTMR9	66036	8	11142000	11185655	80	9	1365	-0.30151	0.61849	0.967718
HAT1	8520	2	172778935	172848600	81	10	1365	-0.30163	0.61853	0.967718
BCAR1	9564	16	75262928	75301951	84	14	1365	-0.302	0.61867	0.967718
GINM1	116254	6	149887528	149912067	12	4	1365	-0.30216	0.61873	0.967718
HSD17B14	51171	19	49316274	49339935	46	13	1365	-0.30223	0.61876	0.967718
FEZ2	9637	2	36779397	36825333	105	11	1365	-0.30225	0.61877	0.967718
UHRF1BP1	54887	6	34759794	34845291	174	12	1365	-0.30225	0.61877	0.967718
TPM2	7169	9	35681990	35690583	16	6	1365	-0.30239	0.61882	0.967718
FBXO44	93611	1	11714432	11723384	19	9	1365	-0.3026	0.6189	0.967718
CES5A	221223	16	55880066	55989943	238	30	1365	-0.30306	0.61908	0.967718
BARHL2	343472	1	91177579	91182794	6	5	1365	-0.30321	0.61914	0.967718
COL18A1	80781	21	46825058	46933634	329	32	1365	-0.30331	0.61917	0.967718
FAM227B	196951	15	49618822	49913128	563	15	1365	-0.30357	0.61927	0.967718
IFNA6	3443	9	21350317	21350886	1	1	1365	-0.30364	0.6193	0.967718
MTRNR2L6	100463482	7	142374131	142375525	6	2	1365	-0.30375	0.61934	0.967718
MTIF2	4528	2	55463756	55496384	63	14	1365	-0.30382	0.61937	0.967718
RASA3	22821	13	114747194	114898095	451	30	1365	-0.30407	0.61946	0.967718
ANKRD45	339416	1	173577475	173639001	37	10	1365	-0.30441	0.61959	0.967718
MARF1	9665	16	15688226	15737023	43	12	1365	-0.30493	0.61979	0.967718
SH2D4A	63898	8	19171081	19253729	182	33	1365	-0.30521	0.6199	0.967718
C1orf50	79078	1	43232916	43241413	11	5	1365	-0.30535	0.61995	0.967718
KIF22	3835	16	29801383	29816706	1	1	1365	-0.30548	0.62	0.967718
MAJIN	283129	11	64705702	64739565	31	4	1365	-0.30556	0.62003	0.967718
RD3	343035	1	211649864	211666259	37	11	1365	-0.30578	0.62012	0.967718
RPP38	10557	10	15139179	15146256	17	5	1365	-0.30587	0.62015	0.967718
RPS6KC1	26750	1	213224588	213446808	164	15	1365	-0.30621	0.62028	0.967718
SPINK9	643394	5	147715122	147719412	3	1	1365	-0.30645	0.62037	0.967718
EPHB6	2051	7	142552776	142568847	11	6	1365	-0.30651	0.62039	0.967718
NDUFA3	4696	19	54606160	54610281	15	4	1365	-0.30652	0.62039	0.967718
OR52D1	390066	11	5509915	5510979	3	3	1365	-0.30652	0.6204	0.967718
PCDHA11	56138	5	140247149	140391932	207	16	1365	-0.30657	0.62041	0.967718
GAB2	9846	11	77926336	78128868	277	13	1365	-0.30667	0.62045	0.967718
RNF25	64320	2	219528587	219536781	6	2	1365	-0.30671	0.62047	0.967718
MRPS33	51650	7	140705961	140714781	13	4	1365	-0.30691	0.62054	0.967718
COMT	1312	22	19929263	19957498	80	18	1365	-0.30698	0.62057	0.967718
FBXO25	26260	8	356808	419876	201	22	1365	-0.30715	0.62063	0.967718
ANKUB1	389161	3	149478887	149510610	45	12	1365	-0.30725	0.62067	0.967718
ATG16L2	89849	11	72525451	72553793	15	9	1365	-0.30739	0.62073	0.967718
POLR2L	5441	11	839721	842529	11	4	1365	-0.30741	0.62074	0.967718
USP47	55031	11	11862970	11980872	151	16	1365	-0.30748	0.62076	0.967718
SUCO	51430	1	172501494	172580973	82	9	1365	-0.3077	0.62084	0.967718
STRIP2	57464	7	129074274	129128240	85	9	1365	-0.30777	0.62087	0.967718
TMEM216	51259	11	61159832	61166335	5	2	1365	-0.30776	0.62087	0.967718
SRSF8	10929	11	94800041	94804387	8	3	1365	-0.30789	0.62092	0.967718
TXNDC15	79770	5	134209427	134237323	9	5	1365	-0.30802	0.62097	0.967718
STK38L	23012	12	27397078	27478892	180	20	1365	-0.30839	0.62111	0.967718
TRPV6	55503	7	142568956	142583490	38	2	1365	-0.30854	0.62116	0.967718
EFCAB6	64800	22	43924624	44208217	614	22	1365	-0.30874	0.62124	0.967718
N4BP1	9683	16	48572637	48644125	104	11	1365	-0.30917	0.6214	0.967718
MRFAP1	93621	4	6641818	6644472	4	2	1365	-0.31013	0.62177	0.967718
ZNF785	146540	16	30591994	30597092	2	2	1365	-0.31015	0.62177	0.967718
KIAA0930	23313	22	45588123	45636650	150	19	1365	-0.31025	0.62181	0.967718
UNC5D	137970	8	35092975	35654068	648	31	1365	-0.31031	0.62184	0.967718
DCAF17	80067	2	172290761	172341562	106	13	1365	-0.31035	0.62185	0.967718
SOX14	8403	3	137483134	137485176	3	2	1365	-0.31051	0.62191	0.967718
CLINT1	9685	5	157212751	157286183	171	15	1365	-0.31053	0.62192	0.967718
NPAP1	23742	15	24920541	24928593	14	6	1365	-0.31054	0.62192	0.967718
CXCL2	2920	4	74962752	74964997	1	1	1365	-0.31074	0.622	0.967718
CLDN16	10686	3	190105661	190129932	62	12	1365	-0.31084	0.62204	0.967718
RBL2	5934	16	53468351	53525560	85	9	1365	-0.31092	0.62207	0.967718
PTPN5	84867	11	18749475	18814268	132	33	1365	-0.31104	0.62211	0.967718
S100A3	6274	1	153519805	153521734	12	2	1365	-0.31119	0.62217	0.967718
ZBTB4	57659	17	7362685	7387568	44	10	1365	-0.31122	0.62218	0.967718
PGP	283871	16	2261603	2264822	7	2	1365	-0.31135	0.62223	0.967718
SPATA31D1	389763	9	84603687	84610171	4	2	1365	-0.31155	0.62231	0.967718
SH2D7	646892	15	78384927	78396393	20	10	1365	-0.3116	0.62233	0.967718
MAD2L1	4085	4	120980577	120988013	19	5	1365	-0.31183	0.62241	0.967718
UNC93A	54346	6	167704803	167729502	113	18	1365	-0.3119	0.62244	0.967718
NSUN7	79730	4	40751914	40812002	113	16	1365	-0.3121	0.62252	0.967718
ATF6	22926	1	161736034	161933860	385	16	1365	-0.31213	0.62253	0.967718
KRT77	374454	12	53083396	53097247	25	7	1365	-0.31222	0.62256	0.967718
GP2	2813	16	20320896	20339684	20	6	1365	-0.3126	0.62271	0.967718
RAB33B	83452	4	140374961	140397070	43	6	1365	-0.3127	0.62274	0.967718
TMEM250	90120	9	139006427	139010731	5	4	1365	-0.31269	0.62274	0.967718
MX2	4600	21	42733918	42780870	89	23	1365	-0.31278	0.62278	0.967718
NPS	594857	10	129347613	129350935	26	8	1365	-0.31284	0.6228	0.967718
ZNF839	55778	14	102783714	102809511	32	11	1365	-0.31287	0.62281	0.967718
PLCH2	9651	1	2407754	2436964	42	10	1365	-0.313	0.62286	0.967718
SAMD12	401474	8	119201694	119634184	876	56	1365	-0.31314	0.62291	0.967718
SCARB1	949	12	125262174	125348519	195	40	1365	-0.31327	0.62296	0.967718
S100A2	6273	1	153533584	153538306	3	1	1365	-0.31345	0.62303	0.967718
SRRM3	222183	7	75831211	75916609	96	14	1365	-0.3136	0.62309	0.967718
DOP1B	9980	21	37529080	37666572	397	33	1365	-0.31365	0.62311	0.967718
PDE6H	5149	12	15125956	15134799	15	3	1365	-0.3138	0.62317	0.967718
LMOD2	442721	7	123295861	123304147	12	4	1365	-0.31393	0.62321	0.967718
METTL1	4234	12	58162254	58165914	2	1	1365	-0.31396	0.62322	0.967718
SEC23A	10484	14	39501123	39572447	144	16	1365	-0.31399	0.62324	0.967718
FRMPD2	143162	10	49364602	49482941	94	15	1365	-0.3141	0.62328	0.967718
GANAB	23193	11	62392298	62414198	11	4	1365	-0.31424	0.62333	0.967718
UBE3A	7337	15	25582394	25684190	115	13	1365	-0.31458	0.62346	0.967718
DVL3	1857	3	183873099	183891314	17	6	1365	-0.31462	0.62347	0.967718
ZBTB20	26137	3	114033348	114866132	828	58	1365	-0.3147	0.62351	0.967718
SLC30A10	55532	1	220087606	220101993	20	5	1365	-0.31483	0.62356	0.967718
MAPKAPK3	7867	3	50649293	50686728	35	11	1365	-0.31488	0.62358	0.967718
WIPI1	55062	17	66417422	66453653	80	18	1365	-0.31494	0.6236	0.967718
INHBC	3626	12	57828543	57844609	19	3	1365	-0.31521	0.6237	0.967718
OR5A1	219982	11	59210642	59211589	4	2	1365	-0.31532	0.62374	0.967718
FSCB	84075	14	44973352	44976499	10	5	1365	-0.31549	0.62381	0.967718
SCN3B	55800	11	123499895	123525315	79	19	1365	-0.31552	0.62382	0.967718
PTPRA	5786	20	2844841	3019316	206	20	1365	-0.31587	0.62395	0.967718
NRIP1	8204	21	16333556	16438224	144	18	1365	-0.31642	0.62416	0.967718
KRTAP5-6	440023	11	1718425	1718985	1	1	1365	-0.31653	0.6242	0.967718
NSL1	25936	1	212899495	212965139	165	12	1365	-0.31691	0.62434	0.967718
OR5H2	79310	3	98001732	98002676	3	2	1365	-0.31695	0.62436	0.967718
RNF185	91445	22	31556138	31603005	70	7	1365	-0.31694	0.62436	0.967718
BRWD1	54014	21	40556102	40685745	284	16	1365	-0.31713	0.62443	0.967718
ATP1A3	478	19	42470628	42498428	10	6	1365	-0.31734	0.62451	0.967718
STEAP3	55240	2	119981384	120023228	106	15	1365	-0.31834	0.62489	0.967718
SMIM13	221710	6	11094266	11138971	103	9	1365	-0.3185	0.62495	0.967718
NKAIN4	128414	20	61872136	61885892	70	12	1365	-0.31864	0.625	0.967718
ITGA7	3679	12	56078352	56109821	35	6	1365	-0.31874	0.62504	0.967718
ARL10	285598	5	175792477	175800934	15	7	1365	-0.31877	0.62505	0.967718
MYBPC3	4607	11	47352957	47374253	27	10	1365	-0.31907	0.62516	0.967718
MYBPC1	4604	12	101988709	102079658	246	19	1365	-0.31928	0.62524	0.967718
TMED7	51014	5	114948905	114961876	18	6	1365	-0.31929	0.62525	0.967718
NETO2	81831	16	47115431	47177936	33	6	1365	-0.31941	0.62529	0.967718
HES2	54626	1	6475292	6484724	22	5	1365	-0.31954	0.62534	0.967718
ASAH2B	653308	10	52499688	52516948	18	4	1365	-0.31961	0.62537	0.967718
PCP4L1	654790	1	161228517	161255240	71	15	1365	-0.31994	0.62549	0.967718
NMUR1	10316	2	232387871	232395182	28	6	1365	-0.3207	0.62578	0.967718
NRM	11270	6	30655824	30659197	4	4	1365	-0.32086	0.62584	0.967718
OR6A2	8590	11	6815756	6817139	3	3	1365	-0.32093	0.62587	0.967718
SLCO1C1	53919	12	20848289	20906320	165	26	1365	-0.32102	0.6259	0.967718
EPS8L2	64787	11	706120	727727	45	17	1365	-0.32109	0.62593	0.967718
SULF1	23213	8	70378859	70573147	354	47	1365	-0.32124	0.62598	0.967718
FOXI3	344167	2	88747726	88752053	3	3	1365	-0.32154	0.6261	0.967718
RGS1	5996	1	192544857	192549159	7	5	1365	-0.32157	0.62611	0.967718
HCAR1	27198	12	123212153	123215129	2	1	1365	-0.3216	0.62612	0.967718
QTRT1	81890	19	10812112	10824043	10	3	1365	-0.32163	0.62613	0.967718
OAT	4942	10	126085872	126107545	61	10	1365	-0.32202	0.62628	0.967718
TSEN54	283989	17	73512609	73520821	35	7	1365	-0.32206	0.62629	0.967718
GNPTG	84572	16	1401900	1413352	16	9	1365	-0.32206	0.6263	0.967718
TGFA	7039	2	70674412	70781147	273	27	1365	-0.32217	0.62634	0.967718
KCTD4	386618	13	45766988	45775175	7	1	1365	-0.32224	0.62637	0.967718
A1CF	29974	10	52559169	52645435	86	14	1365	-0.32227	0.62638	0.967718
TOE1	114034	1	45805342	45809650	2	2	1365	-0.32233	0.6264	0.967718
KIF1B	23095	1	10270606	10441664	229	14	1365	-0.32251	0.62647	0.967718
DUSP15	128853	20	30435441	30458479	34	13	1365	-0.32283	0.62659	0.967718
AXIN2	8313	17	63524681	63557740	54	16	1365	-0.32292	0.62662	0.967718
DCHS1	8642	11	6642556	6685320	68	19	1365	-0.32294	0.62663	0.967718
KHSRP	8570	19	6413115	6424822	11	6	1365	-0.32305	0.62667	0.967718
KCNA5	3741	12	5153085	5155954	2	2	1365	-0.32311	0.62669	0.967718
GSTCD	79807	4	106629935	106768882	275	15	1365	-0.3234	0.6268	0.967718
MACROD1	28992	11	63766006	63933602	274	36	1365	-0.32338	0.6268	0.967718
RNF103-CHMP3	100526767	2	86730553	86948245	245	20	1365	-0.32355	0.62686	0.967718
GNB3	2784	12	6949375	6956564	6	3	1365	-0.32359	0.62687	0.967718
RELL2	285613	5	141016517	141020918	10	5	1365	-0.32369	0.62692	0.967718
DNAJB12	54788	10	74092588	74114907	3	1	1365	-0.324	0.62703	0.967718
WDR12	55759	2	203745323	203776949	51	10	1365	-0.32419	0.6271	0.967718
PHACTR2	9749	6	143929317	144152322	503	38	1365	-0.32422	0.62711	0.967718
ST18	9705	8	53023392	53322439	415	26	1365	-0.32424	0.62712	0.967718
MS4A4A	51338	11	60048014	60076445	39	11	1365	-0.3246	0.62726	0.967718
BRD7	29117	16	50352929	50402845	88	12	1365	-0.32482	0.62734	0.967718
RTP5	285093	2	242811886	242815482	11	3	1365	-0.32481	0.62734	0.967718
CRACR2B	283229	11	826144	831991	11	7	1365	-0.32511	0.62745	0.967718
ZNF761	388561	19	53935227	53961515	135	26	1365	-0.32539	0.62756	0.967718
TTBK1	84630	6	43211222	43255997	78	12	1365	-0.32564	0.62765	0.967718
GJD3	125111	17	38516904	38520945	2	2	1365	-0.32565	0.62766	0.967718
CRTAC1	55118	10	99624757	99790585	242	36	1365	-0.32604	0.6278	0.967718
MTMR2	8898	11	95566044	95657371	120	12	1365	-0.32614	0.62784	0.967718
MICOS10	440574	1	19923471	19956315	60	9	1365	-0.32628	0.62789	0.967718
GABRD	2563	1	1950768	1962192	19	6	1365	-0.32629	0.6279	0.967718
TMEM50A	23585	1	25664789	25688852	15	5	1365	-0.32647	0.62797	0.967718
KLC1	3831	14	104095525	104167888	106	9	1365	-0.32678	0.62808	0.967718
CAMK2G	818	10	75572259	75634349	55	6	1365	-0.32692	0.62814	0.967718
DHPS	1725	19	12786531	12792701	2	2	1365	-0.32694	0.62814	0.967718
CA6	765	1	9005893	9035151	76	18	1365	-0.32699	0.62816	0.967718
ZCCHC10	54819	5	132332677	132362275	55	5	1365	-0.32701	0.62817	0.967718
CIC	23152	19	42788734	42799949	4	3	1365	-0.32715	0.62822	0.967718
UGT2B28	54490	4	70146217	70160768	2	1	1365	-0.32714	0.62822	0.967718
PCYOX1L	78991	5	148737570	148749221	10	4	1365	-0.32725	0.62826	0.967718
NA	101927376	18	10601291	10605760	27	4	1365	-0.32773	0.62844	0.967718
KYAT3	56267	1	89401456	89458643	80	8	1365	-0.3278	0.62847	0.967718
VPS50	55610	7	92861653	92990435	98	19	1365	-0.32799	0.62854	0.967718
LAYN	143903	11	111411233	111432470	12	3	1365	-0.32809	0.62858	0.967718
MAP3K3	4215	17	61699404	61773670	59	6	1365	-0.32814	0.6286	0.967718
GLOD4	51031	17	662549	685571	28	11	1365	-0.32832	0.62867	0.967718
TRIM9	114088	14	51441979	51562422	353	33	1365	-0.32834	0.62867	0.967718
CYTL1	54360	4	5016313	5021197	19	3	1365	-0.32842	0.6287	0.967718
OR12D2	26529	6	29364416	29365448	8	2	1365	-0.32861	0.62877	0.967718
TSFM	10102	12	58176528	58196639	22	4	1365	-0.3287	0.62881	0.967718
POLN	353497	4	2073645	2243848	332	13	1365	-0.32894	0.6289	0.967718
CARMIL1	55604	6	25279656	25620758	1100	43	1365	-0.32911	0.62896	0.967718
PROKR2	128674	20	5281711	5297378	120	8	1365	-0.32929	0.62903	0.967718
CALCRL	10203	2	188206690	188313021	159	15	1365	-0.32937	0.62906	0.967718
SLC7A14	57709	3	170177342	170303863	213	28	1365	-0.32953	0.62912	0.967718
MEX3A	92312	1	156041804	156051789	7	4	1365	-0.32975	0.62921	0.967718
LBP	3929	20	36974814	37005653	75	12	1365	-0.32978	0.62922	0.967718
DIAPH1	1729	5	140894588	140998622	86	16	1365	-0.32981	0.62923	0.967718
H3C8	8355	6	26271146	26271612	1	1	1365	-0.33	0.6293	0.967718
NBPF9	400818	1	144811743	144830407	1	1	1365	-0.33	0.6293	0.967718
DHRS12	79758	13	52330614	52379667	58	16	1365	-0.33028	0.62941	0.967718
CD226	10666	18	67530192	67624412	116	25	1365	-0.33099	0.62967	0.967718
FAM98A	25940	2	33808727	33824362	28	8	1365	-0.33097	0.62967	0.967718
PKP4	8502	2	159313476	159537941	495	18	1365	-0.33099	0.62967	0.967718
PDCD5	9141	19	33072071	33078358	9	5	1365	-0.33109	0.62971	0.967718
AKIRIN2	55122	6	88384578	88411985	61	10	1365	-0.33113	0.62973	0.967718
UGT1A4	54657	2	234627438	234681945	126	12	1365	-0.33122	0.62976	0.967718
IRGM	345611	5	150226085	150228231	12	2	1365	-0.33126	0.62978	0.967718
RBM26	64062	13	79885962	79980393	178	10	1365	-0.33142	0.62984	0.967718
PLEKHA8	84725	7	30067977	30157961	139	13	1365	-0.33147	0.62985	0.967718
UGT1A5	54579	2	234621638	234681945	162	12	1365	-0.33155	0.62989	0.967718
TRIM51	84767	11	55650773	55659286	16	8	1365	-0.33165	0.62992	0.967718
CEP350	9857	1	179923908	180084015	258	9	1365	-0.33218	0.63012	0.967718
ALDH3B1	221	11	67776048	67796743	42	7	1365	-0.33258	0.63027	0.967718
AUP1	550	2	74753775	74757019	3	2	1365	-0.33281	0.63036	0.967718
BUD23	114049	7	73097898	73112551	27	5	1365	-0.33298	0.63043	0.967718
CLIC5	53405	6	45866188	46048085	374	32	1365	-0.33303	0.63044	0.967718
ZNF462	58499	9	109622469	109775525	141	22	1365	-0.33306	0.63046	0.967718
VEPH1	79674	3	156977531	157221415	492	22	1365	-0.33343	0.63059	0.967718
INTS13	55726	12	27058112	27091254	48	8	1365	-0.33367	0.63068	0.967718
TMEM150C	441027	4	83404329	83483595	128	25	1365	-0.33366	0.63068	0.967718
TMEM225	338661	11	123753633	123756340	9	4	1365	-0.33391	0.63077	0.967718
H1-10	8971	3	129033614	129035120	5	2	1365	-0.33403	0.63082	0.967718
CDK6	1021	7	92234235	92465941	174	24	1365	-0.33413	0.63086	0.967718
ASL	435	7	65540776	65558330	26	4	1365	-0.33417	0.63087	0.967718
GNAT1	2779	3	50229043	50235129	3	2	1365	-0.33416	0.63087	0.967718
NAP1L4	4676	11	2965660	3013607	138	12	1365	-0.33431	0.63093	0.967718
OR5AP2	338675	11	56408965	56409915	2	2	1365	-0.33435	0.63094	0.967718
MACC1	346389	7	20174278	20257013	184	17	1365	-0.33448	0.63099	0.967718
RCCD1	91433	15	91498106	91506355	28	10	1365	-0.33456	0.63102	0.967718
CCDC92B	101928991	17	2627204	2651794	33	17	1365	-0.33474	0.63109	0.967718
ALDH3A2	224	17	19552064	19580908	36	5	1365	-0.33482	0.63112	0.967718
SDHAF1	644096	19	36486090	36487220	1	1	1365	-0.33503	0.6312	0.967718
KCNA6	3742	12	4918342	4961093	186	21	1365	-0.33548	0.63137	0.967718
PPP1R14C	81706	6	150464188	150571528	266	40	1365	-0.33557	0.6314	0.967718
CCL22	6367	16	57392695	57400102	14	6	1365	-0.33573	0.63146	0.967718
LOC101928451	101928451	7	128156940	128271752	329	16	1365	-0.33574	0.63147	0.967718
TRIM16L	147166	17	18601311	18639431	44	14	1365	-0.33602	0.63157	0.967718
SKOR1	390598	15	68112042	68126498	27	7	1365	-0.33624	0.63166	0.967718
SLC35G3	146861	17	33519539	33521412	2	1	1365	-0.33634	0.63169	0.967718
CLDN1	9076	3	190023490	190040235	61	18	1365	-0.33641	0.63172	0.967718
ROBO4	54538	11	124754114	124767857	36	10	1365	-0.33651	0.63176	0.967718
NRBP1	29959	2	27651473	27665126	10	2	1365	-0.33656	0.63178	0.967718
PYDC1	260434	16	31227283	31228398	1	1	1365	-0.33662	0.6318	0.967718
RNF40	9810	16	30772933	30787628	6	2	1365	-0.33669	0.63183	0.967718
ARHGAP1	392	11	46698625	46722215	19	8	1365	-0.33675	0.63185	0.967718
WDFY2	115825	13	52158484	52340935	152	17	1365	-0.33685	0.63189	0.967718
FEM1C	56929	5	114856605	114880591	23	9	1365	-0.33703	0.63195	0.967718
FNDC3B	64778	3	171757418	172118493	666	65	1365	-0.33707	0.63197	0.967718
NEDD4	4734	15	56119120	56285835	509	16	1365	-0.33755	0.63215	0.967718
NOTCH1	4851	9	139388896	139440238	105	21	1365	-0.33762	0.63218	0.967718
ECI2	10455	6	4115927	4135831	44	6	1365	-0.33821	0.6324	0.967718
BRD3	8019	9	136895427	136933655	96	12	1365	-0.33841	0.63247	0.967718
STAC2	342667	17	37366789	37382040	17	7	1365	-0.33845	0.63249	0.967718
IRX5	10265	16	54965111	54968397	5	3	1365	-0.33861	0.63255	0.967718
NOXO1	124056	16	2028918	2031704	8	4	1365	-0.33903	0.63271	0.967718
RCC2	55920	1	17733251	17766250	47	11	1365	-0.33914	0.63275	0.967718
GPX4	2879	19	1103936	1106787	5	4	1365	-0.3393	0.63281	0.967718
TMEM256	254863	17	7306293	7307450	3	2	1365	-0.33945	0.63286	0.967718
HOXD12	3238	2	176964530	176965488	2	2	1365	-0.33948	0.63288	0.967718
PCDHA12	56137	5	140254931	140391929	199	17	1365	-0.33961	0.63292	0.967718
SYNPO2	171024	4	119809996	119982402	438	36	1365	-0.3399	0.63303	0.967718
SNTG2	54221	2	946554	1371401	1486	35	1365	-0.33997	0.63306	0.967718
HNRNPAB	3182	5	177631508	177638184	11	6	1365	-0.34004	0.63309	0.967718
ZNF253	56242	19	19976639	20005099	32	7	1365	-0.34008	0.6331	0.967718
COL15A1	1306	9	101705995	101833074	268	36	1365	-0.3402	0.63315	0.967718
COPE	11316	19	19010323	19030199	31	8	1365	-0.34023	0.63316	0.967718
CNOT11	55571	2	101869345	101886778	18	8	1365	-0.3403	0.63318	0.967718
TOM1L2	146691	17	17746822	17875784	124	7	1365	-0.34062	0.63331	0.967718
IPO8	10526	12	30781915	30848929	158	11	1365	-0.34069	0.63333	0.967718
FAM71C	196472	12	100041528	100043892	6	3	1365	-0.34084	0.63339	0.967718
WDR92	116143	2	68357281	68384692	34	5	1365	-0.34112	0.63349	0.967718
CCDC33	80125	15	74528630	74628813	184	22	1365	-0.34118	0.63352	0.967718
PLA2G4A	5321	1	186798032	186958113	400	30	1365	-0.34146	0.63362	0.967718
CEMIP	57214	15	81071712	81244112	301	58	1365	-0.34162	0.63368	0.967718
PCDHA10	56139	5	140235634	140391929	221	17	1365	-0.34166	0.6337	0.967718
MSANTD3-TMEFF1	100526694	9	103204188	103339918	159	16	1365	-0.34186	0.63377	0.967718
ZNF71	58491	19	57106664	57135550	97	18	1365	-0.34189	0.63378	0.967718
SAMD7	344658	3	169629360	169656963	47	11	1365	-0.34214	0.63388	0.967718
SLC25A11	8402	17	4840425	4843462	1	1	1365	-0.3422	0.6339	0.967718
PLEKHG1	57480	6	150920999	151164801	655	35	1365	-0.34255	0.63403	0.967718
CRISP1	167	6	49801970	49844809	102	11	1365	-0.34274	0.6341	0.967718
IFT46	56912	11	118415243	118436791	35	7	1365	-0.34279	0.63412	0.967718
C2orf50	130813	2	11273179	11286916	14	6	1365	-0.34292	0.63417	0.967718
GLI3	2737	7	42000547	42277469	596	46	1365	-0.34301	0.6342	0.967718
KLK10	5655	19	51516000	51523431	43	8	1365	-0.34315	0.63426	0.967718
NUDT7	283927	16	77756389	77809332	290	32	1365	-0.34316	0.63426	0.967718
TEPSIN	146705	17	79202072	79212891	10	3	1365	-0.34345	0.63437	0.967718
TRAF7	84231	16	2205763	2228130	14	8	1365	-0.34351	0.63439	0.967718
C5orf58	133874	5	169659916	169673235	11	6	1365	-0.34364	0.63444	0.967718
EXOSC8	11340	13	37574678	37583751	12	3	1365	-0.3437	0.63446	0.967718
INO80D	54891	2	206858445	206950906	141	15	1365	-0.34377	0.63449	0.967718
PCDHB7	56129	5	140552243	140555957	11	5	1365	-0.34386	0.63452	0.967718
GOLT1A	127845	1	204167288	204183220	27	9	1365	-0.34412	0.63462	0.967718
C14orf28	122525	14	45366433	45376460	2	1	1365	-0.34417	0.63464	0.967718
MADD	8567	11	47290927	47351582	93	10	1365	-0.34435	0.63471	0.967718
RPL35A	6165	3	197677023	197682722	2	2	1365	-0.34456	0.63479	0.967718
ANKRD27	84079	19	33087907	33166102	283	15	1365	-0.34461	0.63481	0.967718
RNMT	8731	18	13726659	13764555	71	8	1365	-0.34465	0.63482	0.967718
NDUFA10	4705	2	240896789	240964819	161	11	1365	-0.34477	0.63487	0.967718
TMEM220	388335	17	10616631	10633646	59	4	1365	-0.34484	0.63489	0.967718
CRK	1398	17	1324647	1359561	73	13	1365	-0.34493	0.63493	0.967718
RTEL1	51750	20	62289163	62327606	133	17	1365	-0.34494	0.63493	0.967718
ZNF669	79862	1	247263264	247267685	7	2	1365	-0.34505	0.63497	0.967718
ADAM33	80332	20	3648620	3662755	44	21	1365	-0.3451	0.63499	0.967718
UTS2	10911	1	7907672	7913551	18	10	1365	-0.34514	0.635	0.967718
MYT1L	23040	2	1792885	2335147	913	55	1365	-0.34538	0.63509	0.967718
PIGC	5279	1	172410597	172413230	6	3	1365	-0.34567	0.6352	0.967718
U2AF2	11338	19	56165416	56186082	25	12	1365	-0.34575	0.63523	0.967718
NEDD1	121441	12	97301001	97347474	67	10	1365	-0.34599	0.63533	0.967718
TMEM92	162461	17	48348767	48358846	27	16	1365	-0.34648	0.63551	0.967718
DHX33	56919	17	5344232	5372380	50	11	1365	-0.3466	0.63555	0.967718
BNC1	646	15	83924655	83953468	30	10	1365	-0.34667	0.63558	0.967718
HPSE	10855	4	84213614	84256306	96	15	1365	-0.34687	0.63565	0.967718
ATP6V1H	51606	8	54628103	54756099	33	11	1365	-0.34697	0.63569	0.967718
MAP7	9053	6	136663419	136871957	124	12	1365	-0.34707	0.63573	0.967718
MARK3	4140	14	103851701	103970168	235	14	1365	-0.34744	0.63587	0.967718
TFG	10342	3	100428128	100467811	50	4	1365	-0.34744	0.63587	0.967718
STXBP3	6814	1	109289285	109352148	176	8	1365	-0.34748	0.63589	0.967718
DLEC1	9940	3	38080497	38164228	147	16	1365	-0.34776	0.63599	0.967718
BCL6	604	3	187439165	187463513	49	12	1365	-0.34836	0.63622	0.967718
MGAM2	93432	7	141811549	141843783	75	10	1365	-0.3484	0.63623	0.967718
C5orf60	285679	5	179068545	179072083	4	3	1365	-0.34855	0.63629	0.967718
PCDHB2	56133	5	140474195	140476964	4	1	1365	-0.34868	0.63634	0.967718
RBP3	5949	10	48381487	48390991	7	4	1365	-0.34871	0.63634	0.967718
FRA10AC1	118924	10	95427640	95462329	79	7	1365	-0.34876	0.63637	0.967718
TNK2	10188	3	195590235	195635880	86	20	1365	-0.34913	0.6365	0.967718
VPS37B	79720	12	123349875	123380712	17	3	1365	-0.34912	0.6365	0.967718
MRPS18A	55168	6	43638934	43655549	20	6	1365	-0.34915	0.63651	0.967718
COL26A1	136227	7	101006101	101202304	675	35	1365	-0.34953	0.63665	0.967718
AMPH	273	7	38423297	38671167	746	36	1365	-0.34962	0.63669	0.967718
RABEP1	9135	17	5185558	5289132	221	18	1365	-0.34982	0.63676	0.967718
C1orf141	400757	1	67557859	67600654	113	16	1365	-0.35	0.63683	0.967718
POC1B	282809	12	89813495	89920039	203	16	1365	-0.35024	0.63692	0.967718
SAMD14	201191	17	48188673	48207246	18	12	1365	-0.35024	0.63692	0.967718
ANKDD1A	348094	15	65204095	65251042	56	15	1365	-0.35032	0.63695	0.967718
FAU	2197	11	64888099	64889672	1	1	1365	-0.35072	0.6371	0.967718
KLF13	51621	15	31619083	31670102	76	14	1365	-0.35089	0.63717	0.967718
COLEC12	81035	18	319355	500729	658	51	1365	-0.35139	0.63735	0.967718
ARHGAP11A	9824	15	32906720	32931868	21	7	1365	-0.3516	0.63743	0.967718
TRIM26	7726	6	30152232	30181271	89	13	1365	-0.35163	0.63744	0.967718
KCNN4	3783	19	44270685	44286269	38	15	1365	-0.35173	0.63748	0.967718
RPL11	6135	1	24018269	24022915	3	2	1365	-0.35175	0.63749	0.967718
INTS9	55756	8	28625175	28747698	163	16	1365	-0.3518	0.63751	0.967718
SLIRP	81892	14	78174414	78183941	33	9	1365	-0.35184	0.63752	0.967718
LRIT1	26103	10	85991276	86001217	27	8	1365	-0.35199	0.63758	0.967718
VPS51	738	11	64863587	64879332	3	2	1365	-0.35205	0.6376	0.967718
CENPP	401541	9	95087741	95377446	405	15	1365	-0.35215	0.63764	0.967718
ELOB	6923	16	2821415	2827297	18	7	1365	-0.35216	0.63764	0.967718
TRRAP	8295	7	98476113	98610866	120	11	1365	-0.3522	0.63765	0.967718
TRIM62	55223	1	33611000	33647671	50	5	1365	-0.35259	0.6378	0.967718
GFI1B	8328	9	135820888	135867084	128	36	1365	-0.3527	0.63784	0.967718
YEATS4	8089	12	69753490	69784576	63	6	1365	-0.35298	0.63795	0.967718
SLC19A3	80704	2	228549926	228582814	91	19	1365	-0.35314	0.63801	0.967718
NBL1	4681	1	19969723	19984949	33	14	1365	-0.35329	0.63806	0.967718
SLC51A	200931	3	195943383	195960301	47	11	1365	-0.35329	0.63806	0.967718
EHMT2	10919	6	31847536	31865464	17	7	1365	-0.35357	0.63817	0.967718
ENTPD1	953	10	97471536	97637023	301	15	1365	-0.35356	0.63817	0.967718
ARHGAP23	57636	17	36584720	36668628	198	31	1365	-0.35361	0.63818	0.967718
LARP4B	23185	10	852854	977645	189	18	1365	-0.35368	0.63821	0.967718
ANGPT4	51378	20	852763	896977	164	40	1365	-0.35391	0.6383	0.967718
C8orf87	389676	8	94146324	94179079	71	16	1365	-0.35399	0.63833	0.967718
ZNF189	7743	9	104161136	104172942	39	9	1365	-0.35422	0.63841	0.967718
MRAP	56246	21	33664124	33687095	33	13	1365	-0.35431	0.63845	0.967718
KCNC1	3746	11	17757495	17804602	89	18	1365	-0.35454	0.63853	0.967718
CTSZ	1522	20	57570242	57582309	37	10	1365	-0.35466	0.63858	0.967718
ABLIM1	3983	10	116190869	116444762	523	30	1365	-0.35473	0.63861	0.967718
AMZ1	155185	7	2719163	2755069	128	25	1365	-0.35482	0.63864	0.967718
FOXM1	2305	12	2966846	2986321	23	11	1365	-0.3549	0.63867	0.967718
ABI1	10006	10	27035525	27150016	300	14	1365	-0.35524	0.63879	0.967718
HMGA2-AS1	100129940	12	66253782	66275821	14	5	1365	-0.35556	0.63892	0.967718
PTPN18	26469	2	131113580	131132982	18	3	1365	-0.35557	0.63892	0.967718
SRSF10	10772	1	24292935	24306953	5	2	1365	-0.35556	0.63892	0.967718
NUP93	9688	16	56764017	56882637	162	16	1365	-0.35574	0.63898	0.967718
SH3GL1	6455	19	4360364	4400565	42	7	1365	-0.35584	0.63902	0.967718
KMT2A	4297	11	118307205	118397539	56	6	1365	-0.35589	0.63904	0.967718
PSTPIP2	9050	18	43563502	43652250	169	15	1365	-0.35593	0.63905	0.967718
TESC	54997	12	117476728	117537251	141	18	1365	-0.35615	0.63913	0.967718
TNFSF8	944	9	117655623	117692875	63	6	1365	-0.35648	0.63926	0.967718
SLCO1A2	6579	12	21417534	21548371	355	23	1365	-0.35655	0.63928	0.967718
MGAT5	4249	2	134877502	135212192	592	45	1365	-0.35667	0.63933	0.967718
MRAP2	112609	6	84732746	84800606	121	13	1365	-0.3567	0.63934	0.967718
OR1J1	347168	9	125239237	125240205	1	1	1365	-0.35712	0.6395	0.967718
FOXD3	27022	1	63788730	63790797	2	2	1365	-0.35718	0.63952	0.967718
KRTAP7-1	337878	21	32201357	32202051	4	2	1365	-0.35753	0.63965	0.967718
FOXI1	2299	5	169532917	169536729	13	6	1365	-0.35762	0.63968	0.967718
NECAP1	25977	12	8234807	8250373	13	6	1365	-0.35771	0.63972	0.967718
SNORC	389084	2	233733724	233741111	17	6	1365	-0.35804	0.63984	0.967718
NOB1	28987	16	69775757	69788871	18	6	1365	-0.35845	0.64	0.967718
SLC22A10	387775	11	63057372	63079246	38	4	1365	-0.35851	0.64002	0.967718
SLC35D2	11046	9	99075719	99145992	148	16	1365	-0.35861	0.64006	0.967718
CTAGE1	64693	18	19993564	19997878	5	5	1365	-0.35865	0.64007	0.967718
RPL5	6125	1	93297594	93307481	7	3	1365	-0.35864	0.64007	0.967718
INPP5B	3633	1	38326369	38412729	125	14	1365	-0.35886	0.64015	0.967718
CCZ1	51622	7	5938341	5965605	25	10	1365	-0.35911	0.64024	0.967718
GPR153	387509	1	6307406	6321035	28	3	1365	-0.3591	0.64024	0.967718
METTL16	79066	17	2319343	2415200	109	22	1365	-0.35925	0.64029	0.967718
FAM234A	83986	16	284758	318960	58	15	1365	-0.35929	0.64031	0.967718
SPDEF	25803	6	34505579	34524110	15	10	1365	-0.35932	0.64032	0.967718
CASTOR3	352954	7	99798276	99869855	91	14	1365	-0.35936	0.64034	0.967718
EFS	10278	14	23825609	23834842	14	3	1365	-0.35943	0.64036	0.967718
RNF13	11342	3	149530475	149679926	119	17	1365	-0.35955	0.64041	0.967718
CYYR1	116159	21	27838528	27945603	200	43	1365	-0.35958	0.64042	0.967718
RNASE9	390443	14	21024252	21029125	13	7	1365	-0.35971	0.64047	0.967718
ADRA1B	147	5	159343740	159400017	91	22	1365	-0.35979	0.6405	0.967718
CASS4	57091	20	54987168	55034396	75	16	1365	-0.36016	0.64064	0.967718
NA	101929728	22	31063507	31065003	5	3	1365	-0.3602	0.64065	0.967718
WDR3	10885	1	118472372	118503049	14	3	1365	-0.36047	0.64075	0.967718
EP300	2033	22	41488614	41576081	93	11	1365	-0.36063	0.64081	0.967718
SMKR1	100287482	7	129142320	129152773	18	7	1365	-0.3607	0.64084	0.967718
C1QTNF3	114899	5	34017963	34043371	59	7	1365	-0.36076	0.64086	0.967718
CCDC71L	168455	7	106297211	106301634	6	3	1365	-0.36103	0.64096	0.967718
CDH6	1004	5	31193762	31329253	204	25	1365	-0.36151	0.64114	0.967718
HVCN1	84329	12	111086491	111130276	37	7	1365	-0.36161	0.64118	0.967718
JKAMP	51528	14	59951161	59972081	62	7	1365	-0.36176	0.64123	0.967718
YTHDF3	253943	8	64081112	64125346	38	8	1365	-0.36177	0.64124	0.967718
KIAA1549	57670	7	138516126	138666064	349	31	1365	-0.36197	0.64131	0.967718
DAD1	1603	14	23033807	23058143	53	13	1365	-0.36204	0.64134	0.967718
SLC4A7	9497	3	27414212	27525911	268	12	1365	-0.36227	0.64143	0.967718
DAXX	1616	6	33286335	33290793	4	2	1365	-0.36277	0.64161	0.967718
ZDHHC24	254359	11	66288854	66313709	39	10	1365	-0.36293	0.64167	0.967718
FAM180B	399888	11	47608230	47610746	1	1	1365	-0.36301	0.6417	0.967718
AP4B1	10717	1	114437370	114447741	10	4	1365	-0.36304	0.64171	0.967718
RNF121	55298	11	71639768	71708643	45	7	1365	-0.3631	0.64173	0.967718
PGAP1	80055	2	197697728	197791454	124	13	1365	-0.3635	0.64188	0.967718
ASXL1	171023	20	30946147	31027122	77	8	1365	-0.36368	0.64195	0.967718
HIC2	23119	22	21771693	21805752	5	3	1365	-0.36374	0.64198	0.967718
AZI2	64343	3	28363844	28390915	19	3	1365	-0.36402	0.64208	0.967718
TTLL6	284076	17	46839593	46894469	106	12	1365	-0.36411	0.64211	0.967718
C22orf31	25770	22	29454660	29457922	6	6	1365	-0.36413	0.64212	0.967718
SYT8	90019	11	1855674	1858751	12	7	1365	-0.36418	0.64214	0.967718
GOLPH3	64083	5	32124817	32174425	30	5	1365	-0.36438	0.64221	0.967718
IQCE	23288	7	2598617	2654368	217	21	1365	-0.36464	0.64231	0.967718
PLCL2	23228	3	16974582	17132098	240	17	1365	-0.36464	0.64231	0.967718
DUPD1	338599	10	76797230	76833383	65	13	1365	-0.36475	0.64235	0.967718
ST8SIA3	51046	18	55019721	55036162	22	4	1365	-0.36508	0.64247	0.967718
VNN1	8876	6	133001997	133035194	96	11	1365	-0.36539	0.64259	0.967718
PEX1	5189	7	92116337	92157845	29	7	1365	-0.36544	0.64261	0.967718
DHRS4L1	728635	14	24476218	24520586	74	18	1365	-0.36575	0.64272	0.967718
ZNF676	163223	19	22361903	22379753	36	3	1365	-0.36601	0.64282	0.967718
LRRIQ4	344657	3	169530658	169555561	35	4	1365	-0.36605	0.64284	0.967718
MCEE	84693	2	71336806	71357394	57	8	1365	-0.36623	0.6429	0.967718
RSPH3	83861	6	159398077	159421424	50	4	1365	-0.36624	0.64291	0.967718
C10orf126	283080	10	29135337	29170827	100	8	1365	-0.36648	0.643	0.967718
NDN	4692	15	23930554	23932450	1	1	1365	-0.36676	0.6431	0.967718
HTR4	3360	5	147830595	148034090	312	21	1365	-0.36695	0.64317	0.967718
TKFC	26007	11	61100654	61120898	1	1	1365	-0.36703	0.6432	0.967718
IL17A	3605	6	52051185	52055436	5	3	1365	-0.36706	0.64321	0.967718
PIGH	5283	14	68048225	68067017	44	10	1365	-0.36743	0.64335	0.967718
PGLYRP1	8993	19	46522411	46526556	4	1	1365	-0.36756	0.6434	0.967718
OLFM3	118427	1	102268126	102462790	483	42	1365	-0.36765	0.64343	0.967718
ADAMTS5	11096	21	28290231	28339439	108	16	1365	-0.36781	0.64349	0.967718
C16orf71	146562	16	4784289	4799397	37	4	1365	-0.3678	0.64349	0.967718
ADNP	23394	20	49505585	49547527	60	7	1365	-0.36802	0.64357	0.967718
TNFAIP8L1	126282	19	4639527	4655580	35	14	1365	-0.36803	0.64358	0.967718
PLBD2	196463	12	113796371	113827458	32	7	1365	-0.36812	0.64361	0.967718
PTPN6	5777	12	7055740	7070479	14	7	1365	-0.36811	0.64361	0.967718
TNIP1	10318	5	150409504	150467221	137	24	1365	-0.36817	0.64363	0.967718
TVP23B	51030	17	18684458	18710027	36	9	1365	-0.36831	0.64368	0.967718
C6orf99	100130967	6	159290887	159331385	83	20	1365	-0.36843	0.64372	0.967718
UBXN6	80700	19	4445003	4457791	25	5	1365	-0.36864	0.6438	0.967718
DGKE	8526	17	54911460	54946036	71	10	1365	-0.36885	0.64388	0.967718
DGKZ	8525	11	46354455	46402104	28	8	1365	-0.36907	0.64396	0.967718
RANBP9	10048	6	13621730	13711796	78	15	1365	-0.36912	0.64398	0.967718
JDP2	122953	14	75894509	75939404	95	18	1365	-0.36922	0.64402	0.967718
ELOVL7	79993	5	60047616	60140101	160	14	1365	-0.36931	0.64405	0.967718
RGCC	28984	13	42031542	42045013	24	12	1365	-0.36954	0.64414	0.967718
PANK2	80025	20	3869486	3904538	65	11	1365	-0.36957	0.64415	0.967718
PIK3CA	5290	3	178866311	178952500	146	15	1365	-0.36978	0.64423	0.967718
CFAP73	387885	12	113587543	113597081	13	2	1365	-0.36991	0.64428	0.967718
SLC7A13	157724	8	87226288	87242609	40	7	1365	-0.36994	0.64429	0.967718
SLC43A1	8501	11	57252004	57283192	39	9	1365	-0.37	0.64431	0.967718
ATXN2	6311	12	111890018	112037480	73	8	1365	-0.3702	0.64438	0.967718
ICA1L	130026	2	203637873	203736708	152	13	1365	-0.37021	0.64439	0.967718
GAR1	54433	4	110736666	110745893	14	3	1365	-0.37027	0.64441	0.967718
TEX33	339669	22	37387160	37403877	54	10	1365	-0.37064	0.64455	0.967718
ISM1	140862	20	13202418	13281297	219	44	1365	-0.37083	0.64462	0.967718
PABPC1	26986	8	101715144	101734969	19	4	1365	-0.37091	0.64465	0.967718
NAGLU	4669	17	40687951	40696467	6	4	1365	-0.37097	0.64467	0.967718
WBP1	23559	2	74684996	74688018	3	2	1365	-0.37097	0.64467	0.967718
PHKB	5257	16	47495047	47735434	105	14	1365	-0.37139	0.64483	0.967718
ABCC2	1244	10	101542457	101611662	106	15	1365	-0.37206	0.64507	0.967718
MESP2	145873	15	90319589	90321985	1	1	1365	-0.37212	0.6451	0.967718
LYRM1	57149	16	20911204	20936328	24	8	1365	-0.37234	0.64518	0.967718
APPL2	55198	12	105567075	105630008	166	12	1365	-0.37255	0.64526	0.967718
KPNA5	3841	6	117002367	117063030	52	10	1365	-0.37267	0.6453	0.967718
GLRX5	51218	14	96001323	96011055	34	13	1365	-0.37284	0.64536	0.967718
TEKT2	27285	1	36549676	36553877	3	2	1365	-0.373	0.64543	0.967718
MEF2D	4209	1	156433513	156470634	44	8	1365	-0.37321	0.6455	0.967718
LMNTD1	160492	12	25629016	25801496	387	27	1365	-0.37322	0.64551	0.967718
PRDM7	11105	16	90122974	90143708	48	12	1365	-0.37332	0.64554	0.967718
STPG2	285555	4	98480025	99064391	1300	18	1365	-0.3733	0.64554	0.967718
PPP2R5B	5526	11	64692143	64701950	9	5	1365	-0.3734	0.64558	0.967718
ADRB3	155	8	37820513	37824184	4	1	1365	-0.37362	0.64566	0.967718
DLX3	1747	17	48067369	48072588	13	4	1365	-0.37384	0.64574	0.967718
GATD3A	8209	21	45553476	45622835	161	19	1365	-0.37398	0.64579	0.967718
KCNS2	3788	8	99439250	99443025	1	1	1365	-0.37401	0.6458	0.967718
GPR20	2843	8	142366585	142377365	25	9	1365	-0.37412	0.64584	0.967718
TBC1D17	79735	19	50380682	50392007	9	3	1365	-0.37417	0.64586	0.967718
APOBEC3D	140564	22	39417118	39435686	25	9	1365	-0.37424	0.64589	0.967718
WSB1	26118	17	25621106	25640659	18	3	1365	-0.37427	0.6459	0.967718
STAT6	6778	12	57489187	57505196	18	9	1365	-0.37438	0.64594	0.967718
RBM6	10180	3	49977474	50114685	192	11	1365	-0.37463	0.64603	0.967718
CHMP4C	92421	8	82644688	82671750	40	14	1365	-0.37474	0.64607	0.967718
C5orf38	153571	5	2752058	2755511	5	3	1365	-0.37477	0.64608	0.967718
COL19A1	1310	6	70576448	70922157	622	36	1365	-0.37477	0.64608	0.967718
NUP50	10762	22	45559726	45583892	75	8	1365	-0.3748	0.6461	0.967718
LOC100653133	100653133	15	32781204	32792538	1	1	1365	-0.37508	0.6462	0.967718
WHAMM	123720	15	83476959	83503613	48	12	1365	-0.37529	0.64628	0.967718
FGF3	2248	11	69624736	69634192	37	6	1365	-0.37543	0.64633	0.967718
REN	5972	1	204123944	204135465	35	11	1365	-0.37552	0.64636	0.967718
LRRC37A	9884	17	44316744	44415160	60	8	1365	-0.37556	0.64638	0.967718
MAPKAPK5	8550	12	112280032	112331228	83	6	1365	-0.37564	0.64641	0.967718
FJX1	24147	11	35639735	35642421	1	1	1365	-0.37616	0.6466	0.967718
SRC	6714	20	35973088	36033835	76	20	1365	-0.37624	0.64663	0.967718
ADGRV1	84059	5	89854617	90460254	967	37	1365	-0.37625	0.64664	0.967718
PLA2G4B	100137049	15	42131011	42140346	28	6	1365	-0.3763	0.64665	0.967718
RNF11	26994	1	51701945	51739119	20	5	1365	-0.37653	0.64674	0.967718
CYB561D1	284613	1	110036658	110043063	8	4	1365	-0.37669	0.6468	0.967718
TTN	7273	2	179390716	179672150	144	19	1365	-0.37675	0.64682	0.967718
MYH6	4624	14	23849942	23878836	49	15	1365	-0.37698	0.6469	0.967718
PWP2	5822	21	45527208	45551063	42	7	1365	-0.37731	0.64703	0.967718
TBC1D21	161514	15	74165922	74181555	24	7	1365	-0.37742	0.64707	0.967718
TCHH	7062	1	152078793	152087930	5	3	1365	-0.37773	0.64718	0.967718
SYNJ1	8867	21	33997269	34100351	107	11	1365	-0.37775	0.64719	0.967718
OR3A3	8392	17	3323862	3324827	2	2	1365	-0.37789	0.64725	0.967718
RUSC2	9853	9	35490007	35561895	82	16	1365	-0.37851	0.64748	0.967718
ITPRID2	6744	2	182756472	182795465	5	4	1365	-0.37866	0.64753	0.967718
TEPP	374739	16	58010339	58022020	26	7	1365	-0.37892	0.64763	0.967718
HRAS	3265	11	532242	535561	6	4	1365	-0.37896	0.64764	0.967718
MT1X	4501	16	56716382	56718108	5	2	1365	-0.37898	0.64765	0.967718
ZNF45	7596	19	44416776	44439411	58	7	1365	-0.37899	0.64765	0.967718
GATAD1	57798	7	92076762	92089381	7	3	1365	-0.37946	0.64783	0.967718
KIF5A	3798	12	57943812	57980416	29	9	1365	-0.37955	0.64786	0.967718
APOL4	80832	22	36585176	36600879	82	15	1365	-0.37956	0.64787	0.967718
SENP2	59343	3	185300284	185348889	100	12	1365	-0.37961	0.64788	0.967718
HERC1	8925	15	63900817	64126148	364	13	1365	-0.37962	0.64789	0.967718
C3orf67	200844	3	58720199	59035804	92	16	1365	-0.37968	0.64791	0.967718
CDC42BPG	55561	11	64591661	64612041	28	5	1365	-0.37977	0.64794	0.967718
TTLL4	9654	2	219575558	219620139	74	3	1365	-0.37994	0.64801	0.967718
BCCIP	56647	10	127512102	127542264	29	11	1365	-0.38029	0.64814	0.967718
CRX	1406	19	48323807	48346587	135	17	1365	-0.38033	0.64815	0.967718
LOC441239	441239	7	64348648	64350984	8	3	1365	-0.38094	0.64838	0.967718
TXNDC16	57544	14	52897308	53019301	227	12	1365	-0.38095	0.64838	0.967718
MIIP	60672	1	12079299	12092106	18	6	1365	-0.3811	0.64844	0.967718
DXO	1797	6	31937588	31940032	3	2	1365	-0.38128	0.6485	0.967718
GSTK1	373156	7	142960506	142966222	1	1	1365	-0.38154	0.6486	0.967718
C6orf223	221416	6	43968337	43973695	7	3	1365	-0.38171	0.64866	0.967718
SGCA	6442	17	48243240	48253293	16	7	1365	-0.38199	0.64877	0.967718
HOMER2	9455	15	83517729	83654905	173	24	1365	-0.38207	0.6488	0.967718
ZNF18	7566	17	11880756	11901736	29	5	1365	-0.38213	0.64882	0.967718
MAL	4118	2	95691400	95719737	12	6	1365	-0.3822	0.64884	0.967718
NUF2	83540	1	163291723	163325553	99	6	1365	-0.38233	0.64889	0.967718
ZKSCAN3	80317	6	28317691	28336954	39	11	1365	-0.38234	0.6489	0.967718
COG3	83548	13	46039030	46110833	172	9	1365	-0.38251	0.64896	0.967718
C9orf50	375759	9	132374504	132383055	20	7	1365	-0.38262	0.649	0.967718
ATP1A2	477	1	160085520	160113381	67	14	1365	-0.38271	0.64903	0.967718
CCDC154	645811	16	1484389	1494490	55	14	1365	-0.38283	0.64908	0.967718
MOK	5891	14	102690834	102771537	124	14	1365	-0.38286	0.64909	0.967718
SHBG	6462	17	7517382	7536700	29	10	1365	-0.383	0.64914	0.967718
ZNF175	7728	19	52074531	52092991	55	14	1365	-0.38316	0.6492	0.967718
RASIP1	54922	19	49223842	49244136	30	6	1365	-0.38355	0.64934	0.967718
GLIS2	84662	16	4366240	4389598	23	14	1365	-0.38376	0.64942	0.967718
WDR47	22911	1	109512835	109584860	121	12	1365	-0.38408	0.64954	0.967718
ZMYND19	116225	9	140476531	140484937	9	3	1365	-0.38409	0.64954	0.967718
CTDSPL	10217	3	37903669	38025960	127	19	1365	-0.38414	0.64956	0.967718
SPTLC2	9517	14	77972340	78083110	367	33	1365	-0.3843	0.64962	0.967718
PRIMA1	145270	14	94184644	94254766	158	38	1365	-0.38434	0.64964	0.967718
AREG	374	4	75310853	75320726	1	1	1365	-0.38451	0.6497	0.967718
POPDC2	64091	3	119360899	119379437	53	8	1365	-0.38456	0.64972	0.967718
CHPF	79586	2	220403669	220408487	9	3	1365	-0.38463	0.64975	0.967718
FNBP1L	54874	1	93913688	94020218	63	10	1365	-0.3848	0.64981	0.967718
IL36G	56300	2	113735596	113743249	7	4	1365	-0.38495	0.64986	0.967718
FFAR1	2864	19	35841645	35844764	6	5	1365	-0.3852	0.64995	0.967718
ZNF91	7644	19	23540498	23578269	93	9	1365	-0.38523	0.64997	0.967718
DMWD	1762	19	46286205	46296060	13	5	1365	-0.38532	0.65	0.967718
RCC1L	81554	7	74441223	74489717	14	5	1365	-0.38536	0.65002	0.967718
ANKS4B	257629	16	21245016	21263750	24	11	1365	-0.38552	0.65007	0.967718
DGKH	160851	13	42614172	42804352	550	22	1365	-0.38557	0.65009	0.967718
EMILIN2	84034	18	2846786	2914090	160	43	1365	-0.3858	0.65018	0.967718
BHMT	635	5	78407604	78428113	32	9	1365	-0.38591	0.65022	0.967718
CADM4	199731	19	44126519	44143991	25	9	1365	-0.38637	0.65039	0.967718
R3HCC1L	27291	10	99894381	100004654	131	9	1365	-0.38639	0.6504	0.967718
CAB39L	81617	13	49882786	50018221	283	30	1365	-0.38642	0.65041	0.967718
TSTD3	100130890	6	99968870	99981061	28	11	1365	-0.38642	0.65041	0.967718
C2orf27B	408029	2	132552534	132559234	4	2	1365	-0.38656	0.65046	0.967718
RGL2	5863	6	33259431	33267386	2	2	1365	-0.38662	0.65048	0.967718
H2BC15	8341	6	27805544	27821533	21	5	1365	-0.38668	0.6505	0.967718
SNIP1	79753	1	38000050	38019945	39	9	1365	-0.38675	0.65053	0.967718
CCT2	10576	12	69979206	70010595	73	10	1365	-0.38712	0.65067	0.967718
PMS1	5378	2	190648710	190742355	59	9	1365	-0.38712	0.65067	0.967718
QRFPR	84109	4	122249797	122302181	191	18	1365	-0.38735	0.65075	0.967718
TAGLN3	29114	3	111717586	111732735	70	22	1365	-0.38739	0.65077	0.967718
EIF4G2	1982	11	10818593	10830582	15	3	1365	-0.38746	0.65079	0.967718
GHITM	27069	10	85899185	85913311	33	7	1365	-0.38759	0.65084	0.967718
CAPN12	147968	19	39220832	39235114	33	5	1365	-0.38768	0.65087	0.967718
LELP1	149018	1	153175906	153177601	1	1	1365	-0.38802	0.651	0.967718
SLC26A1	10861	4	972861	987228	18	7	1365	-0.3881	0.65103	0.967718
TTC21B	79809	2	166729872	166810348	108	15	1365	-0.38817	0.65105	0.967718
CADM1	23705	11	115039933	115375241	421	37	1365	-0.38819	0.65106	0.967718
ANTXR2	118429	4	80822771	80994626	410	19	1365	-0.38833	0.65111	0.967718
SGSM1	129049	22	25202136	25322813	364	41	1365	-0.38874	0.65126	0.967718
ANKRD30A	91074	10	37414785	37521495	91	13	1365	-0.38905	0.65138	0.967718
SPACA7	122258	13	113030649	113089009	137	14	1365	-0.38916	0.65142	0.967718
ERV3-1	2086	7	64450733	64467124	39	7	1365	-0.3892	0.65144	0.967718
CAMK4	814	5	110559947	110830584	527	28	1365	-0.3893	0.65147	0.967718
PURB	5814	7	44915892	44924960	6	4	1365	-0.3893	0.65147	0.967718
ANAPC7	51434	12	110810705	110841535	39	8	1365	-0.38971	0.65163	0.967718
C12orf54	121273	12	48876283	48890297	55	9	1365	-0.38972	0.65163	0.967718
FUT9	10690	6	96463845	96663488	446	25	1365	-0.38977	0.65165	0.967718
ZSWIM2	151112	2	187692207	187713897	82	3	1365	-0.38991	0.6517	0.967718
POGK	57645	1	166808681	166823709	15	5	1365	-0.39007	0.65176	0.967718
SERPINI2	5276	3	167159577	167196732	86	7	1365	-0.3902	0.65181	0.967718
UFD1	7353	22	19437464	19466818	49	6	1365	-0.3904	0.65188	0.967718
RXRA	6256	9	137218316	137332431	228	25	1365	-0.39088	0.65206	0.967718
SPART	23111	13	36875775	36944317	124	14	1365	-0.39104	0.65211	0.967718
DPP9	91039	19	4675239	4723855	63	14	1365	-0.39108	0.65213	0.967718
HAND1	9421	5	153854532	153857824	7	6	1365	-0.39107	0.65213	0.967718
AHDC1	27245	1	27860756	27930463	20	7	1365	-0.39127	0.6522	0.967718
LOC101928675	101928675	7	51453716	51455203	1	1	1365	-0.39127	0.6522	0.967718
CD28	940	2	204571198	204603635	56	11	1365	-0.39138	0.65224	0.967718
ATP23	91419	12	58335324	58351052	41	4	1365	-0.39142	0.65226	0.967718
SREBF2	6721	22	42229083	42303312	113	18	1365	-0.39163	0.65233	0.967718
INTS5	80789	11	62414320	62420774	2	2	1365	-0.39181	0.6524	0.967718
EIF4A1	1973	17	7476024	7482324	13	5	1365	-0.39205	0.65249	0.967718
YIF1A	10897	11	66052051	66056638	5	2	1365	-0.39205	0.65249	0.967718
MRGPRX2	117194	11	19076002	19082228	31	8	1365	-0.39214	0.65252	0.967718
ATG4D	84971	19	10654570	10664099	18	6	1365	-0.3922	0.65255	0.967718
TEX35	84066	1	178482212	178492635	18	4	1365	-0.39235	0.6526	0.967718
UPF1	5976	19	18942744	18979039	33	8	1365	-0.39238	0.65261	0.967718
GPR137C	283554	14	53019866	53104431	144	14	1365	-0.39282	0.65277	0.967718
NUP205	23165	7	135242662	135333501	273	20	1365	-0.39289	0.6528	0.967718
OR6M1	390261	11	123676116	123677057	3	3	1365	-0.39305	0.65286	0.967718
SLC35G2	80723	3	136537861	136574734	77	7	1365	-0.39319	0.65291	0.967718
HCN4	10021	15	73612200	73661605	99	20	1365	-0.39348	0.65302	0.967718
POMT1	10585	9	134378282	134399193	29	6	1365	-0.39365	0.65308	0.967718
SIGLEC6	946	19	52020951	52035110	70	11	1365	-0.3939	0.65317	0.967718
ARHGEF18	23370	19	7420481	7537371	297	16	1365	-0.39391	0.65318	0.967718
OIT3	170392	10	74653339	74692787	16	3	1365	-0.3941	0.65324	0.967718
RASA1	5921	5	86564070	86687743	50	11	1365	-0.3942	0.65328	0.967718
SLC38A11	151258	2	165754709	165812035	138	14	1365	-0.39433	0.65333	0.967718
AGRN	375790	1	955503	991499	76	13	1365	-0.39446	0.65338	0.967718
LMCD1	29995	3	8543493	8609811	159	21	1365	-0.39494	0.65356	0.967718
C16orf82	162083	16	27078219	27080487	2	2	1365	-0.39525	0.65367	0.967718
SLC30A8	169026	8	117962512	118188953	291	26	1365	-0.39546	0.65375	0.967718
TMCO2	127391	1	40713573	40717365	2	2	1365	-0.39556	0.65379	0.967718
NEDD8	4738	14	24686057	24701576	10	4	1365	-0.39583	0.65388	0.967718
SLC24A4	123041	14	92788925	92967825	601	39	1365	-0.39607	0.65397	0.967718
HSPA14	51182	10	14880159	14913740	29	8	1365	-0.3961	0.65398	0.967718
TARS3	123283	15	102193955	102264807	101	13	1365	-0.39608	0.65398	0.967718
LUZP1	7798	1	23410516	23504301	126	12	1365	-0.39633	0.65407	0.967718
GNB1L	54584	22	19775932	19842462	116	18	1365	-0.39637	0.65409	0.967718
GPR89B	51463	1	147400506	147465753	1	1	1365	-0.39641	0.6541	0.967718
NMU	10874	4	56461396	56502465	107	17	1365	-0.39641	0.6541	0.967718
CORO6	84940	17	27941774	27949926	5	2	1365	-0.39648	0.65413	0.967718
VTI1B	10490	14	68113621	68141700	48	7	1365	-0.3965	0.65413	0.967718
ZBED9	114821	6	28539407	28555112	13	4	1365	-0.39672	0.65421	0.967718
SMG7	9887	1	183441506	183523328	69	11	1365	-0.39694	0.65429	0.967718
SACM1L	22908	3	45730754	45786901	156	9	1365	-0.39697	0.65431	0.967718
RCOR1	23186	14	103058996	103196913	178	12	1365	-0.39723	0.6544	0.967718
NCAM2	4685	21	22370633	22913892	1234	60	1365	-0.39733	0.65444	0.967718
NOL7	51406	6	13612531	13633089	21	8	1365	-0.39735	0.65444	0.967718
ERI3	79033	1	44686742	44821315	118	12	1365	-0.39782	0.65462	0.967718
SLC14A2	8170	18	42792947	43263072	1084	54	1365	-0.39794	0.65466	0.967718
ST3GAL6	10402	3	98451080	98514689	123	15	1365	-0.39792	0.65466	0.967718
COQ7	10229	16	19078917	19091417	27	5	1365	-0.398	0.65469	0.967718
ERLIN1	10613	10	101909847	101945814	22	7	1365	-0.39847	0.65486	0.967718
RNF150	57484	4	141786708	142054630	678	49	1365	-0.39846	0.65486	0.967718
CTSV	1515	9	99791959	99801925	14	2	1365	-0.39871	0.65495	0.967718
KRT38	8687	17	39592621	39597596	25	6	1365	-0.39887	0.65501	0.967718
ADAMTSL1	92949	9	18474079	18910948	1255	73	1365	-0.39904	0.65507	0.967718
HSD17B1	3292	17	40703984	40707232	7	3	1365	-0.39921	0.65513	0.967718
TUBGCP4	27229	15	43663257	43698258	38	4	1365	-0.39925	0.65515	0.967718
ESM1	11082	5	54273695	54281414	13	2	1365	-0.39936	0.65519	0.967718
SLC25A4	291	4	186064417	186071538	9	4	1365	-0.39955	0.65526	0.967718
CCR10	2826	17	40831420	40833845	1	1	1365	-0.39967	0.6553	0.967718
ALDH4A1	8659	1	19197924	19229293	69	21	1365	-0.3997	0.65531	0.967718
GOLGB1	2804	3	121382046	121468662	122	14	1365	-0.39993	0.6554	0.967718
EIF2AK1	27102	7	6061878	6098860	101	12	1365	-0.40033	0.65554	0.967718
CP	1356	3	148880197	148939832	89	19	1365	-0.40039	0.65557	0.967718
ABCB11	8647	2	169779336	169887833	218	24	1365	-0.40052	0.65561	0.967718
ATG2B	55102	14	96747595	96829678	114	13	1365	-0.40054	0.65562	0.967718
DPCD	25911	10	103330399	103369410	55	13	1365	-0.4006	0.65564	0.967718
OPTN	10133	10	13141425	13180291	69	16	1365	-0.40085	0.65574	0.967718
RUNDC1	146923	17	41132527	41145713	8	4	1365	-0.40091	0.65576	0.967718
ZNF615	284370	19	52494587	52511494	50	9	1365	-0.40116	0.65585	0.967718
ZC3H7A	29066	16	11844442	11891114	90	14	1365	-0.40138	0.65593	0.967718
KIAA1324	57535	1	109656585	109749403	273	30	1365	-0.40153	0.65598	0.967718
TPRA1	131601	3	127291907	127309602	13	8	1365	-0.40165	0.65603	0.967718
KRIT1	889	7	91828283	91875414	36	10	1365	-0.40175	0.65607	0.967718
NPFFR1	64106	10	72014713	72043450	75	16	1365	-0.4018	0.65608	0.967718
PSMD13	5719	11	236808	252984	78	16	1365	-0.40188	0.65611	0.967718
RNF122	79845	8	33405272	33424646	23	3	1365	-0.4019	0.65612	0.967718
SERGEF	26297	11	17809595	18034709	343	31	1365	-0.40194	0.65614	0.967718
MRPS18C	51023	4	84377085	84382929	6	3	1365	-0.4022	0.65623	0.967718
ASB7	140460	15	101142755	101191906	95	19	1365	-0.40235	0.65629	0.967718
SEMA4C	54910	2	97525473	97536680	3	2	1365	-0.40264	0.65639	0.967718
PLTP	5360	20	44527259	44541003	19	10	1365	-0.40267	0.6564	0.967718
CSKMT	751071	11	62432725	62434923	2	1	1365	-0.40281	0.65646	0.967718
SKA2	348235	17	57187308	57232800	31	7	1365	-0.40287	0.65648	0.967718
CLEC4A	50856	12	8276228	8291203	28	9	1365	-0.40296	0.65651	0.967718
ST8SIA5	29906	18	44259081	44337039	183	37	1365	-0.40294	0.65651	0.967718
C4A	720	6	31949834	31970457	1	1	1365	-0.4032	0.6566	0.967718
TOM1L1	10040	17	52977880	53039328	136	11	1365	-0.4033	0.65664	0.967718
IRS2	8660	13	110406184	110438914	74	12	1365	-0.40335	0.65666	0.967718
ARMH1	339541	1	45140370	45191263	47	19	1365	-0.40358	0.65674	0.967718
TAF1L	138474	9	32629452	32635667	4	4	1365	-0.40358	0.65674	0.967718
MAML1	9794	5	179159833	179208035	82	9	1365	-0.40372	0.65679	0.967718
SOX2	6657	3	181429712	181432224	1	1	1365	-0.40375	0.6568	0.967718
SLC25A28	81894	10	101370275	101419039	102	8	1365	-0.40383	0.65683	0.967718
SLC9A3R2	9351	16	2076869	2089027	22	12	1365	-0.40402	0.6569	0.967718
RASSF3	283349	12	65004293	65091347	213	16	1365	-0.40415	0.65695	0.967718
POLE2	5427	14	50110270	50155098	72	8	1365	-0.4042	0.65697	0.967718
IL12RB2	3595	1	67773047	67862583	193	16	1365	-0.40443	0.65705	0.967718
LAMA3	3909	18	21269562	21535030	258	18	1365	-0.40479	0.65719	0.967718
TSSK1B	83942	5	112768251	112770728	9	4	1365	-0.40494	0.65724	0.967718
C4orf36	132989	4	87797358	87824820	64	8	1365	-0.4051	0.6573	0.967718
LYSMD2	256586	15	52015261	52043650	48	6	1365	-0.40532	0.65738	0.967718
TMEM244	253582	6	130152389	130182416	135	15	1365	-0.40548	0.65744	0.967718
NOTUM	147111	17	79910383	79919057	18	2	1365	-0.40563	0.65749	0.967718
ADGRF4	221393	6	47666289	47689757	54	6	1365	-0.40583	0.65757	0.967718
TBX2	6909	17	59477257	59486827	19	4	1365	-0.40603	0.65764	0.967718
ECE1	1889	1	21543740	21672034	248	32	1365	-0.40613	0.65768	0.967718
IGFBP2	3485	2	217498127	217529159	21	11	1365	-0.40627	0.65773	0.967718
SPDYE5	442590	7	74695028	75133628	85	17	1365	-0.40661	0.65785	0.967718
RHOC	389	1	113243749	113250025	13	6	1365	-0.40664	0.65786	0.967718
FIP1L1	81608	4	54243803	54326103	105	10	1365	-0.40683	0.65794	0.967718
ECD	11319	10	74894282	74927853	72	5	1365	-0.40691	0.65796	0.967718
RNF103	7844	2	86830516	86851000	21	6	1365	-0.40697	0.65798	0.967718
PHLPP2	23035	16	71678827	71757798	142	14	1365	-0.40716	0.65806	0.967718
ENTPD7	57089	10	101419263	101471002	70	9	1365	-0.40752	0.65819	0.967718
UCHL1	7345	4	41258898	41270446	33	7	1365	-0.40801	0.65837	0.967718
KCNG4	93107	16	84254741	84273356	85	20	1365	-0.40808	0.65839	0.967718
KMT2C	58508	7	151832010	152133090	58	18	1365	-0.40814	0.65841	0.967718
FAM114A1	92689	4	38869354	38947365	236	25	1365	-0.40837	0.6585	0.967718
HSF5	124535	17	56497528	56565759	60	11	1365	-0.4085	0.65855	0.967718
WWP2	11060	16	69796187	69975644	350	18	1365	-0.40876	0.65864	0.967718
FRMD4B	23150	3	69219146	69435430	491	43	1365	-0.40879	0.65865	0.967718
FAM241B	219738	10	71390003	71393355	18	5	1365	-0.40897	0.65872	0.967718
SIGLEC9	27180	19	51628137	51639520	15	9	1365	-0.40899	0.65873	0.967718
TCF7L2	6934	10	114709978	114927437	316	42	1365	-0.40908	0.65876	0.967718
MST1L	11223	1	17081129	17090975	4	3	1365	-0.40939	0.65887	0.967718
ZMYM5	9205	13	20397621	20437776	101	10	1365	-0.40948	0.65891	0.967718
SPACA9	11092	9	135754282	135765419	10	6	1365	-0.40958	0.65894	0.967718
ZCWPW2	152098	3	28390372	28566633	187	13	1365	-0.40963	0.65896	0.967718
NXPE3	91775	3	101498029	101547075	59	13	1365	-0.40987	0.65905	0.967718
TRIM11	81559	1	228581373	228594584	10	2	1365	-0.40996	0.65908	0.967718
EBAG9	9166	8	110551929	110578225	18	5	1365	-0.40999	0.6591	0.967718
CDK5R1	8851	17	30814105	30818271	2	2	1365	-0.41027	0.6592	0.967718
ARHGAP11B	89839	15	30918879	30931013	7	4	1365	-0.41043	0.65925	0.967718
TAOK3	51347	12	118587606	118810750	242	17	1365	-0.41069	0.65935	0.967718
ADAT3	113179	19	1905371	1913446	30	8	1365	-0.41071	0.65936	0.967718
MAPK1IP1L	93487	14	55518362	55536912	11	5	1365	-0.41076	0.65938	0.967718
UPF2	26019	10	11962021	12085169	323	17	1365	-0.41079	0.65939	0.967718
VPS13D	55187	1	12290101	12572099	99	20	1365	-0.41098	0.65946	0.967718
FANCC	2176	9	97861336	98079991	154	14	1365	-0.41112	0.65951	0.967718
HHLA3	11147	1	70820493	70833706	20	5	1365	-0.41124	0.65955	0.967718
RPL3L	6123	16	1994580	2004679	22	15	1365	-0.41147	0.65964	0.967718
TCAP	8557	17	37821599	37822807	2	2	1365	-0.41149	0.65964	0.967718
DUSP3	1845	17	41843489	41856368	28	5	1365	-0.41151	0.65965	0.967718
RASSF7	8045	11	560309	564025	6	6	1365	-0.41167	0.65971	0.967718
C11orf97	643037	11	94245695	94265289	70	8	1365	-0.41218	0.6599	0.967718
CDH23	64072	10	73156691	73575704	976	99	1365	-0.41225	0.65992	0.967718
NLRP4	147945	19	56347944	56393221	138	31	1365	-0.41231	0.65994	0.967718
TBKBP1	9755	17	45771441	45789429	20	4	1365	-0.41237	0.65997	0.967718
LITAF	9516	16	11641578	11681322	149	24	1365	-0.41244	0.65999	0.967718
ACVR2A	92	2	148602086	148688396	80	11	1365	-0.41248	0.66001	0.967718
ERFE	151176	2	239060579	239077516	41	13	1365	-0.41257	0.66004	0.967718
FAM83A	84985	8	124194752	124222318	47	10	1365	-0.41261	0.66005	0.967718
TUBB3	10381	16	89988417	90002505	38	10	1365	-0.41288	0.66015	0.967718
NHSL1	57224	6	138743180	138893726	224	38	1365	-0.41304	0.66021	0.967718
ARMC6	93436	19	19144387	19168987	35	6	1365	-0.41307	0.66022	0.967718
UNKL	64718	16	1413206	1464750	71	17	1365	-0.41327	0.66029	0.967718
RBMXL2	27288	11	7110165	7112379	4	2	1365	-0.41336	0.66033	0.967718
ZNF521	25925	18	22641888	22932214	458	50	1365	-0.41347	0.66037	0.967718
C2orf49	79074	2	105953714	105976514	46	11	1365	-0.41372	0.66046	0.967718
DENND2A	27147	7	140218220	140341285	183	20	1365	-0.41382	0.6605	0.967718
NA	100506718	14	86015983	86029396	32	10	1365	-0.41408	0.66059	0.967718
ISG15	9636	1	948847	949920	2	2	1365	-0.41436	0.66069	0.967718
MLF1	4291	3	158288953	158324249	91	9	1365	-0.41433	0.66069	0.967718
POLR3GL	84265	1	145456236	145476081	4	3	1365	-0.41455	0.66077	0.967718
CXCR5	643	11	118754475	118766980	14	8	1365	-0.41473	0.66083	0.967718
SLC44A2	57153	19	10713121	10755235	74	13	1365	-0.41472	0.66083	0.967718
LOXL2	4017	8	23154410	23261722	425	28	1365	-0.41498	0.66092	0.967718
UBR4	23352	1	19401000	19536812	164	15	1365	-0.41506	0.66095	0.967718
PRR9	574414	1	153190060	153191793	4	1	1365	-0.41525	0.66102	0.967718
NUDT14	256281	14	105639274	105647660	16	3	1365	-0.41535	0.66106	0.967718
LEPROTL1	23484	8	29952922	29995222	38	6	1365	-0.41538	0.66107	0.967718
PROK1	84432	1	110993788	110999976	18	5	1365	-0.41549	0.66111	0.967718
PKN2	5586	1	89149876	89301938	58	11	1365	-0.41553	0.66112	0.967718
MRGPRX1	259249	11	18955360	18956549	3	2	1365	-0.41572	0.66119	0.967718
PDZD8	118987	10	119029936	119134951	178	14	1365	-0.41573	0.6612	0.967718
PARP10	84875	8	145051320	145060635	11	4	1365	-0.41592	0.66126	0.967718
ULK3	25989	15	75128459	75135552	13	3	1365	-0.41607	0.66132	0.967718
TET2	54790	4	106067032	106200960	145	15	1365	-0.4161	0.66133	0.967718
TMEM11	8834	17	21101263	21117974	25	7	1365	-0.41608	0.66133	0.967718
CLP1	10978	11	57425216	57429337	2	2	1365	-0.41616	0.66136	0.967718
MUS81	80198	11	65627872	65633914	9	1	1365	-0.4163	0.6614	0.967718
PATE2	399967	11	125646025	125648714	11	5	1365	-0.41639	0.66144	0.967718
TMBIM4	51643	12	66530717	66563808	63	7	1365	-0.41645	0.66146	0.967718
IFITM10	402778	11	1753640	1771824	37	5	1365	-0.41654	0.66149	0.967718
CLPP	8192	19	6361463	6368915	19	3	1365	-0.41655	0.6615	0.967718
MRPS26	64949	20	3026675	3028896	3	3	1365	-0.41662	0.66152	0.967718
DHRS13	147015	17	27224799	27230089	7	4	1365	-0.41667	0.66154	0.967718
MORN3	283385	12	122089024	122110531	25	8	1365	-0.41675	0.66157	0.967718
OLFM4	10562	13	53602876	53626196	43	17	1365	-0.41691	0.66163	0.967718
KCNN3	3782	1	154669938	154842754	397	67	1365	-0.41707	0.66169	0.967718
HERC4	26091	10	69681656	69835103	169	12	1365	-0.4172	0.66174	0.967718
THBS1	7057	15	39873280	39889668	23	4	1365	-0.41723	0.66174	0.967718
DEFB110	245913	6	49976851	49989694	9	3	1365	-0.41742	0.66181	0.967718
BHLHE41	79365	12	26272959	26278003	1	1	1365	-0.41765	0.6619	0.967718
EPPIN-WFDC6	100526773	20	44164919	44176065	8	5	1365	-0.41781	0.66196	0.967718
ZFP2	80108	5	178322899	178360213	138	15	1365	-0.41785	0.66197	0.967718
LSR	51599	19	35739290	35758867	50	11	1365	-0.41815	0.66208	0.967718
TNNT1	7138	19	55644161	55660752	21	11	1365	-0.41818	0.66209	0.967718
SFPQ	6421	1	35641981	35658766	1	1	1365	-0.4182	0.6621	0.967718
ENY2	56943	8	110346552	110358189	13	5	1365	-0.41836	0.66216	0.967718
HAUS4	54930	14	23415437	23426352	16	4	1365	-0.41847	0.6622	0.967718
NUTM2A	728118	10	88983616	88995645	1	1	1365	-0.41875	0.6623	0.967718
MUC5AC	4586	11	1142474	1162465	56	15	1365	-0.41883	0.66233	0.967718
KCNH2	3757	7	150642044	150675402	57	13	1365	-0.41888	0.66235	0.967718
RB1CC1	9821	8	53535018	53627026	73	13	1365	-0.41934	0.66251	0.967718
FLYWCH1	84256	16	2961943	3001209	176	24	1365	-0.41965	0.66263	0.967718
FCGR1A	2209	1	149754232	149764074	2	2	1365	-0.41976	0.66267	0.967718
MRPS34	65993	16	1821891	1823152	3	2	1365	-0.41977	0.66267	0.967718
P2RY6	5031	11	72975550	73009670	63	15	1365	-0.41977	0.66267	0.967718
PRKAR2B	5577	7	106685178	106802256	184	17	1365	-0.41981	0.66269	0.967718
TM4SF20	79853	2	228226872	228244022	50	17	1365	-0.42002	0.66276	0.967718
TM2D3	80213	15	102173429	102192594	22	10	1365	-0.42004	0.66277	0.967718
GRXCR1	389207	4	42895283	43032675	251	25	1365	-0.42017	0.66282	0.967718
GOLGA8M	653720	15	28943917	28964922	6	2	1365	-0.42021	0.66283	0.967718
AKR1C4	1109	10	5238798	5260910	94	12	1365	-0.42026	0.66285	0.967718
SLC44A3	126969	1	95285898	95360803	201	33	1365	-0.42057	0.66296	0.967718
RNF214	257160	11	117103341	117156404	93	10	1365	-0.42067	0.663	0.967718
TRIM39	56658	6	30294227	30311506	28	12	1365	-0.42119	0.66319	0.967718
TP53BP2	7159	1	223967595	224033674	111	14	1365	-0.42181	0.66342	0.967718
MCOLN2	255231	1	85391266	85462796	204	20	1365	-0.42212	0.66353	0.967718
ZSCAN2	54993	15	85144249	85166947	31	11	1365	-0.42233	0.66361	0.967718
BICC1	80114	10	60272774	60591194	512	35	1365	-0.42235	0.66362	0.967718
CLEC10A	10462	17	6977856	6983626	12	6	1365	-0.42238	0.66363	0.967718
HSPA12A	259217	10	118430703	118609693	348	32	1365	-0.42246	0.66365	0.967718
PCED1B	91523	12	47473386	47630446	305	39	1365	-0.42283	0.66379	0.967718
GAK	2580	4	843065	926174	191	27	1365	-0.42287	0.6638	0.967718
IMPG2	50939	3	100941390	101039419	154	14	1365	-0.42292	0.66382	0.967718
CEP295NL	100653515	17	76886577	76899299	36	9	1365	-0.42305	0.66387	0.967718
VENTX	27287	10	135051408	135055433	19	6	1365	-0.42306	0.66387	0.967718
PHF14	9678	7	11013495	11209250	298	19	1365	-0.4231	0.66389	0.967718
EZR	7430	6	159186773	159240456	166	16	1365	-0.42318	0.66392	0.967718
NDUFS1	4719	2	206987803	207024243	63	9	1365	-0.42324	0.66394	0.967718
FAM210B	116151	20	54933983	54943719	21	5	1365	-0.42329	0.66396	0.967718
MMP3	4314	11	102706528	102714342	20	5	1365	-0.42329	0.66396	0.967718
SWAP70	23075	11	9685624	9774508	185	12	1365	-0.42356	0.66406	0.967718
ALKBH8	91801	11	107373453	107436468	132	16	1365	-0.42363	0.66408	0.967718
GFRA3	2676	5	137588069	137610544	18	7	1365	-0.42381	0.66415	0.967718
COPG1	22820	3	128968453	128996616	33	4	1365	-0.42392	0.66419	0.967718
STT3A	3703	11	125462690	125492654	112	8	1365	-0.42414	0.66427	0.967718
WWTR1	25937	3	149235022	149421060	404	41	1365	-0.42416	0.66427	0.967718
GTF2H5	404672	6	158589379	158620376	52	12	1365	-0.42418	0.66428	0.967718
ALG1	56052	16	5121810	5137380	41	10	1365	-0.4245	0.6644	0.967718
PDE2A	5138	11	72287184	72385497	213	25	1365	-0.42454	0.66442	0.967718
SRRD	402055	22	26879850	26887904	10	4	1365	-0.42457	0.66442	0.967718
PIP	5304	7	142829174	142836834	17	8	1365	-0.4247	0.66447	0.967718
B4GALNT4	338707	11	369795	382117	34	8	1365	-0.42476	0.66449	0.967718
APH1B	83464	15	63569749	63601325	47	11	1365	-0.42504	0.6646	0.967718
EML4	27436	2	42396490	42559688	385	18	1365	-0.42521	0.66466	0.967718
ROGDI	79641	16	4846963	4852951	11	6	1365	-0.42548	0.66476	0.967718
LRRN1	57633	3	3841121	3889708	116	20	1365	-0.4255	0.66477	0.967718
NTMT1	28989	9	132371036	132397879	56	9	1365	-0.42557	0.66479	0.967718
MXRA7	439921	17	74669748	74707056	105	12	1365	-0.42576	0.66486	0.967718
PGM3	5238	6	83874592	83903655	22	5	1365	-0.42577	0.66486	0.967718
SPRR2D	6703	1	153012201	153013594	4	2	1365	-0.42576	0.66486	0.967718
NOSIP	51070	19	50058725	50083845	25	7	1365	-0.4262	0.66502	0.967718
TMEM86B	255043	19	55738002	55740632	11	6	1365	-0.42619	0.66502	0.967718
DYNC1LI1	51143	3	32567463	32612373	56	10	1365	-0.42648	0.66512	0.967718
POLR1C	9533	6	43484777	43497114	7	5	1365	-0.42664	0.66518	0.967718
TRNT1	51095	3	3168600	3190919	43	6	1365	-0.42675	0.66522	0.967718
DDX21	9188	10	70715879	70744825	39	7	1365	-0.42677	0.66523	0.967718
PNPLA3	80339	22	44319619	44343451	98	18	1365	-0.42687	0.66526	0.967718
ABCF3	55324	3	183903863	183911795	15	6	1365	-0.42696	0.66529	0.967718
ACTBL2	345651	5	56775843	56778636	4	3	1365	-0.42706	0.66533	0.967718
C20orf27	54976	20	3734146	3749035	39	17	1365	-0.4272	0.66538	0.967718
THTPA	79178	14	23980969	24028790	47	18	1365	-0.4272	0.66538	0.967718
PPIL3	53938	2	201735630	201754048	17	6	1365	-0.42728	0.66541	0.967718
KRT84	3890	12	52771596	52779417	51	5	1365	-0.42751	0.66549	0.967718
NEO1	4756	15	73344056	73597547	401	14	1365	-0.42763	0.66554	0.967718
MIER2	54531	19	305575	344791	148	17	1365	-0.4277	0.66557	0.967718
SART1	9092	11	65729160	65747607	24	6	1365	-0.42774	0.66558	0.967718
VLDLR	7436	9	2621679	2654485	84	23	1365	-0.42781	0.6656	0.967718
ZFAND6	54469	15	80351910	80430735	124	17	1365	-0.42778	0.6656	0.967718
ST20-MTHFS	100528021	15	80135889	80215448	230	19	1365	-0.4279	0.66564	0.967718
TTC37	9652	5	94799599	94890709	124	13	1365	-0.42799	0.66567	0.967718
GYG1	2992	3	148709195	148745456	40	10	1365	-0.42808	0.6657	0.967718
PLD6	201164	17	17104309	17109646	8	3	1365	-0.42826	0.66577	0.967718
TMEM41B	440026	11	9302201	9336315	89	10	1365	-0.42838	0.66581	0.967718
SPP2	6694	2	234959346	234985776	82	13	1365	-0.42839	0.66582	0.967718
ISOC2	79763	19	55964345	55973070	19	10	1365	-0.42859	0.66589	0.967718
NA	101928726	5	176532822	176548835	27	8	1365	-0.42917	0.6661	0.967718
RASD2	23551	22	35936556	35950048	33	12	1365	-0.42933	0.66616	0.967718
PTGES3L-AARSD1	100885850	17	41102543	41132545	21	3	1365	-0.4294	0.66618	0.967718
POM121L12	285877	7	53103349	53104618	9	3	1365	-0.42948	0.66621	0.967718
DERL3	91319	22	24176690	24181430	14	6	1365	-0.42953	0.66623	0.967718
POLG	5428	15	89859536	89878026	26	8	1365	-0.42974	0.66631	0.967718
NDUFAB1	4706	16	23592335	23607639	27	4	1365	-0.42996	0.66639	0.967718
CCDC117	150275	22	29168662	29185283	35	6	1365	-0.43008	0.66643	0.967718
CCDC173	129881	2	170501935	170550931	160	8	1365	-0.43022	0.66648	0.967718
MSH2	4436	2	47630206	47739716	182	15	1365	-0.43034	0.66652	0.967718
CPA1	1357	7	130020290	130027949	14	5	1365	-0.43064	0.66663	0.967718
EEF1A2	1917	20	62119365	62130668	31	12	1365	-0.43066	0.66664	0.967718
RPL27	6155	17	41150446	41154976	7	2	1365	-0.43074	0.66667	0.967718
RCAN2	10231	6	46188467	46459804	327	21	1365	-0.43092	0.66674	0.967718
C19orf33	64073	19	38794804	38795646	3	2	1365	-0.43095	0.66675	0.967718
FRY	10129	13	32605269	32870794	503	39	1365	-0.43108	0.6668	0.967718
CHMP5	51510	9	33264877	33282067	17	4	1365	-0.43111	0.66681	0.967718
FDXR	2232	17	72858619	72869156	28	7	1365	-0.43137	0.6669	0.967718
SNRPB	6628	20	2442281	2451499	10	3	1365	-0.43153	0.66696	0.967718
HIF3A	64344	19	46800303	46846690	105	23	1365	-0.43202	0.66714	0.967718
ERLEC1	27248	2	54014068	54045956	45	10	1365	-0.43208	0.66716	0.967718
FAT1	2195	4	187508937	187647876	272	43	1365	-0.43212	0.66717	0.967718
ATR	545	3	142168077	142297668	114	12	1365	-0.43238	0.66727	0.967718
PMPCA	23203	9	139305110	139318213	24	4	1365	-0.43241	0.66728	0.967718
NRROS	375387	3	196366656	196388875	92	33	1365	-0.43267	0.66737	0.967718
KCTD8	386617	4	44175920	44450824	450	27	1365	-0.43275	0.6674	0.967718
SHOC1	158401	9	114448901	114557556	239	12	1365	-0.43322	0.66757	0.967718
NDUFB4	4710	3	120315128	120321258	14	6	1365	-0.4333	0.6676	0.967718
QARS1	5859	3	49133365	49142562	7	3	1365	-0.4333	0.6676	0.967718
CWF19L2	143884	11	107197071	107328572	251	15	1365	-0.43349	0.66767	0.967718
ITM2B	9445	13	48807274	48836232	19	5	1365	-0.43359	0.66771	0.967718
TAS1R1	80835	1	6614987	6639817	31	9	1365	-0.4337	0.66775	0.967718
WRAP53	55135	17	7589389	7606820	19	5	1365	-0.43378	0.66778	0.967718
GREB1L	80000	18	18822203	19105384	126	13	1365	-0.434	0.66785	0.967718
YIPF1	54432	1	54317392	54355487	82	13	1365	-0.43402	0.66786	0.967718
CCDC175	729665	14	59971785	60043549	193	17	1365	-0.43421	0.66793	0.967718
CNPY4	245812	7	99717265	99723131	6	4	1365	-0.43439	0.668	0.967718
FAHD2A	51011	2	96068439	96082357	2	1	1365	-0.43445	0.66802	0.967718
DMGDH	29958	5	78293387	78365497	174	16	1365	-0.43465	0.66809	0.967718
C17orf58	284018	17	65987217	65989765	1	1	1365	-0.43522	0.6683	0.967718
LIG4	3981	13	108859790	108870716	10	6	1365	-0.43527	0.66832	0.967718
PSMC6	5706	14	53173894	53194716	19	5	1365	-0.4353	0.66833	0.967718
MEIS2	4212	15	37183222	37393500	312	48	1365	-0.43547	0.66839	0.967718
C9orf131	138724	9	35041102	35045988	3	2	1365	-0.43584	0.66852	0.967718
ANKRD62	342850	18	12093848	12129763	96	8	1365	-0.43589	0.66854	0.967718
SLC20A1	6574	2	113403434	113421402	21	4	1365	-0.43589	0.66854	0.967718
ZNF800	168850	7	127010097	127032778	54	7	1365	-0.43636	0.66871	0.967718
ARNTL	406	11	13299325	13408813	156	27	1365	-0.43659	0.6688	0.967718
ZNF598	90850	16	2047653	2059822	47	11	1365	-0.43665	0.66882	0.967718
OR1F1	4992	16	3254247	3255185	2	1	1365	-0.43687	0.6689	0.967718
DYNLRB1	83658	20	33104193	33128762	14	4	1365	-0.43731	0.66906	0.967718
PITX2	5308	4	111538579	111563279	31	9	1365	-0.43735	0.66907	0.967718
PON3	5446	7	94989181	95025702	37	6	1365	-0.43769	0.66919	0.967718
RAI14	26064	5	34656342	34832717	455	46	1365	-0.43769	0.66919	0.967718
CENPBD1	92806	16	90036183	90039240	4	3	1365	-0.4383	0.66941	0.967718
RPL37A	6168	2	217363520	217366190	3	3	1365	-0.43846	0.66948	0.967718
SNTG1	54212	8	50822349	51706171	1785	29	1365	-0.43847	0.66948	0.967718
ROM1	6094	11	62380213	62382592	3	2	1365	-0.4387	0.66956	0.967718
C2orf42	54980	2	70377017	70418151	68	7	1365	-0.43878	0.66959	0.967718
NA	101060022	1	228156662	228159059	4	3	1365	-0.43884	0.66961	0.967718
INPP4B	8821	4	142949181	143767604	1463	51	1365	-0.43897	0.66966	0.967718
BST2	684	19	17502238	17516458	34	7	1365	-0.43938	0.66981	0.967718
C2orf74	339804	2	61372221	61391964	62	11	1365	-0.43987	0.66998	0.967718
PHACTR1	221692	6	12716888	13290476	1013	36	1365	-0.43999	0.67003	0.967718
CLEC6A	93978	12	8608591	8630926	74	5	1365	-0.44001	0.67004	0.967718
SSH3	54961	11	67070919	67080078	2	2	1365	-0.44009	0.67006	0.967718
DDX47	51202	12	12966280	12982915	33	9	1365	-0.44064	0.67026	0.967718
BOLA1	51027	1	149871110	149872348	1	1	1365	-0.44074	0.6703	0.967718
IFNA17	3451	9	21227242	21228221	4	1	1365	-0.4408	0.67032	0.967718
PRSS21	10942	16	2867164	2871723	5	2	1365	-0.44099	0.67039	0.967718
EMX1	2016	2	73144604	73162020	10	3	1365	-0.44115	0.67045	0.967718
MATN2	4147	8	98881284	99048948	371	31	1365	-0.44116	0.67045	0.967718
FAM210A	125228	18	13663346	13726591	109	13	1365	-0.4414	0.67054	0.967718
ASB2	51676	14	94400499	94443085	108	20	1365	-0.44145	0.67056	0.967718
ROCK2	9475	2	11319894	11484711	226	14	1365	-0.44149	0.67057	0.967718
CPT1A	1374	11	68522088	68611878	116	20	1365	-0.44167	0.67064	0.967718
CORO1C	23603	12	109038885	109125326	104	11	1365	-0.44175	0.67066	0.967718
RFX2	5990	19	5993175	6110664	104	16	1365	-0.44205	0.67077	0.967718
PGAP2	27315	11	3818954	3847601	67	12	1365	-0.44214	0.6708	0.967718
MPV17L2	84769	19	18303986	18307552	10	3	1365	-0.4422	0.67083	0.967718
ZSCAN18	65982	19	58595204	58629793	134	17	1365	-0.44223	0.67084	0.967718
CLYBL	171425	13	100258919	100549388	538	43	1365	-0.44235	0.67088	0.967718
PDE1B	5153	12	54943177	54973023	44	15	1365	-0.44259	0.67097	0.967718
RNF130	55819	5	179382067	179499118	209	20	1365	-0.44284	0.67106	0.967718
RRNAD1	51093	1	156698263	156706752	10	4	1365	-0.44293	0.67109	0.967718
TEX46	729059	1	23337327	23342343	9	4	1365	-0.44315	0.67117	0.967718
C19orf44	84167	19	16607187	16632180	43	8	1365	-0.4435	0.6713	0.967718
RUBCNL	80183	13	46916136	46964177	86	6	1365	-0.44355	0.67132	0.967718
VCPIP1	80124	8	67542488	67579452	6	5	1365	-0.4439	0.67144	0.967718
SLC15A5	729025	12	16341419	16430619	242	15	1365	-0.4441	0.67151	0.967718
ZDHHC16	84287	10	99205900	99217127	11	6	1365	-0.44414	0.67153	0.967718
CDH11	1009	16	64916794	65160015	525	26	1365	-0.44432	0.67159	0.967718
RIOX1	79697	14	73957644	73960105	4	3	1365	-0.44457	0.67168	0.967718
MVP	9961	16	29831715	29859360	27	3	1365	-0.44462	0.6717	0.967718
CADPS2	93664	7	121958478	122526813	854	40	1365	-0.44491	0.67181	0.967718
LRRC47	57470	1	3696784	3713068	46	11	1365	-0.44491	0.67181	0.967718
IGSF3	3321	1	117117020	117210377	61	15	1365	-0.44517	0.6719	0.967718
CCDC188	388849	22	20135602	20138748	9	5	1365	-0.44519	0.67191	0.967718
SCARB2	950	4	77079890	77135052	154	16	1365	-0.44556	0.67204	0.967718
MARCHF6	10299	5	10353751	10440500	64	10	1365	-0.44559	0.67205	0.967718
MAP1A	4130	15	43803165	43823818	14	5	1365	-0.44563	0.67207	0.967718
HLA-DQB1	3119	6	32627241	32634466	170	39	1365	-0.44593	0.67218	0.967718
ZKSCAN5	23660	7	99102273	99131445	16	3	1365	-0.44635	0.67233	0.967718
VN1R5	317705	1	247419374	247420447	3	2	1365	-0.44651	0.67238	0.967718
TESPA1	9840	12	55342087	55378965	153	10	1365	-0.44652	0.67239	0.967718
ZBTB34	403341	9	129622944	129648157	19	9	1365	-0.44659	0.67242	0.967718
MXD4	10608	4	2249160	2263739	28	5	1365	-0.44685	0.67251	0.967718
RPS23	6228	5	81569139	81574235	15	5	1365	-0.44686	0.67251	0.967718
NKAPL	222698	6	28227075	28228736	3	3	1365	-0.44709	0.6726	0.967718
PROC	5624	2	128175996	128186822	24	7	1365	-0.44744	0.67272	0.967718
CRTAM	56253	11	122709255	122743347	64	16	1365	-0.44752	0.67275	0.967718
CD79A	973	19	42381190	42385439	2	2	1365	-0.44786	0.67287	0.967718
SLC45A4	57210	8	142217273	142310241	262	35	1365	-0.44821	0.673	0.967718
CRB3	92359	19	6463788	6467232	7	4	1365	-0.44828	0.67302	0.967718
ENTR1	10807	9	139296374	139305054	26	8	1365	-0.44842	0.67307	0.967718
TIGD4	201798	4	153689837	153700916	17	4	1365	-0.44846	0.67309	0.967718
NEUROD6	63974	7	31377075	31380538	3	2	1365	-0.44848	0.6731	0.967718
NPVF	64111	7	25264189	25268105	21	6	1365	-0.44853	0.67312	0.967718
TCTN3	26123	10	97423153	97453900	44	8	1365	-0.44903	0.67329	0.967718
OR6C65	403282	12	55794313	55795251	1	1	1365	-0.44904	0.6733	0.967718
METTL5	29081	2	170668267	170681439	23	7	1365	-0.44921	0.67336	0.967718
BRIP1	83990	17	59756547	59940920	210	18	1365	-0.44936	0.67341	0.967718
BOD1L2	284257	18	54814293	54817639	9	4	1365	-0.44949	0.67346	0.967718
RWDD2A	112611	6	83903032	83908654	3	2	1365	-0.44993	0.67362	0.967718
ZNF597	146434	16	3486110	3493490	33	5	1365	-0.45007	0.67367	0.967718
EIF3J	8669	15	44829266	44855001	3	2	1365	-0.45013	0.67369	0.967718
NLE1	54475	17	33458368	33469322	6	4	1365	-0.45027	0.67374	0.967718
PIAS2	9063	18	44388900	44500130	162	8	1365	-0.45031	0.67376	0.967718
TRABD2B	388630	1	48226200	48463009	340	22	1365	-0.45054	0.67384	0.967718
RAB5A	5868	3	19988572	20026667	109	10	1365	-0.45057	0.67385	0.967718
NEDD8-MDP1	100528064	14	24683143	24701576	11	4	1365	-0.4507	0.6739	0.967718
C2	717	6	31865562	31913449	61	15	1365	-0.4509	0.67397	0.967718
KDM5A	5927	12	389223	498620	137	10	1365	-0.45092	0.67398	0.967718
ZCCHC4	29063	4	25314396	25374190	124	12	1365	-0.45102	0.67401	0.967718
RPUSD4	84881	11	126071989	126081587	20	7	1365	-0.45107	0.67403	0.967718
CKMT1B	1159	15	43885055	43891604	5	2	1365	-0.45117	0.67407	0.967718
BPIFA3	128861	20	31805130	31815612	5	4	1365	-0.45125	0.67409	0.967718
IFI35	3430	17	41158742	41166476	12	3	1365	-0.45136	0.67413	0.967718
TRIM15	89870	6	30130968	30140473	22	10	1365	-0.45162	0.67423	0.967718
ZNF80	7634	3	113953370	113956425	9	5	1365	-0.45172	0.67426	0.967718
TMX2	51075	11	57479995	57508445	25	3	1365	-0.45187	0.67432	0.967718
ANGEL1	23357	14	77248076	77292606	90	15	1365	-0.45202	0.67437	0.967718
PRRX1	5396	1	170633313	170708541	96	18	1365	-0.4522	0.67444	0.967718
IRAK2	3656	3	10206561	10285427	189	28	1365	-0.45252	0.67455	0.967718
CHIA	27159	1	111833474	111863188	167	18	1365	-0.45291	0.67469	0.967718
TAP2	6891	6	32789610	32806547	96	25	1365	-0.45329	0.67483	0.967718
USP50	373509	15	50792759	50838902	131	13	1365	-0.45331	0.67484	0.967718
ADSL	158	22	40742504	40762577	15	3	1365	-0.45375	0.675	0.967718
CKLF-CMTM1	100529251	16	66586466	66613038	10	5	1365	-0.45377	0.675	0.967718
BAIAP2L2	80115	22	38480896	38506971	47	13	1365	-0.45407	0.67511	0.967718
COLEC11	78989	2	3642422	3692234	140	24	1365	-0.45439	0.67523	0.967718
SPA17	53340	11	124543740	124564690	5	4	1365	-0.45444	0.67525	0.967718
CBLN3	643866	14	24895738	24898731	9	4	1365	-0.45461	0.6753	0.967718
STN1	79991	10	105637316	105678045	86	9	1365	-0.45476	0.67536	0.967718
RAC1	5879	7	6414126	6443598	65	11	1365	-0.4549	0.67541	0.967718
MON1B	22879	16	77224821	77233543	31	9	1365	-0.45505	0.67546	0.967718
LINS1	55180	15	101109428	101142445	97	11	1365	-0.45506	0.67547	0.967718
NIF3L1	60491	2	201754050	201768655	7	2	1365	-0.45506	0.67547	0.967718
MME	4311	3	154797436	154901518	140	30	1365	-0.45525	0.67553	0.967718
SULT1C3	442038	2	108863651	108881807	42	9	1365	-0.45539	0.67558	0.967718
CPNE9	151835	3	9745510	9771592	31	17	1365	-0.45561	0.67567	0.967718
GYPA	2993	4	145030456	145061904	48	9	1365	-0.45584	0.67575	0.967718
ABHD10	55347	3	111697723	111712215	49	9	1365	-0.45596	0.67579	0.967718
EXOC3L2	90332	19	45715879	45737469	77	13	1365	-0.45598	0.6758	0.967718
KIFAP3	22920	1	169890461	170043882	347	10	1365	-0.45601	0.67581	0.967718
CYB561D2	11068	3	50388265	50391500	1	1	1365	-0.45626	0.6759	0.967718
TMC5	79838	16	19421839	19510435	169	21	1365	-0.45634	0.67593	0.967718
AP3B1	8546	5	77298150	77590579	417	20	1365	-0.45663	0.67603	0.967718
DMXL1	1657	5	118406839	118584822	143	21	1365	-0.45669	0.67605	0.967718
MTX1	4580	1	155178490	155183625	3	2	1365	-0.45672	0.67607	0.967718
FAM205A	259308	9	34723050	34729535	13	5	1365	-0.45691	0.67613	0.967718
SLC2A2	6514	3	170714137	170744768	57	7	1365	-0.45713	0.67621	0.967718
DYNC2LI1	51626	2	44001178	44055095	148	18	1365	-0.45721	0.67624	0.967718
PCYOX1	51449	2	70485231	70508317	40	5	1365	-0.45735	0.67629	0.967718
FFAR3	2865	19	35849249	35851391	1	1	1365	-0.45738	0.6763	0.967718
DDIT3	1649	12	57910371	57914300	3	1	1365	-0.45747	0.67633	0.967718
KLK3	354	19	51358171	51364020	36	11	1365	-0.4577	0.67641	0.967718
PODNL1	79883	19	14042000	14064204	12	7	1365	-0.45791	0.67649	0.967718
TRNP1	388610	1	27320189	27327377	5	3	1365	-0.45798	0.67652	0.967718
PBRM1	55193	3	52579368	52719866	193	13	1365	-0.45818	0.67659	0.967718
URI1	8725	19	30414551	30507519	79	12	1365	-0.45824	0.67661	0.967718
H4C8	8365	6	26281278	26285844	9	3	1365	-0.45828	0.67662	0.967718
GJD2	57369	15	35044642	35046782	5	4	1365	-0.45831	0.67663	0.967718
TFB2M	64216	1	246703863	246729565	111	13	1365	-0.45834	0.67665	0.967718
TSPAN19	144448	12	85408090	85430055	20	6	1365	-0.45847	0.67669	0.967718
OVCH1	341350	12	29580489	29650619	162	21	1365	-0.45849	0.6767	0.967718
DDX19A	55308	16	70380764	70407286	13	5	1365	-0.4586	0.67674	0.967718
MKX	283078	10	27961803	28034778	112	21	1365	-0.45863	0.67675	0.967718
SESN1	27244	6	109307640	109415708	138	11	1365	-0.45892	0.67685	0.967718
HDDC3	374659	15	91474148	91475792	3	2	1365	-0.45913	0.67693	0.967718
COL20A1	57642	20	61924538	61962285	93	16	1365	-0.45931	0.67699	0.967718
ICOSLG	23308	21	45642874	45660881	50	13	1365	-0.45933	0.677	0.967718
PIP4K2C	79837	12	57984942	57997211	5	3	1365	-0.45949	0.67706	0.967718
CA5A	763	16	87921625	87970173	163	35	1365	-0.45953	0.67707	0.967718
PSMD7	5713	16	74330673	74340186	7	5	1365	-0.45956	0.67708	0.967718
C8orf44-SGK3	100533105	8	67579787	67774257	30	17	1365	-0.45974	0.67715	0.967718
NR2C2	7182	3	14989091	15090780	120	16	1365	-0.45976	0.67715	0.967718
RAB15	376267	14	65412532	65439016	53	12	1365	-0.45982	0.67718	0.967718
LOC101929578	101929578	17	37394040	37402043	11	2	1365	-0.46012	0.67728	0.967718
MUC1	4582	1	155158300	155162768	1	1	1365	-0.46016	0.6773	0.967718
CASP2	835	7	142985308	143004789	9	5	1365	-0.46022	0.67732	0.967718
VMAC	400673	19	5904852	5910263	20	6	1365	-0.46048	0.67742	0.967718
ALKBH3	221120	11	43902357	43941825	101	14	1365	-0.46069	0.67749	0.967718
ARHGAP12	94134	10	32094326	32217804	167	15	1365	-0.46071	0.6775	0.967718
COMMD7	149951	20	31290493	31331814	109	13	1365	-0.46072	0.6775	0.967718
MARK1	4139	1	220701568	220837799	95	12	1365	-0.46078	0.67752	0.967718
ZNF251	90987	8	145946294	145981285	23	12	1365	-0.46078	0.67752	0.967718
GPR65	8477	14	88471468	88481155	29	7	1365	-0.46091	0.67757	0.967718
APOA5	116519	11	116660086	116663136	6	4	1365	-0.46098	0.67759	0.967718
RAB11FIP2	22841	10	119764427	119806297	20	5	1365	-0.46102	0.67761	0.967718
TBC1D31	93594	8	124084920	124164393	173	21	1365	-0.46119	0.67767	0.967718
C1QL1	10882	17	43037061	43045644	20	8	1365	-0.46128	0.6777	0.967718
RPL27A	6157	11	8703995	8711419	18	6	1365	-0.46155	0.6778	0.967718
MPZL3	196264	11	118097405	118124135	73	7	1365	-0.46175	0.67787	0.967718
SULT1C2	6819	2	108905095	108926371	39	9	1365	-0.46182	0.67789	0.967718
OR10C1	442194	6	29407716	29408754	2	2	1365	-0.46195	0.67794	0.967718
ABCA4	24	1	94458393	94586705	330	51	1365	-0.46199	0.67795	0.967718
PHYHD1	254295	9	131683174	131704322	30	5	1365	-0.46204	0.67797	0.967718
PLEKHO2	80301	15	65134082	65160201	47	5	1365	-0.46206	0.67798	0.967718
CXCR6	10663	3	45984973	45989845	5	3	1365	-0.46207	0.67799	0.967718
ETF1	2107	5	137841782	137878989	32	10	1365	-0.46226	0.67805	0.967718
MYC	4609	8	128748315	128753680	3	2	1365	-0.4623	0.67807	0.967718
RHOU	58480	1	228780394	228882416	158	17	1365	-0.46232	0.67807	0.967718
EMC1	23065	1	19542158	19578053	65	11	1365	-0.46238	0.6781	0.967718
POMGNT2	84892	3	43120721	43147575	35	6	1365	-0.46246	0.67813	0.967718
MYMK	389827	9	136379708	136390068	20	10	1365	-0.46252	0.67815	0.967718
SEMA6A	57556	5	115779251	115910551	267	52	1365	-0.46252	0.67815	0.967718
ANAPC15	25906	11	71820633	71823822	4	2	1365	-0.46267	0.6782	0.967718
SREK1	140890	5	65440046	65479444	42	9	1365	-0.46278	0.67824	0.967718
FAM90A1	55138	12	8373856	8380214	14	10	1365	-0.4628	0.67825	0.967718
MYRIP	25924	3	39850405	40301812	886	28	1365	-0.46313	0.67836	0.967718
CD48	962	1	160648536	160681641	77	19	1365	-0.46335	0.67844	0.967718
CLEC1B	51266	12	10145660	10153381	30	7	1365	-0.4636	0.67853	0.967718
UPK1A	11045	19	36157418	36169387	33	9	1365	-0.4637	0.67857	0.967718
FAR2	55711	12	29301936	29488549	457	23	1365	-0.46388	0.67863	0.967718
CARD9	64170	9	139258408	139268133	14	5	1365	-0.46421	0.67875	0.967718
CCND3	896	6	41902671	42016610	229	33	1365	-0.46432	0.67879	0.967718
DCLRE1B	64858	1	114447915	114456708	8	4	1365	-0.46448	0.67885	0.967718
NAPSA	9476	19	50861734	50868931	7	1	1365	-0.46489	0.67899	0.967718
PSENEN	55851	19	36236478	36238056	3	3	1365	-0.46492	0.679	0.967718
JAG1	182	20	10618332	10654694	76	22	1365	-0.46503	0.67905	0.967718
ACTN3	89	11	66314312	66330799	28	7	1365	-0.46516	0.67909	0.967718
GLB1L	79411	2	220101331	220110155	7	5	1365	-0.46595	0.67938	0.967718
LRFN2	57497	6	40359373	40555126	465	34	1365	-0.46656	0.67959	0.967718
BORCS7	119032	10	104613967	104624718	17	6	1365	-0.46686	0.6797	0.967718
CCDC13	152206	3	42749764	42814745	115	14	1365	-0.4671	0.67978	0.967718
PTPRT	11122	20	40701392	41818557	2360	110	1365	-0.46719	0.67982	0.967718
TFPT	29844	19	54610320	54619055	19	8	1365	-0.46725	0.67984	0.967718
MED31	51003	17	6546633	6555191	33	6	1365	-0.46734	0.67987	0.967718
OR2T2	401992	1	248616099	248617073	1	1	1365	-0.4677	0.68	0.967718
TNNT2	7139	1	201328136	201346836	49	10	1365	-0.46778	0.68003	0.967718
PDK4	5166	7	95212809	95225925	33	8	1365	-0.46807	0.68013	0.967718
FBP1	2203	9	97365415	97402531	107	12	1365	-0.46817	0.68017	0.967718
UCK1	83549	9	134399183	134406662	10	4	1365	-0.46847	0.68028	0.967718
ADHFE1	137872	8	67344693	67384260	91	13	1365	-0.46854	0.6803	0.967718
KCNQ1	3784	11	2466221	2870340	815	110	1365	-0.46864	0.68034	0.967718
SLFN12	55106	17	33738079	33760302	54	12	1365	-0.46876	0.68038	0.967718
STAM	8027	10	17686124	17758823	242	14	1365	-0.46896	0.68045	0.967718
RSPH14	27156	22	23401593	23495807	142	17	1365	-0.46919	0.68053	0.967718
TMED1	11018	19	10942743	10946983	2	2	1365	-0.46928	0.68056	0.967718
ERP44	23071	9	102741461	102861330	141	11	1365	-0.46937	0.6806	0.967718
MZF1	7593	19	59073284	59085757	12	4	1365	-0.46953	0.68065	0.967718
IZUMO1	284359	19	49244073	49250831	29	4	1365	-0.46969	0.68071	0.967718
ISCU	23479	12	108955239	108963160	17	5	1365	-0.46983	0.68076	0.967718
RIN2	54453	20	19738254	19983103	643	68	1365	-0.46984	0.68077	0.967718
BPIFA2	140683	20	31749660	31769223	4	4	1365	-0.47	0.68082	0.967718
TGM7	116179	15	43568479	43594453	22	5	1365	-0.47007	0.68085	0.967718
ACAP2	23527	3	194995465	195163817	237	12	1365	-0.47018	0.68089	0.967718
BATF	10538	14	75988784	76013335	42	7	1365	-0.47022	0.6809	0.967718
ZNF608	57507	5	123972606	124084517	224	31	1365	-0.47052	0.68101	0.967718
CKLF	51192	16	66586466	66603832	8	4	1365	-0.4709	0.68114	0.967718
GPA33	10223	1	167022082	167059868	81	16	1365	-0.47099	0.68118	0.967718
IL5	3567	5	131877136	131892555	10	3	1365	-0.47106	0.6812	0.967718
CARD16	114769	11	104912053	104916051	13	3	1365	-0.47115	0.68123	0.967718
STK3	6788	8	99466859	99954799	291	24	1365	-0.47133	0.6813	0.967718
C18orf25	147339	18	43753519	43846955	95	9	1365	-0.47138	0.68131	0.967718
UBE2V1	7335	20	48697661	48732496	51	9	1365	-0.47153	0.68137	0.967718
CHURC1	91612	14	65381079	65410635	78	8	1365	-0.47185	0.68148	0.967718
ICK	22858	6	52866097	52926676	41	10	1365	-0.47183	0.68148	0.967718
MEX3B	84206	15	82334119	82338484	1	1	1365	-0.4719	0.6815	0.967718
AMBP	259	9	116822407	116840752	32	14	1365	-0.47253	0.68173	0.967718
WDR18	57418	19	984328	994569	50	8	1365	-0.47258	0.68174	0.967718
MMP24	10893	20	33814539	33864804	51	14	1365	-0.47267	0.68178	0.967718
BMS1	9790	10	43277954	43330385	115	11	1365	-0.47287	0.68185	0.967718
ASIC4	55515	2	220378892	220403494	42	11	1365	-0.47334	0.68202	0.967718
FSBP	100861412	8	95439940	95449180	13	2	1365	-0.47351	0.68208	0.967718
BPTF	2186	17	65821644	65980494	184	14	1365	-0.47364	0.68212	0.967718
GSG1	83445	12	13236471	13256659	12	7	1365	-0.47458	0.68246	0.967718
AARSD1	80755	17	41102543	41116515	9	3	1365	-0.47467	0.68249	0.967718
TRAPPC3L	100128327	6	116817646	116866773	92	14	1365	-0.47528	0.68271	0.967718
TADA1	117143	1	166825747	166845654	43	7	1365	-0.47541	0.68275	0.967718
TMEM120A	83862	7	75616155	75623992	17	7	1365	-0.47541	0.68275	0.967718
RBM18	92400	9	125001834	125027143	37	8	1365	-0.47571	0.68286	0.967718
HINFP	25988	11	118992233	119005765	27	4	1365	-0.47583	0.6829	0.967718
REXO4	57109	9	136271182	136283292	49	6	1365	-0.47607	0.68299	0.967718
DNAJB8	165721	3	128181275	128186091	14	9	1365	-0.47613	0.68301	0.967718
EXTL2	2135	1	101337928	101361548	23	9	1365	-0.4764	0.6831	0.967718
SPP1	6696	4	88896802	88904563	15	6	1365	-0.47649	0.68314	0.967718
DDX10	1662	11	108535816	108811650	377	15	1365	-0.47703	0.68333	0.967718
GSTO1	9446	10	106013952	106027222	6	2	1365	-0.47713	0.68337	0.967718
FBXL14	144699	12	1675159	1703331	35	20	1365	-0.47716	0.68338	0.967718
SAMSN1	64092	21	15857549	15955723	251	36	1365	-0.47717	0.68338	0.967718
GLS2	27165	12	56864728	56882198	14	3	1365	-0.4772	0.68339	0.967718
BIVM	54841	13	103451399	103493888	72	10	1365	-0.47724	0.6834	0.967718
HSPA1A	3303	6	31782952	31785719	3	2	1365	-0.4773	0.68343	0.967718
SMIM22	440335	16	4838398	4846492	13	6	1365	-0.47731	0.68343	0.967718
COMMD6	170622	13	76099350	76111991	27	10	1365	-0.47783	0.68361	0.967718
C19orf48	84798	19	51300961	51307974	30	8	1365	-0.47804	0.68369	0.967718
C1orf210	149466	1	43747554	43751334	4	3	1365	-0.47804	0.68369	0.967718
NA	101929766	1	189235212	189304663	116	6	1365	-0.47821	0.68375	0.967718
ADIG	149685	20	37209838	37217104	4	3	1365	-0.47895	0.68401	0.967718
SLC43A3	29015	11	57174427	57195053	20	7	1365	-0.47905	0.68405	0.967718
THEMIS2	9473	1	28199055	28213196	36	10	1365	-0.47921	0.6841	0.967718
AS3MT	57412	10	104629183	104661656	91	12	1365	-0.47937	0.68416	0.967718
UNC45B	146862	17	33474787	33516364	83	13	1365	-0.47947	0.6842	0.967718
LRRC23	10233	12	7013897	7023406	15	1	1365	-0.47961	0.68425	0.967718
CNGA3	1261	2	98962618	99015064	139	23	1365	-0.47966	0.68427	0.967718
ARFGAP2	84364	11	47185849	47199054	17	8	1365	-0.47997	0.68438	0.967718
NPM1	4869	5	170814652	170837888	40	3	1365	-0.48028	0.68449	0.967718
KIF25	3834	6	168418553	168445769	55	17	1365	-0.48036	0.68452	0.967718
DHX8	1659	17	41561330	41604185	57	5	1365	-0.48047	0.68455	0.967718
STX5	6811	11	62574332	62599563	31	5	1365	-0.48057	0.68459	0.967718
PDIA5	10954	3	122785856	122880953	204	28	1365	-0.48064	0.68461	0.967718
SLC25A39	51629	17	42396993	42402217	8	3	1365	-0.48063	0.68461	0.967718
PTPN21	11099	14	88932122	89021123	122	10	1365	-0.4807	0.68463	0.967718
ANO7L1	101927546	1	16551343	16553528	7	2	1365	-0.48118	0.68481	0.967718
NDUFA12	55967	12	95365104	95397489	148	15	1365	-0.48119	0.68481	0.967718
PON1	5444	7	94927669	94953884	76	17	1365	-0.48128	0.68484	0.967718
PTPA	5524	9	131873183	131911225	73	6	1365	-0.48126	0.68484	0.967718
VPS54	51542	2	64119280	64246526	151	17	1365	-0.48129	0.68484	0.967718
PIWIL1	9271	12	130822433	130856877	55	12	1365	-0.4813	0.68485	0.967718
WDFY4	57705	10	49892907	50191001	705	40	1365	-0.48151	0.68492	0.967718
WDR35	57539	2	20110024	20189884	143	11	1365	-0.48168	0.68498	0.967718
ZNF141	7700	4	331417	370076	74	6	1365	-0.48181	0.68503	0.967718
KAT7	11143	17	47865922	47906458	15	7	1365	-0.4819	0.68506	0.967718
CWC22	57703	2	180809603	180872024	127	10	1365	-0.48243	0.68525	0.967718
PPIA	5478	7	44836241	44842716	10	4	1365	-0.48275	0.68536	0.967718
RAD51B	5890	14	68286496	69149889	1337	50	1365	-0.48284	0.6854	0.967718
SHFL	55337	19	10196806	10203928	6	3	1365	-0.48298	0.68544	0.967718
RDH10	157506	8	74206837	74237520	56	11	1365	-0.4831	0.68549	0.967718
TSHZ1	10194	18	72922710	73001905	133	27	1365	-0.48364	0.68568	0.967718
ARL5C	390790	17	37313147	37322414	36	12	1365	-0.48366	0.68569	0.967718
KIF11	3832	10	94352825	94415152	88	12	1365	-0.48409	0.68584	0.967718
HAPLN3	145864	15	89420519	89438857	70	12	1365	-0.48415	0.68586	0.967718
DOP1A	23033	6	83777385	83881069	89	8	1365	-0.48419	0.68587	0.967718
ITGB5	3693	3	124480795	124606500	244	19	1365	-0.48442	0.68596	0.967718
FAM237A	200726	2	207507142	207514173	15	6	1365	-0.48465	0.68604	0.967718
PPP5C	5536	19	46850251	46896238	68	11	1365	-0.48489	0.68612	0.967718
BEND7	222389	10	13480484	13570587	225	20	1365	-0.485	0.68616	0.967718
C9orf40	55071	9	77561499	77567802	7	4	1365	-0.48528	0.68626	0.967718
ALKAL2	285016	2	279561	289002	15	4	1365	-0.48538	0.6863	0.967718
PIN1	5300	19	9945883	9960365	18	5	1365	-0.48549	0.68634	0.967718
RBM46	166863	4	155702424	155749965	63	4	1365	-0.48569	0.68641	0.967718
RAD50	10111	5	131892616	131980313	77	8	1365	-0.48588	0.68647	0.967718
POLR1A	25885	2	86253451	86333278	108	13	1365	-0.48614	0.68657	0.967718
LTC4S	4056	5	179219263	179223616	3	2	1365	-0.48627	0.68661	0.967718
BFSP2	8419	3	133118790	133194056	194	35	1365	-0.48641	0.68666	0.967718
C1orf56	54964	1	151020259	151023896	1	1	1365	-0.48652	0.6867	0.967718
ARID4B	51742	1	235330210	235491532	276	11	1365	-0.4868	0.6868	0.967718
SLC25A44	9673	1	156163728	156182587	19	2	1365	-0.48683	0.68681	0.967718
LOC101928879	101928879	4	54441696	54442556	3	3	1365	-0.48724	0.68696	0.967718
KRT23	25984	17	39078948	39093895	49	12	1365	-0.48736	0.687	0.967718
CST1	1469	20	23728190	23731574	9	5	1365	-0.48763	0.6871	0.967718
TCP11L1	55346	11	33060963	33095109	165	10	1365	-0.4877	0.68712	0.967718
MUL1	79594	1	20825941	20834674	16	6	1365	-0.48775	0.68713	0.967718
SLC25A48	153328	5	135170365	135224326	125	23	1365	-0.48779	0.68715	0.967718
MYH8	4626	17	10293642	10325267	47	6	1365	-0.48798	0.68722	0.967718
TRUB2	26995	9	131071396	131084697	9	4	1365	-0.48803	0.68723	0.967718
PHETA2	150368	22	42470255	42475445	9	3	1365	-0.48839	0.68736	0.967718
SULT1A1	6817	16	28616908	28634907	45	13	1365	-0.48837	0.68736	0.967718
POLQ	10721	3	121150273	121264853	166	13	1365	-0.48842	0.68737	0.967718
PWP1	11137	12	108079590	108106257	53	8	1365	-0.48849	0.6874	0.967718
SLC35B1	10237	17	47778296	47785313	6	4	1365	-0.48851	0.6874	0.967718
SRGAP1	57522	12	64238276	64541643	337	50	1365	-0.48853	0.68741	0.967718
SFT2D2	375035	1	168195255	168212088	20	6	1365	-0.48876	0.68749	0.967718
ZNF468	90333	19	53341785	53360902	75	14	1365	-0.4891	0.68761	0.967718
ACTR5	79913	20	37376933	37401089	76	8	1365	-0.48911	0.68762	0.967718
SFT2D1	113402	6	166733516	166755991	46	9	1365	-0.4896	0.68779	0.967718
SMARCA4	6597	19	11071598	11172958	153	21	1365	-0.49031	0.68804	0.967718
CRIP1	1396	14	105952892	105955128	2	2	1365	-0.49041	0.68808	0.967718
LURAP1L	286343	9	12774989	12823059	111	27	1365	-0.4906	0.68815	0.967718
PRAMEF4	400735	1	12939033	12946025	1	1	1365	-0.49075	0.6882	0.967718
OR10A4	283297	11	6897856	6898850	3	3	1365	-0.49091	0.68825	0.967718
EGFR	1956	7	55086678	55279262	361	53	1365	-0.49118	0.68835	0.967718
DGKG	1608	3	185852896	186080023	410	66	1365	-0.49153	0.68847	0.967718
PLAG1	5324	8	57073463	57123859	47	10	1365	-0.49167	0.68853	0.967718
ZNF365	22891	10	64133916	64431771	575	46	1365	-0.49171	0.68854	0.967718
STK24	8428	13	99102455	99229396	252	20	1365	-0.49193	0.68862	0.967718
OVOL1	5017	11	65554505	65564690	20	7	1365	-0.49202	0.68865	0.967718
POLE3	54107	9	116169515	116173029	5	2	1365	-0.49202	0.68865	0.967718
NPSR1	387129	7	34697897	34917944	552	25	1365	-0.49209	0.68867	0.967718
ACTL7A	10881	9	111624603	111626035	1	1	1365	-0.49217	0.6887	0.967718
C17orf99	100141515	17	76142434	76162364	65	18	1365	-0.49221	0.68871	0.967718
GGH	8836	8	63927638	63951610	78	9	1365	-0.49218	0.68871	0.967718
TMOD4	29765	1	151142463	151148547	3	3	1365	-0.49219	0.68871	0.967718
LOC101928948	101928948	4	9533585	9609872	204	11	1365	-0.49252	0.68883	0.967718
CCDC122	160857	13	44410488	44453826	95	7	1365	-0.49269	0.68888	0.967718
CNOT10	25904	3	32726637	32815367	135	12	1365	-0.49365	0.68922	0.967718
RSL1D1	26156	16	11928053	11945442	20	4	1365	-0.49393	0.68932	0.967718
ZMYM1	79830	1	35525387	35581460	26	4	1365	-0.49446	0.68951	0.967718
H2BC17	8348	6	27861203	27926100	56	15	1365	-0.49493	0.68967	0.967718
CIAO3	64428	16	779753	790997	21	6	1365	-0.49493	0.68968	0.967718
KLHL26	55295	19	18747835	18781308	76	13	1365	-0.49499	0.6897	0.967718
RGS6	9628	14	72398817	73033238	1577	63	1365	-0.49503	0.68971	0.967718
OR8B3	390271	11	124266306	124267247	4	2	1365	-0.49513	0.68975	0.967718
CACNG4	27092	17	64960980	65029518	85	24	1365	-0.49598	0.69005	0.967718
XPO1	7514	2	61705069	61765440	69	13	1365	-0.49602	0.69006	0.967718
PURG	29942	8	30853320	30891231	32	8	1365	-0.4964	0.69019	0.967718
TMEM247	388946	2	46706704	46711564	13	3	1365	-0.49647	0.69022	0.967718
TRIM39-RPP21	202658	6	30297088	30314635	35	13	1365	-0.49649	0.69022	0.967718
ACKR2	1238	3	42850964	42908775	87	15	1365	-0.49663	0.69027	0.967718
CACNA1A	773	19	13317256	13617274	688	65	1365	-0.49662	0.69027	0.967718
POR	5447	7	75544420	75616173	91	22	1365	-0.49664	0.69028	0.967718
ZNF3	7551	7	99661470	99680171	24	8	1365	-0.49663	0.69028	0.967718
TEC	7006	4	48137800	48271814	409	25	1365	-0.49687	0.69036	0.967718
SEC31B	25956	10	102246397	102279711	38	4	1365	-0.49706	0.69043	0.967718
SLC27A4	10999	9	131102839	131123749	17	5	1365	-0.49713	0.69045	0.967718
GPCPD1	56261	20	5525080	5591672	119	13	1365	-0.49735	0.69053	0.967718
IGFN1	91156	1	201159952	201198080	118	22	1365	-0.49764	0.69063	0.967718
ZBTB38	253461	3	141043055	141168634	127	17	1365	-0.49763	0.69063	0.967718
FTH1	2495	11	61731757	61735132	2	2	1365	-0.49767	0.69064	0.967718
ARHGAP39	80728	8	145754563	145838891	26	12	1365	-0.49794	0.69074	0.967718
HTT	3064	4	3076408	3245687	192	20	1365	-0.49811	0.6908	0.967718
IGFBP4	3487	17	38599676	38613982	7	4	1365	-0.49817	0.69082	0.967718
ZBTB2	57621	6	151685250	151712677	22	7	1365	-0.49818	0.69082	0.967718
CPT1C	126129	19	50194363	50216988	48	10	1365	-0.49832	0.69087	0.967718
VHLL	391104	1	156268415	156269428	1	1	1365	-0.4984	0.6909	0.967718
DNM1	1759	9	130965634	131017528	69	13	1365	-0.4985	0.69094	0.967718
E2F7	144455	12	77415026	77459360	100	25	1365	-0.49879	0.69104	0.967718
SMPD1	6609	11	6411644	6416228	5	2	1365	-0.49879	0.69104	0.967718
RPLP0	6175	12	120634502	120639014	5	3	1365	-0.49905	0.69113	0.967718
ING4	51147	12	6759704	6772311	4	3	1365	-0.4991	0.69114	0.967718
CBLL1	79872	7	107383942	107402112	25	4	1365	-0.49937	0.69124	0.967718
SLC12A7	10723	5	1050489	1112172	109	21	1365	-0.49944	0.69127	0.967718
MANSC4	100287284	12	27915599	27924209	31	5	1365	-0.49992	0.69143	0.967718
FLG2	388698	1	152321213	152332482	13	3	1365	-0.50003	0.69147	0.967718
GABBR2	9568	9	101050364	101471479	1060	72	1365	-0.5001	0.6915	0.967718
SH3D21	79729	1	36771889	36793544	18	5	1365	-0.50024	0.69155	0.967718
PPM1N	147699	19	46001731	46005768	7	4	1365	-0.50046	0.69162	0.967718
SMIM2	79024	13	44717287	44735393	13	5	1365	-0.50072	0.69171	0.967718
AK4	205	1	65613232	65697828	138	13	1365	-0.50115	0.69187	0.967718
FBXO40	51725	3	121312170	121349139	95	22	1365	-0.5013	0.69192	0.967718
ADGRE1	2015	19	6887560	6940464	221	19	1365	-0.50145	0.69197	0.967718
KIF18A	81930	11	28042163	28129746	61	8	1365	-0.50148	0.69198	0.967718
FKBP7	51661	2	179328391	179343646	10	4	1365	-0.50151	0.69199	0.967718
JOSD2	126119	19	51009254	51014612	9	6	1365	-0.50175	0.69208	0.967718
MFN2	9927	1	12040238	12073572	65	9	1365	-0.50176	0.69208	0.967718
CCDC86	79080	11	60609429	60618561	23	9	1365	-0.50208	0.6922	0.967718
APEX1	328	14	20923290	20925931	2	2	1365	-0.50214	0.69222	0.967718
LIMS2	55679	2	128395996	128439360	98	25	1365	-0.50218	0.69223	0.967718
PDK2	5164	17	48172101	48188733	38	9	1365	-0.50222	0.69224	0.967718
SH2D6	284948	2	85660108	85664180	5	4	1365	-0.50226	0.69226	0.967718
SEC61A2	55176	10	12171640	12211957	89	9	1365	-0.50231	0.69228	0.967718
DDX23	9416	12	49223539	49245957	26	9	1365	-0.50235	0.69229	0.967718
OR2C1	4993	16	3405889	3406924	4	2	1365	-0.50251	0.69235	0.967718
TUBA8	51807	22	18593453	18614498	26	14	1365	-0.50255	0.69236	0.967718
GALK2	2585	15	49447974	49659955	287	11	1365	-0.50277	0.69244	0.967718
NARS2	79731	11	78147007	78285909	266	13	1365	-0.50298	0.69251	0.967718
FUT2	2524	19	49199228	49209191	36	7	1365	-0.50316	0.69258	0.967718
WDR45B	56270	17	80572438	80606411	80	15	1365	-0.50331	0.69263	0.967718
CDK14	5218	7	90225681	90839905	1279	42	1365	-0.50352	0.6927	0.967718
KMT2E	55904	7	104654637	104754532	98	11	1365	-0.50385	0.69282	0.967718
FBXO9	26268	6	52922586	52965671	28	8	1365	-0.50401	0.69287	0.967718
PTRH2	51651	17	57774667	57784856	16	4	1365	-0.50402	0.69288	0.967718
ECM2	1842	9	95255829	95298374	76	11	1365	-0.50424	0.69295	0.967718
KBTBD8	84541	3	67048727	67061634	15	7	1365	-0.50428	0.69297	0.967718
GNA15	2769	19	3136191	3163766	147	21	1365	-0.50448	0.69304	0.967718
MYH9	4627	22	36677323	36784107	175	27	1365	-0.50451	0.69305	0.967718
RAB6B	51560	3	133543079	133614691	137	35	1365	-0.50464	0.69309	0.967718
KCNE3	10008	11	74165886	74178600	30	11	1365	-0.50466	0.6931	0.967718
OR1L8	138881	9	125329827	125330756	5	3	1365	-0.50507	0.69325	0.967718
TP53BP1	7158	15	43695262	43802707	163	11	1365	-0.50521	0.69329	0.967718
FAM163B	642968	9	136442141	136474472	113	19	1365	-0.50526	0.69331	0.967718
TRIM24	8805	7	138145079	138270333	136	16	1365	-0.50574	0.69348	0.967718
SLC35F5	80255	2	114471354	114514400	117	12	1365	-0.50582	0.69351	0.967718
ACAA2	10449	18	47309874	47340306	44	10	1365	-0.506	0.69357	0.967718
BCL2L11	10018	2	111878491	111926022	69	16	1365	-0.50609	0.6936	0.967718
ODF3L2	284451	19	463346	474983	20	4	1365	-0.50634	0.69369	0.967718
RPS7	6201	2	3622853	3628509	19	5	1365	-0.50635	0.69369	0.967718
RBM4B	83759	11	66432469	66445348	4	2	1365	-0.50638	0.6937	0.967718
TBC1D8	11138	2	101623690	101767858	327	21	1365	-0.50639	0.69371	0.967718
SPO11	23626	20	55904831	55919049	7	2	1365	-0.50646	0.69373	0.967718
CRPPA	729920	7	16127152	16460947	770	23	1365	-0.50663	0.69379	0.967718
DCAF5	8816	14	69517637	69619914	110	13	1365	-0.50663	0.69379	0.967718
TRIM41	90933	5	180650263	180662808	9	2	1365	-0.50706	0.69394	0.967718
LGALS2	3957	22	37966253	37976024	24	5	1365	-0.50709	0.69395	0.967718
VCP	7415	9	35056065	35072739	19	5	1365	-0.50716	0.69398	0.967718
RNF14	9604	5	141346402	141369856	58	7	1365	-0.5072	0.69399	0.967718
PANX3	116337	11	124481453	124490252	3	2	1365	-0.50737	0.69405	0.967718
PEX13	5194	2	61244812	61279125	35	12	1365	-0.50766	0.69415	0.967718
SELENOS	55829	15	101811214	101817700	6	3	1365	-0.50794	0.69425	0.967718
TMEM132D	121256	12	129556271	130388212	2264	132	1365	-0.50833	0.69439	0.967718
TMEM235	283999	17	76227391	76237068	29	13	1365	-0.50837	0.6944	0.967718
GALNT11	63917	7	151722774	151819427	11	6	1365	-0.5086	0.69448	0.967718
NUP42	11097	7	23221446	23240630	15	6	1365	-0.50862	0.69449	0.967718
OPRM1	4988	6	154331631	154568001	483	42	1365	-0.50877	0.69454	0.967718
RAB18	22931	10	27793103	27831166	36	10	1365	-0.50886	0.69457	0.967718
WDR81	124997	17	1619817	1641893	50	10	1365	-0.5089	0.69459	0.967718
ALOX5	240	10	45869624	45941569	149	17	1365	-0.50929	0.69473	0.967718
DOCK2	1794	5	169064251	169510386	981	61	1365	-0.50938	0.69476	0.967718
LOC100287387	100287387	2	239753187	239756320	3	2	1365	-0.50947	0.69479	0.967718
CLVS1	157807	8	62200514	62414204	246	24	1365	-0.50957	0.69482	0.967718
UBE2O	63893	17	74385613	74449288	87	9	1365	-0.50989	0.69494	0.967718
TEAD4	7004	12	3068478	3149842	214	29	1365	-0.51026	0.69506	0.967718
ADAM7	8756	8	24298509	24370273	128	13	1365	-0.51029	0.69508	0.967718
IL6	3569	7	22766766	22771621	9	4	1365	-0.51033	0.69509	0.967718
CCDC106	29903	19	56158934	56164527	7	3	1365	-0.51037	0.6951	0.967718
PATE3	100169851	11	125658006	125661495	8	6	1365	-0.51045	0.69513	0.967718
GTF2IRD1	9569	7	73868120	74016931	174	30	1365	-0.51104	0.69534	0.967718
PAPSS2	9060	10	89419476	89507462	205	24	1365	-0.51113	0.69537	0.967718
COCH	1690	14	31343741	31364285	30	19	1365	-0.51116	0.69538	0.967718
CSHL1	1444	17	61986965	61988688	5	2	1365	-0.51119	0.69539	0.967718
PBXIP1	57326	1	154916553	154928624	5	3	1365	-0.51137	0.69545	0.967718
CASP8	841	2	202098166	202152434	80	17	1365	-0.5117	0.69557	0.967718
FGD5	152273	3	14852247	14976072	381	29	1365	-0.51203	0.69568	0.967718
NMNAT3	349565	3	139279022	139396885	159	25	1365	-0.51201	0.69568	0.967718
ANKAR	150709	2	190539018	190625919	60	9	1365	-0.51227	0.69577	0.967718
IFI44	10561	1	79115477	79129763	20	7	1365	-0.51242	0.69582	0.967718
PAPLN	89932	14	73704205	73741348	89	21	1365	-0.51241	0.69582	0.967718
ITGA8	8516	10	15557711	15762328	416	27	1365	-0.51252	0.69585	0.967718
OR10K1	391109	1	158435352	158436293	1	1	1365	-0.51264	0.6959	0.967718
AVPR1B	553	1	206224283	206231482	25	4	1365	-0.51284	0.69597	0.967718
PRX	57716	19	40899671	40919279	18	7	1365	-0.51295	0.69601	0.967718
IGFBP6	3489	12	53491436	53496128	3	3	1365	-0.51299	0.69602	0.967718
RAF1	5894	3	12625100	12705700	158	11	1365	-0.51334	0.69614	0.967718
ABCB6	10058	2	220074488	220083712	3	2	1365	-0.51337	0.69616	0.967718
SNURF	8926	15	25200070	25223729	26	6	1365	-0.51343	0.69618	0.967718
PPID	5481	4	159630279	159644552	11	1	1365	-0.51349	0.69619	0.967718
P2RX3	5024	11	57105841	57137549	51	11	1365	-0.51393	0.69635	0.967718
HNRNPCL2	440563	1	13182960	13184326	2	1	1365	-0.51399	0.69637	0.967718
WDR20	91833	14	102606189	102690010	100	14	1365	-0.51401	0.69638	0.967718
SCN2B	6327	11	118033519	118047337	24	11	1365	-0.51432	0.69649	0.967718
CDRT15	146822	17	14139173	14140150	2	2	1365	-0.51439	0.69651	0.967718
PLCD3	113026	17	43189008	43209891	47	16	1365	-0.51452	0.69656	0.967718
URGCP-MRPS24	100534592	7	43906157	43946231	78	11	1365	-0.51461	0.69659	0.967718
SYCP1	6847	1	115397455	115537991	194	12	1365	-0.5147	0.69662	0.967718
OAS2	4939	12	113416274	113449528	76	13	1365	-0.51474	0.69663	0.967718
SRSF11	9295	1	70671365	70717703	37	6	1365	-0.51497	0.69671	0.967718
REM1	28954	20	30063091	30072708	11	3	1365	-0.51534	0.69684	0.967718
FIS1	51024	7	100882893	100889009	2	2	1365	-0.51559	0.69693	0.967718
RUFY4	285180	2	218899657	218955304	95	14	1365	-0.51592	0.69704	0.967718
TSHR	7253	14	81421333	81612646	517	28	1365	-0.5159	0.69704	0.967718
KRTAP5-4	387267	11	1642188	1643368	2	2	1365	-0.51605	0.69709	0.967718
BMP7	655	20	55743809	55841707	211	24	1365	-0.51616	0.69713	0.967718
C11orf86	254439	11	66742754	66744479	1	1	1365	-0.51636	0.6972	0.967718
SLC33A1	9197	3	155544300	155572248	30	7	1365	-0.51646	0.69723	0.967718
IRF2	3660	4	185308867	185395734	228	46	1365	-0.51669	0.69731	0.967718
ISY1-RAB43	100534599	3	128806412	128880073	13	11	1365	-0.51668	0.69731	0.967718
KCTD12	115207	13	77454304	77460540	11	8	1365	-0.51672	0.69732	0.967718
USP37	57695	2	219314974	219433084	111	4	1365	-0.5167	0.69732	0.967718
COG5	10466	7	106842189	107204959	527	17	1365	-0.51683	0.69736	0.967718
SPATA25	128497	20	44515125	44517245	1	1	1365	-0.51694	0.6974	0.967718
BAG6	7917	6	31606805	31620953	31	12	1365	-0.51699	0.69742	0.967718
TRIM60	166655	4	165953151	165962896	11	6	1365	-0.51708	0.69745	0.967718
VCAM1	7412	1	101185196	101204601	19	11	1365	-0.51746	0.69758	0.967718
RPS8	6202	1	45241213	45244427	2	2	1365	-0.51754	0.69761	0.967718
TTC24	164118	1	156549519	156556562	6	3	1365	-0.518	0.69777	0.967718
LSM14B	149986	20	60697517	60710434	15	2	1365	-0.51833	0.69789	0.967718
DYNLL2	140735	17	56160780	56167618	4	4	1365	-0.51852	0.69795	0.967718
AZU1	566	19	827831	832017	14	6	1365	-0.51862	0.69799	0.967718
CLBA1	122616	14	105452125	105466056	28	6	1365	-0.51869	0.69801	0.967718
CST2	1470	20	23804404	23807312	17	8	1365	-0.5188	0.69805	0.967718
UGT1A8	54576	2	234526291	234681946	365	18	1365	-0.51883	0.69806	0.967718
RNF10	9921	12	120972132	121015397	97	9	1365	-0.51906	0.69814	0.967718
LOC100129307	100129307	13	78235511	78236536	3	1	1365	-0.51916	0.69817	0.967718
TGFB3	7043	14	76424440	76449334	37	7	1365	-0.51939	0.69826	0.967718
EXTL1	2134	1	26348266	26362955	15	7	1365	-0.51952	0.6983	0.967718
GABRG2	2566	5	161494648	161582545	121	21	1365	-0.51953	0.69831	0.967718
DEFB131A	644414	4	9446260	9452240	20	5	1365	-0.51956	0.69832	0.967718
ZNF705E	100131539	11	71525091	71532593	17	2	1365	-0.51968	0.69836	0.967718
HOOK1	51361	1	60280458	60342050	60	13	1365	-0.52002	0.69848	0.967718
MTF1	4520	1	38275239	38325292	51	9	1365	-0.52018	0.69853	0.967718
ELFN1	392617	7	1748798	1787590	55	16	1365	-0.52035	0.69859	0.967718
ASAP2	8853	2	9346894	9545812	297	23	1365	-0.52046	0.69863	0.967718
CYP4Z1	199974	1	47533160	47583992	94	7	1365	-0.52065	0.69869	0.967718
NUGGC	389643	8	27879481	27941431	127	29	1365	-0.52075	0.69873	0.967718
LRRC56	115399	11	536722	554916	79	16	1365	-0.52083	0.69876	0.967718
THEGL	100506564	4	57396775	57469489	170	26	1365	-0.52094	0.6988	0.967718
FRMPD1	22844	9	37651052	37746901	278	28	1365	-0.52098	0.69881	0.967718
ACOD1	730249	13	77522694	77532777	11	6	1365	-0.5211	0.69885	0.967718
FAM20A	54757	17	66531257	66597095	104	20	1365	-0.52113	0.69886	0.967718
MSH5	4439	6	31707725	31730455	34	11	1365	-0.52112	0.69886	0.967718
RGSL1	353299	1	182419256	182529732	303	24	1365	-0.52112	0.69886	0.967718
ASB6	140459	9	132396883	132404496	14	5	1365	-0.52144	0.69897	0.967718
RASEF	158158	9	85594500	85678043	79	9	1365	-0.52158	0.69902	0.967718
COX4I1	1327	16	85833173	85840608	8	2	1365	-0.5219	0.69913	0.967718
ZNF224	7767	19	44598482	44613997	38	6	1365	-0.52193	0.69914	0.967718
NEUROG2	63973	4	113434672	113437328	2	2	1365	-0.52195	0.69915	0.967718
NR1D2	9975	3	23986751	24022109	71	11	1365	-0.52231	0.69927	0.967718
EIF2D	1939	1	206764974	206785904	37	10	1365	-0.52241	0.69931	0.967718
DNAAF2	55172	14	50091892	50101948	29	5	1365	-0.52282	0.69945	0.967718
FXR2	9513	17	7494548	7518215	23	8	1365	-0.52293	0.69949	0.967718
CYFIP1	23191	15	22892667	23003603	314	38	1365	-0.52318	0.69958	0.967718
SCAMP5	192683	15	75287876	75313836	64	7	1365	-0.52319	0.69958	0.967718
ABCC9	10060	12	21950323	22094797	182	21	1365	-0.52326	0.6996	0.967718
MSRB2	22921	10	23384427	23410942	45	10	1365	-0.52327	0.69961	0.967718
OR13F1	138805	9	107266544	107267503	6	3	1365	-0.52345	0.69967	0.967718
PRR15	222171	7	29603039	29606911	11	7	1365	-0.52359	0.69972	0.967718
UBAP1L	390595	15	65385108	65405985	6	3	1365	-0.52371	0.69976	0.967718
DDX19B	11269	16	70323670	70367735	7	4	1365	-0.52378	0.69978	0.967718
CFAP410	755	21	45748827	45759285	18	10	1365	-0.52392	0.69983	0.967718
INTS8	55656	8	95835518	95892721	105	12	1365	-0.52399	0.69986	0.967718
VPS53	55275	17	411908	618096	395	27	1365	-0.52426	0.69995	0.967718
HIGD1C	613227	12	51346200	51364668	68	4	1365	-0.52442	0.70001	0.967718
KIF26A	26153	14	104605060	104647235	145	31	1365	-0.52451	0.70004	0.967718
HNRNPH1	3187	5	179041179	179050722	15	7	1365	-0.5247	0.7001	0.967718
RSRP1	57035	1	25568740	25574010	1	1	1365	-0.52469	0.7001	0.967718
CYP2R1	120227	11	14899551	14913874	9	4	1365	-0.5247	0.70011	0.967718
C1QTNF8	390664	16	1138226	1146244	8	7	1365	-0.52496	0.70019	0.967718
TC2N	123036	14	92246266	92333880	88	14	1365	-0.52527	0.7003	0.967718
FANCE	2178	6	35420116	35434918	28	4	1365	-0.52531	0.70031	0.967718
ZYX	7791	7	143078338	143088204	19	9	1365	-0.52547	0.70037	0.967718
TAF8	129685	6	42018251	42055093	114	20	1365	-0.52551	0.70038	0.967718
SLITRK5	26050	13	88323931	88331871	5	3	1365	-0.5257	0.70045	0.967718
ITGB2	3689	21	46305864	46348753	139	35	1365	-0.52573	0.70046	0.967718
ITPA	3704	20	3189514	3204516	54	12	1365	-0.52573	0.70046	0.967718
ITSN1	6453	21	35014706	35261609	281	44	1365	-0.52585	0.7005	0.967718
PGLYRP3	114771	1	153270338	153283194	24	5	1365	-0.526	0.70056	0.967718
VWC2L	402117	2	215276292	215440774	302	26	1365	-0.52604	0.70057	0.967718
SEMA3D	223117	7	84624508	84816171	199	20	1365	-0.52626	0.70065	0.967718
HACD1	9200	10	17631031	17659383	69	12	1365	-0.52637	0.70068	0.967718
RAB1B	81876	11	66036056	66044963	13	6	1365	-0.52668	0.70079	0.967718
ALPL	249	1	21835475	21904905	240	28	1365	-0.52679	0.70083	0.967718
PTPRO	5800	12	15475191	15751265	383	35	1365	-0.52694	0.70088	0.967718
MEDAG	84935	13	31480312	31499709	37	13	1365	-0.52705	0.70092	0.967718
SERPINB6	5269	6	2948393	2972399	69	10	1365	-0.52707	0.70093	0.967718
TMEM138	51524	11	61129473	61136977	2	1	1365	-0.52737	0.70103	0.967718
ZEB1	6935	10	31607825	31818742	67	12	1365	-0.52755	0.70109	0.967718
IP6K3	117283	6	33689415	33714762	80	14	1365	-0.52769	0.70114	0.967718
FNDC10	643988	1	1533388	1535476	1	1	1365	-0.52785	0.7012	0.967718
RSBN1L	222194	7	77325743	77409120	153	14	1365	-0.52795	0.70123	0.967718
ITGB1BP1	9270	2	9545810	9563698	37	7	1365	-0.52802	0.70126	0.967718
PPARG	5468	3	12329349	12475855	240	19	1365	-0.52849	0.70142	0.967718
TRIO	7204	5	14143817	14510313	591	32	1365	-0.52871	0.7015	0.967718
CGAS	115004	6	74134856	74162043	19	12	1365	-0.52874	0.70151	0.967718
GNG10	2790	9	114423851	114432526	28	10	1365	-0.52874	0.70151	0.967718
SERINC2	347735	1	31882412	31907527	51	9	1365	-0.5288	0.70153	0.967718
MYH1	4619	17	10395624	10421859	29	7	1365	-0.52905	0.70161	0.967718
LCN8	138307	9	139648838	139652995	17	3	1365	-0.52927	0.70169	0.967718
DIXDC1	85458	11	111797868	111893374	39	7	1365	-0.52981	0.70188	0.967718
CASP14	23581	19	15160291	15169104	33	7	1365	-0.52992	0.70192	0.967718
CCNE2	9134	8	95892452	95909672	25	8	1365	-0.53023	0.70202	0.967718
MSMO1	6307	4	166248818	166264316	48	13	1365	-0.53021	0.70202	0.967718
LRRC71	149499	1	156890400	156902881	21	3	1365	-0.53027	0.70204	0.967718
ARFGAP1	55738	20	61904137	61921145	35	6	1365	-0.53035	0.70206	0.967718
DNAJC27	51277	2	25166505	25194963	38	8	1365	-0.53034	0.70206	0.967718
KLHL38	340359	8	124657743	124666041	46	11	1365	-0.53037	0.70207	0.967718
VARS1	7407	6	31745295	31763712	19	9	1365	-0.53047	0.70211	0.967718
IDO2	169355	8	39792474	39873910	335	29	1365	-0.53053	0.70213	0.967718
CSTF2T	23283	10	53455246	53459355	10	3	1365	-0.53072	0.70219	0.967718
C1orf109	54955	1	38147242	38158007	32	7	1365	-0.53086	0.70224	0.967718
SUMO3	6612	21	46225532	46238044	31	8	1365	-0.531	0.70229	0.967718
UBL4B	164153	1	110655062	110656569	1	1	1365	-0.53103	0.7023	0.967718
MANBAL	63905	20	35918051	35945663	14	7	1365	-0.53106	0.70231	0.967718
PBX3	5090	9	128509617	128729656	141	15	1365	-0.53106	0.70231	0.967718
ARFGAP3	26286	22	43192530	43253408	95	11	1365	-0.53107	0.70232	0.967718
PLEKHM1	9842	17	43513266	43568146	78	9	1365	-0.5313	0.7024	0.967718
GBA3	57733	4	22694537	22821198	167	22	1365	-0.53134	0.70241	0.967718
GPD1	2819	12	50497602	50505103	3	2	1365	-0.53215	0.70269	0.967718
DOK6	220164	18	67068284	67516323	1185	66	1365	-0.53233	0.70275	0.967718
SWI5	375757	9	131037663	131051268	14	3	1365	-0.53247	0.7028	0.967718
MUC2	4583	11	1074875	1104417	116	20	1365	-0.53256	0.70283	0.967718
IER5L	389792	9	131937831	131940540	2	1	1365	-0.53271	0.70288	0.967718
STK36	27148	2	219536749	219567440	24	2	1365	-0.53279	0.70291	0.967718
LXN	56925	3	158384203	158390482	15	6	1365	-0.5329	0.70295	0.967718
CMTM1	113540	16	66599849	66613038	3	2	1365	-0.53317	0.70304	0.967718
IQGAP1	8826	15	90931473	91045475	242	13	1365	-0.53336	0.70311	0.967718
ZC3H4	23211	19	47567444	47617009	37	10	1365	-0.53355	0.70317	0.967718
FNIP2	57600	4	159690182	159829202	125	12	1365	-0.53356	0.70318	0.967718
PSTK	118672	10	124739556	124749906	24	6	1365	-0.53365	0.70321	0.967718
GNPDA1	10007	5	141380234	141392620	27	13	1365	-0.53372	0.70323	0.967718
ALDH5A1	7915	6	24495197	24537435	105	15	1365	-0.53375	0.70324	0.967718
COL6A6	131873	3	130236198	130395890	219	24	1365	-0.53374	0.70324	0.967718
PRRC2C	23215	1	171454652	171562650	208	15	1365	-0.53373	0.70324	0.967718
MMP15	4324	16	58059282	58080805	16	5	1365	-0.53395	0.70331	0.967718
CACNA2D4	93589	12	1901123	2027870	328	41	1365	-0.534	0.70333	0.967718
ETAA1	54465	2	67624442	67637540	28	6	1365	-0.53411	0.70337	0.967718
TRIM23	373	5	64885507	64920187	83	5	1365	-0.53436	0.70345	0.967718
ACOX1	51	17	73937588	73975515	78	15	1365	-0.53454	0.70352	0.967718
SETDB2	83852	13	50018429	50069139	85	10	1365	-0.53484	0.70362	0.967718
ADAM17	6868	2	9629392	9695917	109	8	1365	-0.53568	0.70391	0.967718
NTF3	4908	12	5541280	5604465	140	23	1365	-0.53576	0.70394	0.967718
GRIK5	2901	19	42502468	42574278	27	8	1365	-0.53593	0.704	0.967718
DTNBP1	84062	6	15523032	15663289	228	19	1365	-0.53632	0.70413	0.967718
MED16	10025	19	867961	893218	62	12	1365	-0.53641	0.70416	0.967718
LOC101929552	101929552	17	80671785	80674324	9	3	1365	-0.53653	0.7042	0.967718
ACTR3C	653857	7	149944301	150020758	87	13	1365	-0.53693	0.70434	0.967718
CEP76	79959	18	12661748	12702776	90	9	1365	-0.53702	0.70437	0.967718
GAS6	2621	13	114523522	114567046	118	18	1365	-0.53705	0.70438	0.967718
SERTAD1	29950	19	40928408	40931932	6	3	1365	-0.53725	0.70445	0.967718
SLC9A3	6550	5	473298	524549	203	33	1365	-0.53729	0.70447	0.967718
TNRC6A	27327	16	24741028	24837548	118	14	1365	-0.53736	0.70449	0.967718
PTGER1	5731	19	14583278	14586174	8	5	1365	-0.53779	0.70464	0.967718
PGBD1	84547	6	28249314	28270326	41	9	1365	-0.53785	0.70466	0.967718
NA	101928793	5	1081871	1083698	3	2	1365	-0.53787	0.70467	0.967718
TFF2	7032	21	43766466	43771208	12	5	1365	-0.53808	0.70474	0.967718
SPATA12	353324	3	57094469	57109460	33	9	1365	-0.53813	0.70475	0.967718
ZC3H8	84524	2	112973439	113012664	28	6	1365	-0.53814	0.70476	0.967718
CASKIN2	57513	17	73496341	73511664	34	7	1365	-0.53818	0.70477	0.967718
GAP43	2596	3	115342151	115440334	199	41	1365	-0.53829	0.70481	0.967718
CCS	9973	11	66360630	66373490	7	3	1365	-0.53838	0.70484	0.967718
POU3F2	5454	6	99282580	99286666	4	3	1365	-0.53881	0.70499	0.967718
HSPA2	3306	14	65007186	65009955	1	1	1365	-0.53884	0.705	0.967718
DKK3	27122	11	11984543	12031373	133	33	1365	-0.5391	0.70509	0.967718
WNT8B	7479	10	102222812	102243399	26	3	1365	-0.53921	0.70513	0.967718
ALG6	29929	1	63833261	63904233	116	15	1365	-0.53936	0.70518	0.967718
DSG3	1830	18	29027732	29058665	77	10	1365	-0.53957	0.70525	0.967718
TTC32	130502	2	20096514	20101747	8	4	1365	-0.54006	0.70542	0.967718
SNX13	23161	7	17830385	17980141	227	19	1365	-0.54024	0.70548	0.967718
ARHGEF25	115557	12	58003963	58011028	7	4	1365	-0.54046	0.70556	0.967718
MED8	112950	1	43849579	43855483	3	2	1365	-0.5407	0.70564	0.967718
SLC7A2	6542	8	17354597	17428077	255	47	1365	-0.54091	0.70572	0.967718
ARSG	22901	17	66255323	66425516	284	44	1365	-0.54128	0.70584	0.967718
DCAF7	10238	17	61627796	61671641	21	6	1365	-0.54135	0.70587	0.967718
CD164L2	388611	1	27705596	27709823	2	1	1365	-0.54141	0.70589	0.967718
TMEM161A	54929	19	19230425	19249310	31	10	1365	-0.54175	0.706	0.967718
MCM6	4175	2	136597196	136634047	28	5	1365	-0.54178	0.70602	0.967718
SYT7	9066	11	61281188	61348523	18	13	1365	-0.54188	0.70605	0.967718
EML1	2009	14	100204056	100408397	434	33	1365	-0.5419	0.70606	0.967718
HAPLN1	1404	5	82934017	83016896	154	27	1365	-0.54212	0.70613	0.967718
TMCO1	54499	1	165693528	165738159	55	9	1365	-0.54217	0.70615	0.967718
TBXAS1	6916	7	139478047	139720125	349	47	1365	-0.5422	0.70616	0.967718
ZNF888	388559	19	53409168	53426930	61	20	1365	-0.54261	0.7063	0.967718
WDR72	256764	15	53805938	54055075	616	28	1365	-0.54302	0.70644	0.967718
EPPIN	57119	20	44169265	44176516	5	3	1365	-0.5431	0.70647	0.967718
PTGIR	5739	19	47114585	47128375	33	6	1365	-0.54322	0.70651	0.967718
KCNJ16	3773	17	68071348	68131749	167	22	1365	-0.54331	0.70654	0.967718
TEX37	200523	2	88824115	88829196	11	4	1365	-0.5433	0.70654	0.967718
PARP16	54956	15	65550436	65579212	37	4	1365	-0.54353	0.70662	0.967718
AREL1	9870	14	75127955	75179807	46	5	1365	-0.54377	0.7067	0.967718
SLC16A14	151473	2	230899690	230933715	98	16	1365	-0.54377	0.7067	0.967718
CD5L	922	1	157796861	157811634	20	5	1365	-0.54392	0.70675	0.967718
LALBA	3906	12	48961467	48963829	2	2	1365	-0.544	0.70678	0.967718
LACC1	144811	13	44453420	44468068	33	6	1365	-0.54443	0.70693	0.967718
THOC7	80145	3	63819546	63849597	20	8	1365	-0.54463	0.707	0.967718
TMEM231	79583	16	75572015	75590184	56	9	1365	-0.5448	0.70705	0.967718
GCLC	2729	6	53362139	53409927	90	19	1365	-0.54493	0.7071	0.967718
SIT1	27240	9	35649295	35650947	1	1	1365	-0.54522	0.7072	0.967718
UGT1A10	54575	2	234545123	234681951	333	18	1365	-0.54525	0.70721	0.967718
LRRC19	64922	9	26993134	27005691	21	8	1365	-0.54536	0.70725	0.967718
PLEKHA1	59338	10	124134094	124191871	116	11	1365	-0.54581	0.7074	0.967718
SGO2	151246	2	201390865	201448818	100	11	1365	-0.54628	0.70756	0.967718
JPH4	84502	14	24037244	24048009	4	4	1365	-0.5466	0.70767	0.967718
PNMA2	10687	8	26362196	26371608	16	7	1365	-0.54658	0.70767	0.967718
CTXN1	404217	19	7989381	7991051	1	1	1365	-0.54697	0.7078	0.967718
SLC13A3	64849	20	45186462	45313124	203	38	1365	-0.54699	0.70781	0.967718
NTRK2	4915	9	87283417	87641985	531	54	1365	-0.54705	0.70783	0.967718
RBM25	58517	14	73525221	73588749	93	14	1365	-0.54759	0.70801	0.967718
C1QTNF6	114904	22	37576206	37594341	59	9	1365	-0.5479	0.70812	0.967718
URGCP	55665	7	43915485	43965996	112	11	1365	-0.54793	0.70813	0.967718
GBX1	2636	7	150845676	150864867	19	8	1365	-0.54798	0.70815	0.967718
PEX14	5195	1	10535003	10690815	265	25	1365	-0.54801	0.70816	0.967718
SLAMF7	57823	1	160708865	160724611	24	8	1365	-0.54815	0.7082	0.967718
ORM1	5004	9	117085303	117088759	4	3	1365	-0.54838	0.70828	0.967718
ARL6	84100	3	97483365	97520086	38	8	1365	-0.54851	0.70833	0.967718
KRI1	65095	19	10663761	10676702	44	9	1365	-0.54852	0.70833	0.967718
MYDGF	56005	19	4657557	4670415	33	5	1365	-0.54859	0.70836	0.967718
TUBA3E	112714	2	130949318	130956034	6	2	1365	-0.54872	0.7084	0.967718
FBXO3	26273	11	33762490	33796071	66	8	1365	-0.54893	0.70847	0.967718
C16orf95	100506581	16	87336404	87351468	42	8	1365	-0.54923	0.70858	0.967718
LYZL6	57151	17	34261522	34270714	31	6	1365	-0.54928	0.70859	0.967718
STH	246744	17	44076616	44077060	1	1	1365	-0.5493	0.7086	0.967718
PEMT	10400	17	17408877	17495434	181	18	1365	-0.54947	0.70866	0.967718
CMPK1	51727	1	47799469	47844511	86	11	1365	-0.54998	0.70883	0.967718
DNMT3B	1789	20	31350191	31397162	84	8	1365	-0.54998	0.70883	0.967718
EIF2B2	8892	14	75469612	75476294	6	1	1365	-0.55006	0.70886	0.967718
GFRA1	2674	10	117816436	118033126	467	42	1365	-0.55007	0.70887	0.967718
FKBP1B	2281	2	24272584	24286551	20	5	1365	-0.55038	0.70897	0.967718
NA	101929519	9	96433303	96435032	1	1	1365	-0.55047	0.709	0.967718
PJVK	494513	2	179316163	179326149	5	3	1365	-0.55045	0.709	0.967718
NBPF3	84224	1	21766583	21811393	84	9	1365	-0.55055	0.70903	0.967718
BOD1	91272	5	173034148	173043706	28	8	1365	-0.55064	0.70906	0.967718
BAK1	578	6	33540323	33548072	16	5	1365	-0.55085	0.70913	0.967718
OR5D18	219438	11	55587106	55588047	2	2	1365	-0.55092	0.70916	0.967718
CHST12	55501	7	2443195	2474242	40	8	1365	-0.55108	0.70921	0.967718
PRDM1	639	6	106534195	106557814	25	10	1365	-0.55111	0.70922	0.967718
ZNF609	23060	15	64791619	64978267	121	18	1365	-0.5511	0.70922	0.967718
NEUROD1	4760	2	182540833	182545392	3	2	1365	-0.55125	0.70927	0.967718
MTHFS	10588	15	80135889	80189627	117	18	1365	-0.55167	0.70941	0.967718
FBLN2	2199	3	13573824	13679922	316	42	1365	-0.55174	0.70944	0.967718
TRAF2	7186	9	139776341	139821853	86	15	1365	-0.55185	0.70947	0.967718
TFAP2D	83741	6	50681257	50740746	58	11	1365	-0.55195	0.70951	0.967718
TMEFF1	8577	9	103235520	103339918	121	13	1365	-0.55197	0.70952	0.967718
SPON2	10417	4	1160720	1202750	56	16	1365	-0.5528	0.7098	0.967718
RICTOR	253260	5	38938022	39074505	89	12	1365	-0.55306	0.70989	0.967718
ZMYND11	10771	10	180405	300577	97	14	1365	-0.55317	0.70992	0.967718
API5	8539	11	43333505	43366080	29	9	1365	-0.55371	0.71011	0.967718
EFCAB13	124989	17	45401327	45518678	203	11	1365	-0.55379	0.71014	0.967718
LOXL3	84695	2	74759946	74781088	2	1	1365	-0.55382	0.71015	0.967718
GLP2R	9340	17	9729152	9794269	208	21	1365	-0.5539	0.71018	0.967718
KRTAP5-10	387273	11	71276609	71277666	3	2	1365	-0.55392	0.71018	0.967718
EAF1	85403	3	15469064	15484120	12	7	1365	-0.55395	0.71019	0.967718
E4F1	1877	16	2273490	2285743	12	4	1365	-0.55414	0.71026	0.967718
SLC25A22	79751	11	790475	798269	6	3	1365	-0.5546	0.71042	0.967718
GAL3ST3	89792	11	65808236	65816651	12	4	1365	-0.55479	0.71048	0.967718
OR13G1	441933	1	247835420	247836343	5	2	1365	-0.5549	0.71052	0.967718
MYOF	26509	10	95066186	95242190	512	33	1365	-0.55513	0.7106	0.967718
KMT5C	84787	19	55851221	55859489	17	7	1365	-0.55519	0.71062	0.967718
ZNF750	79755	17	80787310	80797931	25	6	1365	-0.55519	0.71062	0.967718
PKD2L1	9033	10	102047903	102090243	75	16	1365	-0.55533	0.71066	0.967718
JMJD7	100137047	15	42120283	42129785	29	7	1365	-0.55536	0.71067	0.967718
MGRN1	23295	16	4674825	4740975	104	20	1365	-0.55538	0.71068	0.967718
ZFYVE26	23503	14	68213237	68283306	92	12	1365	-0.55568	0.71078	0.967718
LCMT2	9836	15	43619974	43622820	4	3	1365	-0.55626	0.71098	0.967718
KCNK18	338567	10	118957000	118969810	26	6	1365	-0.55634	0.71101	0.967718
CDH22	64405	20	44802372	44937137	182	35	1365	-0.55636	0.71102	0.967718
PSMB7	5695	9	127115744	127177752	43	8	1365	-0.55649	0.71106	0.967718
TMEM53	79639	1	45118920	45140253	36	7	1365	-0.55656	0.71108	0.967718
PPP1R11	6992	6	30034932	30038110	7	6	1365	-0.55696	0.71122	0.967718
PGBD3	267004	10	50723151	50732327	16	6	1365	-0.55725	0.71132	0.967718
CAMK2A	815	5	149599054	149669403	106	20	1365	-0.55753	0.71142	0.967718
ARL4A	10124	7	12726452	12730559	14	8	1365	-0.55761	0.71145	0.967718
ACSL3	2181	2	223725732	223808119	187	12	1365	-0.55772	0.71148	0.967718
WFDC11	259239	20	44277202	44298878	37	4	1365	-0.55779	0.71151	0.967718
UBAP2	55833	9	33921691	34048947	303	15	1365	-0.55821	0.71165	0.967718
MYLK3	91807	16	46736194	46797201	34	7	1365	-0.55831	0.71168	0.967718
SMAD1	4086	4	146402951	146480328	35	11	1365	-0.55845	0.71173	0.967718
GPR158	57512	10	25464290	25891158	1046	33	1365	-0.55855	0.71177	0.967718
KIAA0753	9851	17	6481645	6545066	135	11	1365	-0.55858	0.71177	0.967718
GLI1	2735	12	57853918	57866051	18	2	1365	-0.55862	0.71179	0.967718
KIAA0895	23366	7	36363759	36429734	87	11	1365	-0.55919	0.71199	0.967718
KRT3	3850	12	53183469	53189892	12	7	1365	-0.55927	0.71201	0.967718
BHMG1	388553	19	46236515	46267376	27	7	1365	-0.55993	0.71224	0.967718
AKIP1	56672	11	8932701	8941626	18	5	1365	-0.56014	0.71231	0.967718
CDAN1	146059	15	43015760	43029417	21	5	1365	-0.56023	0.71234	0.967718
JAKMIP1	152789	4	6026661	6202318	376	73	1365	-0.56023	0.71234	0.967718
TMEM50B	757	21	34804793	34852316	132	13	1365	-0.56029	0.71236	0.967718
MRTO4	51154	1	19578075	19586622	33	6	1365	-0.56034	0.71238	0.967718
PXMP4	11264	20	32290550	32308136	29	6	1365	-0.56063	0.71248	0.967718
MAPK8IP2	23542	22	51039131	51049979	41	15	1365	-0.56101	0.7126	0.967718
NME5	8382	5	137450861	137475132	22	6	1365	-0.56116	0.71266	0.967718
NOS1	4842	12	117645921	117799607	323	23	1365	-0.56118	0.71266	0.967718
GBP6	163351	1	89829436	89853719	57	14	1365	-0.56119	0.71267	0.967718
BUB1B	701	15	40453210	40513337	65	7	1365	-0.56152	0.71278	0.967718
KRTAP10-8	386681	21	46031996	46032871	1	1	1365	-0.56158	0.7128	0.967718
SIM1	6492	6	100832891	100912805	127	18	1365	-0.56162	0.71281	0.967718
MND1	84057	4	154265801	154336247	105	13	1365	-0.56183	0.71288	0.967718
PAM	5066	5	102201527	102366809	138	13	1365	-0.56181	0.71288	0.967718
GLI2	2736	2	121493441	121750229	371	53	1365	-0.5619	0.71291	0.967718
NDUFB8	4714	10	102283497	102289640	6	2	1365	-0.56192	0.71291	0.967718
PMF1	11243	1	156182779	156209868	41	8	1365	-0.56212	0.71298	0.967718
ASB4	51666	7	95115213	95169543	102	19	1365	-0.56226	0.71303	0.967718
STX8	9482	17	9153788	9479275	678	73	1365	-0.56235	0.71306	0.967718
ANAPC13	25847	3	134196546	134204865	14	3	1365	-0.56263	0.71315	0.967718
DLC1	10395	8	12940870	13373167	1570	40	1365	-0.56266	0.71317	0.967718
WWC1	23286	5	167719065	167899308	465	53	1365	-0.56314	0.71333	0.967718
RAB3C	115827	5	57877950	58155221	697	41	1365	-0.56332	0.71339	0.967718
MDH2	4191	7	75677182	75696826	35	6	1365	-0.56334	0.7134	0.967718
SLC4A4	8671	4	72053003	72437804	472	25	1365	-0.56334	0.7134	0.967718
TDRD5	163589	1	179560748	179660407	226	13	1365	-0.56344	0.71343	0.967718
TCF25	22980	16	89939994	89977795	89	10	1365	-0.56345	0.71344	0.967718
CRNKL1	51340	20	20015005	20036690	43	5	1365	-0.56367	0.71351	0.967718
TMTC1	83857	12	29653746	29937692	803	47	1365	-0.5637	0.71352	0.967718
ANKRD30B	374860	18	14748239	14852737	111	15	1365	-0.56384	0.71357	0.967718
CLVS2	134829	6	123317582	123385063	96	13	1365	-0.56392	0.7136	0.967718
MED24	9862	17	38175350	38210889	55	11	1365	-0.56407	0.71365	0.967718
DIABLO	56616	12	122692209	122712081	20	6	1365	-0.56421	0.7137	0.967718
DSC3	1825	18	28570052	28622781	140	22	1365	-0.56435	0.71374	0.967718
FXYD7	53822	19	35634154	35645205	19	10	1365	-0.56446	0.71378	0.967718
GAREM1	64762	18	29843484	30050447	309	21	1365	-0.56453	0.7138	0.967718
SENP8	123228	15	72406599	72433311	21	3	1365	-0.56461	0.71383	0.967718
PAH	5053	12	103232104	103311381	192	15	1365	-0.56466	0.71385	0.967718
RIOX2	84864	3	97660661	97691295	20	8	1365	-0.56473	0.71387	0.967718
CTDP1	9150	18	77439801	77514510	215	23	1365	-0.5648	0.7139	0.967718
PRAP1	118471	10	135148362	135166187	10	6	1365	-0.565	0.71396	0.967718
GIPR	2696	19	46171490	46185717	23	7	1365	-0.56519	0.71403	0.967718
NAALADL1	10004	11	64812295	64826009	6	2	1365	-0.5652	0.71403	0.967718
CACNG6	59285	19	54494403	54515920	47	14	1365	-0.56529	0.71406	0.967718
PRKCD	5580	3	53195223	53226733	49	11	1365	-0.5653	0.71407	0.967718
LOC100996574	100996574	9	135933468	135936777	4	1	1365	-0.56539	0.7141	0.967718
CALR	811	19	13049414	13055304	4	2	1365	-0.56574	0.71422	0.967718
FRS2	10818	12	69864129	69973573	192	11	1365	-0.56577	0.71423	0.967718
TM6SF1	53346	15	83776301	83806111	28	10	1365	-0.56586	0.71426	0.967718
LOC101928631	101928631	19	2915631	2927514	35	8	1365	-0.566	0.7143	0.967718
EIF6	3692	20	33866709	33872619	14	3	1365	-0.56606	0.71432	0.967718
SMIM19	114926	8	42396298	42408140	20	4	1365	-0.56608	0.71433	0.967718
ARL6IP1	23204	16	18802991	18812894	16	4	1365	-0.56618	0.71437	0.967718
ZIC1	7545	3	147127181	147134506	6	5	1365	-0.56674	0.71455	0.967718
CCDC28A	25901	6	139094657	139114456	30	4	1365	-0.56686	0.7146	0.967718
NT5C3A	51251	7	33053725	33102409	114	9	1365	-0.56729	0.71474	0.967718
PREB	10113	2	27353624	27357542	5	3	1365	-0.56729	0.71474	0.967718
LRP5L	91355	22	25747218	25801337	93	12	1365	-0.56739	0.71477	0.967718
KATNB1	10300	16	57769623	57791162	41	12	1365	-0.56759	0.71484	0.967718
PPL	5493	16	4932508	4987136	148	25	1365	-0.5677	0.71488	0.967718
NR5A2	2494	1	199996730	200146552	385	46	1365	-0.56789	0.71494	0.967718
DNAJB7	150353	22	41255553	41258130	1	1	1365	-0.56805	0.715	0.967718
RSPH6A	81492	19	46298968	46318605	45	9	1365	-0.56812	0.71502	0.967718
POLL	27343	10	103338639	103348027	14	3	1365	-0.56819	0.71505	0.967718
NHLRC2	374354	10	115614391	115672265	25	6	1365	-0.56822	0.71506	0.967718
C9orf106	414318	9	132083295	132084882	1	1	1365	-0.56835	0.7151	0.967718
RPL13	6137	16	89613324	89633237	48	10	1365	-0.56835	0.7151	0.967718
OR51M1	390059	11	5410607	5411664	7	2	1365	-0.56838	0.71511	0.967718
CFTR	1080	7	117120017	117308719	201	18	1365	-0.56848	0.71514	0.967718
TSPO	706	22	43547520	43559248	26	6	1365	-0.56857	0.71518	0.967718
GPBAR1	151306	2	219125738	219128582	1	1	1365	-0.56894	0.7153	0.967718
NKX3-2	579	4	13542454	13546114	2	2	1365	-0.56909	0.71535	0.967718
MRPS5	64969	2	95752952	95787754	7	4	1365	-0.56957	0.71551	0.967718
LOC400499	400499	16	11536047	11585611	224	16	1365	-0.56961	0.71553	0.967718
LIAS	11019	4	39460644	39479273	47	8	1365	-0.56979	0.71559	0.967718
ZNF625	90589	19	12255705	12267546	10	3	1365	-0.56979	0.71559	0.967718
ASPH	444	8	62413115	62627199	368	22	1365	-0.56992	0.71563	0.967718
C7orf57	136288	7	48075108	48100894	64	6	1365	-0.56992	0.71563	0.967718
ALDOB	229	9	104182842	104198062	40	11	1365	-0.57009	0.71569	0.967718
OCM2	4951	7	97614012	97619416	19	4	1365	-0.57009	0.71569	0.967718
KMT5B	51111	11	67922330	67981250	64	8	1365	-0.57025	0.71575	0.967718
SART3	9733	12	108915991	108955165	104	11	1365	-0.57027	0.71575	0.967718
TLR10	81793	4	38773860	38784611	40	8	1365	-0.5703	0.71576	0.967718
CNIH2	254263	11	66045672	66051685	4	3	1365	-0.57058	0.71586	0.967718
ERCC1	2067	19	45910591	45982241	135	21	1365	-0.57068	0.71589	0.967718
GPR85	54329	7	112720468	112727833	14	8	1365	-0.57068	0.71589	0.967718
SLC35G4	646000	18	11609557	11610611	7	3	1365	-0.57069	0.71589	0.967718
ZKSCAN4	387032	6	28212404	28227030	21	7	1365	-0.57085	0.71595	0.967718
TLX1	3195	10	102891061	102897546	13	8	1365	-0.57104	0.71602	0.967718
TPCN1	53373	12	113659260	113736390	106	10	1365	-0.57105	0.71602	0.967718
SAMD5	389432	6	147829807	148058677	684	40	1365	-0.57118	0.71606	0.967718
LPA	4018	6	160952506	161097478	201	20	1365	-0.57128	0.7161	0.967718
MTRNR2L3	100462983	20	55933496	55934878	1	1	1365	-0.57129	0.7161	0.967718
C2CD3	26005	11	73723759	73882064	159	12	1365	-0.57132	0.71611	0.967718
CDCA4	55038	14	105475910	105487425	56	5	1365	-0.57131	0.71611	0.967718
ACBD3	64746	1	226332380	226374423	67	11	1365	-0.57138	0.71613	0.967718
MT1B	4490	16	56685811	56687116	10	3	1365	-0.5714	0.71614	0.967718
CRBN	51185	3	3191317	3221401	50	9	1365	-0.57184	0.71628	0.967718
NA	10638	1	229440129	229441251	1	1	1365	-0.57188	0.7163	0.967718
RAI1	10743	17	17584787	17714767	133	18	1365	-0.57197	0.71633	0.967718
FUZ	80199	19	50310123	50316567	8	5	1365	-0.57234	0.71646	0.967718
BANP	54971	16	87984231	88110924	453	20	1365	-0.57282	0.71662	0.967718
THUMPD2	80745	2	39963200	40006416	63	6	1365	-0.57287	0.71663	0.967718
PRDM14	63978	8	70963886	70983562	42	15	1365	-0.57303	0.71669	0.967718
CPSF3	51692	2	9563666	9613239	62	6	1365	-0.57307	0.7167	0.967718
METTL18	92342	1	169761670	169764088	6	4	1365	-0.57329	0.71678	0.967718
UBE2E2	7325	3	23244498	23632296	880	17	1365	-0.57335	0.7168	0.967718
TMEM30A	55754	6	75962638	75994632	42	6	1365	-0.57344	0.71683	0.967718
SUSD3	203328	9	95820989	95847420	60	10	1365	-0.57349	0.71684	0.967718
CLDN5	7122	22	19510547	19515068	8	4	1365	-0.57353	0.71686	0.967718
FAM43A	131583	3	194406622	194409766	7	2	1365	-0.57395	0.717	0.967718
ST6GALNAC3	256435	1	76540389	77100311	1206	74	1365	-0.5743	0.71712	0.967718
NANS	54187	9	100818959	100845365	37	7	1365	-0.57475	0.71727	0.967718
INSR	3643	19	7112266	7294011	600	48	1365	-0.57484	0.7173	0.967718
NR1I3	9970	1	161199456	161208432	17	6	1365	-0.57492	0.71733	0.967718
OR11H6	122748	14	20691869	20692861	8	3	1365	-0.57506	0.71737	0.967718
ARHGAP10	79658	4	148653214	148993927	393	35	1365	-0.57552	0.71753	0.967718
TOMM7	54543	7	22852251	22862471	52	8	1365	-0.5758	0.71762	0.967718
VRK2	7444	2	58273777	58387055	127	14	1365	-0.57583	0.71764	0.967718
RPS9	6203	19	54704608	54711515	61	8	1365	-0.57586	0.71765	0.967718
OR56A1	120796	11	6047901	6048971	1	1	1365	-0.57602	0.7177	0.967718
FANCI	55215	15	89785634	89860362	96	11	1365	-0.57605	0.71771	0.967718
TCTEX1D2	255758	3	196018090	196045165	54	11	1365	-0.57615	0.71774	0.967718
ZNF174	7727	16	3451190	3459364	14	5	1365	-0.57618	0.71775	0.967718
BLK	640	8	11351521	11422108	216	26	1365	-0.57661	0.7179	0.967718
MAT2A	4144	2	85766101	85772403	4	3	1365	-0.57689	0.71799	0.967718
OR5AK2	390181	11	56756389	56757318	4	4	1365	-0.57689	0.71799	0.967718
SCGN	10590	6	25652429	25702011	124	21	1365	-0.57701	0.71803	0.967718
HS3ST4	9951	16	25703347	26149009	1238	98	1365	-0.57716	0.71808	0.967718
ATP6V1C1	528	8	104033248	104085285	85	13	1365	-0.57718	0.71809	0.967718
SCYL3	57147	1	169822215	169863100	126	12	1365	-0.57721	0.7181	0.967718
TTC3	7267	21	38445554	38575408	286	14	1365	-0.5772	0.7181	0.967718
GPX7	2882	1	53068043	53074723	18	7	1365	-0.57744	0.71818	0.967718
METTL11B	149281	1	170115188	170136923	42	8	1365	-0.57747	0.71819	0.967718
MBOAT1	154141	6	20099915	20212695	279	50	1365	-0.57771	0.71827	0.967718
CYP51A1	1595	7	91741463	91764059	34	4	1365	-0.5779	0.71833	0.967718
DHX37	57647	12	125431370	125473667	188	27	1365	-0.57794	0.71835	0.967718
TGFBI	7045	5	135364584	135399507	64	8	1365	-0.57821	0.71844	0.967718
ATP8A1	10396	4	42410390	42659122	541	23	1365	-0.57843	0.71851	0.967718
EFNB3	1949	17	7608520	7614693	3	2	1365	-0.5789	0.71867	0.967718
MICOS10-NBL1	100532736	1	19923471	19984949	121	18	1365	-0.57899	0.7187	0.967718
CDH5	1003	16	66400525	66438689	82	16	1365	-0.57948	0.71887	0.967718
PRCD	768206	17	74523668	74541458	23	8	1365	-0.57973	0.71895	0.967718
WBP2	23558	17	73841780	73851501	13	5	1365	-0.57984	0.71899	0.967718
USP32	84669	17	58254551	58469586	29	9	1365	-0.57986	0.719	0.967718
TESMIN	9633	11	68474908	68518988	63	11	1365	-0.58022	0.71912	0.967718
ABHD3	171586	18	19230858	19284766	59	9	1365	-0.58039	0.71917	0.967718
PGK2	5232	6	49753364	49755053	1	1	1365	-0.58047	0.7192	0.967718
HAX1	10456	1	154245039	154248351	3	3	1365	-0.58059	0.71924	0.967718
NCK1	4690	3	136581050	136670446	152	10	1365	-0.58085	0.71933	0.967718
EIF2AK2	5610	2	37332281	37384190	51	14	1365	-0.58101	0.71938	0.967718
GSTT1	2952	22	24376135	24384284	1	1	1365	-0.58106	0.7194	0.967718
HGSNAT	138050	8	42995592	43057970	27	9	1365	-0.5816	0.71958	0.967718
ECM1	1893	1	150480487	150486265	11	5	1365	-0.58221	0.71979	0.967718
NUP210L	91181	1	153965166	154127592	151	17	1365	-0.58237	0.71984	0.967718
OR1A1	8383	17	3118915	3119844	7	5	1365	-0.58265	0.71994	0.967718
SCGB3A2	117156	5	147258274	147261756	21	3	1365	-0.58287	0.72001	0.967718
SCEL	8796	13	78109809	78219398	200	22	1365	-0.5829	0.72002	0.967718
PELI2	57161	14	56585039	56768241	440	21	1365	-0.58292	0.72003	0.967718
DIDO1	11083	20	61509090	61569304	107	13	1365	-0.5831	0.72009	0.967718
GRIA4	2893	11	105480800	105852819	513	27	1365	-0.58318	0.72011	0.967718
ZNF84	7637	12	133613878	133639885	14	5	1365	-0.58316	0.72011	0.967718
FLYWCH2	114984	16	2932924	2949383	69	10	1365	-0.58336	0.72018	0.967718
HIPK3	10114	11	33274406	33378569	84	14	1365	-0.58386	0.72034	0.967718
CLEC12B	387837	12	10163231	10171399	14	7	1365	-0.58388	0.72035	0.967718
AIF1L	83543	9	133971863	133998539	51	12	1365	-0.58418	0.72045	0.967718
ANK1	286	8	41510744	41754280	465	36	1365	-0.5842	0.72046	0.967718
ERGIC1	57222	5	172261223	172379688	232	40	1365	-0.58427	0.72048	0.967718
PPWD1	23398	5	64859063	64883376	49	5	1365	-0.58462	0.7206	0.967718
ID4	3400	6	19837579	19842431	13	8	1365	-0.58473	0.72063	0.967718
SYT3	84258	19	51125234	51143092	36	10	1365	-0.58472	0.72063	0.967718
FBXW4	6468	10	103370421	103455345	77	12	1365	-0.58526	0.72081	0.967718
EXOC6B	23233	2	72403113	73053177	653	13	1365	-0.58556	0.72091	0.967718
NA	101929301	7	44910545	44911757	5	2	1365	-0.58587	0.72102	0.967718
PLXNA4	91584	7	131808091	132333447	955	68	1365	-0.58595	0.72104	0.967718
PRAMEF1	65121	1	12851546	12856777	5	3	1365	-0.58633	0.72117	0.967718
MS4A18	728588	11	60501077	60506416	7	2	1365	-0.58656	0.72125	0.967718
GPSM3	63940	6	32158543	32163300	7	4	1365	-0.58669	0.72129	0.967718
ZNF350	59348	19	52467593	52490079	47	11	1365	-0.58672	0.7213	0.967718
CPEB1	64506	15	83211948	83316762	134	18	1365	-0.58698	0.72139	0.967718
DEPDC7	91614	11	33037410	33055128	54	9	1365	-0.58697	0.72139	0.967718
COL28A1	340267	7	7398244	7575460	451	21	1365	-0.58713	0.72144	0.967718
DRGX	644168	10	50574161	50604062	42	6	1365	-0.58713	0.72144	0.967718
CCSER2	54462	10	86088342	86278276	422	16	1365	-0.5872	0.72147	0.967718
MSC	9242	8	72753777	72756731	5	4	1365	-0.58724	0.72148	0.967718
TMEM145	284339	19	42817477	42829214	6	1	1365	-0.58736	0.72152	0.967718
SEC16A	9919	9	139334548	139379297	60	10	1365	-0.58749	0.72156	0.967718
RRAD	6236	16	66955582	66959439	1	1	1365	-0.5876	0.7216	0.967718
FBXO47	494188	17	37092685	37123655	17	5	1365	-0.5878	0.72167	0.967718
ZNF846	162993	19	9867845	9896834	32	5	1365	-0.58795	0.72172	0.967718
SORL1	6653	11	121322912	121504471	213	27	1365	-0.58831	0.72184	0.967718
CTTNBP2	83992	7	117350702	117513561	211	33	1365	-0.58845	0.72188	0.967718
DERL1	79139	8	124025404	124054663	52	11	1365	-0.58862	0.72194	0.967718
CYP4F22	126410	19	15619336	15663128	85	24	1365	-0.58865	0.72195	0.967718
STX11	8676	6	144461770	144513076	44	10	1365	-0.58872	0.72197	0.967718
EIF4E1B	253314	5	176057683	176073642	18	7	1365	-0.58877	0.72199	0.967718
DBI	1622	2	120124504	120130122	20	6	1365	-0.58878	0.722	0.967718
ATP6V1D	51382	14	67804581	67826720	14	5	1365	-0.58898	0.72206	0.967718
CADM3	57863	1	159141377	159172932	41	13	1365	-0.58899	0.72206	0.967718
ZNF835	90485	19	57173729	57183151	40	7	1365	-0.58911	0.72211	0.967718
DOC2B	8447	17	6009	31421	66	12	1365	-0.58968	0.7223	0.967718
TICAM2	353376	5	114914339	114952142	52	8	1365	-0.58968	0.7223	0.967718
MRPL40	64976	22	19419302	19423600	9	3	1365	-0.58982	0.72234	0.967718
NPRL2	10641	3	50384918	50388486	1	1	1365	-0.58999	0.7224	0.967718
PTGDR2	11251	11	60618398	60623444	16	5	1365	-0.59012	0.72245	0.967718
PPP1R8	5511	1	28157252	28178183	2	2	1365	-0.59023	0.72248	0.967718
TMEM67	91147	8	94767072	94831462	30	8	1365	-0.59046	0.72256	0.967718
DNALI1	7802	1	38022520	38032458	23	7	1365	-0.59057	0.7226	0.967718
PHOSPHO1	162466	17	47300728	47309009	11	5	1365	-0.59071	0.72264	0.967718
LGALS8	3964	1	236681514	236716281	142	22	1365	-0.59111	0.72278	0.967718
C9orf135	138255	9	72435731	72521148	188	24	1365	-0.59143	0.72288	0.967718
ZNF398	57541	7	148823508	148880134	131	13	1365	-0.59142	0.72288	0.967718
PINX1	54984	8	10622473	10697394	374	14	1365	-0.59146	0.72289	0.967718
SLC5A11	115584	16	24857184	24922949	159	27	1365	-0.59187	0.72303	0.967718
DERL2	51009	17	5377582	5389520	17	6	1365	-0.59188	0.72304	0.967718
ZDHHC1	29800	16	67428322	67450339	6	4	1365	-0.59192	0.72305	0.967718
ITLN2	142683	1	160914810	160924589	19	8	1365	-0.59196	0.72306	0.967718
TFCP2	7024	12	51487539	51566926	147	13	1365	-0.59208	0.7231	0.967718
ATG16L1	55054	2	234160217	234204320	94	12	1365	-0.59256	0.72326	0.967718
MAP3K7CL	56911	21	30449659	30548210	245	15	1365	-0.5927	0.72331	0.967718
TRPV4	59341	12	110220892	110271212	82	17	1365	-0.59326	0.7235	0.967718
ULK1	8408	12	132379279	132407707	47	10	1365	-0.59329	0.72351	0.967718
OR2K2	26248	9	114089763	114091952	2	2	1365	-0.59337	0.72353	0.967718
SPAG8	26206	9	35807782	35812269	2	1	1365	-0.59356	0.7236	0.967718
ECHDC1	55862	6	127609857	127665214	72	7	1365	-0.59371	0.72365	0.967718
SCYL1	57410	11	65292537	65306182	10	4	1365	-0.59391	0.72371	0.967718
ARSI	340075	5	149675909	149682525	9	5	1365	-0.59395	0.72373	0.967718
AEBP2	121536	12	19592608	19675173	158	13	1365	-0.59431	0.72385	0.967718
WASHC2C	253725	10	46222648	46288412	3	3	1365	-0.59435	0.72386	0.967718
PMVK	10654	1	154897208	154909484	13	3	1365	-0.59439	0.72388	0.967718
C8orf33	65265	8	146277823	146281416	1	1	1365	-0.59447	0.7239	0.967718
CRABP2	1382	1	156669398	156675608	2	2	1365	-0.59457	0.72393	0.967718
EMCN	51705	4	101316498	101439250	261	19	1365	-0.5948	0.72401	0.967718
C11orf71	54494	11	114262170	114271272	23	7	1365	-0.59495	0.72406	0.967718
MYH4	4622	17	10346607	10372876	40	7	1365	-0.59497	0.72407	0.967718
HNRNPH3	3189	10	70091768	70102953	10	3	1365	-0.59515	0.72413	0.967718
THNSL1	79896	10	25305508	25315593	17	4	1365	-0.5953	0.72418	0.967718
MAML2	84441	11	95711440	96076344	824	67	1365	-0.59534	0.72419	0.967718
TM7SF3	51768	12	27124503	27167360	98	22	1365	-0.59534	0.72419	0.967718
APOLD1	81575	12	12878851	12944400	136	36	1365	-0.59538	0.7242	0.967718
DACT3	147906	19	47150869	47164395	16	7	1365	-0.59538	0.72421	0.967718
OCIAD1	54940	4	48832599	48863834	18	3	1365	-0.59551	0.72425	0.967718
KCTD18	130535	2	201353677	201374817	32	15	1365	-0.59575	0.72433	0.967718
GREM1	26585	15	33010175	33026870	43	9	1365	-0.59611	0.72445	0.967718
OR13J1	392309	9	35869460	35870398	2	2	1365	-0.59654	0.72459	0.967718
ZNF812P	729648	19	9800189	9811493	37	7	1365	-0.59653	0.72459	0.967718
PRNP	5621	20	4666797	4682235	20	6	1365	-0.59655	0.7246	0.967718
SMTN	6525	22	31477282	31500610	53	12	1365	-0.59657	0.7246	0.967718
GNAT2	2780	1	110145889	110155705	10	4	1365	-0.59668	0.72464	0.967718
GLRX	2745	5	95149553	95158577	15	9	1365	-0.59683	0.72469	0.967718
MTUS1	57509	8	17501303	17658729	601	40	1365	-0.59698	0.72474	0.967718
OFCC1	266553	6	9697863	10211841	1235	68	1365	-0.59701	0.72475	0.967718
OTUD7B	56957	1	149912229	149982686	44	8	1365	-0.59705	0.72476	0.967718
IVD	3712	15	40697686	40728146	73	11	1365	-0.5971	0.72478	0.967718
OR7G1	125962	19	9225504	9226439	4	2	1365	-0.59728	0.72484	0.967718
GSC2	2928	22	19136504	19137796	2	1	1365	-0.59751	0.72492	0.967718
NDUFS8	4728	11	67798084	67804114	10	5	1365	-0.59752	0.72492	0.967718
VXN	254778	8	67405491	67430759	17	9	1365	-0.59758	0.72494	0.967718
MCU	90550	10	74451889	74647452	101	9	1365	-0.59768	0.72497	0.967718
PATE4	399968	11	125703211	125709967	27	6	1365	-0.59766	0.72497	0.967718
IL1B	3553	2	113587337	113594356	12	6	1365	-0.59786	0.72503	0.967718
PSMB11	122706	14	23511376	23513269	4	3	1365	-0.59793	0.72506	0.967718
FAM228A	653140	2	24397471	24423718	45	6	1365	-0.59798	0.72507	0.967718
HAMP	57817	19	35773410	35776046	5	4	1365	-0.598	0.72508	0.967718
LOC643802	643802	16	53403274	53405041	1	1	1365	-0.59806	0.7251	0.967718
XRN2	22803	20	21283942	21370463	99	9	1365	-0.59822	0.72515	0.967718
EPHX2	2053	8	27348519	27402439	124	13	1365	-0.5983	0.72518	0.967718
TMEM268	203197	9	117373706	117408703	109	11	1365	-0.59843	0.72522	0.967718
ACAD10	80724	12	112123857	112194911	42	6	1365	-0.59843	0.72523	0.967718
DCANP1	140947	5	134779904	134783038	14	4	1365	-0.59901	0.72542	0.967718
FKBPL	63943	6	32096484	32098067	4	3	1365	-0.59904	0.72543	0.967718
PDZRN3	23024	3	73431582	73674072	455	47	1365	-0.59957	0.7256	0.967718
ZNF627	199692	19	11708235	11729974	50	7	1365	-0.59973	0.72566	0.967718
ASB16	92591	17	42248074	42256650	12	3	1365	-0.59986	0.7257	0.967718
CHRNG	1146	2	233404424	233411038	17	7	1365	-0.60012	0.72579	0.967718
NUDCD3	23386	7	44421965	44530474	149	11	1365	-0.60015	0.7258	0.967718
NEK11	79858	3	130745694	131069309	440	20	1365	-0.60028	0.72584	0.967718
