## Supplemental table 4 for "Cerebrospinal fluid total tau levels indicate aberrant neuronal plasticity in Alzheimer’s disease" (part 2 of 3)

### Sheet: 4c MAGMA gene score (continued)
Supplemental Table 4c. Difference in MAGMA gene score between abnormal Aβ1-42 and abnormal t-tau and abnormal Aβ1-42 and normal t-tau based on GWAS in pooled ADNI and EMIF-AD cohorts.
CNTNAP4	85445	16	76311176	76593135	962	35	1365	-0.6007	0.72598	0.967718
PSMA7	5688	20	60711783	60718514	14	2	1365	-0.6009	0.72605	0.967718
CTLA4	1493	2	204732511	204738683	3	2	1365	-0.60093	0.72606	0.967718
WNT11	7481	11	75897370	75921803	68	17	1365	-0.60093	0.72606	0.967718
KLLN	100144748	10	89618918	89623194	1	1	1365	-0.60106	0.7261	0.967718
PDLIM3	27295	4	186421814	186456712	42	8	1365	-0.60124	0.72616	0.967718
LIPC	3990	15	58702953	58861073	417	51	1365	-0.60164	0.72629	0.967718
NTS	4922	12	86268073	86276770	19	6	1365	-0.60188	0.72637	0.967718
OR2T6	254879	1	248550910	248551836	5	2	1365	-0.60191	0.72638	0.967718
PLEKHN1	84069	1	901872	910488	12	9	1365	-0.602	0.72641	0.967718
CSTF3	1479	11	33106130	33183037	105	7	1365	-0.60207	0.72643	0.967718
PRRC1	133619	5	126853301	126890781	53	4	1365	-0.60223	0.72649	0.967718
KDM5B	10765	1	202696532	202777549	128	12	1365	-0.6026	0.72661	0.967718
DPP4	1803	2	162848751	162931052	86	17	1365	-0.60283	0.72669	0.967718
EPHX4	253152	1	92495533	92529093	41	10	1365	-0.60305	0.72676	0.967718
DPYS	1807	8	105391652	105479281	175	24	1365	-0.60336	0.72687	0.967718
PTCHD4	442213	6	47845157	48036425	354	31	1365	-0.60342	0.72689	0.967718
GK5	256356	3	141876369	141944449	117	19	1365	-0.60347	0.7269	0.967718
PLEKHG6	55200	12	6419602	6437672	28	13	1365	-0.6035	0.72691	0.967718
NEUROD4	58158	12	55413729	55423801	9	2	1365	-0.60352	0.72692	0.967718
FAM83C	128876	20	33873534	33880225	6	3	1365	-0.60371	0.72698	0.967718
IDH3A	3419	15	78441698	78462884	25	7	1365	-0.60371	0.72698	0.967718
CIDEB	27141	14	24774393	24780576	7	3	1365	-0.60386	0.72703	0.967718
OR6C2	341416	12	55845998	55846936	1	1	1365	-0.60437	0.7272	0.967718
PLCZ1	89869	12	18836110	18891020	136	17	1365	-0.60437	0.7272	0.967718
OR2L8	391190	1	248112160	248113098	5	3	1365	-0.60468	0.7273	0.967718
NEUROD2	4761	17	37760021	37764175	2	2	1365	-0.605	0.72741	0.967718
OR5P2	120065	11	7817521	7818489	7	2	1365	-0.60505	0.72743	0.967718
CAMKMT	79823	2	44589043	44999731	767	29	1365	-0.60508	0.72744	0.967718
PDSS1	23590	10	26986353	27035727	135	21	1365	-0.60509	0.72744	0.967718
GPIHBP1	338328	8	144295068	144299044	16	7	1365	-0.60515	0.72746	0.967718
C22orf42	150297	22	32544993	32555510	25	7	1365	-0.60524	0.72749	0.967718
CNTN6	27255	3	1134342	1445278	1034	61	1365	-0.60533	0.72752	0.967718
MYL12A	10627	18	3247472	3256234	32	3	1365	-0.60593	0.72772	0.967718
ZNF684	127396	1	40997233	41013841	39	4	1365	-0.60599	0.72774	0.967718
GNL2	29889	1	38032413	38061586	52	8	1365	-0.60621	0.72781	0.967718
SALL3	27164	18	76740275	76759770	25	6	1365	-0.60624	0.72782	0.967718
EEA1	8411	12	93166285	93323107	251	15	1365	-0.60628	0.72784	0.967718
SPDYE4	388333	17	8650849	8661977	19	10	1365	-0.60665	0.72796	0.967718
CCL3	6348	17	34415602	34417506	5	1	1365	-0.60678	0.728	0.967718
RAB6C	84084	2	130737235	130740311	2	1	1365	-0.60705	0.72809	0.967718
SOX12	6666	20	306215	310872	4	2	1365	-0.60722	0.72815	0.967718
RASGRP4	115727	19	38899695	38916945	25	9	1365	-0.6074	0.72821	0.967718
IKZF3	22806	17	37913968	38020441	30	11	1365	-0.60745	0.72822	0.967718
OR51A7	119687	11	4928600	4929538	4	3	1365	-0.60742	0.72822	0.967718
PON2	5445	7	95034174	95064636	66	11	1365	-0.60807	0.72843	0.967718
UMOD	7369	16	20344373	20364200	35	9	1365	-0.60806	0.72843	0.967718
CYP4B1	1580	1	47264670	47285021	48	10	1365	-0.60836	0.72853	0.967718
MARVELD3	91862	16	71660056	71675868	25	6	1365	-0.6089	0.7287	0.967718
GAN	8139	16	81348571	81413803	162	15	1365	-0.6091	0.72877	0.967718
PLIN4	729359	19	4502192	4518529	35	14	1365	-0.60909	0.72877	0.967718
NUP214	8021	9	134000948	134110057	77	13	1365	-0.6092	0.7288	0.967718
SCD5	79966	4	83550690	83720010	569	38	1365	-0.6101	0.7291	0.967718
SLC31A1	1317	9	115983808	116026772	79	12	1365	-0.61017	0.72913	0.967718
TIAM2	26230	6	155316488	155578857	714	65	1365	-0.61024	0.72915	0.967718
CELSR3	1951	3	48673896	48700348	19	4	1365	-0.61043	0.72921	0.967718
CDC25C	995	5	137620959	137674064	88	9	1365	-0.61052	0.72924	0.967718
TMEM14C	51522	6	10723148	10741577	28	4	1365	-0.61053	0.72924	0.967718
CD247	919	1	167399877	167487847	159	36	1365	-0.6108	0.72933	0.967718
ZNF10	7556	12	133707214	133736051	52	6	1365	-0.61083	0.72934	0.967718
SERPINC1	462	1	173872938	173886516	22	5	1365	-0.61102	0.72941	0.967718
C17orf77	146723	17	72581057	72590348	17	3	1365	-0.61105	0.72942	0.967718
TLNRD1	59274	15	81293295	81296345	3	2	1365	-0.6112	0.72947	0.967718
FMO4	2329	1	171283318	171311223	30	10	1365	-0.61164	0.72961	0.967718
MAPK8IP3	23162	16	1756184	1820318	88	12	1365	-0.61174	0.72964	0.967718
ATP5MD	84833	10	105148807	105156270	5	3	1365	-0.6118	0.72966	0.967718
H2BC21	8349	1	149856010	149858232	2	1	1365	-0.61197	0.72972	0.967718
CHRND	1144	2	233390870	233401375	21	7	1365	-0.61206	0.72975	0.967718
MRPS21	54460	1	150266262	150281414	44	6	1365	-0.61226	0.72982	0.967718
SPIRE1	56907	18	12446511	12661456	426	22	1365	-0.61231	0.72983	0.967718
UBE2G1	7326	17	4172512	4269969	92	11	1365	-0.61234	0.72984	0.967718
LRRC27	80313	10	134145614	134195010	150	18	1365	-0.6125	0.7299	0.967718
SEPTIN4	5414	17	56597611	56618179	28	7	1365	-0.61258	0.72992	0.967718
GON7	84520	14	93669237	93673459	1	1	1365	-0.61281	0.73	0.967718
GPR62	118442	3	51989330	51991520	1	1	1365	-0.61281	0.73	0.967718
CLDN23	137075	8	8559666	8561617	10	3	1365	-0.61303	0.73007	0.967718
GCNT2	2651	6	10521542	10629601	243	25	1365	-0.61313	0.73011	0.967718
CDH17	1015	8	95139394	95229531	191	23	1365	-0.61327	0.73015	0.967718
POMT2	29954	14	77741299	77787225	104	18	1365	-0.6135	0.73023	0.967718
SPAG7	9552	17	4862521	4871132	10	4	1365	-0.61388	0.73035	0.967718
ARHGDIB	397	12	15094949	15114562	38	13	1365	-0.614	0.73039	0.967718
NA	729800	10	124578332	124585964	28	3	1365	-0.61435	0.73051	0.967718
KLK4	9622	19	51409608	51413994	18	11	1365	-0.61439	0.73052	0.967718
GTF2H3	2967	12	124118286	124147151	36	6	1365	-0.61457	0.73058	0.967718
CPSF7	79869	11	61170120	61197464	12	3	1365	-0.61467	0.73061	0.967718
SLC29A3	55315	10	73079010	73123147	134	22	1365	-0.61519	0.73079	0.967718
RTCB	51493	22	32783562	32808274	74	12	1365	-0.61535	0.73084	0.967718
B3GNT8	374907	19	41931264	41934635	6	2	1365	-0.61585	0.731	0.967718
DEFB108B	245911	11	71544246	71548608	13	4	1365	-0.61607	0.73108	0.967718
AFF1	4299	4	87855758	88062206	293	21	1365	-0.61619	0.73111	0.967718
NKX6-1	4825	4	85414436	85419387	4	2	1365	-0.61623	0.73113	0.967718
TCEA1	6917	8	54879116	54935008	25	5	1365	-0.61624	0.73113	0.967718
STON2	85439	14	81726994	81902789	315	30	1365	-0.61638	0.73118	0.967718
TSHZ3	57616	19	31765851	31840190	123	27	1365	-0.61642	0.73119	0.967718
EXOSC2	23404	9	133569158	133580452	9	6	1365	-0.61644	0.7312	0.967718
DPPA2	151871	3	109012635	109035364	31	12	1365	-0.61695	0.73137	0.967718
EVI5L	115704	19	7895161	7929862	84	13	1365	-0.61701	0.73139	0.967718
INTU	27152	4	128554087	128637934	56	8	1365	-0.61718	0.73144	0.967718
NR4A3	8013	9	102584137	102629173	24	6	1365	-0.61731	0.73149	0.967718
MKNK1	8569	1	47023079	47069966	42	6	1365	-0.61745	0.73153	0.967718
ADAMTSL5	339366	19	1505017	1513188	13	10	1365	-0.61763	0.73159	0.967718
LAMB3	3914	1	209788215	209825820	83	16	1365	-0.61769	0.73161	0.967718
NCOA6	23054	20	33302578	33413433	127	9	1365	-0.61803	0.73172	0.967718
C19orf12	83636	19	30189793	30206696	45	11	1365	-0.61815	0.73176	0.967718
CKMT2	1160	5	80528605	80562217	68	9	1365	-0.6184	0.73184	0.967718
C9orf85	138241	9	74526190	74588373	42	13	1365	-0.61843	0.73186	0.967718
LAPTM5	7805	1	31205315	31230683	49	19	1365	-0.61847	0.73187	0.967718
TACC2	10579	10	123748689	124014057	701	75	1365	-0.61866	0.73193	0.967718
PCSK6	5046	15	101844133	102030187	674	84	1365	-0.61871	0.73195	0.967718
HCN2	610	19	589893	617159	115	34	1365	-0.61892	0.73202	0.967718
EFCAB3	146779	17	60447579	60493840	44	9	1365	-0.61947	0.7322	0.967718
PNLDC1	154197	6	160221281	160241736	48	13	1365	-0.61956	0.73223	0.967718
CLTC	1213	17	57697050	57774317	90	8	1365	-0.61986	0.73232	0.967718
SCGB1D4	404552	11	62063754	62066536	5	2	1365	-0.61994	0.73235	0.967718
C14orf180	400258	14	105046056	105056184	21	7	1365	-0.62004	0.73238	0.967718
MIS18BP1	55320	14	45672393	45722714	44	8	1365	-0.62033	0.73248	0.967718
SGCD	6444	5	155462147	156194799	1252	35	1365	-0.62062	0.73257	0.967718
BICRA	29998	19	48111453	48206534	239	19	1365	-0.62098	0.73269	0.967718
RHCE	6006	1	25687853	25747363	44	8	1365	-0.621	0.7327	0.967718
RFT1	91869	3	53122499	53164480	83	12	1365	-0.62117	0.73275	0.967718
KMT2B	9757	19	36208921	36229781	32	11	1365	-0.62129	0.73279	0.967718
AP1S3	130340	2	224616403	224702319	250	19	1365	-0.62135	0.73282	0.967718
CIDEC	63924	3	9908394	9921938	27	8	1365	-0.62142	0.73284	0.967718
ENO3	2027	17	4853404	4860426	6	4	1365	-0.6216	0.7329	0.967718
HTR7	3363	10	92500575	92617671	247	18	1365	-0.62171	0.73293	0.967718
CHRM2	1129	7	136553399	136703720	339	26	1365	-0.62189	0.73299	0.967718
EIF3M	10480	11	32605313	32624037	35	10	1365	-0.62204	0.73304	0.967718
KRTAP11-1	337880	21	32252963	32253874	2	2	1365	-0.62229	0.73312	0.967718
PRR30	339779	2	27359715	27362332	4	3	1365	-0.62239	0.73316	0.967718
MYO1F	4542	19	8585674	8642331	80	20	1365	-0.62284	0.73331	0.967718
C8orf31	286122	8	144120679	144135720	41	5	1365	-0.62289	0.73332	0.967718
LOC101059906	101059906	11	528484	532255	10	4	1365	-0.62329	0.73345	0.967718
UBE2G2	7327	21	46188495	46221751	90	13	1365	-0.62343	0.7335	0.967718
STOX1	219736	10	70587294	70655209	151	21	1365	-0.62347	0.73351	0.967718
JAG2	3714	14	105607318	105635161	44	10	1365	-0.62348	0.73352	0.967718
MUC19	283463	12	40791677	40964632	551	24	1365	-0.62371	0.73359	0.967718
CBWD3	445571	9	70856839	70914932	3	3	1365	-0.62381	0.73362	0.967718
INPP5A	3632	10	134351283	134596984	306	35	1365	-0.6238	0.73362	0.967718
ALG5	29880	13	37523907	37573504	51	7	1365	-0.62403	0.7337	0.967718
FZD7	8324	2	202899310	202903160	3	2	1365	-0.62436	0.7338	0.967718
KLRC2	3822	12	10583198	10588780	2	1	1365	-0.62463	0.73389	0.967718
TPH2	121278	12	72332626	72426221	199	16	1365	-0.62487	0.73397	0.967718
PRB2	653247	12	11544474	11548498	1	1	1365	-0.62526	0.7341	0.967718
ASTE1	28990	3	130732721	130745698	19	4	1365	-0.62532	0.73412	0.967718
CER1	9350	9	14719731	14722715	9	3	1365	-0.62554	0.73419	0.967718
SAA4	6291	11	18252902	18258384	6	2	1365	-0.62554	0.73419	0.967718
GFY	100507003	19	49929688	49932075	3	2	1365	-0.62585	0.73429	0.967718
USP38	84640	4	144106070	144143141	58	5	1365	-0.62614	0.73439	0.967718
FLNC	2318	7	128470436	128499328	23	10	1365	-0.62627	0.73443	0.967718
RSPH10B	222967	7	5965777	6010322	3	3	1365	-0.62629	0.73444	0.967718
ZBED6	100381270	1	203766651	203769590	4	3	1365	-0.62641	0.73448	0.967718
CASP16P	197350	16	3194016	3199961	13	2	1365	-0.62656	0.73453	0.967718
BBS5	129880	2	170335967	170363165	61	9	1365	-0.6268	0.7346	0.967718
CD248	57124	11	66081958	66084515	2	1	1365	-0.62679	0.7346	0.967718
SNUPN	10073	15	75890424	75918719	38	6	1365	-0.62713	0.73471	0.967718
PANK4	55229	1	2439975	2458061	26	5	1365	-0.6272	0.73473	0.967718
ERCC6L2	375748	9	98637900	98731122	166	12	1365	-0.62724	0.73475	0.967718
C5orf47	133491	5	173416162	173433143	34	11	1365	-0.62726	0.73476	0.967718
CCDC178	374864	18	30517225	31020685	586	20	1365	-0.62767	0.73489	0.967718
WDFY1	57590	2	224740065	224810104	148	13	1365	-0.62766	0.73489	0.967718
ADAMTSL2	9719	9	136397286	136440641	143	29	1365	-0.6279	0.73497	0.967718
NEFH	4744	22	29876181	29887279	26	11	1365	-0.62792	0.73497	0.967718
PHTF2	57157	7	77428109	77586821	207	16	1365	-0.62797	0.73499	0.967718
CUX2	23316	12	111471828	111788358	213	22	1365	-0.62811	0.73503	0.967718
VANGL2	57216	1	160370364	160398468	33	11	1365	-0.62809	0.73503	0.967718
SMC5	23137	9	72873878	72969789	179	12	1365	-0.62814	0.73504	0.967718
INS	3630	11	2181009	2182439	5	3	1365	-0.62841	0.73513	0.967718
MFHAS1	9258	8	8640864	8751131	357	26	1365	-0.62855	0.73518	0.967718
ZBTB16	7704	11	113930289	114126702	476	61	1365	-0.62865	0.73521	0.967718
TMEM266	123591	15	76352299	76497304	284	33	1365	-0.62872	0.73524	0.967718
SLC6A5	9152	11	20620946	20676610	188	24	1365	-0.62892	0.7353	0.967718
TNKS1BP1	85456	11	57067103	57092485	28	11	1365	-0.62905	0.73534	0.967718
ITGA5	3678	12	54789045	54813050	12	4	1365	-0.62909	0.73535	0.967718
DIO2	1734	14	80663868	80697397	37	8	1365	-0.62927	0.73541	0.967718
CLDN12	9069	7	90032648	90045268	14	6	1365	-0.62934	0.73544	0.967718
ZNF143	7702	11	9482512	9550071	101	14	1365	-0.62952	0.7355	0.967718
C17orf75	64149	17	30655460	30677066	14	4	1365	-0.63089	0.73594	0.967718
PSG2	5670	19	43568362	43586893	67	8	1365	-0.63097	0.73597	0.967718
UBE2M	9040	19	59067079	59070343	3	2	1365	-0.63096	0.73597	0.967718
RPS27L	51065	15	63445539	63449741	14	3	1365	-0.63158	0.73617	0.967718
A2M	2	12	9220304	9268558	100	13	1365	-0.63173	0.73622	0.967718
ATAD5	79915	17	29159020	29222295	103	5	1365	-0.63205	0.73632	0.967718
CERS4	79603	19	8274217	8327305	129	27	1365	-0.63215	0.73635	0.967718
RMND5A	64795	2	86947414	87005164	48	9	1365	-0.63218	0.73637	0.967718
NFKBIZ	64332	3	101546834	101579869	22	12	1365	-0.63247	0.73646	0.967718
SLC11A2	4891	12	51373566	51422118	97	6	1365	-0.63279	0.73656	0.967718
PARS2	25973	1	55222571	55230226	23	6	1365	-0.63281	0.73657	0.967718
ZNF534	147658	19	52932394	52942720	29	11	1365	-0.63291	0.7366	0.967718
DNAJC8	22826	1	28526789	28559542	63	8	1365	-0.63309	0.73666	0.967718
MTO1	25821	6	74171454	74211179	53	7	1365	-0.63326	0.73672	0.967718
EEF2K	29904	16	22217592	22300066	114	14	1365	-0.63336	0.73675	0.967718
NFAM1	150372	22	42776413	42833086	139	19	1365	-0.63336	0.73675	0.967718
CYP2J2	1573	1	60358980	60392445	44	10	1365	-0.63362	0.73684	0.967718
RIC8B	55188	12	107168077	107283094	91	12	1365	-0.63364	0.73684	0.967718
SYMPK	8189	19	46318700	46366548	151	10	1365	-0.63379	0.73689	0.967718
TNRC18	84629	7	5346421	5463177	289	47	1365	-0.63465	0.73717	0.967718
COL24A1	255631	1	86194916	86622121	1072	31	1365	-0.63539	0.73741	0.967718
MYBPHL	343263	1	109834987	109849663	32	12	1365	-0.63554	0.73746	0.967718
OR4D9	390199	11	59282386	59283330	1	1	1365	-0.63566	0.7375	0.967718
DAB2	1601	5	39371776	39425335	56	12	1365	-0.63571	0.73752	0.967718
NPL	80896	1	182758584	182799519	39	7	1365	-0.6358	0.73755	0.967718
GMPS	8833	3	155588325	155657150	74	7	1365	-0.63601	0.73761	0.967718
COX6B1	1340	19	36139125	36149686	20	9	1365	-0.63603	0.73762	0.967718
ABR	29	17	906758	1090616	531	73	1365	-0.63606	0.73763	0.967718
YIPF4	84272	2	32502958	32533074	29	11	1365	-0.63604	0.73763	0.967718
TMEM80	283232	11	695591	705028	26	12	1365	-0.63609	0.73764	0.967718
CCDC130	81576	19	13842574	13874108	68	11	1365	-0.63651	0.73778	0.967718
COL6A2	1292	21	47518033	47552763	120	13	1365	-0.6366	0.73781	0.967718
TNC	3371	9	117781854	117880536	249	25	1365	-0.63684	0.73789	0.967718
GALC	2581	14	88304164	88460009	529	24	1365	-0.63738	0.73806	0.967718
KIF18B	146909	17	43002079	43025079	46	13	1365	-0.63742	0.73807	0.967718
LZTR1	8216	22	21336558	21353326	36	15	1365	-0.63749	0.7381	0.967718
DAPK1	1612	9	90112601	90323566	584	48	1365	-0.63759	0.73813	0.967718
SPEG	10290	2	220299552	220358354	60	13	1365	-0.63778	0.73819	0.967718
TMED7-TICAM2	100302736	5	114914339	114961876	66	9	1365	-0.63782	0.7382	0.967718
LHFPL6	10186	13	39917029	40177356	657	51	1365	-0.63803	0.73827	0.967718
OR11H4	390442	14	20710951	20711925	1	1	1365	-0.63811	0.7383	0.967718
B4GALT5	9334	20	48249482	48330421	115	12	1365	-0.63815	0.73831	0.967718
SAMD3	154075	6	130465447	130686570	740	31	1365	-0.63814	0.73831	0.967718
DHRS11	79154	17	34948226	34957233	10	2	1365	-0.63822	0.73834	0.967718
KIAA2013	90231	1	11979645	11986485	12	6	1365	-0.63837	0.73838	0.967718
MSH3	4437	5	79950467	80172634	537	21	1365	-0.63848	0.73842	0.967718
TOR3A	64222	1	179050415	179067158	36	11	1365	-0.63877	0.73852	0.967718
SH2D2A	9047	1	156776035	156786640	13	6	1365	-0.63889	0.73855	0.967718
CXCL9	4283	4	76922623	76928641	8	4	1365	-0.63905	0.7386	0.967718
SMIM17	147670	19	57154527	57168614	41	10	1365	-0.63925	0.73867	0.967718
KHDRBS3	10656	8	136469702	136669068	290	19	1365	-0.63935	0.7387	0.967718
BTRC	8945	10	103113790	103317078	304	13	1365	-0.6394	0.73872	0.967718
TNFRSF13B	23495	17	16842398	16875432	93	14	1365	-0.63954	0.73877	0.967718
TOMM20	9804	1	235272656	235292256	39	6	1365	-0.6398	0.73885	0.967718
LRRC75B	388886	22	24981588	24989073	7	2	1365	-0.63983	0.73886	0.967718
OR1N2	138882	9	125315449	125316441	8	4	1365	-0.63982	0.73886	0.967718
CRYGD	1421	2	208986331	208989313	8	3	1365	-0.63991	0.73888	0.967718
KRT72	140807	12	52979373	52995322	56	9	1365	-0.63992	0.73889	0.967718
LYSMD1	388695	1	151132224	151138424	4	3	1365	-0.63994	0.73889	0.967718
PXDC1	221749	6	3722836	3752246	49	13	1365	-0.63992	0.73889	0.967718
FUT3	2525	19	5842899	5851485	22	9	1365	-0.63999	0.73891	0.967718
PRR13	54458	12	53835433	53840427	2	2	1365	-0.64004	0.73893	0.967718
TMEM238	388564	19	55890612	55895627	9	4	1365	-0.64009	0.73894	0.967718
BACE1	23621	11	117156402	117186972	34	12	1365	-0.64038	0.73904	0.967718
LARGE1	9215	22	33668509	34316464	1463	77	1365	-0.64056	0.73909	0.967718
UHRF1	29128	19	4909510	4962165	108	22	1365	-0.64081	0.73918	0.967718
FBXL21P	26223	5	135266006	135277367	23	8	1365	-0.64135	0.73935	0.967718
PRTN3	5657	19	840985	848175	18	10	1365	-0.64145	0.73938	0.967718
AGER	177	6	32148745	32152099	8	6	1365	-0.64168	0.73946	0.967718
PEX12	5193	17	33901814	33905656	5	4	1365	-0.64168	0.73946	0.967718
KRTAP9-9	81870	17	39411636	39412616	1	1	1365	-0.6418	0.7395	0.967718
NUBPL	80224	14	32030591	32330430	701	17	1365	-0.64185	0.73951	0.967718
C8orf44	56260	8	67579787	67597797	3	2	1365	-0.64276	0.73981	0.967718
DLX2	1746	2	172964166	172967478	2	2	1365	-0.64276	0.73981	0.967718
MORN2	729967	2	39103103	39109850	10	4	1365	-0.64286	0.73984	0.967718
SPTBN2	6712	11	66449967	66496716	21	12	1365	-0.64306	0.73991	0.967718
GPANK1	7918	6	31629006	31634060	13	6	1365	-0.64326	0.73997	0.967718
RAB3D	9545	19	11432722	11450344	20	5	1365	-0.64333	0.73999	0.967718
THBS3	7059	1	155165379	155177772	10	3	1365	-0.64344	0.74003	0.967718
PLEKHO1	51177	1	150122170	150131825	10	4	1365	-0.64358	0.74007	0.967718
C14orf39	317761	14	60902674	60952764	75	8	1365	-0.64379	0.74014	0.967718
TNNI3K	51086	1	74701071	75010116	327	24	1365	-0.64433	0.74032	0.967718
BHMT2	23743	5	78365547	78385897	40	9	1365	-0.6444	0.74034	0.967718
TFAP2E	339488	1	36038971	36060929	3	2	1365	-0.64464	0.74042	0.967718
SLC39A12	221074	10	18240768	18332221	280	30	1365	-0.6447	0.74044	0.967718
TSNARE1	203062	8	143293441	143484543	462	22	1365	-0.64502	0.74054	0.967718
BORCS5	118426	12	12509967	12637587	273	27	1365	-0.64535	0.74065	0.967718
MEP1B	4225	18	29769987	29800367	75	12	1365	-0.64541	0.74067	0.967718
SEC11C	90701	18	56806709	56826069	52	7	1365	-0.64543	0.74067	0.967718
PPDPFL	492307	8	49966895	49988642	32	10	1365	-0.64551	0.7407	0.967718
PMF1-BGLAP	100527963	1	156182779	156213123	43	9	1365	-0.64563	0.74074	0.967718
GTF3C5	9328	9	135906062	135933890	14	4	1365	-0.64565	0.74075	0.967718
SLC25A36	55186	3	140660662	140698785	24	5	1365	-0.64601	0.74086	0.967718
OSTC	58505	4	109571741	109588978	39	4	1365	-0.64609	0.74089	0.967718
ISM2	145501	14	77940737	77965210	53	13	1365	-0.64659	0.74105	0.967718
STRA8	346673	7	134916731	134943244	34	8	1365	-0.6467	0.74109	0.967718
ARPC2	10109	2	219081817	219119071	36	5	1365	-0.6469	0.74115	0.967718
IGDCC4	57722	15	65673825	65715410	63	16	1365	-0.64718	0.74124	0.967718
KRT79	338785	12	53215231	53228077	11	5	1365	-0.64732	0.74129	0.967718
POM121L2	94026	6	27276842	27280011	5	4	1365	-0.6478	0.74144	0.967718
UBL5	59286	19	9938556	9940797	1	1	1365	-0.64798	0.7415	0.967718
NBR1	4077	17	41322498	41363707	59	4	1365	-0.6484	0.74164	0.967718
SMARCB1	6598	22	24129150	24176705	223	12	1365	-0.64851	0.74167	0.967718
CRYGC	1420	2	208992861	208994554	2	2	1365	-0.64864	0.74171	0.967718
ACRV1	56	11	125542229	125550809	16	8	1365	-0.64888	0.74179	0.967718
KRTAP26-1	388818	21	31691449	31692607	4	3	1365	-0.64887	0.74179	0.967718
DRG2	1819	17	17991181	18011299	32	7	1365	-0.64889	0.7418	0.967718
SLC35A4	113829	5	139944420	139948683	4	3	1365	-0.64988	0.74211	0.967718
GLCE	26035	15	69452921	69564546	134	13	1365	-0.6501	0.74219	0.967718
IQCB1	9657	3	121488608	121553926	178	13	1365	-0.65014	0.7422	0.967718
UFL1	23376	6	96969702	97003152	23	5	1365	-0.65047	0.7423	0.967718
MCRS1	10445	12	49952077	49961928	6	2	1365	-0.65066	0.74237	0.967718
NRIP2	83714	12	2934514	2944372	18	5	1365	-0.65066	0.74237	0.967718
PARM1	25849	4	75858285	75975325	138	17	1365	-0.65073	0.74239	0.967718
TUT1	64852	11	62341431	62359109	7	3	1365	-0.65078	0.7424	0.967718
LGR4	55366	11	27387508	27494338	136	16	1365	-0.65082	0.74242	0.967718
KRTAP2-1	81872	17	39202793	39203568	1	1	1365	-0.65107	0.7425	0.967718
OR6S1	341799	14	21108855	21109850	5	1	1365	-0.65109	0.74251	0.967718
KAZN	23254	1	14219646	15444544	3289	160	1365	-0.6512	0.74254	0.967718
FAM120A	23196	9	96214173	96328397	195	16	1365	-0.65166	0.74269	0.967718
PAFAH1B2	5049	11	117015000	117048889	65	7	1365	-0.65166	0.74269	0.967718
GSTA2	2939	6	52614885	52628361	25	3	1365	-0.65187	0.74276	0.967718
PDS5A	23244	4	39824483	39979576	276	17	1365	-0.65195	0.74278	0.967718
CYP3A43	64816	7	99425636	99463727	53	11	1365	-0.65203	0.74281	0.967718
MCAM	4162	11	119179234	119189087	10	8	1365	-0.65202	0.74281	0.967718
NGDN	25983	14	23938898	23947402	13	3	1365	-0.6521	0.74283	0.967718
NA	100293704	12	123848046	123850336	1	1	1365	-0.65231	0.7429	0.967718
PCDH10	57575	4	134070470	134112732	41	7	1365	-0.6526	0.74299	0.967718
OR1E1	8387	17	3300760	3301704	2	2	1365	-0.6531	0.74315	0.967718
MYT1	4661	20	62795827	62873606	161	33	1365	-0.65345	0.74327	0.967718
SEC16B	89866	1	177892825	177939188	130	25	1365	-0.6536	0.74331	0.967718
ADAMDEC1	27299	8	24241798	24263526	17	6	1365	-0.6537	0.74335	0.967718
CENPO	79172	2	25016175	25045245	52	9	1365	-0.65374	0.74336	0.967718
GSKIP	51527	14	96829789	96853627	27	4	1365	-0.65406	0.74346	0.967718
HSP90AA1	3320	14	102547075	102606086	76	12	1365	-0.65414	0.74349	0.967718
FNDC7	163479	1	109255556	109285371	50	16	1365	-0.65443	0.74358	0.967718
NA	83935	11	100862811	100864666	10	4	1365	-0.6545	0.7436	0.967718
ALG14	199857	1	95448279	95538512	118	12	1365	-0.65465	0.74365	0.967718
NNAT	4826	20	36149607	36152092	1	1	1365	-0.65479	0.7437	0.967718
CTNNA3	29119	10	67672276	69455949	4622	80	1365	-0.65484	0.74371	0.967718
PTTG1IP	754	21	46269500	46294487	77	15	1365	-0.65501	0.74377	0.967718
HAP1	9001	17	39878891	39890898	35	9	1365	-0.65516	0.74382	0.967718
LUZP6	767558	7	135611503	135662204	115	13	1365	-0.65566	0.74398	0.967718
MTPN	136319	7	135611503	135662204	115	13	1365	-0.65566	0.74398	0.967718
TMEM131L	23240	4	154387498	154558760	236	37	1365	-0.6557	0.74399	0.967718
EYS	346007	6	64429876	66417118	4169	63	1365	-0.65579	0.74402	0.967718
TPD52L1	7164	6	125474876	125584644	206	18	1365	-0.65599	0.74409	0.967718
MTRNR2L4	100463285	16	3421053	3422283	6	2	1365	-0.65622	0.74416	0.967718
NRF1	4899	7	129251555	129396922	256	20	1365	-0.65622	0.74416	0.967718
PRXL2A	84293	10	82167585	82192753	43	10	1365	-0.65637	0.74421	0.967718
MRPL52	122704	14	23299088	23304246	19	7	1365	-0.65645	0.74423	0.967718
LRRC55	219527	11	56949221	56959188	20	6	1365	-0.65658	0.74428	0.967718
PUS7L	83448	12	44121828	44152620	55	5	1365	-0.65659	0.74428	0.967718
LOC645177	645177	12	25157276	25184039	76	20	1365	-0.65663	0.74429	0.967718
EOMES	8320	3	27757440	27764206	4	3	1365	-0.65666	0.7443	0.967718
SNAPC2	6618	19	7985194	7988136	4	4	1365	-0.65666	0.7443	0.967718
SOHLH1	402381	9	138585253	138591374	27	7	1365	-0.65668	0.74431	0.967718
TECR	9524	19	14640379	14676792	83	15	1365	-0.65669	0.74431	0.967718
TMPRSS11B	132724	4	69092371	69111412	24	6	1365	-0.65683	0.74436	0.967718
CLDN17	26285	21	31538241	31538971	1	1	1365	-0.65697	0.7444	0.967718
CDK2	1017	12	56360556	56366573	5	4	1365	-0.65721	0.74448	0.967718
GARS1	2617	7	30634181	30673649	36	8	1365	-0.65744	0.74455	0.967718
HSPA4	3308	5	132387662	132440709	81	12	1365	-0.65744	0.74455	0.967718
UBA52	7311	19	18674576	18688270	28	4	1365	-0.65763	0.74461	0.967718
CBFA2T3	863	16	88941263	89043568	189	34	1365	-0.65781	0.74467	0.967718
NAE1	8883	16	66836781	66864880	29	6	1365	-0.65789	0.74469	0.967718
ZNF212	7988	7	148936741	148952700	30	9	1365	-0.65789	0.7447	0.967718
CENPU	79682	4	185615219	185655286	239	10	1365	-0.65803	0.74474	0.967718
RASL11A	387496	13	27844464	27847828	5	3	1365	-0.65844	0.74487	0.967718
DAPP1	27071	4	100737957	100791347	129	16	1365	-0.65848	0.74489	0.967718
PGPEP1L	145814	15	99511459	99551024	79	13	1365	-0.65849	0.74489	0.967718
WFDC9	259240	20	44236578	44259907	63	4	1365	-0.6585	0.74489	0.967718
EN1	2019	2	119599747	119605759	7	6	1365	-0.65867	0.74495	0.967718
MZT2A	653784	2	132227298	132250312	81	8	1365	-0.65868	0.74495	0.967718
LY6G6F	259215	6	31674625	31678372	5	3	1365	-0.65882	0.74499	0.967718
RCN3	57333	19	50030875	50046891	57	6	1365	-0.65883	0.745	0.967718
OR9G4	283189	11	56510304	56511287	3	3	1365	-0.65907	0.74507	0.967718
MAPK4	5596	18	48086484	48258196	323	36	1365	-0.65909	0.74508	0.967718
CDK4	1019	12	58141510	58146304	4	3	1365	-0.65952	0.74522	0.967718
USB1	79650	16	58033450	58055527	26	4	1365	-0.65955	0.74523	0.967718
MRPL3	11222	3	131181045	131221860	40	5	1365	-0.65976	0.7453	0.967718
EGLN1	54583	1	231499497	231560790	219	9	1365	-0.65982	0.74531	0.967718
TEX38	374973	1	47137497	47139266	3	2	1365	-0.6598	0.74531	0.967718
EPB41L1	2036	20	34679426	34820721	55	10	1365	-0.65987	0.74533	0.967718
SPAST	6683	2	32288660	32382706	133	15	1365	-0.66006	0.74539	0.967718
AK7	122481	14	96858448	96955764	159	25	1365	-0.66007	0.7454	0.967718
LINC02618	646730	3	141381934	141426234	147	35	1365	-0.66009	0.7454	0.967718
ZNF133	7692	20	18268872	18297640	74	17	1365	-0.66032	0.74547	0.967718
NAGS	162417	17	42082032	42086436	10	4	1365	-0.66032	0.74548	0.967718
ST3GAL2	6483	16	70413338	70472991	30	11	1365	-0.66044	0.74551	0.967718
FHIT	2272	3	59735036	61237133	4649	158	1365	-0.66049	0.74553	0.967718
AADAT	51166	4	170981373	171012823	59	12	1365	-0.66074	0.74561	0.967718
KPNB1	3837	17	45726861	45762037	28	7	1365	-0.6611	0.74573	0.967718
IFNK	56832	9	27524312	27526496	6	4	1365	-0.66114	0.74574	0.967718
FBXL5	26234	4	15606007	15661487	132	10	1365	-0.66119	0.74576	0.967718
TECPR1	25851	7	97844755	97881563	78	10	1365	-0.6615	0.74586	0.967718
BCL2L15	440603	1	114419436	114430230	19	7	1365	-0.66156	0.74587	0.967718
ASPA	443	17	3377404	3402700	64	20	1365	-0.66164	0.7459	0.967718
SCUBE2	57758	11	9041047	9113150	125	28	1365	-0.66163	0.7459	0.967718
SREBF1	6720	17	17714663	17740331	26	6	1365	-0.6617	0.74592	0.967718
C1orf112	55732	1	169763224	169822229	166	9	1365	-0.66221	0.74608	0.967718
SH3BGRL3	83442	1	26606213	26608013	4	3	1365	-0.66222	0.74609	0.967718
TIMM21	29090	18	71815746	71826204	11	3	1365	-0.66256	0.74619	0.967718
IARS2	55699	1	220267455	220321383	69	11	1365	-0.66257	0.7462	0.967718
ST14	6768	11	130029682	130080257	104	19	1365	-0.66291	0.7463	0.967718
FAM178B	51252	2	97541619	97652337	186	14	1365	-0.66293	0.74631	0.967718
ELF3	1999	1	201979647	201986316	9	5	1365	-0.66334	0.74644	0.967718
NPAS3	64067	14	33404115	34273382	1932	134	1365	-0.66356	0.74651	0.967718
ABL1	25	9	133588266	133763062	297	24	1365	-0.66366	0.74655	0.967718
RASA4	10156	7	102220093	102257205	1	1	1365	-0.66383	0.7466	0.967718
TNFRSF18	8784	1	1138888	1142163	8	2	1365	-0.66388	0.74662	0.967718
PARVA	55742	11	12397988	12556903	370	49	1365	-0.66395	0.74664	0.967718
PXDNL	137902	8	52232137	52722005	969	34	1365	-0.66468	0.74687	0.967718
LRRC36	55282	16	67360747	67419109	21	9	1365	-0.66475	0.74689	0.967718
IFNA5	3442	9	21304613	21305312	1	1	1365	-0.66508	0.747	0.967718
ANXA1	301	9	75766721	75785309	24	9	1365	-0.66541	0.74711	0.967718
PROM1	8842	4	15969849	16085723	268	38	1365	-0.66551	0.74714	0.967718
OR6C3	254786	12	55725485	55726420	1	1	1365	-0.6657	0.7472	0.967718
BEST3	144453	12	70037334	70093196	212	17	1365	-0.66589	0.74726	0.967718
TEX2	55852	17	62224795	62340653	205	13	1365	-0.66596	0.74728	0.967718
ZNF503	84858	10	77157602	77161513	1	1	1365	-0.66602	0.7473	0.967718
HID1	283987	17	72946837	72968900	25	8	1365	-0.6661	0.74733	0.967718
ENDOV	284131	17	78388965	78411886	59	17	1365	-0.66656	0.74747	0.967718
GRWD1	83743	19	48949030	48957164	23	6	1365	-0.66658	0.74748	0.967718
NCAPG2	54892	7	158424002	158497520	151	16	1365	-0.66665	0.7475	0.967718
TBX1	6899	22	19744226	19771116	54	12	1365	-0.66691	0.74759	0.967718
USP54	159195	10	75257296	75335433	33	6	1365	-0.66697	0.7476	0.967718
SF3B6	51639	2	24290454	24299314	30	6	1365	-0.66708	0.74764	0.967718
ZNF683	257101	1	26688125	26701023	38	8	1365	-0.66752	0.74778	0.967718
CPM	1368	12	69244955	69357020	206	32	1365	-0.66824	0.74801	0.967718
RAP2A	5911	13	98086475	98120252	12	7	1365	-0.66833	0.74804	0.967718
COLGALT2	23127	1	183898988	184006904	296	33	1365	-0.66845	0.74808	0.967718
NOL6	65083	9	33461351	33473941	25	10	1365	-0.66877	0.74818	0.967718
PFKFB4	5210	3	48555117	48598607	12	10	1365	-0.66896	0.74824	0.967718
ILKAP	80895	2	239079043	239112343	99	11	1365	-0.66908	0.74828	0.967718
FAM78A	286336	9	134133465	134151906	16	7	1365	-0.66939	0.74838	0.967718
KIF23	9493	15	69706585	69740766	2	2	1365	-0.66977	0.7485	0.967718
VPS26C	10311	21	38595721	38640425	58	14	1365	-0.6698	0.74851	0.967718
ADGRG6	57211	6	142623056	142767403	123	15	1365	-0.66983	0.74852	0.967718
FOXE3	2301	1	47881744	47883724	2	2	1365	-0.66983	0.74852	0.967718
RSPO4	343637	20	939095	982907	96	18	1365	-0.67031	0.74867	0.967718
DCT	1638	13	95091835	95131936	123	13	1365	-0.67055	0.74875	0.967718
NKX2-2	4821	20	21491655	21494664	2	1	1365	-0.67072	0.7488	0.967718
DYNC1LI2	1783	16	66754796	66785526	45	3	1365	-0.67076	0.74881	0.967718
STMN4	81551	8	27093814	27116382	68	12	1365	-0.67093	0.74887	0.967718
PTRHD1	391356	2	25013136	25016251	8	5	1365	-0.67097	0.74888	0.967718
CD8B	926	2	87042460	87089047	81	16	1365	-0.67112	0.74893	0.967718
LAD1	3898	1	201349966	201368669	33	11	1365	-0.67112	0.74893	0.967718
SLC47A1	55244	17	19437167	19482346	69	12	1365	-0.67118	0.74895	0.967718
CSTA	1475	3	122044011	122060816	32	5	1365	-0.67132	0.74899	0.967718
NSUN5	55695	7	72716513	72722864	1	1	1365	-0.67135	0.749	0.967718
KIRREL2	84063	19	36342552	36358048	5	4	1365	-0.6714	0.74902	0.967718
IQCD	115811	12	113633246	113659086	38	5	1365	-0.67146	0.74904	0.967718
M6PR	4074	12	9092957	9102357	15	5	1365	-0.67153	0.74906	0.967718
LINC02843	286238	9	91243250	91267075	85	12	1365	-0.67156	0.74907	0.967718
CCN4	8840	8	134203282	134243933	94	23	1365	-0.67165	0.7491	0.967718
MVK	4598	12	110011500	110035071	57	12	1365	-0.67172	0.74912	0.967718
RHOH	399	4	40192631	40246384	118	27	1365	-0.67175	0.74913	0.967718
SEC24B	10427	4	110354969	110461615	111	5	1365	-0.67175	0.74913	0.967718
EIF4EBP1	1978	8	37888020	37917883	17	3	1365	-0.67182	0.74915	0.967718
TTC30A	92104	2	178479026	178483694	15	4	1365	-0.67183	0.74916	0.967718
ZKSCAN1	7586	7	99613204	99642803	38	10	1365	-0.67202	0.74921	0.967718
ZNF33A	7581	10	38299578	38353946	115	10	1365	-0.67207	0.74923	0.967718
NOL4L	140688	20	31030862	31172875	155	16	1365	-0.6722	0.74927	0.967718
CAPN13	92291	2	30945637	31030383	241	38	1365	-0.67225	0.74929	0.967718
CTTN	2017	11	70244612	70282690	57	8	1365	-0.67236	0.74932	0.967718
C6orf52	347744	6	10671651	10695030	3	3	1365	-0.67285	0.74948	0.967718
SLC39A7	7922	6	33168603	33172214	2	2	1365	-0.67323	0.7496	0.967718
ARMH3	79591	10	103605356	103815932	174	13	1365	-0.6733	0.74962	0.967718
C11orf1	64776	11	111749948	111754798	5	1	1365	-0.67335	0.74964	0.967718
EDDM13	100506374	19	56784111	56821823	85	17	1365	-0.67356	0.7497	0.967718
FOLH1B	219595	11	89370675	89431886	167	12	1365	-0.6736	0.74972	0.967718
KLF3	51274	4	38665790	38703129	63	13	1365	-0.67388	0.74981	0.967718
ANTKMT	65990	16	770581	772655	6	2	1365	-0.67408	0.74987	0.967718
COL8A2	1296	1	36560840	36591305	45	10	1365	-0.67418	0.7499	0.967718
CYP26C1	340665	10	94820565	94829304	11	4	1365	-0.67418	0.7499	0.967718
EGR1	1958	5	137801181	137805004	1	1	1365	-0.67418	0.7499	0.967718
GRXCR2	643226	5	145239204	145299816	70	18	1365	-0.67434	0.74995	0.967718
ZSWIM7	125150	17	15879874	15903006	33	3	1365	-0.67448	0.75	0.967718
BMP3	651	4	81952119	81978685	40	9	1365	-0.67487	0.75012	0.967718
LAMTOR1	55004	11	71805371	71814433	8	4	1365	-0.67487	0.75012	0.967718
HOXB13	10481	17	46802125	46806111	5	4	1365	-0.67489	0.75013	0.967718
FOXN4	121643	12	109715783	109747025	49	11	1365	-0.67502	0.75017	0.967718
CCDC134	79879	22	42196636	42228175	49	12	1365	-0.6757	0.75038	0.967718
HTRA4	203100	8	38831668	38846181	33	8	1365	-0.6758	0.75042	0.967718
CCDC43	124808	17	42754805	42767355	5	3	1365	-0.67614	0.75052	0.967718
FAM71F2	346653	7	128311743	128328949	53	9	1365	-0.67611	0.75052	0.967718
LYPLAL1	127018	1	219347192	219386207	34	6	1365	-0.67617	0.75053	0.967718
GOT2	2806	16	58741035	58768246	44	8	1365	-0.6767	0.7507	0.967718
NKG7	4818	19	51874874	51875976	1	1	1365	-0.67669	0.7507	0.967718
PHC1	1911	12	9067292	9094063	52	10	1365	-0.67689	0.75076	0.967718
POP4	10775	19	30097170	30108162	26	10	1365	-0.67687	0.75076	0.967718
CTSS	1520	1	150702672	150738433	41	8	1365	-0.67748	0.75095	0.967718
TRIM33	51592	1	114935399	115053781	147	16	1365	-0.67764	0.751	0.967718
TVP23C	201158	17	15405578	15466945	98	9	1365	-0.67774	0.75103	0.967718
RNPS1	10921	16	2303100	2318413	15	5	1365	-0.67793	0.75109	0.967718
NA	101928621	4	1317222	1319906	2	2	1365	-0.67823	0.75119	0.967718
OR2B2	81697	6	27878963	27880174	3	2	1365	-0.67841	0.75125	0.967718
CASP1	834	11	104896235	104905884	36	5	1365	-0.67845	0.75126	0.967718
HENMT1	113802	1	109190910	109204148	5	3	1365	-0.67852	0.75128	0.967718
SLC44A1	23446	9	108006906	108200785	196	18	1365	-0.67866	0.75132	0.967718
FAM185A	222234	7	102389399	102449672	64	14	1365	-0.67868	0.75133	0.967718
OR10R2	343406	1	158449668	158450675	4	3	1365	-0.67876	0.75135	0.967718
CDKL4	344387	2	39405688	39471114	65	10	1365	-0.67882	0.75138	0.967718
NKIRAS1	28512	3	23933552	23958537	35	7	1365	-0.67889	0.75139	0.967718
RRP15	51018	1	218458629	218511325	24	9	1365	-0.67886	0.75139	0.967718
C16orf97	388276	16	52060264	52107847	85	15	1365	-0.67904	0.75144	0.967718
CEACAM18	729767	19	51981897	51993859	53	8	1365	-0.67905	0.75145	0.967718
UBQLN3	50613	11	5528530	5531153	4	3	1365	-0.67907	0.75145	0.967718
COMMD1	150684	2	62115904	62363205	155	22	1365	-0.67909	0.75146	0.967718
GABRB1	2560	4	47033295	47432801	716	39	1365	-0.67908	0.75146	0.967718
KCNU1	157855	8	36641842	36793643	173	14	1365	-0.67911	0.75147	0.967718
NME1-NME2	654364	17	49230897	49249105	44	11	1365	-0.67914	0.75148	0.967718
UCMA	221044	10	13263771	13276331	47	16	1365	-0.67915	0.75148	0.967718
SIGLEC7	27036	19	51645558	51656783	8	3	1365	-0.67917	0.75149	0.967718
C10orf95	79946	10	104209594	104211300	2	2	1365	-0.67921	0.7515	0.967718
GTF2E2	2961	8	30436031	30515738	112	14	1365	-0.67927	0.75152	0.967718
BCAS3	54828	17	58755172	59470199	683	48	1365	-0.67948	0.75158	0.967718
TSEN34	79042	19	54694112	54698394	8	3	1365	-0.67954	0.7516	0.967718
TRIM44	54765	11	35684353	35830930	93	12	1365	-0.67955	0.75161	0.967718
SPEGNB	100996693	2	220359098	220363004	7	2	1365	-0.67967	0.75164	0.967718
RCSD1	92241	1	167599474	167677933	220	39	1365	-0.67983	0.75169	0.967718
AGAP6	414189	10	51732867	51770259	9	4	1365	-0.67994	0.75173	0.967718
CCR9	10803	3	45927996	45944667	31	10	1365	-0.68007	0.75177	0.967718
LYRM4	57128	6	5047395	5261172	575	33	1365	-0.68035	0.75186	0.967718
CHST11	50515	12	104850692	105155792	768	64	1365	-0.68045	0.75189	0.967718
EIF2B3	8891	1	45316194	45452394	277	16	1365	-0.68044	0.75189	0.967718
SMAD6	4091	15	66994674	67074338	184	24	1365	-0.68044	0.75189	0.967718
USF2	7392	19	35759896	35770724	28	9	1365	-0.6806	0.75194	0.967718
ERVW-1	30816	7	92097694	92107229	7	5	1365	-0.68069	0.75197	0.967718
NXPE1	120400	11	114392423	114430580	70	7	1365	-0.68071	0.75197	0.967718
GOLGA5	9950	14	93260576	93306308	135	10	1365	-0.68084	0.75202	0.967718
EFEMP1	2202	2	56093097	56151298	94	19	1365	-0.68106	0.75208	0.967718
FAM76A	199870	1	28052490	28089426	2	2	1365	-0.68117	0.75212	0.967718
SLC8B1	80024	12	113736571	113772934	74	10	1365	-0.6813	0.75216	0.967718
CACNG8	59283	19	54466290	54493469	46	9	1365	-0.68142	0.7522	0.967718
EFHD1	80303	2	233470767	233547491	144	21	1365	-0.68151	0.75223	0.967718
NUP210	23225	3	13357730	13461819	201	12	1365	-0.68159	0.75225	0.967718
FAM221B	392307	9	35817014	35833372	15	4	1365	-0.68163	0.75226	0.967718
MCHR2	84539	6	100367786	100442114	121	17	1365	-0.68176	0.75231	0.967718
SFI1	9814	22	31892125	32014537	164	13	1365	-0.68196	0.75237	0.967718
PIF1	80119	15	65107831	65117867	28	8	1365	-0.68205	0.7524	0.967718
JMJD6	23210	17	74708914	74722881	16	9	1365	-0.68248	0.75253	0.967718
TLN1	7094	9	35697334	35732392	27	9	1365	-0.68263	0.75258	0.967718
ROR1	4919	1	64239690	64647181	762	36	1365	-0.68268	0.7526	0.967718
ANKRD39	51239	2	97513722	97523756	8	2	1365	-0.68278	0.75263	0.967718
FAAP20	199990	1	2115899	2144159	35	10	1365	-0.68315	0.75274	0.967718
SYT9	143425	11	7273181	7490276	671	50	1365	-0.68338	0.75282	0.967718
ANKHD1	54882	5	139781399	139919441	55	10	1365	-0.68349	0.75285	0.967718
CALHM3	119395	10	105232561	105238997	6	3	1365	-0.68348	0.75285	0.967718
OR4K17	390436	14	20585566	20586597	2	1	1365	-0.68356	0.75287	0.967718
WBP1L	54838	10	104503727	104576022	158	15	1365	-0.6836	0.75289	0.967718
CEP55	55165	10	95256369	95288849	96	12	1365	-0.68366	0.7529	0.967718
CTDSP1	58190	2	219263061	219270664	15	4	1365	-0.68378	0.75294	0.967718
ZSWIM6	57688	5	60628100	60841999	192	13	1365	-0.68391	0.75298	0.967718
ZNF639	51193	3	179041551	179053325	14	6	1365	-0.68393	0.75299	0.967718
MGAT5B	146664	17	74864798	74946472	398	52	1365	-0.68411	0.75305	0.967718
DIMT1	27292	5	61684351	61699728	34	11	1365	-0.68414	0.75306	0.967718
SPG7	6687	16	89574802	89624174	133	11	1365	-0.68443	0.75315	0.967718
DMBX1	127343	1	46972668	46979898	14	5	1365	-0.68457	0.75319	0.967718
HELZ2	85441	20	62189439	62205592	54	18	1365	-0.68468	0.75323	0.967718
CBLC	23624	19	45281126	45303903	20	6	1365	-0.68487	0.75329	0.967718
IRX1	79192	5	3596168	3601517	13	6	1365	-0.6849	0.7533	0.967718
GPLD1	2822	6	24426060	24495433	297	24	1365	-0.68505	0.75334	0.967718
MYO3A	53904	10	26223002	26501465	1057	19	1365	-0.68509	0.75336	0.967718
TTLL2	83887	6	167738574	167756177	28	11	1365	-0.68533	0.75343	0.967718
MYO9A	4649	15	72114632	72410440	188	9	1365	-0.68561	0.75352	0.967718
FAM3D	131177	3	58619670	58652575	105	17	1365	-0.68572	0.75356	0.967718
EVX1	2128	7	27282164	27287438	4	2	1365	-0.68576	0.75357	0.967718
TNNC2	7125	20	44451853	44455953	7	2	1365	-0.68598	0.75364	0.967718
TNR	7143	1	175291935	175712752	869	64	1365	-0.686	0.75364	0.967718
DHX35	60625	20	37590981	37668366	100	10	1365	-0.68666	0.75385	0.967718
MTA2	9219	11	62360675	62369312	10	3	1365	-0.68682	0.7539	0.967718
SFXN2	118980	10	104474298	104498947	30	9	1365	-0.68692	0.75393	0.967718
SHQ1	55164	3	72798426	72897631	95	9	1365	-0.68711	0.75399	0.967718
IL31RA	133396	5	55147207	55218682	98	15	1365	-0.68719	0.75402	0.967718
PTPN2	5771	18	12785477	12884337	160	18	1365	-0.68749	0.75411	0.967718
LSM2	57819	6	31765169	31774761	13	6	1365	-0.68756	0.75414	0.967718
MDC1	9656	6	30667584	30685458	10	8	1365	-0.68775	0.7542	0.967718
NUMB	8650	14	73741858	73925288	250	16	1365	-0.68793	0.75425	0.967718
ODF2	4957	9	131217434	131263571	34	4	1365	-0.68822	0.75434	0.967718
HDC	3067	15	50534144	50558162	32	10	1365	-0.68839	0.7544	0.967718
LRP11	84918	6	150139894	150186398	55	6	1365	-0.68839	0.7544	0.967718
SLC25A37	51312	8	23386363	23432976	191	23	1365	-0.68839	0.7544	0.967718
EIF2B1	1967	12	124105570	124118323	25	5	1365	-0.68854	0.75444	0.967718
PFDN4	5203	20	52824502	52836492	18	7	1365	-0.68857	0.75445	0.967718
ZBTB7A	51341	19	4045216	4066816	20	5	1365	-0.68855	0.75445	0.967718
RPS10-NUDT3	100529239	6	34254971	34393902	193	12	1365	-0.68861	0.75447	0.967718
CAND1	55832	12	67663061	67708388	94	8	1365	-0.6887	0.75449	0.967718
CSNK1A1L	122011	13	37677397	37679801	8	3	1365	-0.68873	0.7545	0.967718
IGFLR1	79713	19	36229957	36234075	8	4	1365	-0.68896	0.75457	0.967718
SHROOM3	57619	4	77356253	77704406	829	38	1365	-0.689	0.75459	0.967718
CCDC9B	388115	15	40623653	40633168	18	9	1365	-0.68928	0.75468	0.967718
IRX4	50805	5	1877541	1887293	37	12	1365	-0.68928	0.75468	0.967718
FBXW8	26259	12	117348756	117468953	140	14	1365	-0.68951	0.75475	0.967718
GTF3C3	9330	2	197627756	197664492	18	6	1365	-0.68986	0.75486	0.967718
OR4K14	122740	14	20482420	20483352	2	2	1365	-0.68991	0.75488	0.967718
PPM1D	8493	17	58677544	58743641	3	2	1365	-0.68994	0.75488	0.967718
LOC101929748	101929748	9	95567667	95570649	12	4	1365	-0.69	0.7549	0.967718
ARL5B	221079	10	18948264	18970568	57	12	1365	-0.69004	0.75492	0.967718
SMUG1	23583	12	54574142	54582778	14	3	1365	-0.69007	0.75493	0.967718
MKS1	54903	17	56282797	56296966	13	5	1365	-0.69033	0.75501	0.967718
ACTR6	64431	12	100593865	100618202	20	5	1365	-0.69045	0.75504	0.967718
DENND3	22898	8	142138720	142205903	102	25	1365	-0.69071	0.75513	0.967718
MLLT11	10962	1	151032151	151040973	9	6	1365	-0.69083	0.75516	0.967718
DEFB129	140881	20	207899	210527	8	3	1365	-0.69092	0.75519	0.967718
STK16	8576	2	220110192	220115059	2	2	1365	-0.69149	0.75537	0.967718
ANO6	196527	12	45609770	45834187	209	17	1365	-0.69152	0.75538	0.967718
DCAF4L2	138009	8	88882971	88886296	2	2	1365	-0.69212	0.75557	0.967718
ATP11AUN	400165	13	113301358	113338811	100	18	1365	-0.6922	0.75559	0.967718
BPNT1	10380	1	220230824	220263249	34	10	1365	-0.69238	0.75565	0.967718
EIF4E2	9470	2	233414762	233448354	85	12	1365	-0.69282	0.75579	0.967718
FHL3	2275	1	38462439	38471199	9	8	1365	-0.69294	0.75583	0.967718
WDR59	79726	16	74907468	75019026	256	36	1365	-0.69312	0.75588	0.967718
SETD9	133383	5	56205087	56221359	38	5	1365	-0.69383	0.7561	0.967718
FCRL2	79368	1	157715523	157747119	35	8	1365	-0.69388	0.75612	0.967718
TRIM28	10155	19	59055824	59062087	5	3	1365	-0.69386	0.75612	0.967718
TCTN2	79867	12	124155660	124192950	107	4	1365	-0.69418	0.75621	0.967718
ANGPTL6	83854	19	10203013	10215710	15	10	1365	-0.69423	0.75623	0.967718
AP3M1	26985	10	75880015	75910826	46	5	1365	-0.69424	0.75623	0.967718
RANBP1	5902	22	20103461	20114880	12	7	1365	-0.69423	0.75623	0.967718
DEC1	50514	9	117904097	118164923	701	34	1365	-0.69461	0.75635	0.967718
MAP1B	4131	5	71403118	71505397	155	34	1365	-0.69468	0.75637	0.967718
DOK4	55715	16	57505870	57520385	27	11	1365	-0.69494	0.75645	0.967718
SMIM5	643008	17	73629514	73637486	4	2	1365	-0.69497	0.75646	0.967718
FOSL1	8061	11	65659616	65667997	15	5	1365	-0.69512	0.75651	0.967718
CD46	4179	1	207925383	207968861	77	12	1365	-0.69557	0.75665	0.967718
PGRMC2	10424	4	129190392	129209984	11	3	1365	-0.69563	0.75667	0.967718
SDR9C7	121214	12	57316938	57328189	31	8	1365	-0.69566	0.75668	0.967718
MBD2	8932	18	51677971	51751158	85	10	1365	-0.69575	0.75671	0.967718
OR7C1	26664	19	14909943	14946188	94	18	1365	-0.69621	0.75685	0.967718
ST8SIA6	338596	10	17361282	17496408	377	21	1365	-0.69652	0.75695	0.967718
ZNF552	79818	19	58318450	58326529	14	5	1365	-0.69678	0.75703	0.967718
CLCNKB	1188	1	16370231	16383821	93	12	1365	-0.69694	0.75708	0.967718
OR6P1	128366	1	158532441	158533394	3	2	1365	-0.69705	0.75712	0.967718
KITLG	4254	12	88886570	88974250	147	9	1365	-0.69712	0.75714	0.967718
CD5	921	11	60869930	60895324	34	10	1365	-0.69723	0.75717	0.967718
HDAC2	3066	6	114257320	114292359	57	10	1365	-0.69733	0.7572	0.967718
ALDH8A1	64577	6	135238528	135271260	45	8	1365	-0.69765	0.7573	0.967718
CTNNBL1	56259	20	36322357	36500531	236	19	1365	-0.69779	0.75735	0.967718
TMEM207	131920	3	190146444	190167665	43	13	1365	-0.698	0.75741	0.967718
LDB2	9079	4	16503164	16900424	711	73	1365	-0.69814	0.75746	0.967718
SSRP1	6749	11	57093459	57103351	11	1	1365	-0.69821	0.75748	0.967718
PRDX1	5052	1	45976707	45988562	28	4	1365	-0.6984	0.75754	0.967718
OR2L13	284521	1	248100493	248264224	240	22	1365	-0.69865	0.75761	0.967718
MBD6	114785	12	57915463	57923931	7	1	1365	-0.6987	0.75763	0.967718
CSPP1	79848	8	67976588	68108849	26	11	1365	-0.69893	0.7577	0.967718
TIAL1	7073	10	121332977	121356541	24	7	1365	-0.69908	0.75775	0.967718
SNRPD1	6632	18	19192260	19210208	16	3	1365	-0.69922	0.75779	0.967718
ZSWIM8	23053	10	75545334	75561556	5	3	1365	-0.6993	0.75782	0.967718
SPEM1	374768	17	7323652	7324956	3	2	1365	-0.69946	0.75787	0.967718
COX20	116228	1	244998608	245008359	13	2	1365	-0.69962	0.75792	0.967718
UGT2A3	79799	4	69794177	69817509	60	5	1365	-0.69967	0.75793	0.967718
PAQR5	54852	15	69591294	69699976	86	11	1365	-0.69988	0.758	0.967718
EFTUD2	9343	17	42927655	42976993	117	14	1365	-0.69991	0.75801	0.967718
DGKQ	1609	4	952672	967348	25	9	1365	-0.70022	0.75811	0.967718
CEP104	9731	1	3728645	3773797	220	12	1365	-0.70066	0.75824	0.967718
KANSL1	284058	17	44107282	44302740	680	10	1365	-0.70082	0.75829	0.967718
FTO	79068	16	53737875	54148379	907	71	1365	-0.70084	0.7583	0.967718
DYRK3	8444	1	206808881	206823229	11	3	1365	-0.7009	0.75832	0.967718
BRMS1L	84312	14	36295524	36341169	38	5	1365	-0.70145	0.75849	0.967718
ZCCHC9	84240	5	80597402	80608966	23	6	1365	-0.70192	0.75863	0.967718
KDM2B	84678	12	121866899	122019110	178	21	1365	-0.70195	0.75865	0.967718
PRG3	10394	11	57144242	57148623	7	4	1365	-0.70195	0.75865	0.967718
CYP1A2	1544	15	75041184	75048941	3	2	1365	-0.70205	0.75867	0.967718
USP17L7	392197	8	11989926	11991518	2	2	1365	-0.70226	0.75874	0.967718
CA4	762	17	58227302	58236907	9	4	1365	-0.70259	0.75884	0.967718
TIMMDC1	51300	3	119217324	119243128	59	11	1365	-0.70271	0.75888	0.967718
PAXBP1	94104	21	34106210	34144169	35	10	1365	-0.70278	0.7589	0.967718
C8orf86	389649	8	38368352	38386180	42	9	1365	-0.70295	0.75896	0.967718
MAP3K20	51776	2	173940440	174132737	308	29	1365	-0.70348	0.75912	0.967718
TMEM189-UBE2V1	387522	20	48697661	48770335	91	13	1365	-0.7036	0.75916	0.967718
TAB2	23118	6	149639436	149732747	206	10	1365	-0.70363	0.75917	0.967718
RAB5IF	55969	20	35234137	35240960	6	4	1365	-0.70391	0.75926	0.967718
ESYT2	57488	7	158523688	158622729	315	14	1365	-0.70422	0.75935	0.967718
NEMF	9147	14	50250528	50319763	32	8	1365	-0.70449	0.75944	0.967718
NIPA2	81614	15	23004684	23034427	79	9	1365	-0.70497	0.75959	0.967718
NLRX1	79671	11	119039036	119054725	9	5	1365	-0.705	0.75959	0.967718
DEFB131B	100129216	11	71589499	71595607	2	1	1365	-0.70518	0.75965	0.967718
RPL30	6156	8	99053938	99057818	7	3	1365	-0.70524	0.75967	0.967718
CCDC148	130940	2	159027869	159313297	720	33	1365	-0.70554	0.75976	0.967718
OVOS2	144203	12	31264586	31359088	159	18	1365	-0.70565	0.7598	0.967718
ZNF2	7549	2	95831165	95850065	8	2	1365	-0.70574	0.75983	0.967718
ZCCHC17	51538	1	31769832	31838569	117	4	1365	-0.70666	0.76011	0.967718
CCDC74B	91409	2	130896856	130902707	8	3	1365	-0.70691	0.76019	0.967718
SLC13A5	284111	17	6588038	6616886	97	21	1365	-0.7069	0.76019	0.967718
SLC2A4RG	56731	20	62371211	62375403	11	5	1365	-0.70733	0.76032	0.967718
RELB	5971	19	45504707	45541456	39	13	1365	-0.70756	0.76039	0.967718
LAMC2	3918	1	183147952	183214262	164	14	1365	-0.70759	0.7604	0.967718
ASIP	434	20	32829188	32857150	36	4	1365	-0.70762	0.76041	0.967718
IPO7	10527	11	9406169	9469674	87	11	1365	-0.70767	0.76043	0.967718
CFAP99	402160	4	2420701	2464690	121	17	1365	-0.70774	0.76045	0.967718
ANAPC1	64682	2	112525214	112641765	130	13	1365	-0.70791	0.7605	0.967718
CRYAB	1410	11	111779350	111782473	2	1	1365	-0.70808	0.76055	0.967718
PTPRS	5802	19	5205514	5340814	349	54	1365	-0.70818	0.76058	0.967718
GREB1	9687	2	11674242	11782914	213	31	1365	-0.70885	0.76079	0.967718
CMBL	134147	5	10277707	10308168	91	12	1365	-0.7091	0.76087	0.967718
SHF	90525	15	45459412	45493373	43	9	1365	-0.70912	0.76087	0.967718
FAF2	23197	5	175875356	175937075	100	13	1365	-0.70919	0.7609	0.967718
SLC30A7	148867	1	101361632	101552821	198	16	1365	-0.70921	0.7609	0.967718
SEC61B	10952	9	101984570	101992901	16	3	1365	-0.71008	0.76117	0.967718
VIL1	7429	2	219283838	219314248	25	3	1365	-0.71008	0.76117	0.967718
NEDD4L	23327	18	55711580	56068772	887	71	1365	-0.71009	0.76118	0.967718
CCDC88C	440193	14	91737667	91884188	259	40	1365	-0.71014	0.76119	0.967718
LY6E	4061	8	144099902	144103827	5	3	1365	-0.71013	0.76119	0.967718
OSER1	51526	20	42824579	42839702	37	10	1365	-0.7103	0.76124	0.967718
ZNF142	7701	2	219502639	219524355	20	3	1365	-0.71077	0.76139	0.967718
ANKHD1-EIF4EBP3	404734	5	139781399	139929163	64	10	1365	-0.7111	0.76149	0.967718
ANKRD34B	340120	5	79852574	79866304	26	10	1365	-0.71115	0.76151	0.967718
EPS8	2059	12	15773075	15942510	47	20	1365	-0.71119	0.76152	0.967718
DTX3L	151636	3	122283085	122294050	21	15	1365	-0.71132	0.76156	0.967718
STAR	6770	8	38000218	38008783	2	2	1365	-0.71134	0.76156	0.967718
ACAN	176	15	89346674	89418585	167	29	1365	-0.71145	0.7616	0.967718
SLC41A1	254428	1	205758221	205782887	42	10	1365	-0.71157	0.76163	0.967718
KL	9365	13	33590571	33640282	169	15	1365	-0.71158	0.76164	0.967718
PLLP	51090	16	57290009	57318584	51	11	1365	-0.71206	0.76178	0.967718
LMO7DN	729420	13	76445174	76457948	66	12	1365	-0.71207	0.76179	0.967718
MGMT	4255	10	131265454	131565783	798	39	1365	-0.71219	0.76183	0.967718
GLIPR1L2	144321	12	75784850	75826468	113	6	1365	-0.71253	0.76193	0.967718
NRBF2	29982	10	64893007	64914786	22	4	1365	-0.71281	0.76202	0.967718
FGR	2268	1	27938800	27961727	11	8	1365	-0.71285	0.76203	0.967718
P3H2	55214	3	189674517	189840226	464	25	1365	-0.713	0.76208	0.967718
GADD45B	4616	19	2476123	2478257	4	3	1365	-0.71309	0.76211	0.967718
SIDT2	51092	11	117049626	117068161	30	6	1365	-0.7131	0.76211	0.967718
MRPL23	6150	11	1968502	2007295	95	15	1365	-0.71328	0.76216	0.967718
COA7	65260	1	53152014	53164038	16	5	1365	-0.71348	0.76223	0.967718
NSD2	7468	4	1873123	1983934	18	11	1365	-0.71386	0.76234	0.967718
AQP6	363	12	50360874	50370922	6	4	1365	-0.71417	0.76244	0.967718
ZSCAN29	146050	15	43650370	43663226	22	4	1365	-0.71474	0.76262	0.967718
DCPS	28960	11	126173647	126215644	110	16	1365	-0.71519	0.76275	0.967718
EDN3	1908	20	57875499	57901047	21	12	1365	-0.71522	0.76276	0.967718
GNB5	10681	15	52413123	52483565	114	14	1365	-0.71522	0.76276	0.967718
NPHS2	7827	1	179519674	179545086	95	12	1365	-0.71547	0.76284	0.967718
SDHC	6391	1	161284166	161334541	187	9	1365	-0.71581	0.76295	0.967718
RDH14	57665	2	18735989	18741959	6	4	1365	-0.71621	0.76307	0.967718
NR2E1	7101	6	108487215	108510013	16	5	1365	-0.71631	0.7631	0.967718
CIB2	10518	15	78396948	78423877	44	12	1365	-0.71641	0.76313	0.967718
TARBP2	6895	12	53893557	53900215	2	2	1365	-0.71641	0.76313	0.967718
VPREB3	29802	22	24094930	24096630	5	3	1365	-0.71643	0.76314	0.967718
ALS2CL	259173	3	46710485	46735194	68	12	1365	-0.71661	0.76319	0.967718
PC	5091	11	66615993	66725847	100	17	1365	-0.71659	0.76319	0.967718
MRPL45	84311	17	36452989	36479101	21	3	1365	-0.71663	0.7632	0.967718
IER3IP1	51124	18	44681390	44702745	18	6	1365	-0.71667	0.76321	0.967718
PARD3B	117583	2	205410516	206484886	1651	71	1365	-0.71668	0.76321	0.967718
CFAP126	257177	1	161334521	161337673	14	1	1365	-0.71694	0.7633	0.967718
ZBTB45	84878	19	59024897	59031845	4	3	1365	-0.71697	0.7633	0.967718
SLC6A12	6539	12	299243	323740	50	14	1365	-0.71721	0.76338	0.967718
BMP4	652	14	54416454	54423554	10	5	1365	-0.71749	0.76347	0.967718
NDUFAF1	51103	15	41679547	41694658	12	3	1365	-0.71776	0.76355	0.967718
NUDT22	84304	11	63993730	63997491	2	1	1365	-0.71843	0.76376	0.967718
UGDH	7358	4	39500375	39529218	83	14	1365	-0.71857	0.7638	0.967718
SGSM3	27352	22	40766571	40806293	38	7	1365	-0.71861	0.76381	0.967718
EVA1C	59271	21	33784034	33887702	217	21	1365	-0.71866	0.76382	0.967718
PGLYRP4	57115	1	153302596	153321039	70	7	1365	-0.71875	0.76385	0.967718
RSPO3	84870	6	127439844	127520626	83	10	1365	-0.71879	0.76386	0.967718
C1orf195	727684	1	15490692	15498120	26	8	1365	-0.71888	0.76389	0.967718
MDGA2	161357	14	47308826	48144157	1844	41	1365	-0.7193	0.76402	0.967718
AIFM3	150209	22	21319418	21335649	36	15	1365	-0.72022	0.7643	0.967718
FAM111B	374393	11	58874658	58894888	16	4	1365	-0.72019	0.7643	0.967718
PCGF6	84108	10	105062553	105110891	36	9	1365	-0.72079	0.76448	0.967718
AADACL2	344752	3	151451704	151475556	73	12	1365	-0.72091	0.76452	0.967718
TM2D2	83877	8	38846327	38854335	15	4	1365	-0.72094	0.76453	0.967718
ZSCAN10	84891	16	3138895	3149293	21	6	1365	-0.72102	0.76455	0.967718
NDUFB7	4713	19	14676890	14682889	9	5	1365	-0.72132	0.76464	0.967718
CDK1	983	10	62538089	62554610	45	8	1365	-0.72143	0.76468	0.967718
PKD1L2	114780	16	81134484	81253975	647	53	1365	-0.72144	0.76468	0.967718
ZNF415	55786	19	53611132	53636173	103	26	1365	-0.72144	0.76468	0.967718
CCDC189	90835	16	30768733	30773598	2	2	1365	-0.72175	0.76477	0.967718
PHKG2	5261	16	30759574	30772497	2	2	1365	-0.72175	0.76477	0.967718
DCAF12	25853	9	34086381	34126771	98	12	1365	-0.7218	0.76479	0.967718
OR9G1	390174	11	56467864	56468781	10	5	1365	-0.72189	0.76482	0.967718
PRRT4	401399	7	127990379	128001739	14	9	1365	-0.72196	0.76484	0.967718
SIRT5	23408	6	13574506	13615390	46	14	1365	-0.72213	0.76489	0.967718
KLRC1	3821	12	10594863	10607215	32	6	1365	-0.72231	0.76495	0.967718
ASCL3	56676	11	8959119	8964580	18	4	1365	-0.72293	0.76514	0.967718
AQP12A	375318	2	241631262	241637900	2	2	1365	-0.72301	0.76516	0.967718
PRC1	9055	15	91509268	91537881	80	10	1365	-0.72327	0.76524	0.967718
GCDH	2639	19	13001943	13010813	9	3	1365	-0.72348	0.76531	0.967718
PAPPA	5069	9	118916071	119164600	285	47	1365	-0.72351	0.76532	0.967718
BEND5	79656	1	49193538	49242547	67	16	1365	-0.72365	0.76536	0.967718
C2CD2L	9854	11	118977771	118988304	20	5	1365	-0.72367	0.76537	0.967718
ILF2	3608	1	153634264	153643504	11	4	1365	-0.72373	0.76538	0.967718
RHBG	57127	1	156338980	156355013	40	9	1365	-0.72373	0.76538	0.967718
WFDC1	58189	16	84328244	84363450	155	40	1365	-0.7239	0.76544	0.967718
ZFP3	124961	17	4981754	4999669	40	8	1365	-0.724	0.76547	0.967718
UPF3A	65110	13	115047059	115071292	45	15	1365	-0.7243	0.76556	0.967718
KLF2	10365	19	16435651	16438345	6	5	1365	-0.72455	0.76564	0.967718
ART4	420	12	14982245	14996413	30	8	1365	-0.72491	0.76575	0.967718
SKP1	6500	5	133492082	133512724	27	6	1365	-0.72494	0.76576	0.967718
RFC2	5982	7	73645832	73668788	20	6	1365	-0.72502	0.76578	0.967718
SPATA4	132851	4	177105725	177116822	22	9	1365	-0.72524	0.76585	0.967718
CCDC151	115948	19	11531272	11546853	13	5	1365	-0.72543	0.76591	0.967718
GPSM1	26086	9	139221932	139254057	79	17	1365	-0.72564	0.76597	0.967718
TRIM67	440730	1	231298674	231357314	73	16	1365	-0.72582	0.76603	0.967718
COL4A4	1286	2	227867427	228029275	336	27	1365	-0.7259	0.76605	0.967718
SLAIN2	57606	4	48343497	48428218	129	8	1365	-0.72596	0.76607	0.967718
OR5AC2	81050	3	97806017	97806946	2	2	1365	-0.72599	0.76608	0.967718
TRMT44	152992	4	8442532	8478282	43	10	1365	-0.72616	0.76613	0.967718
MPRIP	23164	17	16945790	17095962	163	16	1365	-0.72619	0.76614	0.967718
KCNE1	3753	21	35790910	35884573	199	25	1365	-0.72625	0.76616	0.967718
TMEM151A	256472	11	66059373	66064135	5	5	1365	-0.72632	0.76618	0.967718
CTDSP2	10106	12	58213710	58240747	21	7	1365	-0.72649	0.76623	0.967718
EHD1	10938	11	64620206	64647181	34	6	1365	-0.72682	0.76633	0.967718
SLC22A16	85413	6	110745890	110797844	144	19	1365	-0.72707	0.76641	0.967718
CDK5RAP1	51654	20	31946645	31989375	27	6	1365	-0.72717	0.76644	0.967718
C9orf72	203228	9	27546543	27573864	77	11	1365	-0.72731	0.76648	0.967718
CCDC3	83643	10	12938625	13141762	767	61	1365	-0.72744	0.76652	0.967718
CACNA1H	8912	16	1203241	1271772	145	28	1365	-0.72781	0.76664	0.967718
MRPS23	51649	17	55916287	55927433	16	6	1365	-0.72786	0.76665	0.967718
SORCS1	114815	10	108333421	108924466	953	51	1365	-0.72799	0.76669	0.967718
CXCL11	6373	4	76954835	76957350	19	4	1365	-0.72805	0.76671	0.967718
HEG1	57493	3	124684554	124774802	205	26	1365	-0.72808	0.76672	0.967718
R3HCC1	203069	8	23145442	23153792	29	7	1365	-0.72815	0.76674	0.967718
S100B	6285	21	48018531	48025035	24	10	1365	-0.72814	0.76674	0.967718
DDX60L	91351	4	169277886	169401665	354	29	1365	-0.72836	0.7668	0.967718
HMGA1	3159	6	34204577	34214008	3	1	1365	-0.72835	0.7668	0.967718
PRPF39	55015	14	45553302	45584804	24	2	1365	-0.72839	0.76681	0.967718
FKBP9	11328	7	32997005	33046543	81	16	1365	-0.72843	0.76682	0.967718
RASL11B	65997	4	53728495	53733002	11	3	1365	-0.72858	0.76687	0.967718
OR6C76	390326	12	55820038	55820976	1	1	1365	-0.729	0.767	0.967718
PID1	55022	2	229888689	230136057	662	54	1365	-0.729	0.767	0.967718
SMC1B	27127	22	45739944	45809500	152	13	1365	-0.72918	0.76706	0.967718
COG7	91949	16	23399814	23464583	53	8	1365	-0.7293	0.76709	0.967718
TTLL9	164395	20	30458440	30532770	88	16	1365	-0.7293	0.76709	0.967718
CHST5	23563	16	75562428	75570180	19	4	1365	-0.72986	0.76726	0.967718
TNS1	7145	2	218664512	218808796	311	44	1365	-0.73027	0.76739	0.967718
TCTEX1D4	343521	1	45271580	45273378	2	2	1365	-0.73046	0.76745	0.967718
EPS8L1	54869	19	55587221	55599291	26	10	1365	-0.73052	0.76746	0.967718
OPTC	26254	1	203463271	203478077	38	10	1365	-0.7305	0.76746	0.967718
FNDC1	84624	6	159590429	159693140	297	23	1365	-0.73068	0.76751	0.967718
SLF2	55719	10	102672326	102724891	61	12	1365	-0.73086	0.76757	0.967718
ITGAD	3681	16	31404633	31437826	31	8	1365	-0.73089	0.76758	0.967718
TAX1BP1	8887	7	27778992	27869386	138	15	1365	-0.73089	0.76758	0.967718
CLEC19A	728276	16	19297105	19322269	51	15	1365	-0.73131	0.76771	0.967718
STPG3	441476	9	140145713	140147935	3	2	1365	-0.73193	0.76789	0.967718
FAM111A	63901	11	58910219	58922512	11	5	1365	-0.73208	0.76794	0.967718
ATP4A	495	19	36041095	36054560	19	10	1365	-0.73214	0.76796	0.967718
ELL3	80237	15	44064798	44069502	4	2	1365	-0.73263	0.76811	0.967718
GNA13	10672	17	63005407	63052920	15	6	1365	-0.73265	0.76811	0.967718
OXTR	5021	3	8792094	8811300	75	23	1365	-0.73288	0.76818	0.967718
MUC4	4585	3	195473636	195539148	164	19	1365	-0.73294	0.7682	0.967718
GAST	2520	17	39868578	39872221	8	3	1365	-0.73315	0.76827	0.967718
CNOT4	4850	7	135046547	135194875	161	17	1365	-0.73361	0.76841	0.967718
ELOC	6921	8	74857373	74884522	48	6	1365	-0.7337	0.76843	0.967718
LCP2	3937	5	169675088	169724822	69	24	1365	-0.73411	0.76856	0.967718
CD58	965	1	117057156	117113715	33	10	1365	-0.73424	0.7686	0.967718
LFNG	3955	7	2552163	2568811	24	11	1365	-0.73424	0.7686	0.967718
DDX50	79009	10	70661034	70706603	97	11	1365	-0.73438	0.76864	0.967718
PPME1	51400	11	73881936	73965748	22	4	1365	-0.73461	0.76871	0.967718
KIAA0825	285600	5	93486556	93954309	456	45	1365	-0.73472	0.76874	0.967718
MYH2	4620	17	10424465	10453017	53	6	1365	-0.73474	0.76875	0.967718
SUPT16H	11198	14	21819631	21852425	42	7	1365	-0.73476	0.76876	0.967718
COPRS	55352	17	30178884	30186326	7	3	1365	-0.73495	0.76881	0.967718
PRSS16	10279	6	27215480	27224399	9	7	1365	-0.73493	0.76881	0.967718
PPP2R5A	5525	1	212458879	212535205	102	12	1365	-0.73499	0.76883	0.967718
TATDN3	128387	1	212965170	212990167	49	10	1365	-0.73534	0.76893	0.967718
PTHLH	5744	12	28111017	28125664	28	10	1365	-0.73562	0.76902	0.967718
FLT1	2321	13	28874483	29069265	334	31	1365	-0.73576	0.76906	0.967718
CEACAM1	634	19	43011458	43032661	11	3	1365	-0.73598	0.76913	0.967718
DDRGK1	65992	20	3171012	3185295	46	12	1365	-0.73609	0.76916	0.967718
TMEM119	338773	12	108983622	108991894	13	6	1365	-0.73615	0.76918	0.967718
CHCHD7	79145	8	57124315	57131178	2	2	1365	-0.73626	0.76922	0.967718
PRPF18	8559	10	13628939	13672868	77	14	1365	-0.73633	0.76924	0.967718
MATN3	4148	2	20191813	20212455	33	11	1365	-0.73692	0.76941	0.967718
PNLIP	5406	10	118305428	118327367	24	3	1365	-0.73698	0.76943	0.967718
COL14A1	7373	8	121137347	121384273	394	34	1365	-0.73715	0.76949	0.967718
QRSL1	55278	6	107077441	107116292	111	14	1365	-0.73742	0.76957	0.967718
ANGPTL2	23452	9	129849628	129885044	27	8	1365	-0.73759	0.76962	0.967718
ZNF319	57567	16	58028572	58034551	9	4	1365	-0.73797	0.76973	0.967718
PDE4D	5144	5	58264865	59783925	2902	71	1365	-0.73824	0.76981	0.967718
PSME3	10197	17	40985159	40995777	1	1	1365	-0.73852	0.7699	0.967718
CELF2	10659	10	10838851	11378674	1187	74	1365	-0.73862	0.76993	0.967718
BRF1	2972	14	105675623	105781914	158	20	1365	-0.73867	0.76995	0.967718
FGD4	121512	12	32552518	32798984	727	37	1365	-0.73871	0.76996	0.967718
ENOSF1	55556	18	670324	712662	185	15	1365	-0.7389	0.77002	0.967718
CDCA5	113130	11	64833772	64851635	14	7	1365	-0.73973	0.77027	0.967718
MTDH	92140	8	98656375	98742488	113	10	1365	-0.73977	0.77028	0.967718
SAMD13	148418	1	84764049	84816481	30	9	1365	-0.73977	0.77028	0.967718
ZSCAN30	100101467	18	32831023	32870196	52	13	1365	-0.73988	0.77031	0.967718
UGGT1	56886	2	128848754	128953251	117	6	1365	-0.74041	0.77047	0.967718
ARHGAP22	58504	10	49654068	49864310	612	36	1365	-0.74071	0.77057	0.967718
SLFNL1	200172	1	41481269	41489116	20	7	1365	-0.74071	0.77057	0.967718
CCNT1	904	12	49082241	49110781	34	5	1365	-0.74078	0.77059	0.967718
IDI2	91734	10	1064847	1071799	27	8	1365	-0.74084	0.77061	0.967718
COLEC10	10584	8	119964527	120119207	303	29	1365	-0.74096	0.77064	0.967718
KANK4	163782	1	62701837	62785083	263	28	1365	-0.74117	0.77071	0.967718
CRYGN	155051	7	151127056	151137256	17	6	1365	-0.74158	0.77083	0.967718
DNAH9	1770	17	11501748	11873065	645	58	1365	-0.74175	0.77088	0.967718
FAM220A	84792	7	6369040	6388590	40	14	1365	-0.74186	0.77091	0.967718
EVA1B	55194	1	36787631	36790567	3	2	1365	-0.74199	0.77095	0.967718
GRIN2C	2905	17	72838162	72856966	31	6	1365	-0.74197	0.77095	0.967718
BCAM	4059	19	45312316	45324678	11	7	1365	-0.74204	0.77097	0.967718
RSPRY1	89970	16	57220026	57274385	29	7	1365	-0.7422	0.77102	0.967718
ZSCAN5B	342933	19	56701058	56709207	15	8	1365	-0.74243	0.77109	0.967718
SLC6A4	6532	17	28521337	28562986	46	12	1365	-0.74247	0.7711	0.967718
ERBIN	55914	5	65222382	65376851	89	14	1365	-0.74319	0.77132	0.967718
DPAGT1	1798	11	118967213	118973124	9	4	1365	-0.74348	0.7714	0.967718
MRGPRX4	117196	11	18194384	18195827	7	3	1365	-0.74354	0.77142	0.967718
PTPRG	5793	3	61547243	62280573	1623	88	1365	-0.74375	0.77149	0.967718
ARHGAP21	57584	10	24872538	25012597	119	14	1365	-0.7439	0.77153	0.967718
LOC101928499	101928499	15	53092363	53097139	12	4	1365	-0.74404	0.77157	0.967718
DCAF4L1	285429	4	41983713	41988484	7	3	1365	-0.74439	0.77168	0.967718
DEFB1	1672	8	6728097	6735529	62	7	1365	-0.74486	0.77182	0.967718
ZNF229	7772	19	44930423	44952766	66	11	1365	-0.74487	0.77182	0.967718
PTAFR	5724	1	28473677	28520447	34	10	1365	-0.74523	0.77193	0.967718
MPPED1	758	22	43807202	43903688	217	33	1365	-0.74532	0.77196	0.967718
GABRA2	2555	4	46246470	46392056	210	17	1365	-0.74567	0.77207	0.967718
FABP12	646486	8	82437216	82446056	18	6	1365	-0.74573	0.77208	0.967718
MLLT10	8028	10	21813540	22032559	93	17	1365	-0.74582	0.77211	0.967718
MED25	81857	19	50321319	50340237	16	8	1365	-0.74599	0.77216	0.967718
SAA1	6288	11	18287754	18306424	42	10	1365	-0.74602	0.77217	0.967718
LASP1	3927	17	37026112	37078023	133	33	1365	-0.74617	0.77222	0.967718
ST7	7982	7	116593381	116870077	172	26	1365	-0.74654	0.77233	0.967718
GALNS	2588	16	88880142	88923374	200	21	1365	-0.74662	0.77235	0.967718
PNKP	11284	19	50364460	50370840	7	4	1365	-0.74668	0.77237	0.967718
TMEM229B	161145	14	67913801	67982445	170	35	1365	-0.74666	0.77237	0.967718
H4C13	8368	6	27840926	27841289	1	1	1365	-0.74677	0.7724	0.967718
NPY1R	4886	4	164245116	164265984	39	11	1365	-0.74682	0.77241	0.967718
SPNS3	201305	17	4337219	4391499	242	34	1365	-0.74688	0.77243	0.967718
ARHGEF1	9138	19	42387240	42411604	4	3	1365	-0.74729	0.77256	0.967718
FSHB	2488	11	30252563	30256824	11	2	1365	-0.7473	0.77256	0.967718
DNAJC6	9829	1	65720133	65881552	322	21	1365	-0.74738	0.77258	0.967718
RERE	473	1	8412464	8877699	488	19	1365	-0.7476	0.77265	0.967718
DCP1B	196513	12	2055214	2113677	65	11	1365	-0.74776	0.7727	0.967718
ADAL	161823	15	43622872	43646096	44	6	1365	-0.74886	0.77303	0.967718
SNTA1	6640	20	31995763	32031698	40	6	1365	-0.74901	0.77307	0.967718
TTPA	7274	8	63972047	63998612	33	8	1365	-0.74904	0.77308	0.967718
ZDHHC14	79683	6	157802557	158098293	739	56	1365	-0.74915	0.77312	0.967718
ARHGEF3	50650	3	56761446	57113336	840	53	1365	-0.74965	0.77327	0.967718
CCT5	22948	5	10250041	10266501	66	6	1365	-0.74984	0.77332	0.967718
FGF10	2255	5	44305004	44389808	107	8	1365	-0.74997	0.77336	0.967718
ZNF286B	729288	17	18561742	18585572	30	11	1365	-0.75022	0.77344	0.967718
PTCH2	8643	1	45285516	45309226	36	5	1365	-0.75026	0.77345	0.967718
SELENOO	83642	22	50639408	50656045	42	12	1365	-0.75036	0.77348	0.967718
BCO1	53630	16	81272176	81324747	124	18	1365	-0.75043	0.7735	0.967718
PSMD14	10213	2	162164786	162268228	114	11	1365	-0.75064	0.77357	0.967718
ZBTB8A	653121	1	33004772	33071542	116	14	1365	-0.75095	0.77366	0.967718
ARL1	400	12	101786894	101802192	29	8	1365	-0.75102	0.77368	0.967718
SMARCD3	6604	7	150936059	150974231	86	18	1365	-0.75135	0.77378	0.967718
MYOCD	93649	17	12569207	12672266	191	32	1365	-0.7514	0.77379	0.967718
NMNAT2	23057	1	183217372	183387634	331	20	1365	-0.75158	0.77385	0.967718
ITGA10	8515	1	145524709	145543868	14	4	1365	-0.75162	0.77386	0.967718
TMF1	7110	3	69068978	69101484	49	10	1365	-0.75246	0.77411	0.967718
RIC8A	60626	11	207499	215113	13	6	1365	-0.75276	0.7742	0.967718
PPARGC1B	133522	5	149109815	149234585	279	29	1365	-0.75278	0.77421	0.967718
SMAD4	4089	18	48556583	48611412	36	5	1365	-0.75295	0.77426	0.967718
TMEM167B	56900	1	109633403	109639554	16	5	1365	-0.75306	0.77429	0.967718
CLCN3	1182	4	170541672	170644338	173	13	1365	-0.75311	0.77431	0.967718
PLOD2	5352	3	145787225	145879282	208	10	1365	-0.7532	0.77434	0.967718
RBM14	10432	11	66384053	66397405	4	3	1365	-0.75322	0.77434	0.967718
TALDO1	6888	11	747417	765024	18	7	1365	-0.7533	0.77436	0.967718
MRPS18B	28973	6	30585275	30594174	3	3	1365	-0.75334	0.77438	0.967718
LAMA2	3908	6	129204286	129837711	1112	45	1365	-0.75339	0.77439	0.967718
COA4	51287	11	73583712	73587890	5	3	1365	-0.75365	0.77447	0.967718
LIMD2	80774	17	61773249	61778527	2	2	1365	-0.75368	0.77448	0.967718
LDLRAD3	143458	11	35965537	36253688	663	69	1365	-0.75371	0.77449	0.967718
LAIR2	3904	19	55014013	55021900	29	12	1365	-0.75401	0.77458	0.967718
MAST3	23031	19	18208585	18262502	125	9	1365	-0.75426	0.77465	0.967718
DYDC1	143241	10	82095858	82116523	31	8	1365	-0.7547	0.77479	0.967718
CDC42EP1	11135	22	37956471	37965412	15	6	1365	-0.75477	0.77481	0.967718
TIFAB	497189	5	134784558	134788089	6	3	1365	-0.75483	0.77482	0.967718
DNLZ	728489	9	139256352	139268111	21	8	1365	-0.75491	0.77485	0.967718
ZNF511	118472	10	135122421	135126666	2	2	1365	-0.7551	0.7749	0.967718
BACH1	571	21	30671151	30734257	52	11	1365	-0.75548	0.77502	0.967718
OR3A2	4995	17	3181184	3182268	2	2	1365	-0.7556	0.77506	0.967718
SPATA31C2	645961	9	90744220	90749900	1	1	1365	-0.75575	0.7751	0.967718
TUBA3C	7278	13	19747910	19755992	51	10	1365	-0.75573	0.7751	0.967718
EYA3	2140	1	28296855	28415173	102	13	1365	-0.75579	0.77511	0.967718
SMOX	54498	20	4129426	4168394	107	21	1365	-0.75579	0.77511	0.967718
XBP1	7494	22	29190548	29196560	5	3	1365	-0.75598	0.77517	0.967718
TMEM270	135886	7	73275489	73280223	13	3	1365	-0.75614	0.77522	0.967718
TUSC2	11334	3	50362341	50365668	1	1	1365	-0.75642	0.7753	0.967718
ZSWIM4	65249	19	13906258	13943068	48	9	1365	-0.75707	0.7755	0.967718
SOCS7	30837	17	36508007	36561846	64	8	1365	-0.75751	0.77563	0.967718
RABL6	55684	9	139702374	139735639	27	7	1365	-0.75762	0.77566	0.967718
AK3	50808	9	4709556	4742043	164	26	1365	-0.75777	0.7757	0.967718
KCNA10	3744	1	111059839	111061797	5	4	1365	-0.758	0.77577	0.967718
OR8H1	219469	11	56057603	56058538	4	3	1365	-0.75803	0.77578	0.967718
GPR4	2828	19	46093022	46105466	15	5	1365	-0.75826	0.77585	0.967718
SPAG11A	653423	8	7705209	7721319	2	2	1365	-0.75839	0.77589	0.967718
FKBP3	2287	14	45584802	45603732	7	3	1365	-0.75847	0.77592	0.967718
BAHCC1	57597	17	79373540	79433358	127	29	1365	-0.75865	0.77597	0.967718
MIA	8190	19	41281082	41283398	4	2	1365	-0.75878	0.77601	0.967718
SMAD3	4088	15	67358036	67487533	304	42	1365	-0.7588	0.77601	0.967718
COL6A1	1291	21	47401663	47424963	71	15	1365	-0.75884	0.77603	0.967718
TUB	7275	11	8040742	8127654	200	38	1365	-0.75918	0.77613	0.967718
CD44	960	11	35160417	35253949	222	40	1365	-0.75947	0.77621	0.967718
ADAMTS17	170691	15	100511643	100882183	1185	82	1365	-0.75963	0.77626	0.967718
TMEM17	200728	2	62727356	62733604	29	9	1365	-0.75966	0.77627	0.967718
ASCL1	429	12	103351452	103354294	3	3	1365	-0.75982	0.77632	0.967718
PIK3C2B	5287	1	204391756	204463943	110	12	1365	-0.75984	0.77633	0.967718
OR2F1	26211	7	143657020	143658108	3	3	1365	-0.76015	0.77642	0.967718
DSG2	1829	18	29078027	29128814	92	12	1365	-0.76026	0.77645	0.967718
SUPT20H	55578	13	37583449	37633850	39	5	1365	-0.76027	0.77645	0.967718
NFATC2	4773	20	50003494	50179370	350	60	1365	-0.76033	0.77647	0.967718
GTSE1	51512	22	46692638	46729596	62	5	1365	-0.76073	0.77659	0.967718
SSH2	85464	17	27952956	28257231	197	15	1365	-0.76072	0.77659	0.967718
CMC1	152100	3	28282838	28361264	112	11	1365	-0.76079	0.77661	0.967718
CYB5D2	124936	17	4046441	4060995	43	9	1365	-0.7608	0.77661	0.967718
GCC2	9648	2	109065577	109125854	128	10	1365	-0.76082	0.77662	0.967718
TSPAN14	81619	10	82214038	82282394	109	18	1365	-0.76108	0.77669	0.967718
MYOZ3	91977	5	150040403	150058930	37	2	1365	-0.76119	0.77673	0.967718
KRT73	319101	12	53001354	53012343	16	7	1365	-0.76123	0.77674	0.967718
MCPH1	79648	8	6264113	6501140	885	73	1365	-0.76128	0.77676	0.967718
METTL6	131965	3	15422782	15469054	55	10	1365	-0.76172	0.77689	0.967718
COX11	1353	17	53029259	53046064	52	4	1365	-0.76197	0.77696	0.967718
VSIG10L	147645	19	51834795	51845378	22	8	1365	-0.762	0.77697	0.967718
LAX1	54900	1	203734284	203745500	31	6	1365	-0.76224	0.77704	0.967718
METAP1D	254042	2	172864804	172947158	114	19	1365	-0.76222	0.77704	0.967718
TSEN15	116461	1	184020811	184043346	21	7	1365	-0.76223	0.77704	0.967718
PPP3CA	5530	4	101944587	102268655	532	31	1365	-0.76233	0.77707	0.967718
TPPP	11076	5	659977	693510	104	17	1365	-0.76234	0.77707	0.967718
ARG2	384	14	68086579	68118437	63	11	1365	-0.76239	0.77709	0.967718
BCDIN3D	144233	12	50229826	50236912	13	5	1365	-0.76239	0.77709	0.967718
OR8G1	26494	11	124120423	124121287	2	2	1365	-0.76255	0.77713	0.967718
TMPRSS12	283471	12	51236701	51281667	118	6	1365	-0.76257	0.77714	0.967718
UBFD1	56061	16	23568856	23585710	9	5	1365	-0.76285	0.77722	0.967718
SLC45A1	50651	1	8378171	8404227	67	13	1365	-0.7631	0.7773	0.967718
IQCK	124152	16	19727778	19869087	197	18	1365	-0.76358	0.77744	0.967718
SERPINB9	5272	6	2887499	2903546	27	16	1365	-0.7636	0.77745	0.967718
ITGAM	3684	16	31271288	31344213	124	13	1365	-0.7637	0.77748	0.967718
TSPAN17	26262	5	176074388	176086059	26	4	1365	-0.76384	0.77752	0.967718
OR13C2	392376	9	107366952	107367908	2	1	1365	-0.76409	0.77759	0.967718
RPLP1	6176	15	69745159	69747884	1	1	1365	-0.76411	0.7776	0.967718
TBC1D12	23232	10	96161956	96296089	134	12	1365	-0.7643	0.77766	0.967718
PRR29	92340	17	62075711	62081645	6	3	1365	-0.76482	0.77781	0.967718
POU4F2	5458	4	147560045	147563623	5	2	1365	-0.76489	0.77783	0.967718
FRMD4A	55691	10	13685706	14372866	1990	113	1365	-0.76515	0.77791	0.967718
RASL10B	91608	17	34058679	34070540	20	6	1365	-0.76515	0.77791	0.967718
C16orf74	404550	16	85741123	85784689	131	18	1365	-0.76552	0.77802	0.967718
C19orf73	55150	19	49621654	49622397	2	2	1365	-0.76573	0.77808	0.967718
ARPC3	10094	12	110872695	110888222	18	6	1365	-0.76577	0.77809	0.967718
WIPI2	26100	7	5229835	5273486	112	16	1365	-0.76599	0.77816	0.967718
IFRD1	3475	7	112063199	112117258	144	19	1365	-0.76614	0.7782	0.967718
MCF2L2	23101	3	182895831	183146031	460	37	1365	-0.76625	0.77824	0.967718
RFPL3	10738	22	32750872	32757148	45	8	1365	-0.76647	0.7783	0.967718
ALAS1	211	3	52232099	52248343	13	3	1365	-0.76649	0.77831	0.967718
ZNF25	219749	10	38238500	38265584	55	9	1365	-0.7665	0.77831	0.967718
ACVRL1	94	12	52300657	52317145	35	12	1365	-0.7668	0.7784	0.967718
CEP72	55722	5	612405	655807	91	10	1365	-0.76689	0.77843	0.967718
CC2D1A	54862	19	14016956	14041693	20	9	1365	-0.76725	0.77853	0.967718
EPHA2	1969	1	16450832	16482582	37	12	1365	-0.76722	0.77853	0.967718
AHNAK2	113146	14	105403590	105444694	71	10	1365	-0.76749	0.77861	0.967718
POLR3B	55703	12	106751436	106903976	225	17	1365	-0.76749	0.77861	0.967718
CXCL3	2921	4	74902306	74904490	1	1	1365	-0.76781	0.7787	0.967718
MYO5A	4644	15	52599480	52821247	494	20	1365	-0.76781	0.7787	0.967718
TCF23	150921	2	27371835	27376402	5	3	1365	-0.7681	0.77879	0.967718
CIB3	117286	19	16272179	16284286	26	3	1365	-0.76817	0.77881	0.967718
CDC25B	994	20	3767419	3786765	32	9	1365	-0.76852	0.77891	0.967718
VPS29	51699	12	110929330	110939916	8	3	1365	-0.76889	0.77902	0.967718
LMNA	4000	1	156052369	156109880	106	13	1365	-0.76919	0.77911	0.967718
LINGO4	339398	1	151772765	151777882	5	2	1365	-0.76951	0.77921	0.967718
ANKMY2	57037	7	16639401	16685442	147	23	1365	-0.76969	0.77926	0.967718
EML3	256364	11	62369690	62380492	15	3	1365	-0.76982	0.7793	0.967718
CYP21A2	1589	6	32006093	32009447	7	4	1365	-0.76995	0.77934	0.967718
SULT4A1	25830	22	44220387	44258378	110	13	1365	-0.76996	0.77934	0.967718
CCDC149	91050	4	24807739	24981826	413	27	1365	-0.77008	0.77937	0.967718
TOM1	10043	22	35695268	35743987	95	15	1365	-0.77029	0.77944	0.967718
PSMG2	56984	18	12658738	12725739	148	13	1365	-0.77035	0.77946	0.967718
ZNF28	7576	19	53300661	53324922	57	10	1365	-0.77037	0.77946	0.967718
PROSER3	148137	19	36249044	36260077	20	9	1365	-0.77075	0.77957	0.967718
DQX1	165545	2	74745258	74753408	2	1	1365	-0.77087	0.77961	0.967718
PDZD7	79955	10	102767440	102790914	44	18	1365	-0.77139	0.77976	0.967718
PET117	100303755	20	18118499	18169016	113	19	1365	-0.77138	0.77976	0.967718
IMPG1	3617	6	76631062	76782335	231	27	1365	-0.77175	0.77987	0.967718
OR2H2	7932	6	29553818	29556745	5	3	1365	-0.77183	0.77989	0.967718
DNAAF1	123872	16	84178865	84211524	96	19	1365	-0.77188	0.77991	0.967718
BCL11B	64919	14	99635624	99738514	207	39	1365	-0.77218	0.78	0.967718
TMEM86A	144110	11	18720351	18726332	10	7	1365	-0.77234	0.78004	0.967718
LRRTM1	347730	2	80515481	80531718	15	5	1365	-0.77236	0.78005	0.967718
DEFB104A	140596	8	7693993	7698764	1	1	1365	-0.77253	0.7801	0.967718
USH1C	10083	11	17515442	17565963	118	21	1365	-0.77272	0.78016	0.967718
RNF43	54894	17	56431037	56494931	88	16	1365	-0.77275	0.78017	0.967718
CLIC6	54102	21	36041612	36090525	82	13	1365	-0.77292	0.78022	0.967718
EFNA4	1945	1	155036213	155042029	3	2	1365	-0.77308	0.78026	0.967718
ITGA4	3676	2	182321619	182402474	178	24	1365	-0.77307	0.78026	0.967718
EEF2KMT	196483	16	5134301	5147789	40	14	1365	-0.77323	0.78031	0.967718
GDNF	2668	5	37812779	37839782	63	15	1365	-0.77399	0.78053	0.967718
PADI6	353238	1	17698741	17728195	120	12	1365	-0.77412	0.78057	0.967718
VPS72	6944	1	151148776	151162689	5	3	1365	-0.77451	0.78068	0.967718
EXOC3	11336	5	443305	467414	81	11	1365	-0.77482	0.78078	0.967718
CRYAA	1409	21	44589141	44592915	11	7	1365	-0.77498	0.78082	0.967718
CNBP	7555	3	128886658	128902810	3	3	1365	-0.77513	0.78087	0.967718
NRTN	4902	19	5823818	5828335	7	5	1365	-0.77513	0.78087	0.967718
INSYN1	388135	15	74027772	74045495	29	12	1365	-0.77557	0.781	0.967718
EFCAB7	84455	1	63989013	64051041	117	13	1365	-0.77568	0.78103	0.967718
TRIML2	205860	4	189012427	189030416	88	15	1365	-0.7761	0.78115	0.967718
NAA15	80155	4	140222621	140311935	133	12	1365	-0.77676	0.78135	0.967718
CDV3	55573	3	133292434	133309118	32	6	1365	-0.77703	0.78143	0.967718
UBE3B	89910	12	109915215	109974510	114	13	1365	-0.7772	0.78148	0.967718
BTG3	10950	21	18965968	18985268	16	5	1365	-0.77755	0.78158	0.967718
RALGAPB	57148	20	37101486	37207504	44	11	1365	-0.77762	0.7816	0.967718
RASSF9	9182	12	86198331	86230318	84	12	1365	-0.77778	0.78165	0.967718
ZNF335	63925	20	44577292	44601560	35	10	1365	-0.7778	0.78166	0.967718
CEP170B	283638	14	105331650	105363107	75	11	1365	-0.7781	0.78174	0.967718
ARHGAP44	9912	17	12692829	12894960	562	40	1365	-0.77822	0.78178	0.967718
GHRL	51738	3	10327434	10334631	16	10	1365	-0.77866	0.78191	0.967718
LRRD1	401387	7	91774169	91808900	33	4	1365	-0.77871	0.78192	0.967718
HELB	92797	12	66696335	66737423	67	4	1365	-0.77882	0.78196	0.967718
SLC22A6	9356	11	62744069	62752495	16	5	1365	-0.77882	0.78196	0.967718
MARCHF3	115123	5	126203406	126366500	66	12	1365	-0.77903	0.78202	0.967718
ZNF57	126295	19	2900896	2918641	49	7	1365	-0.77909	0.78204	0.967718
NPTX1	4884	17	78440633	78450404	28	12	1365	-0.7794	0.78213	0.967718
SEPTIN9	10801	17	75277492	75496678	451	46	1365	-0.78025	0.78238	0.967718
PCDH12	51294	5	141323150	141338627	20	7	1365	-0.78028	0.78239	0.967718
JCHAIN	3512	4	71521258	71532348	2	2	1365	-0.78045	0.78244	0.967718
VWDE	221806	7	12370509	12443852	263	18	1365	-0.78054	0.78246	0.967718
MEPE	56955	4	88742563	88767969	72	16	1365	-0.78065	0.7825	0.967718
BTBD7	55727	14	93703896	93799385	154	12	1365	-0.78076	0.78253	0.967718
GTPBP4	23560	10	1034349	1063708	67	10	1365	-0.78084	0.78255	0.967718
CENPQ	55166	6	49431054	49460820	42	5	1365	-0.78094	0.78258	0.967718
INA	9118	10	105036919	105050108	12	5	1365	-0.78095	0.78259	0.967718
ALKBH6	84964	19	36500022	36505145	1	1	1365	-0.781	0.7826	0.967718
AHRR	57491	5	304291	438406	374	28	1365	-0.78105	0.78261	0.967718
GLT1D1	144423	12	129337985	129469513	390	52	1365	-0.78114	0.78264	0.967718
DLGAP1	9229	18	3496030	4455310	2290	162	1365	-0.78166	0.78279	0.967718
CASP7	840	10	115438921	115490668	136	14	1365	-0.78177	0.78282	0.967718
PRPF38A	84950	1	52870219	52883992	5	2	1365	-0.78217	0.78294	0.967718
TBC1D29P	26083	17	28884124	28890511	5	2	1365	-0.78243	0.78302	0.967718
GFM1	85476	3	158362286	158410361	149	9	1365	-0.78254	0.78305	0.967718
MS4A8	83661	11	60467046	60483284	7	2	1365	-0.78263	0.78308	0.967718
DEFB108F	100133128	4	9400867	9405291	10	4	1365	-0.78286	0.78315	0.967718
PDP2	57546	16	66914360	66925004	6	2	1365	-0.78308	0.78321	0.967718
UBE2R2	54926	9	33817162	33920401	213	14	1365	-0.78354	0.78335	0.967718
IL1RN	3557	2	113868693	113891593	92	13	1365	-0.78377	0.78341	0.967718
RANBP17	64901	5	170288880	170727454	672	19	1365	-0.78395	0.78346	0.967718
MICAL3	57553	22	18270415	18507325	603	39	1365	-0.78408	0.7835	0.967718
PLCH1	23007	3	155197670	155462878	564	19	1365	-0.78424	0.78355	0.967718
SNX6	58533	14	35030615	35099366	118	11	1365	-0.7845	0.78363	0.967718
CRCP	27297	7	65579805	65619555	71	7	1365	-0.7846	0.78366	0.967718
COL4A2	1284	13	110959631	111165374	756	60	1365	-0.78471	0.78369	0.967718
VPS33B	26276	15	91541774	91565833	62	11	1365	-0.78516	0.78382	0.967718
ATP6V0E2	155066	7	149570053	149577787	25	5	1365	-0.78532	0.78387	0.967718
PXDN	7837	2	1635659	1748291	276	42	1365	-0.78532	0.78387	0.967718
ZNF225	7768	19	44617528	44637255	18	5	1365	-0.7857	0.78398	0.967718
STEAP1B	256227	7	22459063	22539901	255	24	1365	-0.78576	0.784	0.967718
SLFN11	91607	17	33677324	33700821	35	15	1365	-0.78594	0.78405	0.967718
ARHGAP5	394	14	32545664	32628934	20	12	1365	-0.78606	0.78408	0.967718
ZNF557	79230	19	7069471	7087979	43	9	1365	-0.78608	0.78409	0.967718
MRPL46	26589	15	89002709	89010633	1	1	1365	-0.78612	0.7841	0.967718
VPS25	84313	17	40925454	40931618	1	1	1365	-0.78612	0.7841	0.967718
ADAP2	55803	17	29248698	29286340	15	9	1365	-0.78621	0.78413	0.967718
AKR7A3	22977	1	19609057	19615280	9	5	1365	-0.78642	0.78419	0.967718
SLURP1	57152	8	143822362	143823829	1	1	1365	-0.78714	0.7844	0.967718
RNF113B	140432	13	98828039	98829521	3	1	1365	-0.78724	0.78443	0.967718
CHI3L1	1116	1	203148059	203155978	21	6	1365	-0.78732	0.78445	0.967718
CRYBG3	131544	3	97540537	97663830	129	12	1365	-0.78766	0.78455	0.967718
SLC43A2	124935	17	1477678	1532130	135	35	1365	-0.78794	0.78463	0.967718
ADH5	128	4	99992129	100009931	49	8	1365	-0.78799	0.78465	0.967718
KAT14	57325	20	18122868	18169031	101	19	1365	-0.78836	0.78476	0.967718
TMEM62	80021	15	43425722	43477342	19	6	1365	-0.7886	0.78483	0.967718
ACY3	91703	11	67410026	67418130	24	8	1365	-0.78882	0.78489	0.967718
ARPC1B	10095	7	98972298	99004226	25	6	1365	-0.78915	0.78499	0.967718
ZNF274	10782	19	58694356	58724928	43	10	1365	-0.78919	0.785	0.967718
CD74	972	5	149781200	149792543	15	7	1365	-0.78947	0.78508	0.967718
GNMT	27232	6	42928500	42931618	7	2	1365	-0.78953	0.7851	0.967718
LOC101928722	101928722	9	139144072	139148672	25	5	1365	-0.78954	0.7851	0.967718
FANCG	2189	9	35073833	35080043	5	4	1365	-0.78966	0.78514	0.967718
ROCK1	6093	18	18529701	18691812	18	11	1365	-0.78966	0.78514	0.967718
LANCL2	55915	7	55433141	55501435	155	12	1365	-0.7897	0.78515	0.967718
NFIB	4781	9	14081842	14398982	496	75	1365	-0.78983	0.78519	0.967718
GTF3C4	9329	9	135545728	135565471	53	7	1365	-0.78998	0.78523	0.967718
DEFB107B	503614	8	7353368	7366833	1	1	1365	-0.79056	0.7854	0.967718
GNG12	55970	1	68167149	68299436	227	19	1365	-0.79065	0.78543	0.967718
CST3	1471	20	23608534	23618685	25	4	1365	-0.79095	0.78551	0.967718
CYP24A1	1591	20	52769985	52790516	69	20	1365	-0.79095	0.78551	0.967718
ZNF112	7771	19	44830706	44860856	59	7	1365	-0.79116	0.78558	0.967718
KPNA2	3838	17	66031848	66042970	28	4	1365	-0.79139	0.78564	0.967718
LRRC73	221424	6	43474703	43478081	2	1	1365	-0.79137	0.78564	0.967718
SLC2A14	144195	12	7965110	8043792	211	25	1365	-0.79159	0.7857	0.967718
HELLS	3070	10	96305535	96362628	70	6	1365	-0.792	0.78582	0.967718
PARVB	29780	22	44395091	44565113	463	71	1365	-0.79213	0.78586	0.967718
ITGAX	3687	16	31366488	31394320	33	12	1365	-0.79267	0.78602	0.967718
TXNDC17	84817	17	6544222	6547861	12	4	1365	-0.79285	0.78607	0.967718
UBA3	9039	3	69103881	69129524	38	8	1365	-0.79286	0.78607	0.967718
CAMK1D	57118	10	12391583	12871735	1311	88	1365	-0.79319	0.78617	0.967718
MARCHF8	220972	10	45950033	46090354	324	15	1365	-0.79328	0.78619	0.967718
ZNF70	7621	22	24083772	24093279	18	5	1365	-0.79331	0.7862	0.967718
NUFIP1	26747	13	45513384	45563613	18	6	1365	-0.79334	0.78621	0.967718
HIF1AN	55662	10	102295641	102313681	34	3	1365	-0.79361	0.78629	0.967718
INPP5J	27124	22	31518893	31530683	18	8	1365	-0.79368	0.78631	0.967718
ZNF580	51157	19	56146361	56154836	18	9	1365	-0.79391	0.78638	0.967718
SNX18	112574	5	53813589	53842416	105	16	1365	-0.79397	0.78639	0.967718
POLR2M	81488	15	57998901	58009753	12	4	1365	-0.79416	0.78645	0.967718
AICDA	57379	12	8754762	8765463	21	9	1365	-0.79433	0.7865	0.967718
TSG101	7251	11	18501858	18548503	92	11	1365	-0.79448	0.78654	0.967718
TMPRSS4	56649	11	117947727	117996323	172	18	1365	-0.79457	0.78657	0.967718
BZW1	9689	2	201676262	201688569	11	3	1365	-0.79471	0.78661	0.967718
SYT15	83849	10	46955444	46971400	4	2	1365	-0.79475	0.78662	0.967718
CNN3	1266	1	95362507	95392735	55	17	1365	-0.79528	0.78677	0.967718
PKP1	5317	1	201252580	201302121	189	14	1365	-0.7954	0.78681	0.967718
CTNNBIP1	56998	1	9908334	9970316	33	7	1365	-0.79571	0.7869	0.967718
FZD3	7976	8	28351722	28431785	103	7	1365	-0.79596	0.78697	0.967718
EPS15L1	58513	19	16466055	16582823	98	17	1365	-0.79617	0.78703	0.967718
RGMB	285704	5	98104999	98132198	49	13	1365	-0.79661	0.78716	0.967718
NFX1	4799	9	33290418	33371155	76	13	1365	-0.79676	0.7872	0.967718
NCALD	83988	8	102698770	103137135	792	45	1365	-0.79679	0.78721	0.967718
NSF	4905	17	44668035	44834830	43	6	1365	-0.79678	0.78721	0.967718
CLSTN2	64084	3	139654027	140286919	1313	77	1365	-0.79692	0.78725	0.967718
HOXD11	3237	2	176971721	176976563	5	4	1365	-0.79712	0.78731	0.967718
BSND	7809	1	55464617	55474465	16	7	1365	-0.79726	0.78735	0.967718
IL16	3603	15	81474941	81605104	274	22	1365	-0.79739	0.78739	0.967718
FN3K	64122	17	80693452	80709073	44	10	1365	-0.79744	0.7874	0.967718
SP140L	93349	2	231191894	231268445	267	22	1365	-0.79749	0.78742	0.967718
AHSA2P	130872	2	61404553	61415240	14	6	1365	-0.79799	0.78756	0.967718
ZNF107	51427	7	64126461	64171960	79	8	1365	-0.79817	0.78762	0.967718
MAN2C1	4123	15	75648133	75661455	5	4	1365	-0.79861	0.78774	0.967718
ZNF233	353355	19	44764033	44779470	18	4	1365	-0.79879	0.78779	0.967718
RGPD8	727851	2	113125946	113191222	4	3	1365	-0.79885	0.78781	0.967718
RDH8	50700	19	10123925	10132954	40	12	1365	-0.79888	0.78782	0.967718
ALDH18A1	5832	10	97365686	97416759	127	13	1365	-0.79906	0.78787	0.967718
DYM	54808	18	46567846	46987172	787	22	1365	-0.79958	0.78802	0.967718
ALPK1	80216	4	113218480	113363774	275	39	1365	-0.79966	0.78805	0.967718
SAT2	112483	17	7529552	7531194	3	2	1365	-0.80028	0.78823	0.967718
NAAA	27163	4	76831808	76862166	117	12	1365	-0.80036	0.78825	0.967718
ZNF77	58492	19	2933216	2944969	33	14	1365	-0.80037	0.78825	0.967718
KCND2	3751	7	119913689	120390387	492	32	1365	-0.80063	0.78833	0.967718
TMEM150A	129303	2	85825670	85829822	3	2	1365	-0.8007	0.78835	0.967718
COX5A	9377	15	75212616	75230495	23	7	1365	-0.80115	0.78848	0.967718
ZBTB22	9278	6	33282182	33285719	3	2	1365	-0.80147	0.78857	0.967718
SV2C	22987	5	75378997	75649764	693	41	1365	-0.80163	0.78862	0.967718
GATAD2B	57459	1	153777201	153895451	133	12	1365	-0.80189	0.78869	0.967718
OR6Q1	219952	11	57798425	57799378	4	3	1365	-0.80197	0.78871	0.967718
FAHD2B	151313	2	97749320	97760603	8	5	1365	-0.80224	0.78879	0.967718
CST6	1474	11	65779462	65780976	1	1	1365	-0.80226	0.7888	0.967718
ETFA	2108	15	76508628	76603810	161	14	1365	-0.80229	0.78881	0.967718
ZNF561	93134	19	9718002	9731916	20	3	1365	-0.80233	0.78882	0.967718
IMPA1	3612	8	82569151	82599029	44	8	1365	-0.80238	0.78883	0.967718
DNAJC12	56521	10	69556427	69597937	48	12	1365	-0.8025	0.78887	0.967718
ALDH3A1	218	17	19641297	19651746	10	3	1365	-0.8027	0.78893	0.967718
DAGLB	221955	7	6448747	6487837	90	12	1365	-0.80341	0.78913	0.967718
SPATA45	149643	1	213003483	213020991	51	13	1365	-0.80366	0.7892	0.967718
FPGT-TNNI3K	100526835	1	74663896	75010116	397	24	1365	-0.80385	0.78926	0.967718
MS4A7	58475	11	60145949	60163427	22	5	1365	-0.80396	0.78929	0.967718
MAG	4099	19	35782989	35804710	37	11	1365	-0.80401	0.7893	0.967718
SCG5	6447	15	32933757	32989299	114	30	1365	-0.804	0.7893	0.967718
RAB5B	5869	12	56367697	56390467	36	6	1365	-0.80405	0.78931	0.967718
EXOSC5	56915	19	41892275	41903289	15	2	1365	-0.80417	0.78935	0.967718
SPDYE1	285955	7	44038552	44049723	2	1	1365	-0.80422	0.78937	0.967718
TFB1M	51106	6	155574495	155635631	168	16	1365	-0.80424	0.78937	0.967718
NDUFAF2	91942	5	60240956	60448864	323	14	1365	-0.80437	0.78941	0.967718
ATP2A2	488	12	110719032	110788898	41	11	1365	-0.80444	0.78943	0.967718
KCNV2	169522	9	2717526	2730037	23	10	1365	-0.8045	0.78945	0.967718
MAP6	4135	11	75297959	75379479	73	15	1365	-0.80457	0.78947	0.967718
TNFRSF19	55504	13	24144509	24250244	270	30	1365	-0.80485	0.78955	0.967718
JPT2	90861	16	1728201	1752073	23	5	1365	-0.80489	0.78956	0.967718
CETP	1071	16	56995835	57017757	68	18	1365	-0.80506	0.78961	0.967718
RPS11	6205	19	49999622	50002969	7	2	1365	-0.8051	0.78962	0.967718
FHL5	9457	6	97010406	97067806	91	10	1365	-0.80528	0.78967	0.967718
LCT	3938	2	136545415	136594750	72	7	1365	-0.80557	0.78975	0.967718
UBE2J1	51465	6	90036344	90062619	30	13	1365	-0.80557	0.78975	0.967718
ZBTB7B	51043	1	154975106	154991001	14	9	1365	-0.8058	0.78982	0.967718
PGAP4	84302	9	104235442	104249475	34	15	1365	-0.80602	0.78988	0.967718
MYOM1	8736	18	3066805	3220106	467	53	1365	-0.8062	0.78994	0.967718
MAFB	9935	20	39314488	39317880	2	1	1365	-0.8063	0.78997	0.967718
OVGP1	5016	1	111956937	111970399	32	9	1365	-0.80631	0.78997	0.967718
KCTD7	154881	7	66093868	66113964	31	7	1365	-0.80641	0.79	0.967718
CNBD1	168975	8	87878676	88394955	1037	36	1365	-0.80648	0.79002	0.967718
VPS26A	9559	10	70883908	70932617	91	11	1365	-0.80676	0.7901	0.967718
ACRBP	84519	12	6747241	6756594	5	4	1365	-0.80687	0.79013	0.967718
CCDC103	388389	17	42977080	42983541	16	5	1365	-0.80706	0.79018	0.967718
FRZB	2487	2	183698002	183731498	81	14	1365	-0.80729	0.79025	0.967718
CD151	977	11	832952	838840	32	8	1365	-0.80747	0.7903	0.967718
GGT6	124975	17	4460222	4463876	5	3	1365	-0.80774	0.79038	0.967718
DHODH	1723	16	72042643	72059316	39	11	1365	-0.80783	0.79041	0.967718
PEX7	5191	6	137143702	137235072	107	11	1365	-0.80805	0.79047	0.967718
TNRC6B	23112	22	40440046	40731812	362	19	1365	-0.80806	0.79047	0.967718
ARHGAP27	201176	17	43471268	43510282	87	10	1365	-0.80824	0.79053	0.967718
LRRTM3	347731	10	68685792	68861309	350	29	1365	-0.80882	0.79069	0.967718
SCGB3A1	92304	5	180017105	180018487	1	1	1365	-0.80885	0.7907	0.967718
XPR1	9213	1	180601146	180859415	268	13	1365	-0.80896	0.79073	0.967718
MFSD8	256471	4	128838960	128887185	10	6	1365	-0.80904	0.79075	0.967718
CTDSPL2	51496	15	44719579	44819455	15	10	1365	-0.8091	0.79077	0.967718
TTC9C	283237	11	62495545	62506110	10	3	1365	-0.80908	0.79077	0.967718
ACSBG1	23205	15	78463187	78527049	130	23	1365	-0.80913	0.79078	0.967718
SMIM6	100130933	17	73642274	73644057	1	1	1365	-0.8092	0.7908	0.967718
BTBD19	149478	1	45273373	45279801	12	5	1365	-0.80934	0.79084	0.967718
NCAN	1463	19	19322773	19363061	36	13	1365	-0.80969	0.79094	0.967718
RFESD	317671	5	94982471	94992849	10	5	1365	-0.80973	0.79095	0.967718
EXT2	2132	11	44117099	44266980	205	20	1365	-0.81	0.79103	0.967718
GDNF-AS1	100861519	5	37840540	37875901	108	14	1365	-0.81022	0.79109	0.967718
SPINK1	6690	5	147204143	147218794	13	4	1365	-0.81084	0.79127	0.967718
RPAP2	79871	1	92764522	92853732	67	9	1365	-0.81093	0.7913	0.967718
PANX2	56666	22	50609160	50618724	17	10	1365	-0.81114	0.79136	0.967718
NPBWR1	2831	8	53852468	53853454	1	1	1365	-0.81129	0.7914	0.967718
AFAP1	60312	4	7760440	7941653	759	27	1365	-0.81148	0.79145	0.967718
RBM43	375287	2	152104728	152118389	22	5	1365	-0.81173	0.79153	0.967718
VCAN	1462	5	82767493	82878122	192	30	1365	-0.81174	0.79153	0.967718
H1-0	3005	22	38201114	38203443	4	3	1365	-0.81182	0.79155	0.967718
C10orf62	414157	10	99349450	99350691	3	2	1365	-0.81215	0.79165	0.967718
CTTNBP2NL	55917	1	112938800	113003786	123	9	1365	-0.81259	0.79177	0.967718
NEIL1	79661	15	75639331	75647592	5	3	1365	-0.81281	0.79184	0.967718
CYGB	114757	17	74523430	74533987	10	5	1365	-0.81307	0.79191	0.967718
KCNE2	9992	21	35736323	35743440	17	8	1365	-0.8131	0.79192	0.967718
DTX3	196403	12	57998110	58003585	3	2	1365	-0.8134	0.792	0.967718
CHRM3	1131	1	239549876	240078750	821	65	1365	-0.81357	0.79205	0.967718
COQ10A	93058	12	56660642	56664750	2	1	1365	-0.81361	0.79207	0.967718
MRPL36	64979	5	1798499	1799956	4	3	1365	-0.81389	0.79215	0.967718
PABPC1L	80336	20	43538701	43587585	65	11	1365	-0.81395	0.79216	0.967718
TTC23L	153657	5	34839269	34899567	130	21	1365	-0.81397	0.79217	0.967718
TAP1	6890	6	32812986	32821748	27	9	1365	-0.81403	0.79219	0.967718
RAD1	5810	5	34905365	34915780	11	4	1365	-0.81415	0.79222	0.967718
SPAG17	200162	1	118496288	118727848	260	20	1365	-0.81423	0.79224	0.967718
NDNF	79625	4	121956782	121993673	75	13	1365	-0.81447	0.79231	0.967718
GRK3	157	22	25960861	26125259	69	16	1365	-0.81453	0.79233	0.967718
CRTC2	200186	1	153920148	153931132	7	2	1365	-0.81498	0.79246	0.967718
TINAG	27283	6	54173203	54254950	137	15	1365	-0.81507	0.79249	0.967718
CTU2	348180	16	88772891	88781794	53	11	1365	-0.81512	0.7925	0.967718
DGAT2	84649	11	75479778	75512581	21	4	1365	-0.81529	0.79255	0.967718
MIER1	57708	1	67390578	67454302	100	11	1365	-0.81553	0.79262	0.967718
ARFGEF1	10565	8	68085746	68255912	67	11	1365	-0.81574	0.79267	0.967718
CLN5	1203	13	77566059	77576652	9	4	1365	-0.81609	0.79278	0.967718
SIX4	51804	14	61176256	61191039	7	4	1365	-0.81618	0.7928	0.967718
SLC25A27	9481	6	46620652	46645927	26	6	1365	-0.81704	0.79305	0.967718
EDN1	1906	6	12290529	12297427	17	8	1365	-0.81708	0.79306	0.967718
ITSN2	50618	2	24425733	24583647	113	14	1365	-0.81792	0.7933	0.967718
SAMHD1	25939	20	35519285	35580246	90	12	1365	-0.81811	0.79335	0.967718
TPPP3	51673	16	67423710	67427449	3	2	1365	-0.81818	0.79337	0.967718
ALDH9A1	223	1	165631449	165667900	120	16	1365	-0.81821	0.79338	0.967718
PPM1B	5495	2	44395984	44471570	114	13	1365	-0.81838	0.79343	0.967718
TMEM177	80775	2	120436743	120439694	4	1	1365	-0.81836	0.79343	0.967718
CHD2	1106	15	93442286	93571237	277	30	1365	-0.81846	0.79345	0.967718
CACNG7	59284	19	54412704	54447195	42	17	1365	-0.81854	0.79347	0.967718
MTHFD1	4522	14	64854754	64926725	102	22	1365	-0.81879	0.79355	0.967718
TAS2R1	50834	5	9629109	9630463	1	1	1365	-0.81898	0.7936	0.967718
TUBG1	7283	17	40761358	40767256	3	2	1365	-0.81958	0.79377	0.967718
RNF183	138065	9	116059373	116065554	16	5	1365	-0.81966	0.79379	0.967718
ADIPOR1	51094	1	202909960	202927700	30	8	1365	-0.82046	0.79402	0.967718
TMED3	23423	15	79603404	79675802	241	19	1365	-0.82066	0.79408	0.967718
NKIRAS2	28511	17	40169594	40177659	6	3	1365	-0.82092	0.79415	0.967718
OPA3	80207	19	46031025	46088122	102	21	1365	-0.821	0.79418	0.967718
CYP2F1	1572	19	41620312	41634286	27	5	1365	-0.8211	0.79421	0.967718
PSMD1	5707	2	231921578	232037541	103	13	1365	-0.82162	0.79435	0.967718
SENP3	26168	17	7465309	7475287	15	6	1365	-0.82159	0.79435	0.967718
ARGLU1	55082	13	107195662	107220514	14	4	1365	-0.82203	0.79447	0.967718
MRPL44	65080	2	224822121	224832431	15	3	1365	-0.82204	0.79447	0.967718
SLC25A19	60386	17	73269061	73285530	39	9	1365	-0.82223	0.79453	0.967718
FAM83F	113828	22	40390953	40426043	45	9	1365	-0.82234	0.79456	0.967718
OR8G2P	26492	11	124095398	124096312	8	3	1365	-0.82242	0.79458	0.967718
FBXL12	54850	19	9920943	9930101	9	2	1365	-0.82274	0.79467	0.967718
PPP2CB	5516	8	30643126	30670352	40	8	1365	-0.82278	0.79468	0.967718
RNASEH1	246243	2	3592675	3605957	28	8	1365	-0.82295	0.79473	0.967718
LHX9	56956	1	197881635	197904606	18	5	1365	-0.82376	0.79496	0.967718
CCDC159	126075	19	11457160	11465620	5	2	1365	-0.82396	0.79502	0.967718
FAM92A	137392	8	94712480	94741481	22	6	1365	-0.82402	0.79504	0.967718
ELOVL4	6785	6	80624529	80657315	62	8	1365	-0.82435	0.79513	0.967718
MARS1	4141	12	57881736	57910438	22	3	1365	-0.82442	0.79515	0.967718
KRT83	3889	12	52708085	52715182	47	8	1365	-0.82452	0.79518	0.967718
PTPN4	5775	2	120517207	120742496	164	19	1365	-0.82461	0.7952	0.967718
RHBDD2	57414	7	75508317	75518244	10	5	1365	-0.82464	0.79521	0.967718
CDKN3	1033	14	54863657	54886936	27	7	1365	-0.82484	0.79527	0.967718
FZD4	8322	11	86656717	86666440	4	3	1365	-0.82484	0.79527	0.967718
JMJD7-PLA2G4B	8681	15	42120283	42140346	57	10	1365	-0.82492	0.79529	0.967718
FBXO36	130888	2	230787023	230877825	89	14	1365	-0.8255	0.79546	0.967718
GLG1	2734	16	74481325	74641042	269	21	1365	-0.82569	0.79551	0.967718
SUSD4	55061	1	223394161	223537564	212	20	1365	-0.82577	0.79553	0.967718
TGFBR3	7049	1	92145900	92371559	584	40	1365	-0.82598	0.79559	0.967718
CACNA2D2	9254	3	50400230	50540892	123	18	1365	-0.82606	0.79561	0.967718
FAM49B	51571	8	130851839	131028897	238	25	1365	-0.82622	0.79566	0.967718
C3orf14	57415	3	62304648	62321888	7	4	1365	-0.82645	0.79573	0.967718
PLA2G1B	5319	12	120759914	120765592	6	4	1365	-0.82689	0.79585	0.967718
HMBS	3145	11	118955587	118964259	13	6	1365	-0.82706	0.7959	0.967718
AKT1S1	84335	19	50372290	50381613	11	2	1365	-0.82709	0.79591	0.967718
HAVCR1	26762	5	156455989	156486130	83	13	1365	-0.82749	0.79602	0.967718
KIFBP	26128	10	70748477	70776739	72	15	1365	-0.82774	0.79609	0.967718
ZNF616	90317	19	52616344	52643191	48	13	1365	-0.82796	0.79615	0.967718
KDELR2	11014	7	6500712	6523849	55	13	1365	-0.82854	0.79632	0.967718
HYOU1	10525	11	118914896	118927951	15	6	1365	-0.8289	0.79642	0.967718
APOA2	336	1	161192083	161193418	2	2	1365	-0.82899	0.79645	0.967718
HBEGF	1839	5	139712428	139726188	23	9	1365	-0.82911	0.79648	0.967718
ANGPT1	284	8	108261710	108510254	586	32	1365	-0.82957	0.79661	0.967718
IER5	51278	1	181057638	181059979	3	2	1365	-0.83026	0.79681	0.967718
NCMAP	400746	1	24882567	24935819	179	20	1365	-0.83039	0.79684	0.967718
R3HDML	140902	20	42965798	42979432	46	8	1365	-0.83039	0.79684	0.967718
NKX2-6	137814	8	23559964	23564111	11	3	1365	-0.83072	0.79693	0.967718
NXPH3	11248	17	47653298	47661172	8	4	1365	-0.83091	0.79699	0.967718
GSG1L	146395	16	27798850	28074830	686	61	1365	-0.83114	0.79705	0.967718
NT5E	4907	6	86159302	86205509	48	10	1365	-0.83132	0.7971	0.967718
NWD2	57495	4	37246690	37451087	470	40	1365	-0.8315	0.79715	0.967718
SPTY2D1	144108	11	18627948	18656020	41	9	1365	-0.83154	0.79717	0.967718
TTYH1	57348	19	54926605	54947899	43	16	1365	-0.83189	0.79726	0.967718
CEP120	153241	5	122680579	122759286	185	10	1365	-0.83195	0.79728	0.967718
MFSD6L	162387	17	8700428	8702667	5	4	1365	-0.83197	0.79729	0.967718
GLT6D1	360203	9	138515502	138531386	59	15	1365	-0.83235	0.7974	0.967718
HDGFL3	50810	15	83806804	83876770	95	14	1365	-0.83312	0.79761	0.967718
CYP2C9	1559	10	96698350	96749486	146	12	1365	-0.83328	0.79766	0.967718
CALML4	91860	15	68483043	68498448	11	3	1365	-0.83375	0.79779	0.967718
TAS2R16	50833	7	122634759	122635754	1	1	1365	-0.83414	0.7979	0.967718
RBM23	55147	14	23369854	23388396	33	9	1365	-0.83417	0.79791	0.967718
KNOP1	400506	16	19717673	19729726	23	4	1365	-0.83435	0.79796	0.967718
C1QTNF9B	387911	13	24465238	24471145	16	3	1365	-0.83442	0.79798	0.967718
CNTD1	124817	17	40950609	40963605	2	1	1365	-0.83461	0.79803	0.967718
UGT2B4	7363	4	70345883	70391732	156	16	1365	-0.83462	0.79803	0.967718
GCN1	10985	12	120565014	120632513	67	9	1365	-0.83473	0.79807	0.967718
PRPF40B	25766	12	50017197	50038452	8	4	1365	-0.83476	0.79807	0.967718
BRD8	10902	5	137475455	137514358	28	7	1365	-0.83477	0.79808	0.967718
UTP20	27340	12	101673905	101780397	128	15	1365	-0.83499	0.79814	0.967718
MRPL14	64928	6	44081372	44095191	26	6	1365	-0.8351	0.79817	0.967718
RAD51AP2	729475	2	17691851	17701847	6	2	1365	-0.83567	0.79833	0.967718
ZSWIM1	90204	20	44509581	44513905	6	2	1365	-0.83596	0.79841	0.967718
PRSS27	83886	16	2762423	2770552	1	1	1365	-0.83628	0.7985	0.967718
PAFAH2	5051	1	26286258	26326366	66	7	1365	-0.83641	0.79854	0.967718
OXSM	54995	3	25831563	25836025	4	3	1365	-0.83652	0.79857	0.967718
YJU2	55702	19	4247111	4269085	65	7	1365	-0.83683	0.79866	0.967718
CSF3	1440	17	38171614	38174066	10	4	1365	-0.83741	0.79882	0.967718
ERCC8	1161	5	60169659	60240905	95	10	1365	-0.8376	0.79887	0.967718
PAPOLB	56903	7	4897369	4901625	12	4	1365	-0.83766	0.79889	0.967718
KLK7	5650	19	51479735	51487320	24	9	1365	-0.83781	0.79893	0.967718
CCDC182	101927581	17	55821846	55822713	3	1	1365	-0.83794	0.79897	0.967718
YEATS2	55689	3	183415587	183530413	155	17	1365	-0.83795	0.79897	0.967718
BUB1	699	2	111395275	111435684	1	1	1365	-0.83805	0.799	0.967718
VIT	5212	2	36923833	37041937	304	46	1365	-0.83826	0.79906	0.967718
KCNT1	57582	9	138594031	138684993	241	32	1365	-0.83888	0.79923	0.967718
HMGCR	3156	5	74632159	74657926	31	7	1365	-0.83915	0.79931	0.967718
ATG2A	23130	11	64662004	64684722	10	5	1365	-0.83918	0.79932	0.967718
KRTAP10-3	386682	21	45977906	45978643	3	2	1365	-0.83946	0.7994	0.967718
GPALPP1	55425	13	45563673	45607743	29	7	1365	-0.83958	0.79943	0.967718
RAPGEF5	9771	7	22157908	22396751	523	39	1365	-0.83999	0.79954	0.967718
ASNS	440	7	97481429	97501854	56	13	1365	-0.84012	0.79958	0.967718
NA	348738	2	10281509	10351856	223	26	1365	-0.84027	0.79962	0.967718
TMEM102	284114	17	7338762	7340998	3	1	1365	-0.84043	0.79967	0.967718
PITRM1	10531	10	3179919	3215033	140	17	1365	-0.8405	0.79969	0.967718
HAL	3034	12	96366440	96390143	95	17	1365	-0.84077	0.79976	0.967718
NUMBL	9253	19	41171810	41196556	46	12	1365	-0.84096	0.79981	0.967718
IER3	8870	6	30710976	30712327	2	2	1365	-0.84121	0.79989	0.967718
PIGU	128869	20	33148346	33265089	117	10	1365	-0.84122	0.79989	0.967718
AARS1	16	16	70286198	70323452	11	6	1365	-0.84149	0.79996	0.967718
ART5	116969	11	3659733	3663546	13	7	1365	-0.84181	0.80005	0.967718
NR4A2	4929	2	157180944	157189287	3	2	1365	-0.84184	0.80006	0.967718
SERPINB1	1992	6	2832566	2842283	21	10	1365	-0.84196	0.80009	0.967718
ZNF30	90075	19	35417807	35436076	58	10	1365	-0.84194	0.80009	0.967718
SFTPD	6441	10	81697496	81708861	30	9	1365	-0.84206	0.80012	0.967718
PPM1E	22843	17	56833230	57062540	209	12	1365	-0.84222	0.80017	0.967718
CHD5	26038	1	6161847	6240194	215	31	1365	-0.84233	0.8002	0.967718
LBX2	85474	2	74724644	74730443	5	2	1365	-0.84238	0.80021	0.967718
PPP1R14A	94274	19	38741877	38747231	8	3	1365	-0.84283	0.80034	0.967718
NOP9	161424	14	24769075	24777379	13	4	1365	-0.84289	0.80035	0.967718
ASPM	259266	1	197053257	197115824	83	8	1365	-0.84307	0.80041	0.967718
SPSB2	84727	12	6980099	6982521	5	3	1365	-0.84318	0.80044	0.967718
CDCP2	200008	1	54604668	54618679	37	9	1365	-0.84336	0.80049	0.967718
SLC22A25	387601	11	62930523	63005415	171	12	1365	-0.84345	0.80051	0.967718
ABRAXAS2	23172	10	126490354	126525239	20	9	1365	-0.84365	0.80057	0.967718
C8G	733	9	139839333	139841426	8	2	1365	-0.84376	0.8006	0.967718
UBXN8	7993	8	30601690	30624522	25	4	1365	-0.84401	0.80067	0.967718
RUNX3	864	1	25226002	25291648	81	19	1365	-0.84406	0.80068	0.967718
GJB6	10804	13	20796101	20806534	21	10	1365	-0.84429	0.80075	0.967718
CATSPER1	117144	11	65784223	65793988	19	5	1365	-0.84434	0.80076	0.967718
MEAF6	64769	1	37955561	37980420	70	11	1365	-0.84467	0.80085	0.967718
DCK	1633	4	71859265	71896631	10	5	1365	-0.84504	0.80096	0.967718
SPECC1	92521	17	19912649	20218072	526	15	1365	-0.84526	0.80102	0.967718
LIX1	167410	5	96427574	96478520	46	9	1365	-0.84555	0.8011	0.967718
GRM3	2913	7	86273230	86494193	265	28	1365	-0.84564	0.80112	0.967718
MELTF	4241	3	196728611	196756687	42	13	1365	-0.84588	0.80119	0.967718
COX14	84987	12	50503418	50514240	17	3	1365	-0.84591	0.8012	0.967718
ZC3H3	23144	8	144519825	144624449	243	30	1365	-0.84604	0.80124	0.967718
DNAJB13	374407	11	73661364	73681713	63	14	1365	-0.84609	0.80125	0.967718
CAPN10	11132	2	241526133	241538526	45	9	1365	-0.84616	0.80127	0.967718
MRO	83876	18	48321490	48351808	95	23	1365	-0.84621	0.80128	0.967718
SLC6A20	54716	3	45796941	45838039	65	24	1365	-0.84698	0.8015	0.967718
OR5I1	10798	11	55702932	55703876	7	3	1365	-0.8471	0.80153	0.967718
RRM2	6241	2	10262695	10271546	14	7	1365	-0.84714	0.80154	0.967718
PRDM16	63976	1	2985565	3355185	1027	100	1365	-0.84741	0.80162	0.967718
P2RY2	5029	11	72928735	72953472	34	14	1365	-0.84756	0.80166	0.967718
AHSA1	10598	14	77924373	77935815	49	9	1365	-0.8476	0.80167	0.967718
CD34	947	1	208059883	208084742	58	14	1365	-0.84761	0.80167	0.967718
SLC25A1	6576	22	19163088	19166338	4	2	1365	-0.84769	0.80169	0.967718
TAT	6898	16	71600754	71610998	16	6	1365	-0.8479	0.80175	0.967718
ZC3H18	124245	16	88636789	88698372	175	23	1365	-0.84799	0.80178	0.967718
CYYR1-AS1	100996571	21	27765954	27941571	352	70	1365	-0.84812	0.80181	0.967718
GRHL3	57822	1	24645812	24690972	66	19	1365	-0.84812	0.80182	0.967718
CDT1	81620	16	88870186	88875666	13	7	1365	-0.84824	0.80185	0.967718
TNFAIP3	7128	6	138188325	138204451	21	5	1365	-0.84829	0.80186	0.967718
STYXL1	51657	7	75625610	75677321	65	10	1365	-0.84833	0.80187	0.967718
MS4A14	84689	11	60163487	60185229	54	8	1365	-0.84837	0.80188	0.967718
LOC101927262	101927262	2	290342	292920	3	3	1365	-0.84877	0.80199	0.967718
OR6C68	403284	12	55886162	55887100	3	2	1365	-0.84886	0.80202	0.967718
PTCD3	55037	2	86333305	86369280	54	10	1365	-0.84908	0.80208	0.967718
LCMT1	51451	16	25123047	25189551	84	11	1365	-0.84919	0.80211	0.967718
VAMP4	8674	1	171669296	171711379	73	7	1365	-0.84972	0.80226	0.967718
AKNA	80709	9	117096429	117160783	87	16	1365	-0.84989	0.80231	0.967718
PSMD12	5718	17	65336619	65362721	34	7	1365	-0.85028	0.80242	0.967718
MIEF2	125170	17	18163848	18169095	7	3	1365	-0.85039	0.80245	0.967718
KBTBD6	89890	13	41701709	41706936	2	2	1365	-0.85061	0.80251	0.967718
MORN1	79906	1	2251719	2323190	220	35	1365	-0.85118	0.80267	0.967718
RIT2	6014	18	40323183	40695676	624	31	1365	-0.85123	0.80268	0.967718
RNPEPL1	57140	2	241507952	241518149	21	14	1365	-0.85123	0.80268	0.967718
MGP	4256	12	15034115	15038853	6	1	1365	-0.8513	0.8027	0.967718
PDGFRA	5156	4	55095264	55164412	107	14	1365	-0.8513	0.8027	0.967718
PSG4	5672	19	43696854	43709926	5	4	1365	-0.85137	0.80272	0.967718
LOC100289561	100289561	7	102004266	102036780	39	7	1365	-0.85159	0.80278	0.967718
BTBD2	55643	19	1985437	2015702	87	17	1365	-0.85176	0.80283	0.967718
SLC2A1	6513	1	43391046	43424847	87	13	1365	-0.85181	0.80284	0.967718
LRG1	116844	19	4537227	4540036	4	3	1365	-0.85201	0.80289	0.967718
CTSW	1521	11	65647284	65651212	4	2	1365	-0.85301	0.80317	0.967718
ACOT4	122970	14	74058410	74062470	11	6	1365	-0.85336	0.80327	0.967718
NPAS4	266743	11	66188475	66194177	3	1	1365	-0.8535	0.80331	0.967718
ZNF707	286075	8	144766622	144777672	25	6	1365	-0.85357	0.80333	0.967718
MIOX	55586	22	50925213	50928750	9	8	1365	-0.85386	0.80341	0.967718
ENPP5	59084	6	46126922	46138737	26	5	1365	-0.85407	0.80347	0.967718
PIK3IP1	113791	22	31677579	31688833	23	7	1365	-0.85417	0.80349	0.967718
HAGHL	84264	16	776958	779715	6	2	1365	-0.85422	0.80351	0.967718
EIF4EBP3	8637	5	139927251	139929163	2	2	1365	-0.85463	0.80362	0.967718
SDHAF3	57001	7	96745905	96811075	103	13	1365	-0.85469	0.80364	0.967718
FUT11	170384	10	75531830	75535977	4	2	1365	-0.85491	0.8037	0.967718
GNG8	94235	19	47137333	47137939	1	1	1365	-0.85491	0.8037	0.967718
EMP1	2012	12	13349602	13369708	44	16	1365	-0.85506	0.80374	0.967718
ZAP70	7535	2	98330031	98356990	46	13	1365	-0.85505	0.80374	0.967718
ARHGEF16	27237	1	3371147	3397677	50	9	1365	-0.85533	0.80382	0.967718
RACK1	10399	5	180663928	180671209	12	5	1365	-0.85634	0.80409	0.967718
CALB2	794	16	71392616	71424341	83	11	1365	-0.85659	0.80416	0.967718
INTS3	65123	1	153700526	153746555	48	10	1365	-0.8566	0.80417	0.967718
MOB3C	148932	1	47073387	47082563	16	3	1365	-0.85682	0.80423	0.967718
FRMD5	84978	15	44162962	44487429	196	21	1365	-0.85696	0.80427	0.967718
RIF1	55183	2	152266397	152333860	78	8	1365	-0.85705	0.80429	0.967718
NLRP10	338322	11	7981156	7985059	7	3	1365	-0.85715	0.80432	0.967718
PLET1	349633	11	112118876	112131583	15	4	1365	-0.85733	0.80437	0.967718
NPRL3	8131	16	135800	188697	59	14	1365	-0.85754	0.80443	0.967718
C20orf173	140873	20	34108569	34117481	11	3	1365	-0.85805	0.80457	0.967718
CNGA1	1259	4	47937994	48018646	181	14	1365	-0.85809	0.80458	0.967718
ANKS1A	23294	6	34857038	35085802	343	26	1365	-0.85811	0.80459	0.967718
CPPED1	55313	16	12753656	12897744	329	30	1365	-0.85813	0.80459	0.967718
CIP2A	57650	3	108268716	108308491	40	11	1365	-0.8584	0.80466	0.967718
KRTAP4-1	85285	17	39340352	39341147	4	1	1365	-0.85841	0.80467	0.967718
SH3RF2	153769	5	145316126	145458680	273	14	1365	-0.85856	0.80471	0.967718
ADGRL1	22859	19	14258549	14316997	83	19	1365	-0.85877	0.80477	0.967718
RABL3	285282	3	120405528	120461384	43	11	1365	-0.85892	0.80481	0.967718
FBXL20	84961	17	37408897	37558530	213	11	1365	-0.85898	0.80482	0.967718
MEX3C	51320	18	48700920	48724051	31	5	1365	-0.85906	0.80485	0.967718
RPL7L1	285855	6	42847354	42857627	10	3	1365	-0.85922	0.80489	0.967718
LRRC4C	57689	11	40135524	41481186	2545	78	1365	-0.85929	0.80491	0.967718
KIAA0040	9674	1	175126123	175162229	84	13	1365	-0.85946	0.80496	0.967718
VAMP5	10791	2	85811531	85820511	17	9	1365	-0.85977	0.80504	0.967718
LOC100129098	100129098	8	55378154	55382986	7	5	1365	-0.85987	0.80507	0.967718
FAM110A	83541	20	814354	826922	39	16	1365	-0.86032	0.80519	0.967718
C1orf100	200159	1	244515937	244552390	124	26	1365	-0.86046	0.80523	0.967718
C1orf87	127795	1	60456066	60539442	133	24	1365	-0.86059	0.80527	0.967718
GPRC5B	51704	16	19870293	19897049	64	12	1365	-0.86088	0.80535	0.967718
RYBP	23429	3	72423744	72495774	47	13	1365	-0.86097	0.80537	0.967718
ADM2	79924	22	50919985	50924866	9	7	1365	-0.86112	0.80541	0.967718
PRKG1	5592	10	52750911	54058110	3046	110	1365	-0.86116	0.80543	0.967718
ARCN1	372	11	118443078	118473748	44	7	1365	-0.86138	0.80548	0.967718
LPIN2	9663	18	2916992	3013313	139	22	1365	-0.86186	0.80562	0.967718
PCDHB13	56123	5	140593509	140596993	6	3	1365	-0.86208	0.80568	0.967718
CXCL17	284340	19	42932695	42947136	13	2	1365	-0.86231	0.80574	0.967718
ANKRD10	55608	13	111530887	111567454	74	12	1365	-0.8624	0.80577	0.967718
KATNAL2	83473	18	44497565	44628614	183	14	1365	-0.86257	0.80581	0.967718
DGCR8	54487	22	20067755	20099400	59	11	1365	-0.86267	0.80584	0.967718
PLEK2	26499	14	67853700	67878828	17	6	1365	-0.86277	0.80587	0.967718
CEND1	51286	11	787110	790126	5	4	1365	-0.86288	0.8059	0.967718
AKAP3	10566	12	4723837	4758213	96	9	1365	-0.86296	0.80592	0.967718
RTN2	6253	19	45988546	46000313	29	7	1365	-0.86299	0.80593	0.967718
SPATA13	221178	13	24553765	24881212	1098	84	1365	-0.86309	0.80596	0.967718
AGO2	27161	8	141541264	141645646	219	29	1365	-0.86327	0.806	0.967718
TGFBRAP1	9392	2	105865861	105946148	163	20	1365	-0.86338	0.80604	0.967718
PSMA2	5683	7	42956460	42971805	23	3	1365	-0.86353	0.80608	0.967718
OR5M1	390168	11	56380031	56380978	1	1	1365	-0.86434	0.8063	0.967718
RNH1	6050	11	494512	507283	45	10	1365	-0.86448	0.80634	0.967718
FBXW7	55294	4	153242410	153456393	74	12	1365	-0.86457	0.80636	0.967718
PHTF1	10745	1	114239824	114302165	76	11	1365	-0.86462	0.80638	0.967718
ME2	4200	18	48405432	48476165	76	9	1365	-0.86472	0.80641	0.967718
POTEA	340441	8	43147585	43218328	28	8	1365	-0.86481	0.80643	0.967718
DISC1	27185	1	231762561	232177018	756	65	1365	-0.86485	0.80644	0.967718
PAX9	5083	14	37126773	37147012	50	16	1365	-0.86485	0.80644	0.967718
TXNRD2	10587	22	19863040	19929359	196	31	1365	-0.8652	0.80653	0.967718
CNTN4	152330	3	2140550	3099645	3049	156	1365	-0.8653	0.80656	0.967718
SNX9	51429	6	158137078	158366109	521	34	1365	-0.86544	0.8066	0.967718
TMPRSS7	344805	3	111758465	111800116	87	17	1365	-0.86554	0.80663	0.967718
ASF1B	55723	19	14230321	14247440	22	4	1365	-0.86556	0.80664	0.967718
ENG	2022	9	130577291	130617052	42	14	1365	-0.8656	0.80665	0.967718
ZFPM2	23414	8	106330917	106816767	799	53	1365	-0.86564	0.80666	0.967718
LIPE	3991	19	42905664	42931578	7	4	1365	-0.86582	0.80671	0.967718
FAM43B	163933	1	20878932	20881513	3	1	1365	-0.86622	0.80682	0.967718
TRIM5	85363	11	5676740	5706339	112	19	1365	-0.86623	0.80682	0.967718
CEACAM5	1048	19	42212530	42234437	34	8	1365	-0.86627	0.80683	0.967718
NLGN2	57555	17	7311502	7323183	15	9	1365	-0.86638	0.80686	0.967718
KARS1	3735	16	75661622	75681585	33	12	1365	-0.86661	0.80692	0.967718
DUSP8	1850	11	1575281	1593150	50	9	1365	-0.86669	0.80694	0.967718
FOXN1	8456	17	26833249	26865175	58	10	1365	-0.86702	0.80703	0.967718
QPCTL	54814	19	46195741	46207248	16	7	1365	-0.86737	0.80713	0.967718
BORCS8	729991	19	19287713	19303400	45	11	1365	-0.86744	0.80715	0.967718
CCM2L	140706	20	30598200	30619984	28	7	1365	-0.86745	0.80715	0.967718
CALCB	797	11	15095143	15103888	20	4	1365	-0.86751	0.80717	0.967718
GRM1	2911	6	146286032	146758782	487	26	1365	-0.86756	0.80718	0.967718
PLEKHS1	79949	10	115511213	115542192	78	14	1365	-0.86773	0.80723	0.967718
DKK1	22943	10	54074041	54077417	5	3	1365	-0.8678	0.80725	0.967718
RNPC3	55599	1	104068323	104097861	27	7	1365	-0.86798	0.8073	0.967718
TMEM230	29058	20	5049129	5093736	77	6	1365	-0.8684	0.80741	0.967718
PPP2R5C	5527	14	102226910	102394329	329	27	1365	-0.86877	0.80751	0.967718
NKAIN1	79570	1	31652592	31712734	158	11	1365	-0.86912	0.80761	0.967718
GABRA4	2557	4	46920917	46996424	178	16	1365	-0.86916	0.80762	0.967718
FLNB	2317	3	57994127	58157982	306	28	1365	-0.86939	0.80768	0.967718
CAPRIN1	4076	11	34073230	34124157	104	5	1365	-0.8695	0.80771	0.967718
BICD2	23299	9	95473645	95527083	99	13	1365	-0.86992	0.80783	0.967718
PAX8	7849	2	113973574	114036527	138	17	1365	-0.87005	0.80786	0.967718
GPNMB	10457	7	23286305	23314729	25	5	1365	-0.8701	0.80788	0.967718
KANSL2	54934	12	49046994	49076035	36	5	1365	-0.87016	0.80789	0.967718
GIGYF2	26058	2	233562015	233725287	306	18	1365	-0.87027	0.80792	0.967718
ALK	238	2	29415640	30144477	1794	81	1365	-0.87033	0.80794	0.967718
C12orf60	144608	12	14955997	14976792	36	8	1365	-0.87064	0.80802	0.967718
DNAJA4	55466	15	78556487	78574538	47	15	1365	-0.87061	0.80802	0.967718
GPC5	2262	13	92050935	93519490	2929	89	1365	-0.87062	0.80802	0.967718
PNPLA5	150379	22	44275558	44287893	53	11	1365	-0.87063	0.80802	0.967718
PCGF2	7703	17	36890150	36906070	31	11	1365	-0.87104	0.80813	0.967718
DUSP11	8446	2	73989325	74007284	11	5	1365	-0.87117	0.80817	0.967718
ENDOD1	23052	11	94822974	94865815	75	20	1365	-0.87141	0.80823	0.967718
RFC5	5985	12	118454506	118470044	28	10	1365	-0.87148	0.80825	0.967718
MUTYH	4595	1	45794914	45806142	9	5	1365	-0.87161	0.80829	0.967718
GOLPH3L	55204	1	150618701	150669672	94	11	1365	-0.87173	0.80832	0.967718
LRRK2	120892	12	40618813	40763087	347	22	1365	-0.87184	0.80835	0.967718
H3C11	8354	6	27839623	27840099	1	1	1365	-0.87202	0.8084	0.967718
PFDN6	10471	6	33257374	33258711	1	1	1365	-0.87202	0.8084	0.967718
C19orf38	255809	19	10947304	10980466	33	11	1365	-0.87234	0.80849	0.967718
GABPB2	126626	1	151042784	151091007	56	5	1365	-0.87242	0.80851	0.967718
SOST	50964	17	41831099	41836156	2	2	1365	-0.87255	0.80854	0.967718
CPAMD8	27151	19	17003762	17137625	302	49	1365	-0.87259	0.80856	0.967718
KPRP	448834	1	152730506	152734529	8	3	1365	-0.87271	0.80859	0.967718
HSD17B13	345275	4	88224941	88244056	45	12	1365	-0.8728	0.80861	0.967718
MYCBP2	23077	13	77618792	77901177	160	18	1365	-0.87306	0.80869	0.967718
ZNF138	7697	7	64254766	64314178	185	15	1365	-0.87313	0.8087	0.967718
ZNF385B	151126	2	180306709	180726232	1233	54	1365	-0.87331	0.80875	0.967718
ZNF587B	100293516	19	58341427	58357606	20	8	1365	-0.87331	0.80875	0.967718
CXCL5	6374	4	74861359	74864446	3	2	1365	-0.87334	0.80876	0.967718
MPP6	51678	7	24613007	24733322	305	15	1365	-0.87346	0.80879	0.967718
MRS2	57380	6	24403141	24425816	77	10	1365	-0.87375	0.80887	0.967718
PPP1R17	10842	7	31726631	31748069	43	12	1365	-0.87377	0.80888	0.967718
SPATA8	145946	15	97326676	97328845	3	3	1365	-0.87382	0.80889	0.967718
HLA-DRB5	3127	6	32485151	32498006	10	9	1365	-0.87415	0.80898	0.967718
CCDC61	729440	19	46498719	46521874	83	18	1365	-0.87438	0.80904	0.967718
CHMP4A	29082	14	24678787	24683036	4	3	1365	-0.87436	0.80904	0.967718
RP9	6100	7	33134409	33149002	27	6	1365	-0.87439	0.80905	0.967718
IL21R	50615	16	27413483	27463363	108	25	1365	-0.8747	0.80913	0.967718
CRLS1	54675	20	5986739	6020699	53	7	1365	-0.87476	0.80915	0.967718
KANK2	25959	19	11274943	11308243	101	16	1365	-0.87487	0.80918	0.967718
COA1	55744	7	43648052	43769140	313	13	1365	-0.87503	0.80922	0.967718
INKA2	55924	1	112264686	112298419	76	16	1365	-0.87559	0.80937	0.967718
BLVRB	645	19	40953691	40971725	44	11	1365	-0.87563	0.80939	0.967718
TSN	7247	2	122513121	122525429	3	3	1365	-0.87616	0.80953	0.967718
PGM5	5239	9	70971815	71145977	138	21	1365	-0.87621	0.80954	0.967718
TMEM87B	84910	2	112812800	112876895	85	18	1365	-0.87736	0.80985	0.967718
MRPL39	54148	21	26957968	26979801	74	4	1365	-0.87752	0.8099	0.967718
WNT3	7473	17	44839872	44896126	74	19	1365	-0.87763	0.80993	0.967718
ADGRB3	577	6	69345210	70099403	1561	32	1365	-0.87773	0.80996	0.967718
HDGFL2	84717	19	4472255	4502223	88	10	1365	-0.8778	0.80997	0.967718
TEFM	79736	17	29226001	29233286	12	2	1365	-0.87812	0.81006	0.967718
TSSC4	10078	11	2421723	2425108	2	2	1365	-0.87819	0.81008	0.967718
TBC1D27P	96597	17	16826948	16832856	32	7	1365	-0.87827	0.8101	0.967718
NEURL2	140825	20	44517111	44519926	3	1	1365	-0.8783	0.81011	0.967718
OSMR	9180	5	38845960	38935743	155	22	1365	-0.87872	0.81022	0.967718
SDCBP	6386	8	59465566	59495419	39	6	1365	-0.8787	0.81022	0.967718
LGI1	9211	10	95517566	95557916	58	13	1365	-0.87885	0.81026	0.967718
C16orf87	388272	16	46835959	46865074	16	5	1365	-0.87897	0.81029	0.967718
FGF9	2254	13	22245215	22278640	45	7	1365	-0.87932	0.81039	0.967718
TEKT5	146279	16	10721358	10788802	313	32	1365	-0.87944	0.81042	0.967718
LCN2	3934	9	130911732	130915734	2	2	1365	-0.87956	0.81045	0.967718
PHRF1	57661	11	576226	612222	56	13	1365	-0.87956	0.81045	0.967718
PRPF38B	55119	1	109234932	109244425	3	3	1365	-0.87985	0.81053	0.967718
LRRC8E	80131	19	7953390	7966908	33	9	1365	-0.87997	0.81056	0.967718
TSPAN9	10867	12	3186521	3395730	727	62	1365	-0.87999	0.81057	0.967718
CMSS1	84319	3	99536678	99897476	310	16	1365	-0.88054	0.81072	0.967718
RRH	10692	4	110749150	110765863	37	6	1365	-0.88073	0.81077	0.967718
RPH3A	22895	12	113229343	113336686	135	26	1365	-0.88078	0.81078	0.967718
TNNC1	7134	3	52485107	52488057	1	1	1365	-0.88085	0.8108	0.967718
AP5B1	91056	11	65541369	65548062	10	5	1365	-0.88096	0.81083	0.967718
CD83	9308	6	14117487	14137149	44	14	1365	-0.88111	0.81087	0.967718
SYT6	148281	1	114631914	114696472	201	38	1365	-0.88128	0.81092	0.967718
ALMS1	7840	2	73612886	73837047	297	15	1365	-0.88139	0.81095	0.967718
CACNG1	786	17	65040652	65052913	18	7	1365	-0.88144	0.81096	0.967718
UBE2D2	7322	5	138940751	139008019	49	9	1365	-0.88151	0.81098	0.967718
AHCYL2	23382	7	128864855	129070052	216	21	1365	-0.88187	0.81108	0.967718
KLHDC2	23588	14	50234787	50249856	11	5	1365	-0.88222	0.81117	0.967718
DARS1	1615	2	136664252	136743254	62	4	1365	-0.88234	0.8112	0.967718
BTNL3	10917	5	180415845	180433727	19	5	1365	-0.8826	0.81128	0.967718
RNF222	643904	17	8294022	8301144	15	5	1365	-0.88319	0.81143	0.967718
HHLA2	11148	3	108015353	108097132	214	18	1365	-0.88333	0.81147	0.967718
TBC1D22A	25771	22	47158514	47571342	1052	50	1365	-0.88342	0.81149	0.967718
COPZ2	51226	17	46103533	46120908	28	8	1365	-0.88344	0.8115	0.967718
CXADR	1525	21	18885224	18965897	166	21	1365	-0.88346	0.81151	0.967718
OR10X1	128367	1	158548709	158549689	5	2	1365	-0.8838	0.8116	0.967718
ACSS2	55902	20	33462766	33515769	60	7	1365	-0.88404	0.81166	0.967718
MRPL42	28977	12	93861266	93897548	104	9	1365	-0.88417	0.8117	0.967718
CPLX1	10815	4	778745	819945	136	23	1365	-0.88433	0.81174	0.967718
SLC2A3	6515	12	8071824	8088895	22	6	1365	-0.88461	0.81182	0.967718
GGA3	23163	17	73232694	73258444	38	10	1365	-0.88482	0.81187	0.967718
MBD5	55777	2	148778580	149271046	727	29	1365	-0.88492	0.8119	0.967718
CD47	961	3	107761941	107809935	56	11	1365	-0.88495	0.81191	0.967718
SYCE3	644186	22	50989541	51001328	25	11	1365	-0.88503	0.81193	0.967718
C7orf65	401335	7	47694842	47701246	7	3	1365	-0.88515	0.81196	0.967718
FLVCR1	28982	1	213031597	213072705	178	13	1365	-0.88525	0.81199	0.967718
TSR1	55720	17	2225972	2240678	14	5	1365	-0.88603	0.8122	0.967718
GNA12	2768	7	2767739	2883963	258	18	1365	-0.88639	0.8123	0.967718
TRIM3	10612	11	6469843	6495689	31	11	1365	-0.88661	0.81236	0.967718
TMPRSS5	80975	11	113558268	113577151	48	10	1365	-0.88724	0.81252	0.967718
FNDC8	54752	17	33448598	33457751	9	3	1365	-0.88787	0.81269	0.967718
SFTPB	6439	2	85884440	85895864	13	7	1365	-0.88795	0.81272	0.967718
BATF2	116071	11	64755417	64765060	8	3	1365	-0.88924	0.81306	0.967718
HOXA1	3198	7	27132612	27135625	2	2	1365	-0.88923	0.81306	0.967718
ATP5F1A	498	18	43664110	43684199	57	3	1365	-0.88935	0.81309	0.967718
EDEM3	80267	1	184659625	184724041	70	6	1365	-0.88956	0.81315	0.967718
MBD3	53615	19	1576670	1592760	19	6	1365	-0.88959	0.81316	0.967718
C20orf202	400831	20	1184098	1188918	10	4	1365	-0.8898	0.81321	0.967718
LDHAL6B	92483	15	59499015	59500787	12	2	1365	-0.88982	0.81322	0.967718
UNC93B1	81622	11	67758575	67771593	17	5	1365	-0.89038	0.81337	0.967718
DPY19L2	283417	12	63952693	64062354	218	15	1365	-0.89064	0.81344	0.967718
CDKL1	8814	14	50796122	50883179	191	29	1365	-0.8907	0.81346	0.967718
ITPR2	3709	12	26488285	26986131	1148	54	1365	-0.89076	0.81347	0.967718
GDPD1	284161	17	57297828	57353331	71	7	1365	-0.8909	0.81351	0.967718
TRAPPC2L	51693	16	88923465	88929086	6	3	1365	-0.89117	0.81358	0.967718
ZNF248	57209	10	38065454	38147012	196	11	1365	-0.8917	0.81372	0.967718
DIPK1C	125704	18	72102963	72125070	60	15	1365	-0.89225	0.81387	0.967718
LTB4R	1241	14	24780705	24787242	6	3	1365	-0.89234	0.81389	0.967718
KRTAP10-6	386674	21	46011149	46012386	1	1	1365	-0.89236	0.8139	0.967718
KIAA0232	9778	4	6784459	6885899	98	18	1365	-0.89239	0.81391	0.967718
SLC12A8	84561	3	124801480	124931609	390	42	1365	-0.893	0.81407	0.967718
ASGR1	432	17	7076750	7082883	3	1	1365	-0.89383	0.81429	0.967718
NEIL3	55247	4	178230991	178284092	120	23	1365	-0.89412	0.81437	0.967718
CYB5R4	51167	6	84569370	84670146	34	10	1365	-0.89433	0.81443	0.967718
BICDL1	92558	12	120427648	120532299	115	7	1365	-0.89486	0.81457	0.967718
REX1BD	55049	19	18699495	18703147	9	4	1365	-0.89498	0.8146	0.967718
SAP30BP	29115	17	73663399	73704139	29	6	1365	-0.89517	0.81465	0.967718
LRMP	4033	12	25205181	25261269	178	25	1365	-0.89544	0.81472	0.967718
SRSF9	8683	12	120899471	120907558	20	8	1365	-0.89541	0.81472	0.967718
ARHGAP35	2909	19	47421824	47508334	58	8	1365	-0.8956	0.81477	0.967718
BID	637	22	18216906	18257431	87	18	1365	-0.89587	0.81484	0.967718
TREML1	340205	6	41116998	41122087	4	1	1365	-0.89658	0.81503	0.967718
DOK2	9046	8	21766384	21771290	6	3	1365	-0.89675	0.81507	0.967718
OR4N2	390429	14	20295608	20296531	4	3	1365	-0.8969	0.81511	0.967718
VAT1L	57687	16	77822483	78014001	585	74	1365	-0.89691	0.81512	0.967718
CLEC12A	160364	12	10103915	10147704	142	15	1365	-0.89702	0.81515	0.967718
PRKCG	5582	19	54385467	54410906	15	7	1365	-0.89703	0.81515	0.967718
TMEM171	134285	5	72410286	72427765	34	15	1365	-0.89705	0.81515	0.967718
PPP4R3A	55671	14	91923955	91976898	93	10	1365	-0.89719	0.81519	0.967718
OR5L2	26338	11	55594695	55595630	4	2	1365	-0.8976	0.8153	0.967718
TCIM	56892	8	40010987	40012827	2	2	1365	-0.89761	0.8153	0.967718
SMCO3	440087	12	14957584	14967116	16	6	1365	-0.89793	0.81539	0.967718
ZPR1	8882	11	116649276	116658739	17	7	1365	-0.89856	0.81556	0.967718
SOCS5	9655	2	46926099	46989927	199	16	1365	-0.89866	0.81558	0.967718
NUDT12	83594	5	102884556	102898493	39	9	1365	-0.89868	0.81559	0.967718
EPHA4	2043	2	222282747	222437010	318	28	1365	-0.89891	0.81565	0.967718
C9orf47	286223	9	91605778	91611057	9	5	1365	-0.89934	0.81576	0.967718
ELMSAN1	91748	14	74181825	74256988	136	23	1365	-0.89931	0.81576	0.967718
BATF3	55509	1	212859759	212873327	30	12	1365	-0.89966	0.81585	0.967718
LIFR	3977	5	38475065	38595507	112	11	1365	-0.8997	0.81586	0.967718
PRKD1	5587	14	30045685	30396899	454	31	1365	-0.89971	0.81586	0.967718
S1PR5	53637	19	10623418	10628668	12	9	1365	-0.89979	0.81588	0.967718
NRP1	8829	10	33466419	33623833	420	35	1365	-0.90007	0.81596	0.967718
NCEH1	57552	3	172348435	172429207	200	36	1365	-0.90013	0.81597	0.967718
SIPA1	6494	11	65405578	65418391	14	6	1365	-0.90047	0.81607	0.967718
DCUN1D4	23142	4	52700010	52783003	64	10	1365	-0.90097	0.8162	0.967718
RBPMS	11030	8	30242017	30429778	255	21	1365	-0.90126	0.81628	0.967718
ZNF528	84436	19	52900771	52921661	24	7	1365	-0.90132	0.81629	0.967718
NUP153	9972	6	17615266	17707065	124	13	1365	-0.90144	0.81632	0.967718
C11orf87	399947	11	109292570	109299893	2	1	1365	-0.90161	0.81637	0.967718
TUBA4A	7277	2	220114433	220119330	5	1	1365	-0.90163	0.81637	0.967718
GTPBP2	54676	6	43588218	43596977	2	2	1365	-0.90188	0.81644	0.967718
ERCC5	2073	13	103498191	103528351	52	14	1365	-0.9022	0.81653	0.967718
SLC51B	123264	15	65337708	65345734	9	3	1365	-0.90294	0.81672	0.967718
SLC2A4	6517	17	7184986	7191367	6	3	1365	-0.90369	0.81692	0.967718
SLC16A9	220963	10	61410522	61469649	97	15	1365	-0.90388	0.81697	0.967718
LTF	4057	3	46477496	46506598	107	15	1365	-0.90411	0.81703	0.967718
ZNF493	284443	19	21579921	21610297	73	5	1365	-0.9041	0.81703	0.967718
FAM118A	55007	22	45705081	45737836	83	11	1365	-0.90431	0.81708	0.967718
LMOD3	56203	3	69156039	69171746	8	5	1365	-0.90452	0.81714	0.967718
PRSS1	5644	7	142457319	142460927	4	2	1365	-0.90456	0.81715	0.967718
FBXO7	25793	22	32870707	32894818	70	8	1365	-0.90495	0.81725	0.967718
ATP5F1E	514	20	57603733	57607422	3	2	1365	-0.90565	0.81744	0.967718
SPATA2L	124044	16	89762765	89768131	11	6	1365	-0.90569	0.81745	0.967718
CA7	766	16	66878282	66888052	10	3	1365	-0.90577	0.81747	0.967718
PLD5	200150	1	242251689	242687998	1168	55	1365	-0.90582	0.81748	0.967718
TCF12	6938	15	57210833	57580716	531	14	1365	-0.90597	0.81753	0.967718
PAAF1	80227	11	73587744	73638781	104	14	1365	-0.90605	0.81754	0.967718
RTTN	25914	18	67671040	67872962	70	14	1365	-0.90643	0.81765	0.967718
CHEK1	1111	11	125495031	125546150	95	11	1365	-0.90678	0.81774	0.967718
SLC24A1	9187	15	65903618	65953334	70	9	1365	-0.90728	0.81787	0.967718
LRRC74A	145497	14	77292725	77336656	111	24	1365	-0.90751	0.81793	0.967718
SH3YL1	26751	2	218136	264820	83	11	1365	-0.9079	0.81803	0.967718
CLEC3A	10143	16	78056443	78066003	36	10	1365	-0.90796	0.81805	0.967718
TPO	7173	2	1417233	1547445	373	26	1365	-0.90826	0.81813	0.967718
DPH6	89978	15	35657670	35838597	304	19	1365	-0.90832	0.81814	0.967718
CDH18	1016	5	19473140	20575972	1916	43	1365	-0.90843	0.81817	0.967718
ADAM11	4185	17	42836405	42859214	43	9	1365	-0.90864	0.81823	0.967718
CFAP97	57587	4	186080815	186125182	84	6	1365	-0.90879	0.81827	0.967718
MAFF	23764	22	38597939	38612518	25	6	1365	-0.90889	0.8183	0.967718
MTCL1	23255	18	8705659	8832776	307	50	1365	-0.90903	0.81833	0.967718
NSUN2	54888	5	6599352	6633473	108	17	1365	-0.90901	0.81833	0.967718
B4GALT4	8702	3	118930589	118959754	72	8	1365	-0.90906	0.81834	0.967718
IFFO2	126917	1	19230774	19282826	108	23	1365	-0.90917	0.81837	0.967718
SPATA19	219938	11	133710517	133715433	17	3	1365	-0.90918	0.81837	0.967718
LY86	9450	6	6588934	6655216	209	38	1365	-0.90922	0.81838	0.967718
C2orf78	388960	2	74011316	74044274	5	3	1365	-0.9095	0.81846	0.967718
ACAD11	84129	3	132276982	132378975	95	10	1365	-0.90962	0.81849	0.967718
PRKACB	5567	1	84543745	84704181	171	18	1365	-0.90981	0.81854	0.967718
RAD9B	144715	12	110940005	110973952	31	7	1365	-0.90988	0.81856	0.967718
ZNF813	126017	19	53970989	53997546	117	24	1365	-0.90998	0.81858	0.967718
NLRC5	84166	16	57023469	57117438	238	51	1365	-0.91044	0.81871	0.967718
TNFRSF10B	8795	8	22877646	22926700	126	26	1365	-0.91065	0.81876	0.967718
MLLT3	4300	9	20341663	20622514	303	41	1365	-0.91084	0.81881	0.967718
CPLX3	594855	15	75118951	75124136	5	3	1365	-0.91105	0.81887	0.967718
GATA6	2627	18	19749404	19782491	13	9	1365	-0.91112	0.81888	0.967718
RAP1GDS1	5910	4	99182527	99365012	228	17	1365	-0.91113	0.81889	0.967718
ADGRA2	25960	8	37654401	37701504	42	17	1365	-0.91133	0.81894	0.967718
LDHC	3948	11	18433851	18472798	153	9	1365	-0.91135	0.81894	0.967718
F13B	2165	1	197007877	197036568	46	5	1365	-0.91153	0.81899	0.967718
PTER	9317	10	16478942	16555744	209	20	1365	-0.91151	0.81899	0.967718
TMEM51	55092	1	15479028	15546974	313	19	1365	-0.91182	0.81907	0.967718
TGS1	96764	8	56685791	56738007	94	8	1365	-0.91212	0.81915	0.967718
PDE1A	5136	2	183004762	183387572	771	25	1365	-0.91228	0.81919	0.967718
TRABD	80305	22	50624344	50638027	40	12	1365	-0.91236	0.81921	0.967718
ANKRD66	100287718	6	46714654	46726955	16	8	1365	-0.91279	0.81932	0.967718
MYCBPAP	84073	17	48585745	48608863	50	12	1365	-0.91285	0.81934	0.967718
TMEM132A	54972	11	60691913	60704631	34	4	1365	-0.91329	0.81945	0.967718
DUOX1	53905	15	45422192	45457776	63	12	1365	-0.9136	0.81954	0.967718
SLC2A9	56606	4	9827848	10041872	718	21	1365	-0.91365	0.81955	0.967718
TMUB2	79089	17	42264300	42269099	6	2	1365	-0.91363	0.81955	0.967718
FTCD	10841	21	47556065	47575499	64	25	1365	-0.91381	0.81959	0.967718
MED28	80306	4	17616273	17626160	21	3	1365	-0.91381	0.81959	0.967718
TMPRSS6	164656	22	37461476	37499693	95	16	1365	-0.91379	0.81959	0.967718
SFSWAP	6433	12	132195632	132284283	146	13	1365	-0.91407	0.81966	0.967718
CCR7	1236	17	38710021	38721736	5	5	1365	-0.91452	0.81978	0.967718
EBF2	64641	8	25699246	25902640	410	52	1365	-0.91475	0.81984	0.967718
PIMREG	54478	17	6347735	6354385	13	8	1365	-0.91487	0.81987	0.967718
ADRB2	154	5	148206156	148254628	95	22	1365	-0.915	0.8199	0.967718
FKBP15	23307	9	115927800	115983641	191	21	1365	-0.91517	0.81995	0.967718
CD163L1	283316	12	7507556	7596778	99	20	1365	-0.91594	0.82015	0.967718
LBH	81606	2	30454397	30482899	69	14	1365	-0.91654	0.82031	0.967718
CC2D2B	387707	10	97721331	97793496	111	19	1365	-0.91668	0.82035	0.967718
ZBTB42	100128927	14	105266933	105271049	5	3	1365	-0.91675	0.82036	0.967718
OR10W1	81341	11	58034264	58035732	1	1	1365	-0.91689	0.8204	0.967718
CLEC17A	388512	19	14693896	14721956	74	17	1365	-0.91695	0.82042	0.967718
HNRNPCL1	343069	1	12907261	12908578	2	2	1365	-0.91706	0.82044	0.967718
GRHL2	79977	8	102504668	102681954	337	30	1365	-0.91727	0.8205	0.967718
HTRA3	94031	4	8271487	8308838	108	17	1365	-0.91818	0.82074	0.967718
BRD2	6046	6	32936437	32949282	32	14	1365	-0.91823	0.82075	0.967718
CCDC69	26112	5	150560613	150603654	145	32	1365	-0.91829	0.82077	0.967718
MYO9B	4650	19	17186591	17324104	377	34	1365	-0.9188	0.8209	0.967718
PRMT3	10196	11	20409076	20530879	173	18	1365	-0.91892	0.82093	0.967718
ZBTB10	65986	8	81397854	81438500	43	7	1365	-0.91904	0.82096	0.967718
ANKRD11	29123	16	89334029	89556969	261	35	1365	-0.91918	0.821	0.967718
DDX54	79039	12	113594978	113623284	37	6	1365	-0.9192	0.821	0.967718
ZNF844	284391	19	12175546	12188626	25	4	1365	-0.91935	0.82104	0.967718
RGL4	266747	22	24033048	24041444	11	4	1365	-0.91946	0.82107	0.967718
FBH1	84893	10	5931535	5979558	103	13	1365	-0.91953	0.82109	0.967718
FYN	2534	6	111981535	112194655	291	28	1365	-0.92016	0.82126	0.967718
FAM168A	23201	11	73111837	73309234	190	14	1365	-0.92031	0.8213	0.967718
SOX30	11063	5	157051804	157099138	85	11	1365	-0.92072	0.8214	0.967718
LMBR1	64327	7	156470537	156685902	343	24	1365	-0.92089	0.82145	0.967718
SETDB1	9869	1	150898815	150937389	43	11	1365	-0.92092	0.82145	0.967718
ARPP19	10776	15	52839384	52861436	50	11	1365	-0.92127	0.82154	0.967718
GFAP	2670	17	42982994	42992920	25	8	1365	-0.9213	0.82155	0.967718
IL31	386653	12	122656577	122658746	4	1	1365	-0.92243	0.82185	0.967718
FBXO34	55030	14	55738021	55820329	155	9	1365	-0.92277	0.82194	0.967718
CCNJ	54619	10	97803159	97820627	18	5	1365	-0.92285	0.82196	0.967718
ZNF273	10793	7	64363620	64391955	63	7	1365	-0.92287	0.82196	0.967718
PBK	55872	8	27667138	27695612	134	8	1365	-0.92299	0.822	0.967718
LSMEM2	132228	3	50316458	50325545	4	2	1365	-0.92349	0.82212	0.967718
ZFP36L2	678	2	43449541	43453745	7	5	1365	-0.92346	0.82212	0.967718
ZDHHC4	55146	7	6617065	6628610	25	6	1365	-0.92362	0.82216	0.967718
SKA1	220134	18	47901392	47920538	48	6	1365	-0.92372	0.82218	0.967718
LRRC28	123355	15	99791567	99930934	345	22	1365	-0.92395	0.82224	0.967718
METTL24	728464	6	110566666	110679475	194	27	1365	-0.92405	0.82227	0.967718
PCSK5	5125	9	78505560	78977255	1221	116	1365	-0.92443	0.82237	0.967718
SPCS3	60559	4	177241090	177253396	41	7	1365	-0.9253	0.8226	0.967718
MUC21	394263	6	30951485	30957675	23	9	1365	-0.9256	0.82267	0.967718
ENPP6	133121	4	185009859	185139114	340	41	1365	-0.92569	0.8227	0.967718
INHBA	3624	7	41728601	41742706	9	5	1365	-0.92572	0.8227	0.967718
RAB40B	10966	17	80614943	80656598	108	21	1365	-0.92589	0.82275	0.967718
PP2D1	151649	3	20021453	20053765	106	15	1365	-0.9262	0.82283	0.967718
LCA5	167691	6	80194708	80247147	80	12	1365	-0.92655	0.82292	0.967718
GIN1	54826	5	102421704	102455842	73	6	1365	-0.92662	0.82294	0.967718
AMY2B	280	1	104095894	104122156	18	7	1365	-0.92673	0.82297	0.967718
ZNHIT3	9326	17	34842471	34855154	12	4	1365	-0.92712	0.82307	0.967718
LSMEM1	286006	7	112120908	112130943	31	13	1365	-0.92768	0.82321	0.967718
FAM53B	9679	10	126307861	126432930	188	23	1365	-0.92813	0.82333	0.967718
POTEF	728378	2	130831108	130886795	7	4	1365	-0.92812	0.82333	0.967718
SLC25A38	54977	3	39424815	39438819	26	4	1365	-0.92848	0.82342	0.967718
CAMK2N2	94032	3	183977003	183979251	3	2	1365	-0.92857	0.82344	0.967718
ADORA1	134	1	203096833	203136533	70	16	1365	-0.92906	0.82357	0.967718
SIGLEC12	89858	19	51994613	52005043	61	13	1365	-0.92923	0.82361	0.967718
SMAP2	64744	1	40839378	40888998	77	13	1365	-0.92934	0.82364	0.967718
SV2B	9899	15	91642996	91844539	499	34	1365	-0.92937	0.82365	0.967718
OTULINL	54491	5	14581891	14616289	34	12	1365	-0.93021	0.82387	0.967718
ATP10D	57205	4	47487296	47595503	308	34	1365	-0.93025	0.82388	0.967718
PCDHB10	56126	5	140571952	140575213	3	3	1365	-0.93029	0.82389	0.967718
BEND4	389206	4	42112870	42154895	50	7	1365	-0.93062	0.82398	0.967718
CEP89	84902	19	33369904	33462930	324	16	1365	-0.93064	0.82398	0.967718
URM1	81605	9	131133598	131154295	10	2	1365	-0.93073	0.824	0.967718
SMG1	23049	16	18816175	18937748	226	9	1365	-0.93115	0.82411	0.967718
AJM1	389813	9	139735733	139741884	3	1	1365	-0.93161	0.82423	0.967718
SLC37A2	219855	11	124932963	124960412	103	21	1365	-0.93177	0.82427	0.967718
LRTOMT	220074	11	71791377	71821828	36	5	1365	-0.93182	0.82429	0.967718
AMDHD1	144193	12	96337071	96362370	97	8	1365	-0.93187	0.8243	0.967718
SDSL	113675	12	113860042	113876081	11	4	1365	-0.93199	0.82433	0.967718
ATAT1	79969	6	30594613	30614598	15	9	1365	-0.93203	0.82434	0.967718
ILDR2	387597	1	166882441	166944576	46	9	1365	-0.93211	0.82436	0.967718
TDRD6	221400	6	46655612	46672056	7	4	1365	-0.93239	0.82443	0.967718
MTRNR2L7	100288485	10	37890366	37891859	6	2	1365	-0.93244	0.82444	0.967718
OR13C9	286362	9	107379529	107380485	4	2	1365	-0.933	0.82459	0.967718
CLPS	1208	6	35762759	35765121	4	2	1365	-0.93304	0.8246	0.967718
IRF6	3664	1	209958968	209979520	45	6	1365	-0.93329	0.82466	0.967718
AIPL1	23746	17	6327057	6338576	33	13	1365	-0.93335	0.82468	0.967718
TCP11L2	255394	12	106696570	106741365	83	16	1365	-0.93335	0.82468	0.967718
LAMA4	3910	6	112429134	112575924	278	32	1365	-0.93356	0.82473	0.967718
CSRNP2	81566	12	51454988	51477454	35	8	1365	-0.93385	0.82481	0.967718
NA	401388	7	96110938	96132835	34	10	1365	-0.93406	0.82486	0.967718
ST6GALNAC2	10610	17	74561461	74582145	73	9	1365	-0.93414	0.82489	0.967718
SYNDIG1L	646658	14	74872596	74892805	34	7	1365	-0.93418	0.82489	0.967718
F10	2159	13	113777113	113803843	41	19	1365	-0.93462	0.82501	0.967718
VPS37A	137492	8	17104401	17155533	110	16	1365	-0.93464	0.82501	0.967718
GORAB	92344	1	170501263	170522974	21	7	1365	-0.93472	0.82503	0.967718
TYW3	127253	1	75198836	75232361	67	7	1365	-0.93488	0.82508	0.967718
STK32B	55351	4	5053527	5502728	1018	76	1365	-0.93529	0.82518	0.967718
MS4A1	931	11	60223251	60238225	25	7	1365	-0.93535	0.8252	0.967718
KCNJ13	3769	2	233630512	233641275	23	6	1365	-0.93542	0.82521	0.967718
KLHL30	377007	2	239047310	239061547	39	15	1365	-0.93559	0.82526	0.967718
GMPPA	29926	2	220363587	220371718	7	4	1365	-0.93562	0.82527	0.967718
CCT6B	10693	17	33254878	33307968	42	11	1365	-0.93568	0.82528	0.967718
CABYR	26256	18	21718920	21741564	29	7	1365	-0.9358	0.82531	0.967718
VCL	7414	10	75757836	75879918	110	15	1365	-0.93608	0.82539	0.967718
TMEM81	388730	1	205052257	205053588	2	1	1365	-0.93614	0.8254	0.967718
SNRPD2	6633	19	46190712	46195569	5	2	1365	-0.93623	0.82542	0.967718
STRADA	92335	17	61780192	61819330	58	5	1365	-0.93622	0.82542	0.967718
SLC22A24	283238	11	62847412	62911693	218	15	1365	-0.93626	0.82543	0.967718
BNIPL	149428	1	151009029	151020076	12	4	1365	-0.93686	0.82558	0.967718
TINF2	26277	14	24703454	24712233	2	2	1365	-0.93697	0.82561	0.967718
DNASE2	1777	19	12986025	12992409	4	2	1365	-0.93743	0.82573	0.967718
CHKB	1120	22	51017387	51021428	6	3	1365	-0.93763	0.82578	0.967718
CRLF1	9244	19	18704035	18717660	26	6	1365	-0.93777	0.82582	0.967718
ATP1A4	480	1	160121352	160156767	107	30	1365	-0.93797	0.82587	0.967718
SPOCK3	50859	4	167654535	168155741	915	36	1365	-0.93819	0.82593	0.967718
TUT7	79670	9	88902648	88969402	80	9	1365	-0.93824	0.82594	0.967718
EIF4A2	1974	3	186501361	186507686	10	7	1365	-0.9386	0.82603	0.967718
EFCAB5	374786	17	28256874	28435470	129	12	1365	-0.93897	0.82613	0.967718
TYMP	1890	22	50964181	50968514	7	5	1365	-0.93972	0.82632	0.967718
OR8G5	219865	11	124134723	124135763	5	2	1365	-0.94026	0.82646	0.967718
MESD	23184	15	81239667	81282235	93	8	1365	-0.94071	0.82657	0.967718
ZNF581	51545	19	56154986	56156989	1	1	1365	-0.94081	0.8266	0.967718
DEFB136	613210	8	11831446	11832108	3	2	1365	-0.94099	0.82665	0.967718
KCNK1	3775	1	233749750	233808258	127	30	1365	-0.94105	0.82666	0.967718
IL23A	51561	12	56732663	56734194	1	1	1365	-0.9412	0.8267	0.967718
TBC1D30	23329	12	65218352	65274802	23	12	1365	-0.94145	0.82676	0.967718
ZNF268	10795	12	133757995	133783698	56	5	1365	-0.94157	0.82679	0.967718
SLC5A4	6527	22	32614463	32651318	60	14	1365	-0.94174	0.82684	0.967718
LRRC40	55631	1	70610485	70671361	62	11	1365	-0.94232	0.82699	0.967718
ZNF235	9310	19	44790501	44809606	15	5	1365	-0.94254	0.82704	0.967718
ME3	10873	11	86152150	86383678	683	32	1365	-0.9426	0.82706	0.967718
NDST2	8509	10	75561669	75571589	7	3	1365	-0.94273	0.82709	0.967718
DMRT3	58524	9	976968	991732	36	9	1365	-0.94315	0.8272	0.967718
PCOTH	542767	13	24463028	24466242	4	2	1365	-0.94353	0.82729	0.967718
CES1	1066	16	55836763	55867098	59	15	1365	-0.94363	0.82732	0.967718
NPR2	4882	9	35789962	35809728	27	8	1365	-0.94362	0.82732	0.967718
DDX20	11218	1	112298190	112310199	28	4	1365	-0.94368	0.82733	0.967718
PNMA1	9240	14	74178486	74181128	3	3	1365	-0.94367	0.82733	0.967718
MYL12B	103910	18	3262111	3278282	22	5	1365	-0.94383	0.82737	0.967718
ARHGEF33	100271715	2	39146504	39202590	56	12	1365	-0.94388	0.82738	0.967718
G2E3	55632	14	31028329	31089046	38	8	1365	-0.94392	0.82739	0.967718
CCNH	902	5	86687310	86708850	4	2	1365	-0.9441	0.82744	0.967718
FAM133B	257415	7	92190072	92219706	35	10	1365	-0.94423	0.82747	0.967718
ODF2L	57489	1	86812507	86862025	92	11	1365	-0.94429	0.82749	0.967718
CACYBP	27101	1	174968571	174981163	13	4	1365	-0.94472	0.8276	0.967718
GJA1	2697	6	121756745	121770873	11	5	1365	-0.94493	0.82765	0.967718
ZNF746	155061	7	149169884	149194928	32	7	1365	-0.94517	0.82771	0.967718
CNPY2	10330	12	56704212	56710128	3	1	1365	-0.94533	0.82775	0.967718
FAM181A	90050	14	94385240	94395954	23	8	1365	-0.9458	0.82788	0.967718
DLAT	1737	11	111895538	111935002	23	4	1365	-0.94625	0.82799	0.967718
BTBD10	84280	11	13409555	13484838	146	10	1365	-0.94652	0.82806	0.967718
KLHDC4	54758	16	87730239	87799603	270	28	1365	-0.94655	0.82807	0.967718
SAMD15	161394	14	77843762	77857587	31	6	1365	-0.9467	0.8281	0.967718
SPRYD4	283377	12	56862301	56864769	2	2	1365	-0.94674	0.82811	0.967718
TCOF1	6949	5	149737202	149779871	56	9	1365	-0.9468	0.82813	0.967718
ERVMER34-1	100288413	4	53609684	53617807	12	2	1365	-0.94726	0.82825	0.967718
NCCRP1	342897	19	39687604	39692522	7	1	1365	-0.94733	0.82826	0.967718
GARNL3	84253	9	129986750	130155828	204	21	1365	-0.94762	0.82834	0.967718
KCNC3	3748	19	50818765	50832634	23	12	1365	-0.94788	0.8284	0.967718
CBWD6	644019	9	69204538	69262593	2	2	1365	-0.94872	0.82862	0.967718
TDGF1	6997	3	46616045	46623953	13	5	1365	-0.94907	0.82871	0.967718
TBX4	9496	17	59529134	59562471	64	19	1365	-0.94935	0.82878	0.967718
ARHGAP19	84986	10	98981930	99052430	145	12	1365	-0.94964	0.82885	0.967718
ZCCHC7	84186	9	37120161	37358146	215	17	1365	-0.9498	0.82889	0.967718
GPX8	493869	5	54455984	54463129	13	3	1365	-0.95	0.82894	0.967718
RGS9BP	388531	19	33166313	33169206	5	2	1365	-0.95024	0.829	0.967718
LRSAM1	90678	9	130213765	130265780	101	9	1365	-0.95034	0.82903	0.967718
CSGALNACT1	55790	8	19261672	19540261	852	49	1365	-0.95041	0.82905	0.967718
MORC1	27136	3	108676814	108836993	359	11	1365	-0.95106	0.82921	0.967718
SLC2A11	66035	22	24199059	24227738	72	14	1365	-0.95118	0.82924	0.967718
SOHLH2	54937	13	36742345	36788752	71	14	1365	-0.95115	0.82924	0.967718
APLP2	334	11	129939716	130014706	185	17	1365	-0.95136	0.82929	0.967718
DZIP3	9666	3	108308337	108413693	109	10	1365	-0.95147	0.82932	0.967718
KRT78	196374	12	53231588	53242778	11	5	1365	-0.95146	0.82932	0.967718
RSL24D1	51187	15	55473512	55489231	31	8	1365	-0.95183	0.82941	0.967718
PLPPR4	9890	1	99729848	99775140	51	13	1365	-0.95203	0.82946	0.967718
TMED2	10959	12	124069076	124082688	30	5	1365	-0.95227	0.82952	0.967718
NEK7	140609	1	198126108	198291550	328	13	1365	-0.95229	0.82953	0.967718
DLK2	65989	6	43418090	43423786	6	2	1365	-0.95237	0.82955	0.967718
SOX5	6660	12	23682438	24715383	2050	124	1365	-0.95244	0.82956	0.967718
HROB	78995	17	42219274	42239844	15	4	1365	-0.95245	0.82957	0.967718
CSRP3	8048	11	19203577	19232118	67	18	1365	-0.9526	0.8296	0.967718
C1orf189	388701	1	154171561	154178841	2	2	1365	-0.95264	0.82961	0.967718
GALR1	2587	18	74962008	74982098	56	15	1365	-0.9528	0.82965	0.967718
C12orf49	79794	12	117151289	117175868	40	11	1365	-0.95283	0.82966	0.967718
GLYATL1	92292	11	58695102	58724543	59	7	1365	-0.95295	0.82969	0.967718
NSMCE2	286053	8	126104083	126379367	416	29	1365	-0.95348	0.82983	0.967718
UBXN11	91544	1	26608773	26644756	113	10	1365	-0.95395	0.82995	0.967718
SLC44A4	80736	6	31830969	31846823	42	15	1365	-0.95417	0.83	0.967718
SMARCAL1	50485	2	217277137	217347776	130	12	1365	-0.95439	0.83006	0.967718
PLPP7	84814	9	134165069	134184649	46	10	1365	-0.95461	0.83011	0.967718
RIMS3	9783	1	41086352	41131324	87	13	1365	-0.95495	0.8302	0.967718
CLEC4G	339390	19	7793843	7797057	5	2	1365	-0.95499	0.83021	0.967718
PIEZO1	9780	16	88781746	88851372	296	43	1365	-0.95576	0.8304	0.967718
ATP6V1G3	127124	1	198492352	198510075	26	9	1365	-0.9564	0.83057	0.967718
GTF3A	2971	13	27998681	28009846	31	7	1365	-0.95655	0.8306	0.967718
DEFB126	81623	20	123194	126392	4	2	1365	-0.95664	0.83063	0.967718
ZNF423	23090	16	49524515	49891830	784	64	1365	-0.95666	0.83063	0.967718
FGF6	2251	12	4543308	4554780	20	5	1365	-0.95698	0.83071	0.967718
CYTH2	9266	19	48972465	48985571	5	3	1365	-0.95747	0.83083	0.967718
NAA35	60560	9	88556009	88638350	39	11	1365	-0.95746	0.83083	0.967718
METTL21A	151194	2	208473839	208490652	15	4	1365	-0.95755	0.83086	0.967718
GABPA	2551	21	27107258	27144771	34	5	1365	-0.95775	0.83091	0.967718
PAEP	5047	9	138453601	138458622	10	8	1365	-0.95791	0.83095	0.967718
PSEN1	5663	14	73603143	73690399	121	12	1365	-0.95805	0.83098	0.967718
CNBD2	140894	20	34556529	34618622	56	8	1365	-0.95829	0.83104	0.967718
ENPP4	22875	6	46097701	46114436	36	4	1365	-0.95831	0.83105	0.967718
MYO1D	4642	17	30819628	31203902	541	46	1365	-0.95894	0.83121	0.967718
GID8	54994	20	61569421	61579827	15	5	1365	-0.95902	0.83123	0.967718
MRPL19	9801	2	75873909	75889334	39	7	1365	-0.96035	0.83156	0.967718
SCCPDH	51097	1	246887378	246931439	77	12	1365	-0.9609	0.8317	0.967718
LY6L	101928108	8	144162062	144164895	4	2	1365	-0.96097	0.83172	0.967718
DUSP7	1849	3	52082935	52090461	3	2	1365	-0.96107	0.83174	0.967718
TCF15	6939	20	584637	590910	9	6	1365	-0.96131	0.8318	0.967718
GATC	283459	12	120884241	120901556	34	7	1365	-0.96137	0.83182	0.967718
HSPA1B	3304	6	31789964	31798032	2	2	1365	-0.96143	0.83183	0.967718
TCP10L	140290	21	33947151	33957845	31	5	1365	-0.96153	0.83186	0.967718
SLC25A30	253512	13	45960520	45992549	46	11	1365	-0.96166	0.83189	0.967718
CHIT1	1118	1	203185207	203198860	32	11	1365	-0.9617	0.8319	0.967718
SYPL1	6856	7	105730814	105753093	37	11	1365	-0.96171	0.8319	0.967718
GATA3	2625	10	8087294	8117164	79	15	1365	-0.96213	0.83201	0.967718
KCNE4	23704	2	223916648	223920355	8	3	1365	-0.9622	0.83203	0.967718
ZNF114	163071	19	48774354	48790863	37	9	1365	-0.96223	0.83203	0.967718
PRKCZ-AS1	100506504	1	2113250	2115812	3	3	1365	-0.96231	0.83205	0.967718
OPCML	4978	11	132284875	133402403	2481	136	1365	-0.9625	0.8321	0.967718
ACTN4	81	19	39138256	39221336	187	14	1365	-0.96267	0.83214	0.967718
HTR1B	3351	6	78171948	78173120	2	1	1365	-0.9627	0.83215	0.967718
VAMP2	6844	17	8062465	8066293	4	3	1365	-0.96287	0.83219	0.967718
LILRB1	10859	19	55128384	55149007	63	11	1365	-0.96364	0.83239	0.967718
PTK7	5754	6	43044006	43129458	76	20	1365	-0.96377	0.83242	0.967718
PHLDA2	7262	11	2949503	2950650	2	2	1365	-0.9638	0.83243	0.967718
NEUROG1	4762	5	134869972	134871639	2	2	1365	-0.964	0.83248	0.967718
BAIAP2	10458	17	79008944	79091232	254	37	1365	-0.96419	0.83252	0.967718
FNBP4	23360	11	47738055	47789012	63	11	1365	-0.96447	0.8326	0.967718
IGSF10	285313	3	151153778	151179272	43	12	1365	-0.96463	0.83264	0.967718
ABCG5	64240	2	44039611	44066039	73	16	1365	-0.96471	0.83266	0.967718
C17orf67	339210	17	54869274	54911256	97	11	1365	-0.96479	0.83267	0.967718
RTKN2	219790	10	63942794	64028570	183	15	1365	-0.96481	0.83268	0.967718
ERGIC2	51290	12	29493579	29534143	56	8	1365	-0.96528	0.8328	0.967718
THSD4	79875	15	71407935	72075722	1572	82	1365	-0.96542	0.83283	0.967718
AGO1	26523	1	36335412	36395211	30	8	1365	-0.96552	0.83286	0.967718
GSDME	1687	7	24737974	24797639	194	19	1365	-0.96562	0.83288	0.967718
GSX1	219409	13	28366780	28368089	2	2	1365	-0.96567	0.8329	0.967718
SDHAF2	54949	11	61197514	61214239	18	4	1365	-0.96589	0.83295	0.967718
TXN2	25828	22	36863083	36878072	51	8	1365	-0.96595	0.83297	0.967718
CSDE1	7812	1	115259534	115300671	45	9	1365	-0.96605	0.83299	0.967718
BTN3A3	10384	6	26440700	26453643	24	7	1365	-0.96623	0.83304	0.967718
PCDHB9	56127	5	140566893	140571111	16	5	1365	-0.96637	0.83307	0.967718
CCL16	6360	17	34303529	34310373	12	7	1365	-0.96651	0.83311	0.967718
ELAVL3	1995	19	11562143	11591806	47	11	1365	-0.96681	0.83318	0.967718
GPBP1	65056	5	56469676	56560506	93	13	1365	-0.96707	0.83325	0.967718
ALKBH4	54784	7	102096667	102105321	19	8	1365	-0.96723	0.83329	0.967718
UGT8	7368	4	115519611	115598202	40	7	1365	-0.96781	0.83343	0.967718
UBC	7316	12	125396192	125399587	5	2	1365	-0.96787	0.83345	0.967718
SAFB2	9667	19	5587007	5622991	33	15	1365	-0.96812	0.83351	0.967718
CREBBP	1387	16	3775055	3930121	48	17	1365	-0.96839	0.83358	0.967718
GLUL	2752	1	182350839	182361341	21	6	1365	-0.96874	0.83366	0.967718
TMEM106A	113277	17	41363865	41372061	9	4	1365	-0.96906	0.83374	0.967718
FAN1	22909	15	31191703	31235311	64	10	1365	-0.96911	0.83375	0.967718
MED26	9441	19	16685718	16739015	30	9	1365	-0.9692	0.83378	0.967718
FGF21	26291	19	49258816	49261587	9	7	1365	-0.96941	0.83383	0.967718
GRHPR	9380	9	37422693	37436990	16	6	1365	-0.96949	0.83385	0.967718
DUSP4	1846	8	29190579	29208267	24	8	1365	-0.96996	0.83397	0.967718
DCUN1D1	54165	3	182660153	182703731	36	8	1365	-0.97009	0.834	0.967718
UGCG	7357	9	114659206	114697649	77	16	1365	-0.97011	0.834	0.967718
COL25A1	84570	4	109731877	110223799	1038	51	1365	-0.97016	0.83402	0.967718
LENG1	79165	19	54659377	54663446	6	6	1365	-0.97016	0.83402	0.967718
XRN1	54464	3	142025449	142166904	128	14	1365	-0.97015	0.83402	0.967718
MYOT	9499	5	137203536	137223540	10	5	1365	-0.97048	0.8341	0.967718
GABARAP	11337	17	7143738	7145753	1	1	1365	-0.9709	0.8342	0.967718
GPATCH11	253635	2	37311594	37326387	10	7	1365	-0.97122	0.83428	0.967718
SULT2A1	6822	19	48373723	48389654	52	10	1365	-0.97128	0.83429	0.967718
PITPNM3	83394	17	6354583	6459877	247	32	1365	-0.97134	0.83431	0.967718
CNDP1	84735	18	72201692	72252261	123	31	1365	-0.9716	0.83437	0.967718
FXYD2	486	11	117690790	117699408	26	11	1365	-0.97181	0.83443	0.967718
NRGN	4900	11	124609829	124617102	11	3	1365	-0.972	0.83448	0.967718
CARM1	10498	19	10982253	11033453	43	10	1365	-0.97241	0.83458	0.967718
FBXL3	26224	13	77579389	77601331	35	6	1365	-0.9725	0.8346	0.967718
YWHAH	7533	22	32340479	32353590	24	7	1365	-0.97307	0.83474	0.967718
CMYA5	202333	5	78985659	79096049	261	42	1365	-0.97329	0.8348	0.967718
OR8A1	390275	11	124439965	124440945	2	2	1365	-0.97331	0.8348	0.967718
HMGA2	8091	12	66218240	66360071	117	22	1365	-0.97341	0.83483	0.967718
SLC45A3	85414	1	205626979	205649630	34	14	1365	-0.97353	0.83486	0.967718
SH2D3A	10045	19	6752171	6767531	40	6	1365	-0.97387	0.83494	0.967718
TEX15	56154	8	30688939	30770512	148	12	1365	-0.97393	0.83495	0.967718
GBP1	2633	1	89517987	89531043	29	6	1365	-0.97457	0.83511	0.967718
MCFD2	90411	2	47129009	47168994	112	13	1365	-0.97519	0.83527	0.967718
UNC79	57578	14	93799565	94174222	449	22	1365	-0.9752	0.83527	0.967718
STAT2	6773	12	56735381	56754058	17	1	1365	-0.97545	0.83533	0.967718
TMEM64	169200	8	91634223	91658133	43	7	1365	-0.97543	0.83533	0.967718
TGM1	7051	14	24718159	24733115	18	11	1365	-0.97547	0.83534	0.967718
PANX1	24145	11	93862094	93918762	96	12	1365	-0.97551	0.83535	0.967718
STPG4	285051	2	47314130	47382517	234	32	1365	-0.97612	0.8355	0.967718
GCFC2	6936	2	75889831	75938482	81	9	1365	-0.97631	0.83554	0.967718
DYRK1A	1859	21	38739859	38887679	307	19	1365	-0.97639	0.83556	0.967718
CTSD	1509	11	1773982	1785222	27	8	1365	-0.97661	0.83562	0.967718
TMEM200C	645369	18	5889411	5895373	13	10	1365	-0.9768	0.83567	0.967718
G3BP2	9908	4	76567953	76649709	171	15	1365	-0.97684	0.83568	0.967718
CD53	963	1	111413821	111442558	68	11	1365	-0.97728	0.83578	0.967718
CALHM5	254228	6	116832808	116839709	13	5	1365	-0.9773	0.83579	0.967718
BASP1	10409	5	17216932	17276954	77	19	1365	-0.97749	0.83584	0.967718
ZNF599	148103	19	35248979	35264134	14	5	1365	-0.97753	0.83585	0.967718
DUSP28	285193	2	241499471	241503431	10	6	1365	-0.97778	0.83591	0.967718
CCDC146	57639	7	76751934	76924534	352	25	1365	-0.9779	0.83594	0.967718
FAM91A1	157769	8	124780679	124827692	58	12	1365	-0.97836	0.83605	0.967718
CCL17	6361	16	57438679	57449974	22	5	1365	-0.97893	0.83619	0.967718
NKX2-3	159296	10	101292690	101296281	7	4	1365	-0.97919	0.83626	0.967718
TMEM125	128218	1	43735665	43739673	3	2	1365	-0.97951	0.83634	0.967718
SLC47A2	146802	17	19581626	19622990	59	13	1365	-0.97979	0.83641	0.967718
TAMM41	132001	3	11831916	11888393	71	14	1365	-0.98041	0.83656	0.967718
PACS2	23241	14	105767170	105864484	10	8	1365	-0.98096	0.83669	0.967718
COPS7B	64708	2	232646388	232673958	21	4	1365	-0.98115	0.83674	0.967718
GUCY2C	2984	12	14765566	14849519	39	11	1365	-0.9815	0.83683	0.967718
CFAP161	161502	15	81391749	81441516	112	15	1365	-0.98184	0.83691	0.967718
OR10Q1	219960	11	57995354	57996390	2	2	1365	-0.98189	0.83692	0.967718
ZDHHC5	25921	11	57435223	57468659	33	7	1365	-0.98192	0.83693	0.967718
ZAR1	326340	4	48492269	48496406	12	5	1365	-0.98194	0.83694	0.967718
RPL9	6133	4	39455744	39460568	18	5	1365	-0.98239	0.83705	0.967718
H2AJ	55766	12	14927270	14930936	7	4	1365	-0.98257	0.83709	0.967718
BEST2	54831	19	12862600	12869272	3	3	1365	-0.98266	0.83711	0.967718
RBM34	23029	1	235294498	235324571	41	7	1365	-0.98275	0.83713	0.967718
VASH2	79805	1	213123887	213164986	51	15	1365	-0.98295	0.83718	0.967718
TLR5	7100	1	223282748	223316624	61	11	1365	-0.98333	0.83728	0.967718
LMLN	89782	3	197687071	197770591	130	12	1365	-0.98339	0.83729	0.967718
PIK3R1	5295	5	67511584	67597649	148	28	1365	-0.98349	0.83732	0.967718
TP53TG5	27296	20	44002520	44009937	13	4	1365	-0.98403	0.83745	0.967718
PLEKHA7	144100	11	16809207	17035963	558	34	1365	-0.98433	0.83752	0.967718
MYBL1	4603	8	67474410	67525484	5	4	1365	-0.98446	0.83755	0.967718
TMEM121	80757	14	105992953	105996554	2	1	1365	-0.98506	0.8377	0.967718
ADAMTS1	9510	21	28208606	28217728	25	10	1365	-0.98548	0.83781	0.967718
CLEC5A	23601	7	141627157	141646783	16	4	1365	-0.98617	0.83798	0.967718
HOXD8	3234	2	176994422	176997423	2	2	1365	-0.98631	0.83801	0.967718
CNNM2	54805	10	104678075	104838344	299	17	1365	-0.98657	0.83807	0.967718
FILIP1L	11259	3	99551988	99833349	256	16	1365	-0.98698	0.83817	0.967718
KIF13B	23303	8	28924795	29120610	296	27	1365	-0.98705	0.83819	0.967718
CYP2W1	54905	7	1020100	1029276	20	8	1365	-0.98708	0.8382	0.967718
IDI1	3422	10	1085963	1095061	17	7	1365	-0.98729	0.83825	0.967718
SPESP1	246777	15	69222839	69239150	9	2	1365	-0.98733	0.83826	0.967718
ARAP1	116985	11	72396114	72463465	164	19	1365	-0.98748	0.8383	0.967718
C18orf21	83608	18	33552588	33559250	10	3	1365	-0.98765	0.83834	0.967718
AP3B2	8120	15	83328033	83378660	63	11	1365	-0.98806	0.83844	0.967718
HSF1	3297	8	145515270	145538385	32	4	1365	-0.98809	0.83845	0.967718
ARHGEF38	54848	4	106473704	106602070	250	33	1365	-0.98843	0.83853	0.967718
ARMC2	84071	6	109169617	109295352	181	17	1365	-0.98846	0.83854	0.967718
ADGB	79747	6	146920136	147136598	419	40	1365	-0.98875	0.83861	0.967718
KRT71	112802	12	52937693	52946931	35	7	1365	-0.98882	0.83862	0.967718
MLC1	23209	22	50497820	50524358	140	17	1365	-0.98936	0.83876	0.967718
GSDMA	284110	17	38119226	38134019	44	12	1365	-0.98978	0.83886	0.967718
SPPL2C	162540	17	43922256	43924438	16	4	1365	-0.98979	0.83886	0.967718
TMEM183A	92703	1	202976520	202993976	22	7	1365	-0.99043	0.83902	0.967718
TMEM221	100130519	19	17546318	17559376	25	10	1365	-0.99071	0.83909	0.967718
PCBP3	54039	21	47268023	47362368	265	17	1365	-0.99082	0.83911	0.967718
RBM14-RBM4	100526737	11	66384053	66413944	12	5	1365	-0.99085	0.83912	0.967718
ICAM2	3384	17	62079955	62097994	5	3	1365	-0.99098	0.83915	0.967718
CBX6	23466	22	39257468	39268258	11	6	1365	-0.99118	0.8392	0.967718
ART1	417	11	3663487	3685844	54	18	1365	-0.99135	0.83924	0.967718
TTC7A	57217	2	47168313	47303275	455	33	1365	-0.99138	0.83925	0.967718
STC1	6781	8	23699434	23712320	22	6	1365	-0.99146	0.83927	0.967718
LST1	7940	6	31553956	31556686	5	4	1365	-0.99182	0.83936	0.967718
ELF1	1997	13	41506055	41635544	178	16	1365	-0.99238	0.83949	0.967718
ZNF514	84874	2	95813400	95825322	4	2	1365	-0.99263	0.83955	0.967718
PPP2R5D	5528	6	42952218	42980083	30	5	1365	-0.99318	0.83969	0.967718
DUS4L	11062	7	107204402	107218968	11	4	1365	-0.99346	0.83976	0.967718
NAA20	51126	20	19997934	20014273	21	7	1365	-0.99356	0.83978	0.967718
MSRB1	51734	16	1988234	1993294	7	4	1365	-0.99372	0.83982	0.967718
CCRL2	9034	3	46448721	46454488	16	4	1365	-0.99407	0.83991	0.967718
SCRT2	85508	20	642240	656823	24	14	1365	-0.99418	0.83993	0.967718
HNRNPLL	92906	2	38789120	38830178	42	7	1365	-0.99458	0.84003	0.967718
NAT2	10	8	18248755	18258723	31	8	1365	-0.99469	0.84006	0.967718
DDX42	11325	17	61851549	61896677	68	5	1365	-0.99477	0.84008	0.967718
CCDC40	55036	17	78010431	78074412	227	22	1365	-0.99506	0.84015	0.967718
SLC26A6	65010	3	48663156	48672926	11	2	1365	-0.99526	0.84019	0.967718
C6orf201	404220	6	4079440	4131000	112	13	1365	-0.99526	0.8402	0.967718
INTS10	55174	8	19674876	19709589	82	17	1365	-0.99533	0.84021	0.967718
ATP13A4	84239	3	193119866	193272810	251	34	1365	-0.99554	0.84026	0.967718
BLOC1S6	26258	15	45879417	45901909	12	3	1365	-0.99561	0.84028	0.967718
ZNF865	100507290	19	56114880	56129911	18	9	1365	-0.99559	0.84028	0.967718
SEPTIN3	55964	22	42372855	42394225	42	10	1365	-0.99626	0.84044	0.967718
ITGB4	3691	17	73717516	73753899	48	14	1365	-0.99662	0.84053	0.967718
EVPL	2125	17	74002926	74023533	38	10	1365	-0.99674	0.84055	0.967718
LIN37	55957	19	36239262	36245420	11	5	1365	-0.99733	0.8407	0.967718
PPP2R1B	5519	11	111597632	111637169	19	8	1365	-0.9974	0.84071	0.967718
PDILT	204474	16	20370492	20416064	96	14	1365	-0.99742	0.84072	0.967718
HLA-F	3134	6	29691117	29695073	26	6	1365	-0.99827	0.84092	0.967718
PRPF4	9128	9	116037914	116056079	41	7	1365	-0.99851	0.84098	0.967718
GPAT3	84803	4	84456886	84527028	140	12	1365	-0.99855	0.84099	0.967718
CRYGS	1427	3	186256232	186263049	5	3	1365	-0.99882	0.84106	0.967718
FBLIM1	54751	1	16083107	16113089	41	9	1365	-0.99894	0.84109	0.967718
TOMM40L	84134	1	161195729	161200536	3	3	1365	-0.99904	0.84111	0.967718
ADSS2	159	1	244571794	244615436	65	10	1365	-0.99905	0.84112	0.967718
NUP160	23279	11	47799670	47870057	93	11	1365	-0.99946	0.84121	0.967718
ZBTB37	84614	1	173837220	173856596	32	8	1365	-0.99945	0.84121	0.967718
DLX6	1750	7	96635290	96640352	6	3	1365	-0.99952	0.84123	0.967718
TSPAN4	7106	11	842824	867116	27	11	1365	-0.99977	0.84129	0.967718
TRIM2	23321	4	154073650	154260474	378	40	1365	-1	0.84135	0.967718
DRG1	4733	22	31795539	31830172	36	5	1365	-10003	0.84141	0.967718
RNLS	55328	10	90033621	90343611	506	23	1365	-10003	0.84141	0.967718
DYNLL1	8655	12	120907660	120936298	71	11	1365	-10006	0.84148	0.967718
IGF1R	3480	15	99192272	99507759	474	64	1365	-10006	0.84149	0.967718
MINAR2	100127206	5	129083884	129100756	44	7	1365	-10006	0.8415	0.967718
AMER2	219287	13	25735817	25746426	15	3	1365	-10007	0.84152	0.967718
CLSPN	63967	1	36185819	36235568	35	5	1365	-10007	0.84152	0.967718
CREG2	200407	2	101964816	102003965	89	11	1365	-10013	0.84165	0.967718
KLF12	11278	13	74260149	74708400	923	65	1365	-10014	0.84167	0.967718
RPA2	6118	1	28218035	28241255	39	6	1365	-10015	0.8417	0.967718
VPS37D	155382	7	73082174	73086440	5	2	1365	-10015	0.84172	0.967718
DENND6B	414918	22	50750392	50765517	29	7	1365	-10021	0.84184	0.967718
WFDC8	90199	20	44179791	44207989	150	9	1365	-10022	0.84186	0.967718
TAC1	6863	7	97361271	97369784	23	5	1365	-10023	0.84189	0.967718
BTG4	54766	11	111338255	111383105	42	11	1365	-10025	0.84195	0.967718
IRF2BP1	26145	19	46386866	46389376	3	3	1365	-10031	0.8421	0.967718
OR52A5	390054	11	5152922	5153872	1	1	1365	-10031	0.8421	0.967718
COASY	80347	17	40713485	40718299	6	3	1365	-10032	0.84211	0.967718
FGF11	2256	17	7341784	7348256	8	4	1365	-10034	0.84216	0.967718
MINDY4	84182	7	30811033	30932408	291	22	1365	-10035	0.84219	0.967718
MFSD1	64747	3	158519051	158547508	50	13	1365	-10037	0.84225	0.967718
GTF2E1	2960	3	120461558	120502216	36	8	1365	-10043	0.84239	0.967718
BFAR	51283	16	14726668	14763093	18	10	1365	-10045	0.84243	0.967718
ADA2	51816	22	17659681	17702744	160	33	1365	-10046	0.84245	0.967718
PRR11	55771	17	57232860	57284070	55	7	1365	-10048	0.84249	0.967718
NLRC4	58484	2	32449518	32490812	58	9	1365	-10049	0.84253	0.967718
C21orf62	56245	21	34162984	34186053	52	9	1365	-10056	0.84269	0.967718
DNAJC13	23317	3	132136361	132257876	172	15	1365	-10056	0.8427	0.967718
VAV3	10451	1	108113782	108507545	883	43	1365	-10056	0.8427	0.967718
RNASE10	338879	14	20973696	20979314	5	4	1365	-10058	0.84274	0.967718
EVA1A	84141	2	75719444	75796848	146	21	1365	-1006	0.84279	0.967718
ZNF551	90233	19	58193337	58201179	7	3	1365	-1006	0.84279	0.967718
PRSS46P	100287362	3	46761073	46777921	47	8	1365	-10061	0.84282	0.967718
RFX8	731220	2	102013823	102091165	246	18	1365	-10065	0.84292	0.967718
YTHDC1	91746	4	69176105	69215824	37	11	1365	-10068	0.84297	0.967718
PIWIL4	143689	11	94279876	94354587	127	18	1365	-1007	0.84304	0.967718
INPPL1	3636	11	71934916	71950191	11	4	1365	-10072	0.84308	0.967718
FCGRT	2217	19	50015536	50029685	24	7	1365	-10074	0.84313	0.967718
TMEM25	84866	11	118401803	118417313	34	4	1365	-10076	0.84318	0.967718
LOC101927824	101927824	10	3107616	3109573	1	1	1365	-10077	0.8432	0.967718
DNAAF3	352909	19	55670029	55678090	16	6	1365	-10081	0.84329	0.967718
DYDC2	84332	10	82104501	82127829	54	11	1365	-10084	0.84336	0.967718
IFNA4	3441	9	21186617	21187598	2	2	1365	-10086	0.84342	0.967718
TEKT1	83659	17	6703300	6735077	96	14	1365	-10087	0.84344	0.967718
C15orf41	84529	15	36871812	37102449	444	29	1365	-10088	0.84347	0.967718
HNRNPA1L2	144983	13	53173750	53217931	123	10	1365	-10089	0.84349	0.967718
TRMT2A	27037	22	20099389	20104818	8	5	1365	-10096	0.84366	0.967718
PCCB	5096	3	135969167	136056737	95	14	1365	-1.01	0.84375	0.967718
CLDN4	1364	7	73245193	73247015	4	1	1365	-10103	0.84383	0.967718
TM9SF1	10548	14	24658353	24666288	12	6	1365	-10108	0.84393	0.967718
SVIL	6840	10	29746274	30025864	912	47	1365	-10109	0.84396	0.967718
FN3KRP	79672	17	80674582	80685893	33	10	1365	-1011	0.84399	0.967718
EIF3D	8664	22	36906897	36925277	35	12	1365	-1011	0.844	0.967718
SPTSSA	171546	14	34902144	34931468	36	6	1365	-1011	0.844	0.967718
GOLGA4	2803	3	37284682	37408370	86	14	1365	-10111	0.84402	0.967718
EBLN1	340900	10	22497743	22498912	2	1	1365	-10118	0.84419	0.967718
CMTM2	146225	16	66613351	66622178	6	3	1365	-1012	0.84423	0.967718
TRIOBP	11078	22	38092995	38172563	126	13	1365	-1012	0.84424	0.967718
TCN2	6948	22	31003070	31023047	59	12	1365	-10122	0.84428	0.967718
TGFBR3L	100507588	19	7981032	7983980	1	1	1365	-10123	0.8443	0.967718
SEC23IP	11196	10	121652085	121704170	154	10	1365	-10124	0.84432	0.967718
ZNF582	147948	19	56886595	56904970	34	16	1365	-10124	0.84432	0.967718
KIF19	124602	17	72322351	72351959	75	16	1365	-10127	0.84439	0.967718
NANOS2	339345	19	46416472	46418036	3	2	1365	-10127	0.8444	0.967718
SHCBP1L	81626	1	182869000	182922553	38	7	1365	-1013	0.84446	0.967718
TPRKB	51002	2	73955744	73964765	10	2	1365	-10132	0.84452	0.967718
ASZ1	136991	7	117003276	117067577	54	11	1365	-10133	0.84454	0.967718
LOC100505841	100505841	5	121495871	121518358	23	7	1365	-10141	0.84473	0.967718
ZNF610	162963	19	52839498	52870376	96	18	1365	-10141	0.84473	0.967718
XPO5	57510	6	43490068	43543812	32	10	1365	-10145	0.84484	0.967718
CNTNAP3	79937	9	39070196	39288300	49	11	1365	-10148	0.84489	0.967718
SAMD10	140700	20	62605466	62611182	15	3	1365	-10149	0.84493	0.967718
IGSF9	57549	1	159896829	159915386	40	13	1365	-1015	0.84496	0.967718
DNAJC25-GNG10	552891	9	114393632	114432526	120	17	1365	-10151	0.84497	0.967718
PLEKHA6	22874	1	204187979	204329057	341	24	1365	-10152	0.84499	0.967718
EIF4E	1977	4	99799607	99851786	69	8	1365	-10154	0.84503	0.967718
RHOBTB2	23221	8	22844930	22877710	55	14	1365	-10156	0.84508	0.967718
RAPGEF4	11069	2	173600525	173917621	515	45	1365	-10156	0.84509	0.967718
COL21A1	81578	6	55921388	56112544	596	22	1365	-10159	0.84515	0.967718
MMP23B	8510	1	1567060	1570030	2	2	1365	-1016	0.84518	0.967718
ABCA3	21	16	2325879	2390747	71	14	1365	-1016	0.8452	0.967718
HOXD9	3235	2	176987413	176989645	1	1	1365	-10165	0.8453	0.967718
CUL1	8454	7	148395631	148498202	173	16	1365	-10171	0.84544	0.967718
KCTD10	83892	12	109886460	109915165	102	12	1365	-10173	0.84549	0.967718
FAM241A	132720	4	113066553	113110237	56	6	1365	-10175	0.84554	0.967718
FRAT1	10023	10	99079022	99081672	5	3	1365	-1018	0.84565	0.967718
UTP15	84135	5	72861568	72878984	32	3	1365	-10183	0.84573	0.967718
FAM186B	84070	12	49976658	49999433	15	4	1365	-10186	0.84581	0.967718
PPP2R1A	5518	19	52693055	52729678	107	18	1365	-10189	0.84588	0.967718
CLK4	57396	5	178029664	178054093	28	6	1365	-10192	0.84595	0.967718
GABARAPL2	11345	16	75600249	75611779	15	4	1365	-10192	0.84595	0.967718
ZNF721	170960	4	433773	492960	97	11	1365	-10193	0.84596	0.967718
SRMS	6725	20	62172163	62178857	10	6	1365	-10194	0.84598	0.967718
SUMO4	387082	6	149721284	149722182	2	1	1365	-10197	0.84607	0.967718
SERPINA10	51156	14	94749648	94759608	19	4	1365	-10199	0.8461	0.967718
TNFAIP8L2	79626	1	151129095	151132731	2	1	1365	-1.02	0.84613	0.967718
SLC38A6	145389	14	61447832	61550451	40	9	1365	-10201	0.84615	0.967718
IPO11	51194	5	61699522	61924416	295	16	1365	-10203	0.8462	0.967718
CRISP2	7180	6	49660071	49681911	49	12	1365	-10204	0.84623	0.967718
SLC39A11	201266	17	70642085	71088853	1093	95	1365	-10205	0.84626	0.967718
CARMIL3	90668	14	24521206	24538937	28	12	1365	-10206	0.84627	0.967718
FAM53A	152877	4	1641608	1685988	106	14	1365	-10209	0.84634	0.967718
TRAPPC10	7109	21	45432206	45526433	143	12	1365	-10209	0.84635	0.967718
C2orf76	130355	2	120059793	120124451	151	17	1365	-1021	0.84637	0.967718
FEM1A	55527	19	4791728	4795571	3	2	1365	-10213	0.84644	0.967718
PDLIM1	9124	10	96997325	97050905	156	22	1365	-10217	0.84654	0.967718
KIRREL1	55243	1	157963063	158065846	241	44	1365	-10226	0.84674	0.967718
SLCO1B7	338821	12	21168630	21243040	182	13	1365	-10226	0.84675	0.967718
MS4A5	64232	11	60197062	60215265	39	6	1365	-10228	0.84681	0.967718
CBY2	220082	13	46276446	46288694	33	10	1365	-10229	0.84683	0.967718
CFD	1675	19	859665	863624	7	5	1365	-1023	0.84684	0.967718
DTD2	112487	14	31915242	31926680	19	5	1365	-1023	0.84684	0.967718
CHCHD3	54927	7	132469623	132766839	383	16	1365	-10234	0.84693	0.967718
OR52E4	390081	11	5905523	5906461	7	3	1365	-10234	0.84693	0.967718
HYAL3	8372	3	50330259	50336899	2	2	1365	-10239	0.84705	0.967718
ANKRD7	56311	7	117864493	117882785	14	3	1365	-10239	0.84707	0.967718
ECT2	1894	3	172468425	172539264	72	7	1365	-1024	0.84707	0.967718
EDNRA	1909	4	148402069	148466106	95	14	1365	-10239	0.84707	0.967718
PRDM12	59335	9	133539981	133558384	35	12	1365	-10242	0.84712	0.967718
MOB2	81532	11	1490685	1507948	39	8	1365	-10242	0.84714	0.967718
PLA2G7	7941	6	46672053	46703430	42	13	1365	-10244	0.84717	0.967718
PCDH18	54510	4	138440072	138453629	18	4	1365	-10244	0.84718	0.967718
CD79B	974	17	62006098	62009710	11	3	1365	-10245	0.84721	0.967718
TMEM179	388021	14	105059330	105071097	38	8	1365	-10246	0.84722	0.967718
CCDC77	84318	12	498516	551811	68	13	1365	-10249	0.84728	0.967718
PPCDC	60490	15	75315927	75343067	52	10	1365	-1025	0.84733	0.967718
GAS1	2619	9	89559277	89562104	1	1	1365	-10253	0.8474	0.967718
NSUN4	387338	1	46805849	46830824	147	10	1365	-1026	0.84755	0.967718
C2orf66	401027	2	197669139	197675000	4	2	1365	-10263	0.84763	0.967718
MSANTD4	84437	11	105878629	105892981	20	6	1365	-10263	0.84764	0.967718
MET	4233	7	116312406	116438440	110	21	1365	-10264	0.84765	0.967718
BTD	686	3	15642864	15689147	73	12	1365	-10265	0.84767	0.967718
CDC23	8697	5	137523337	137549032	20	6	1365	-10265	0.84767	0.967718
TAF5	6877	10	105127724	105148822	14	4	1365	-10266	0.84768	0.967718
CAPZA2	830	7	116502533	116559315	47	7	1365	-10267	0.84771	0.967718
IFRD2	7866	3	50325163	50330648	2	2	1365	-10269	0.84776	0.967718
NIPSNAP3A	25934	9	107509969	107522403	22	6	1365	-10272	0.84783	0.967718
TBCE	6905	1	235530728	235612280	129	15	1365	-10274	0.84788	0.967718
HBP1	26959	7	106809406	106842974	45	8	1365	-10279	0.848	0.967718
RFWD3	55159	16	74655297	74700779	107	14	1365	-1028	0.84801	0.967718
PLEK	5341	2	68592322	68624585	132	10	1365	-1028	0.84802	0.967718
MPV17L	255027	16	15489611	15503543	28	13	1365	-1028	0.84803	0.967718
MROH5	389690	8	142443929	142517330	267	26	1365	-10281	0.84805	0.967718
SYCP2L	221711	6	10887064	10974542	198	25	1365	-10283	0.8481	0.967718
LARS2	23395	3	45430053	45590334	260	22	1365	-10285	0.84815	0.967718
HNRNPU	3192	1	245013602	245027827	8	3	1365	-10289	0.84823	0.967718
PBX2	5089	6	32152510	32157963	6	3	1365	-10291	0.84828	0.967718
NA	101927562	11	1575746	1577687	8	4	1365	-10292	0.84831	0.967718
KRBOX1	100506243	3	42977834	42984284	3	2	1365	-10293	0.84832	0.967718
SLC6A15	55117	12	85253267	85306608	50	10	1365	-10293	0.84833	0.967718
ZBTB3	79842	11	62518435	62521656	2	1	1365	-10293	0.84833	0.967718
PLPP1	8611	5	54720670	54830906	193	14	1365	-10297	0.84842	0.967718
RBM4	5936	11	66406088	66435856	12	5	1365	-10301	0.84853	0.967718
LRRIQ3	127255	1	74491699	74663871	204	14	1365	-10305	0.8486	0.967718
KBTBD3	143879	11	105921825	105948465	37	10	1365	-10312	0.84877	0.967718
PEX6	5190	6	42931611	42946981	33	3	1365	-10313	0.84881	0.967718
CETN1	1068	18	580369	581524	3	3	1365	-10317	0.84889	0.967718
FABP3	2170	1	31838100	31845923	3	2	1365	-10318	0.84892	0.967718
TXNDC11	51061	16	11772939	11836707	116	12	1365	-10318	0.84893	0.967718
GSTM4	2948	1	110198698	110208123	16	7	1365	-10319	0.84894	0.967718
ABAT	18	16	8768444	8878432	454	53	1365	-1032	0.84896	0.967718
CAPNS1	826	19	36630918	36641255	7	5	1365	-10325	0.84907	0.967718
TAF1C	9013	16	84211453	84220676	40	13	1365	-10326	0.84912	0.967718
C11orf58	10944	11	16760148	16779901	28	5	1365	-10327	0.84913	0.967718
PPP4R4	57718	14	94640649	94746092	188	12	1365	-10329	0.84917	0.967718
TRPM2	7226	21	45770046	45862964	146	19	1365	-10332	0.84924	0.967718
C16orf90	646174	16	3543484	3545758	2	2	1365	-10334	0.8493	0.967718
GBP4	115361	1	89646831	89664633	18	7	1365	-10335	0.84931	0.967718
INTS2	57508	17	59942728	60005377	70	10	1365	-1034	0.84942	0.967718
INTS12	57117	4	106603784	106629881	42	5	1365	-1034	0.84943	0.967718
TRIM61	391712	4	165875598	165898818	37	9	1365	-10341	0.84946	0.967718
HLA-DMA	3108	6	32916391	32920900	11	5	1365	-10344	0.84952	0.967718
CYTH4	27128	22	37678495	37711389	66	14	1365	-10346	0.84958	0.967718
SPATA33	124045	16	89724152	89736866	41	12	1365	-10352	0.84971	0.967718
SRA1	10011	5	139929652	139937678	8	4	1365	-10353	0.84973	0.967718
C1orf216	127703	1	36179477	36184790	4	3	1365	-10362	0.84995	0.967718
CCL25	6370	19	8117224	8127547	32	13	1365	-10363	0.84997	0.967718
RRM1	6240	11	4115791	4160116	73	8	1365	-10363	0.84997	0.967718
C12orf45	121053	12	105380098	105388505	14	5	1365	-10364	0.84998	0.967718
IGF2BP1	10642	17	47074774	47133507	62	15	1365	-10363	0.84998	0.967718
MNS1	55329	15	56720929	56757335	42	10	1365	-10364	0.85	0.967718
ELOF1	84337	19	11663858	11670051	5	3	1365	-10365	0.85002	0.967718
SYS1	90196	20	43988660	44005442	29	3	1365	-10366	0.85003	0.967718
ARMC5	79798	16	31469010	31478488	8	5	1365	-10366	0.85004	0.967718
SEMA6C	10500	1	151104161	151119146	26	6	1365	-10366	0.85005	0.967718
VOPP1	81552	7	55538303	55640200	148	16	1365	-10368	0.85009	0.967718
FETUB	26998	3	186353758	186370797	24	10	1365	-10369	0.85011	0.967718
CHMP1B	57132	18	11851389	11854448	3	3	1365	-10371	0.85016	0.967718
KCMF1	56888	2	85198231	85286595	31	12	1365	-10372	0.85017	0.967718
ZNF316	100131017	7	6676953	6697910	38	10	1365	-10375	0.85024	0.967718
YWHAE	7531	17	1247833	1303669	133	15	1365	-10377	0.8503	0.967718
MTIF3	219402	13	28009776	28024739	39	8	1365	-10379	0.85034	0.967718
HES7	84667	17	8023908	8027410	6	3	1365	-10381	0.8504	0.967718
TRIM69	140691	15	45028314	45060027	51	7	1365	-10385	0.85048	0.967718
RWDD3	25950	1	95699711	95712781	25	7	1365	-1039	0.8506	0.967718
FDX2	112812	19	10420887	10427241	21	9	1365	-10394	0.85069	0.967718
MCM9	254394	6	119134612	119256327	143	12	1365	-10395	0.8507	0.967718
ADH1C	126	4	100257649	100273917	92	7	1365	-10395	0.85071	0.967718
PTPN22	26191	1	114356433	114414375	70	10	1365	-10398	0.85078	0.967718
CENPW	387103	6	126660660	126670548	7	3	1365	-10399	0.8508	0.967718
NUP188	23511	9	131709972	131769375	42	8	1365	-1.04	0.85083	0.967718
SSTR2	6752	17	71161160	71168094	16	5	1365	-1.04	0.85084	0.967718
HNRNPDL	9987	4	83343717	83351378	19	5	1365	-10403	0.85089	0.967718
C4orf50	389197	4	5899318	5992175	371	38	1365	-10404	0.85093	0.967718
STOX2	56977	4	184826509	184944679	226	42	1365	-10404	0.85093	0.967718
LEKR1	389170	3	156543069	156763918	353	20	1365	-10407	0.85099	0.967718
MAFK	7975	7	1570368	1582679	20	4	1365	-10408	0.85101	0.967718
UBR7	55148	14	93673401	93695561	54	9	1365	-10408	0.85102	0.967718
OR12D3	81797	6	29341200	29343068	8	5	1365	-10412	0.8511	0.967718
LHFPL2	10184	5	77781038	77944648	272	23	1365	-10413	0.85114	0.967718
CYP8B1	1582	3	42913684	42917633	7	4	1365	-10421	0.85131	0.967718
FBRSL1	57666	12	133067041	133161774	221	23	1365	-10421	0.85131	0.967718
SCGB1A1	7356	11	62186507	62190678	6	3	1365	-10421	0.85131	0.967718
SSTR3	6753	22	37600277	37616472	50	13	1365	-10422	0.85135	0.967718
WDR31	114987	9	116075502	116102620	52	9	1365	-10425	0.8514	0.967718
TEX22	647310	14	105864920	105880196	6	5	1365	-10426	0.85144	0.967718
FASN	2194	17	80036214	80056106	38	13	1365	-10428	0.85148	0.967718
SBK1	388228	16	28270041	28335170	52	15	1365	-1043	0.85154	0.967718
PRDM13	59336	6	100054650	100063454	9	5	1365	-10431	0.85155	0.967718
REXO5	81691	16	20817751	20860990	35	6	1365	-10433	0.8516	0.967718
UCHL5	51377	1	192981496	193029237	25	6	1365	-10433	0.8516	0.967718
KEAP1	9817	19	10596796	10614054	35	9	1365	-10441	0.85177	0.967718
RBM20	282996	10	112404155	112599227	522	42	1365	-10444	0.85185	0.967718
DESI2	51029	1	244816352	244872335	86	10	1365	-10447	0.85192	0.967718
CYP2A13	1553	19	41594356	41602100	12	3	1365	-10449	0.85196	0.967718
TSSK6	83983	19	19625028	19626469	1	1	1365	-1045	0.852	0.967718
SLC5A1	6523	22	32439019	32509016	140	11	1365	-10452	0.85203	0.967718
RPRD1A	55197	18	33569787	33647538	103	9	1365	-10452	0.85204	0.967718
ETNK1	55500	12	22778076	22843608	71	9	1365	-10461	0.85225	0.967718
DPPA4	55211	3	109044988	109056419	27	5	1365	-10465	0.85234	0.967718
OR5A2	219981	11	59189452	59190426	1	1	1365	-10472	0.8525	0.967718
ZIC4	84107	3	147103835	147124596	28	8	1365	-10472	0.8525	0.967718
ISY1	57461	3	128846259	128880409	8	7	1365	-10474	0.85255	0.967718
TH	7054	11	2185159	2193107	16	7	1365	-10475	0.85256	0.967718
PHETA1	144717	12	111798455	111806925	6	2	1365	-10475	0.85257	0.967718
EFEMP2	30008	11	65633912	65640405	7	3	1365	-10481	0.85271	0.967718
DUT	1854	15	48623215	48635570	6	2	1365	-10484	0.85278	0.967718
EMC9	51016	14	24608081	24610837	2	1	1365	-10484	0.85278	0.967718
HSD11B2	3291	16	67465036	67471456	3	2	1365	-10497	0.85306	0.967718
CIDEA	1149	18	12254318	12277594	67	18	1365	-10498	0.85309	0.967718
LYPLA2	11313	1	24117275	24122029	2	1	1365	-10504	0.85322	0.967718
PDE7B	27115	6	136172834	136516709	323	34	1365	-10504	0.85323	0.967718
MAT1A	4143	10	82031576	82049721	40	9	1365	-10507	0.85331	0.967718
DET1	55070	15	89036449	89089934	121	12	1365	-10508	0.85332	0.967718
ADGRL2	23266	1	82266082	82458107	404	23	1365	-10512	0.85342	0.967718
PIAS1	8554	15	68346572	68483797	93	15	1365	-10514	0.85347	0.967718
CSN2	1447	4	70820974	70826726	9	3	1365	-10516	0.8535	0.967718
TANGO2	128989	22	20004554	20053449	108	17	1365	-10522	0.85365	0.967718
ZSCAN26	7741	6	28234788	28246001	16	6	1365	-10529	0.85381	0.967718
ZFAND4	93550	10	46111039	46168251	39	13	1365	-10539	0.85403	0.967718
GJB5	2709	1	35220648	35224113	3	2	1365	-10542	0.8541	0.967718
PLCD4	84812	2	219472488	219501909	22	3	1365	-10542	0.85411	0.967718
BTNL8	79908	5	180326077	180377906	123	10	1365	-10546	0.85419	0.967718
CIB1	10519	15	90773477	90808991	106	12	1365	-10546	0.85419	0.967718
DNAL1	83544	14	74111578	74170431	115	15	1365	-10547	0.85422	0.967718
RLN2	6019	9	5299864	5304611	6	3	1365	-10549	0.85427	0.967718
TAFA2	338811	12	62102029	62586620	1150	46	1365	-10549	0.85427	0.967718
AK1	203	9	130628759	130640022	19	12	1365	-10552	0.85434	0.967718
MRPL32	64983	7	42971804	42977456	16	3	1365	-10553	0.85435	0.967718
ITGB7	3695	12	53585102	53601065	15	7	1365	-10553	0.85436	0.967718
DES	1674	2	220283099	220291461	9	1	1365	-10562	0.85457	0.967718
IL17D	53342	13	21276222	21297239	36	8	1365	-10562	0.85457	0.967718
SPG21	51324	15	65255363	65282251	28	4	1365	-10568	0.85471	0.967718
TIFA	92610	4	113196782	113207059	33	4	1365	-10571	0.85477	0.967718
SSR2	6746	1	155978839	155990758	11	4	1365	-10573	0.85481	0.967718
APBB3	10307	5	139937853	139944189	3	2	1365	-10575	0.85486	0.967718
PPP6R3	55291	11	68228186	68382802	185	14	1365	-10576	0.85487	0.967718
ECHS1	1892	10	135175987	135186908	10	6	1365	-10578	0.85492	0.967718
ABHD2	11057	15	89631381	89745591	188	24	1365	-10586	0.8551	0.967718
PSD4	23550	2	113914976	113960677	94	22	1365	-10586	0.85512	0.967718
STK17A	9263	7	43622692	43666978	126	14	1365	-10591	0.85522	0.967718
TRPM1	4308	15	31293264	31453476	421	47	1365	-10591	0.85523	0.967718
INAFM2	100505573	15	40615733	40618916	8	4	1365	-1.06	0.85544	0.967718
OR52W1	120787	11	6220454	6221416	2	2	1365	-10606	0.85556	0.967718
SPINK13	153218	5	147648423	147665773	1	1	1365	-10608	0.8556	0.967718
DCAF16	54876	4	17802278	17812386	11	3	1365	-10609	0.85562	0.967718
MRPS14	63931	1	174982094	174992591	16	6	1365	-1061	0.85566	0.967718
CCR1	1230	3	46243200	46249832	10	2	1365	-1061	0.85567	0.967718
KLF11	8462	2	10170776	10194963	52	14	1365	-10612	0.8557	0.967718
ZP1	22917	11	60635015	60643164	9	3	1365	-10616	0.8558	0.967718
STK11IP	114790	2	220462593	220481173	3	2	1365	-10617	0.85581	0.967718
ADGRB2	576	1	32192718	32230494	15	5	1365	-1062	0.85587	0.967718
DNAJC10	54431	2	183580768	183644752	58	9	1365	-10619	0.85587	0.967718
STX1A	6804	7	73113535	73134032	24	9	1365	-10619	0.85587	0.967718
SDK2	54549	17	71330523	71640227	704	78	1365	-1062	0.85588	0.967718
TSPAN2	10100	1	115590632	115632121	119	16	1365	-10622	0.85594	0.967718
BCL2L14	79370	12	12223873	12252629	134	25	1365	-10623	0.85595	0.967718
ESCO2	157570	8	27632057	27670141	112	9	1365	-10626	0.85602	0.967718
OBP2A	29991	9	138437885	138441815	22	5	1365	-10632	0.85616	0.967718
SUPV3L1	6832	10	70939993	70968854	52	6	1365	-10633	0.85618	0.967718
CLEC20A	400797	1	178463034	178468769	9	5	1365	-10637	0.85627	0.967718
GBP7	388646	1	89597434	89641723	44	7	1365	-10638	0.8563	0.967718
TTLL5	23093	14	76127551	76421425	318	18	1365	-1064	0.85635	0.967718
USP43	124739	17	9548015	9633004	136	19	1365	-10648	0.85651	0.967718
AGR3	155465	7	16899030	16921613	52	16	1365	-1065	0.85655	0.967718
RO60	6738	1	193028552	193060907	21	7	1365	-1065	0.85656	0.967718
RNF167	26001	17	4843328	4848517	7	5	1365	-1065	0.85657	0.967718
JUND	3727	19	18390563	18392432	2	2	1365	-10674	0.85711	0.967718
CACNA1E	777	1	181452447	181775920	584	30	1365	-10677	0.85716	0.967718
TAS2R43	259289	12	11243886	11244912	1	1	1365	-10683	0.8573	0.967718
DENND2C	163259	1	115127155	115212732	99	14	1365	-10685	0.85736	0.967718
CFAP221	200373	2	120302008	120414237	84	13	1365	-10686	0.85737	0.967718
ZNF234	10780	19	44645710	44664462	16	4	1365	-10686	0.85738	0.967718
GUCY1A1	2982	4	156587862	156658214	177	23	1365	-10687	0.85739	0.967718
MR1	3140	1	181002561	181031074	63	15	1365	-1069	0.85748	0.967718
SLC39A9	55334	14	69865096	69929107	98	11	1365	-10692	0.85752	0.967718
ICAM3	3385	19	10444452	10450345	25	7	1365	-10696	0.8576	0.967718
TMEM40	55287	3	12775392	12801038	34	10	1365	-10701	0.85771	0.967718
NKAPD1	55216	11	111944968	111955874	3	1	1365	-10705	0.85781	0.967718
MADCAM1	8174	19	496487	505343	13	9	1365	-10708	0.85787	0.967718
RBM48	84060	7	92158079	92167319	8	3	1365	-10708	0.85787	0.967718
DOCK4	9732	7	111366164	111846462	765	76	1365	-1071	0.85791	0.967718
KIAA0513	9764	16	85061374	85127836	187	20	1365	-1071	0.85791	0.967718
PRSS37	136242	7	141536078	141541332	24	3	1365	-1071	0.85791	0.967718
TMCO5A	145942	15	38226801	38243623	24	7	1365	-10711	0.85793	0.967718
DNAH2	146754	17	7620631	7737058	180	34	1365	-10713	0.85798	0.967718
ISG20L2	81875	1	156691687	156698577	6	4	1365	-10715	0.85803	0.967718
EDNRB	1910	13	78469616	78549664	152	14	1365	-10717	0.85806	0.967718
CST9	128822	20	23583047	23586610	7	2	1365	-10723	0.85822	0.967718
OR13C5	138799	9	107360738	107361694	7	3	1365	-10726	0.85828	0.967718
FLG	2312	1	152274651	152297679	45	6	1365	-10729	0.85833	0.967718
SRSF4	6429	1	29474250	29508637	40	8	1365	-10733	0.85844	0.967718
DEPDC4	120863	12	100597447	100660857	63	11	1365	-10735	0.85848	0.967718
GPD2	2820	2	157291965	157442915	161	13	1365	-10741	0.85862	0.967718
HSPA1L	3305	6	31777396	31790093	14	10	1365	-10743	0.85866	0.967718
KLRG1	10219	12	9142137	9163343	31	5	1365	-10747	0.85875	0.967718
TRMT11	60487	6	126307576	126360422	33	4	1365	-1075	0.85882	0.967718
ORM2	5005	9	117092069	117095536	4	2	1365	-10751	0.85883	0.967718
KLHL6	89857	3	183205319	183273499	116	20	1365	-10752	0.85885	0.967718
CLRN3	119467	10	129676114	129691211	39	18	1365	-10754	0.85891	0.967718
IBSP	3381	4	88720702	88733601	28	7	1365	-10761	0.85906	0.967718
SNCB	6620	5	176047210	176057557	11	4	1365	-10762	0.85908	0.967718
PF4V1	5197	4	74719013	74720198	1	1	1365	-10763	0.8591	0.967718
CHMP1A	5119	16	89710839	89724193	38	13	1365	-10767	0.85919	0.967718
WBP2NL	164684	22	42391607	42428935	72	9	1365	-10768	0.85921	0.967718
CDR2	1039	16	22357257	22385938	7	4	1365	-10772	0.85931	0.967718
SLC10A7	84068	4	147175137	147443123	425	19	1365	-10773	0.85933	0.967718
MSX2	4488	5	174151575	174157902	12	4	1365	-10774	0.85934	0.967718
SYT13	57586	11	45261853	45307884	89	11	1365	-10778	0.85943	0.967718
DNAH5	1767	5	13690437	14011841	931	50	1365	-10778	0.85945	0.967718
ATP6V1E2	90423	2	46738986	46769551	66	13	1365	-1078	0.85948	0.967718
SHTN1	57698	10	118642888	118886097	150	18	1365	-10784	0.85958	0.967718
PIK3R2	5296	19	18263988	18281343	19	8	1365	-10786	0.85962	0.967718
LOC644277	644277	11	111299223	111327330	85	19	1365	-10788	0.85967	0.967718
LINGO1	84894	15	77905369	77988490	102	20	1365	-10795	0.85982	0.967718
ENO4	387712	10	118608741	118642112	29	12	1365	-10796	0.85985	0.967718
B4GALNT3	283358	12	569543	671503	311	52	1365	-10799	0.8599	0.967718
TRAPPC1	58485	17	7833663	7835317	1	1	1365	-10799	0.8599	0.967718
RGS7BP	401190	5	63801774	63909285	181	22	1365	-10799	0.85992	0.967718
VPS37C	55048	11	60897728	60928916	84	9	1365	-1.08	0.85993	0.967718
ACTR1A	10121	10	104238986	104262580	58	6	1365	-1.08	0.85994	0.967718
TMEM154	201799	4	153547266	153601317	123	24	1365	-10804	0.86002	0.967718
IFITM5	387733	11	298200	299526	5	5	1365	-10805	0.86004	0.967718
MARK4	57787	19	45754516	45808541	102	11	1365	-10805	0.86004	0.967718
CHRNB1	1140	17	7348406	7360932	26	5	1365	-10806	0.86006	0.967718
IST1	9798	16	71928311	71964542	67	11	1365	-1081	0.86016	0.967718
NEURL1B	54492	5	172068266	172118543	106	19	1365	-10811	0.86018	0.967718
PAX2	5076	10	102495316	102589698	122	21	1365	-10812	0.86019	0.967718
IGLON5	402665	19	51815102	51834102	33	9	1365	-10813	0.86022	0.967718
TBC1D9	23158	4	141541936	141677471	229	31	1365	-10815	0.86027	0.967718
EEF1AKMT1	221143	13	21302036	21348095	126	11	1365	-10819	0.86035	0.967718
THY1	7070	11	119288655	119294246	11	3	1365	-1082	0.86037	0.967718
REC114	283677	15	73735499	73852354	68	12	1365	-10822	0.86041	0.967718
SLC28A3	64078	9	86890765	86983413	199	28	1365	-10826	0.8605	0.967718
HSBP1L1	440498	18	77724582	77730822	16	6	1365	-10833	0.86066	0.967718
NTN1	9423	17	8924859	9147317	658	55	1365	-10836	0.86072	0.967718
ING2	3622	4	184426220	184433422	12	9	1365	-10837	0.86075	0.967718
CDH13	1012	16	82660399	83830215	4945	162	1365	-10838	0.86077	0.967718
SFTPA1	653509	10	81370651	81375199	21	10	1365	-10838	0.86078	0.967718
IPPK	64768	9	95375466	95432547	106	11	1365	-10839	0.8608	0.967718
CTBP2	1488	10	126676418	126849624	542	64	1365	-1084	0.86081	0.967718
STAC3	246329	12	57637241	57644971	5	3	1365	-10842	0.86087	0.967718
SRCAP	10847	16	30709571	30751450	14	3	1365	-10844	0.86091	0.967718
BTN3A1	11119	6	26402465	26415444	50	10	1365	-10845	0.86093	0.967718
FGF2	2247	4	123747568	123819390	117	19	1365	-10846	0.86095	0.967718
PPCS	79717	1	42921968	42939088	31	5	1365	-10847	0.86097	0.967718
CPA2	1358	7	129906703	129929638	57	10	1365	-10849	0.86103	0.967718
PPM1L	151742	3	160473996	160788817	522	17	1365	-1085	0.86103	0.967718
GRHL1	29841	2	10091792	10142412	173	16	1365	-10851	0.86107	0.967718
ITGB3BP	23421	1	63906441	63988944	138	10	1365	-10851	0.86107	0.967718
BSCL2	26580	11	62457734	62477091	20	3	1365	-10852	0.86108	0.967718
ARL6IP5	10550	3	69134090	69155239	30	8	1365	-10856	0.86118	0.967718
MEGF8	1954	19	42829730	42882921	47	9	1365	-10858	0.86122	0.967718
SSMEM1	136263	7	129839317	129856684	32	11	1365	-10858	0.86122	0.967718
LRRC7	57554	1	70033230	70589171	1038	47	1365	-1086	0.86125	0.967718
IGH	3492	14	106032614	107288051	2381	61	1365	-10861	0.86128	0.967718
MACROH2A1	9555	5	134670071	134735645	44	10	1365	-10867	0.86141	0.967718
ST6GALNAC6	30815	9	130647600	130669010	15	8	1365	-10868	0.86143	0.967718
NFIX	4784	19	13106584	13209610	65	17	1365	-1087	0.86149	0.967718
TRMU	55687	22	46731298	46753237	17	4	1365	-10872	0.86152	0.967718
GET4	51608	7	916191	936073	46	15	1365	-10876	0.86161	0.967718
AANAT	15	17	74449433	74466199	32	10	1365	-10879	0.86168	0.967718
RESP18	389075	2	220192131	220197899	18	3	1365	-10883	0.86177	0.967718
HYPK	25764	15	44092619	44094787	1	1	1365	-10884	0.8618	0.967718
YPEL4	219539	11	57412560	57417417	2	2	1365	-10886	0.86182	0.967718
CRIPT	9419	2	46844325	46852881	11	4	1365	-10888	0.86187	0.967718
PNISR	25957	6	99846534	99873263	42	8	1365	-10893	0.86199	0.967718
GNG4	2786	1	235710985	235814054	258	35	1365	-10894	0.86201	0.967718
FANCL	55120	2	58386378	58468515	106	16	1365	-10894	0.86202	0.967718
PPM1J	333926	1	113252616	113257950	5	3	1365	-10894	0.86202	0.967718
JMJD1C	221037	10	64926983	65225880	348	16	1365	-10901	0.86216	0.967718
DEXI	28955	16	11022748	11036257	13	8	1365	-10902	0.8622	0.967718
HEATR6	63897	17	58118790	58156292	31	4	1365	-10904	0.86222	0.967718
FPR3	2359	19	52298411	52329334	82	17	1365	-10907	0.86231	0.967718
CYP4A22	284541	1	47603107	47614528	38	6	1365	-1091	0.86236	0.967718
B3GALT2	8707	1	193147860	193155743	8	3	1365	-10911	0.86239	0.967718
SCAMP2	10066	15	75137197	75165670	19	7	1365	-10914	0.86245	0.967718
CIAPIN1	57019	16	57462081	57481439	31	5	1365	-10918	0.86254	0.967718
SMG8	55181	17	57287371	57292611	4	3	1365	-10921	0.86261	0.967718
PTPRK	5796	6	128289924	128841870	426	38	1365	-10922	0.86262	0.967718
CD300E	342510	17	72606022	72619897	38	11	1365	-10924	0.86268	0.967718
UBTD1	80019	10	99258768	99330960	110	17	1365	-10926	0.86271	0.967718
CORO2A	7464	9	100883257	100954956	192	34	1365	-10929	0.86278	0.967718
RBMS2	5939	12	56915607	56994859	116	16	1365	-10931	0.86282	0.967718
SLC26A11	284129	17	78194200	78227308	97	15	1365	-10932	0.86286	0.967718
CCDC184	387856	12	48577366	48579709	4	3	1365	-10938	0.86297	0.967718
PLAAT3	11145	11	63341934	63381941	41	13	1365	-1094	0.86301	0.967718
OR5AR1	219493	11	56431162	56432094	2	2	1365	-10945	0.86313	0.967718
ATXN7L2	127002	1	110026533	110035426	9	4	1365	-10945	0.86314	0.967718
ELMOD1	55531	11	107461817	107537505	133	21	1365	-10953	0.86331	0.967718
CCER2	643669	19	39399620	39402798	3	2	1365	-10956	0.86337	0.967718
TBCA	6902	5	76986995	77072185	199	9	1365	-10958	0.86341	0.967718
CD14	929	5	140011313	140013286	3	3	1365	-10959	0.86344	0.967718
PLAAT1	57110	3	192948030	193025102	130	11	1365	-10961	0.86349	0.967718
ZNF667	63934	19	56950693	56988770	60	12	1365	-10962	0.86351	0.967718
C4orf19	55286	4	37455552	37595132	492	38	1365	-10963	0.86353	0.967718
RPL17	6139	18	47014851	47018935	4	2	1365	-10965	0.86357	0.967718
PLAU	5328	10	75670862	75677259	9	4	1365	-10969	0.86366	0.967718
PITPNB	23760	22	28247657	28315255	49	11	1365	-10975	0.86379	0.967718
MCIDAS	345643	5	54515425	54523143	15	4	1365	-10976	0.86381	0.967718
CSNK1G3	1456	5	122847793	122952739	129	12	1365	-10985	0.864	0.967718
LRRTM2	26045	5	138205079	138211057	4	1	1365	-10985	0.864	0.967718
FAM81A	145773	15	59730372	59815751	150	18	1365	-10987	0.86406	0.967718
SHE	126669	1	154442118	154474786	27	4	1365	-10989	0.86408	0.967718
ERH	2079	14	69846840	69865021	34	9	1365	-10993	0.86419	0.967718
NAPRT	93100	8	144656955	144660881	13	6	1365	-10994	0.86421	0.967718
TMEM8B	51754	9	35829222	35854844	28	7	1365	-10995	0.86423	0.967718
PLS1	5357	3	142315229	142432506	186	15	1365	-10996	0.86426	0.967718
RELT	84957	11	73087405	73108519	30	8	1365	-10996	0.86426	0.967718
GAB1	2549	4	144257680	144395718	115	17	1365	-10998	0.86428	0.967718
USP48	84196	1	22004791	22109688	219	19	1365	-1.1	0.86434	0.967718
MCM2	4171	3	127317200	127341279	15	8	1365	-11003	0.8644	0.967718
ARHGAP8	23779	22	45148438	45258664	517	54	1365	-11005	0.86444	0.967718
FAM135A	57579	6	71123107	71270877	212	11	1365	-11005	0.86445	0.967718
IGFBPL1	347252	9	38406525	38424444	49	14	1365	-11006	0.86446	0.967718
CYLD	1540	16	50775961	50835847	57	8	1365	-11009	0.86453	0.967718
POLR2A	5430	17	7387698	7417935	92	15	1365	-11017	0.8647	0.967718
PPP1R18	170954	6	30644166	30655672	8	6	1365	-11019	0.86475	0.967718
DKK2	27123	4	107842959	107957453	130	22	1365	-1102	0.86476	0.967718
CD68	968	17	7482805	7485429	3	3	1365	-1102	0.86477	0.967718
FAM47E-STBD1	100631383	4	77172853	77232283	206	20	1365	-1102	0.86477	0.967718
ADRA2B	151	2	96778623	96782281	4	2	1365	-11023	0.86483	0.967718
IFNL4	101180976	19	39736954	39739496	6	2	1365	-11023	0.86483	0.967718
COPS7A	50813	12	6833150	6841041	23	5	1365	-11025	0.86487	0.967718
SCAF8	22828	6	155054512	155282708	291	49	1365	-11026	0.86489	0.967718
CCDC25	55246	8	27590833	27630170	112	10	1365	-11028	0.86495	0.967718
SEM1	7979	7	96318079	96339203	41	9	1365	-1103	0.86498	0.967718
PCTP	58488	17	53828340	53920522	200	11	1365	-11031	0.865	0.967718
AGAP2	116986	12	58117544	58135984	17	5	1365	-11032	0.86504	0.967718
MORF4L1	10933	15	79132903	79190081	159	12	1365	-11032	0.86504	0.967718
TRIM21	6737	11	4406127	4414926	30	11	1365	-11034	0.86507	0.967718
TMEM98	26022	17	31254928	31268667	25	7	1365	-11036	0.86512	0.967718
JAK3	3718	19	17935591	17958880	50	18	1365	-11039	0.86517	0.967718
ADCY1	107	7	45614125	45762715	224	28	1365	-1104	0.86521	0.967718
AP5S1	55317	20	3801171	3805954	7	2	1365	-11047	0.86536	0.967718
C17orf112	100506650	17	51062879	51065012	2	2	1365	-11048	0.86537	0.967718
RAVER2	55225	1	65210778	65298915	112	12	1365	-11048	0.86537	0.967718
OR5M11	219487	11	56309816	56310733	4	3	1365	-1105	0.86541	0.967718
PCDHB16	57717	5	140560980	140566710	17	6	1365	-11049	0.86541	0.967718
GFPT1	2673	2	69546901	69614386	100	6	1365	-11053	0.86548	0.967718
APBB1	322	11	6416355	6440644	31	16	1365	-11059	0.86561	0.967718
DNAJC2	27000	7	102952921	102985320	27	7	1365	-1106	0.86564	0.967718
MYPOP	339344	19	46393281	46405862	39	11	1365	-11065	0.86573	0.967718
RARRES1	5918	3	158414892	158450642	91	12	1365	-11065	0.86575	0.967718
NCBP1	4686	9	100395705	100436030	19	7	1365	-11066	0.86576	0.967718
TNFSF13	8741	17	7461609	7464925	3	3	1365	-1107	0.86586	0.967718
ZNF709	163051	19	12571998	12595632	34	4	1365	-11072	0.86589	0.967718
TENM3	55714	4	183065112	183724177	1665	111	1365	-11075	0.86595	0.967718
CDH2	1000	18	25530930	25757445	321	22	1365	-1108	0.86608	0.967718
LOC101928592	101928592	3	44724574	44726283	1	1	1365	-11081	0.8661	0.967718
PIGZ	80235	3	196673214	196695742	67	20	1365	-11083	0.86613	0.967718
LCLAT1	253558	2	30670102	30867091	515	17	1365	-11088	0.86623	0.967718
GAL	51083	11	68451983	68458643	9	6	1365	-11089	0.86627	0.967718
LIMK2	3985	22	31608225	31676066	71	12	1365	-11093	0.86634	0.967718
AEN	64782	15	89164527	89175512	44	10	1365	-11094	0.86637	0.967718
GALNTL6	442117	4	172734575	173961559	1984	52	1365	-11094	0.86638	0.967718
NRG2	9542	5	139226364	139422884	265	39	1365	-11097	0.86643	0.967718
OR2A5	393046	7	143747495	143748430	4	2	1365	-11098	0.86645	0.967718
DSC1	1823	18	28709199	28742819	115	14	1365	-11098	0.86647	0.967718
FLACC1	130540	2	202153147	202222101	118	16	1365	-11101	0.86652	0.967718
RNASEH2C	84153	11	65485144	65488409	3	3	1365	-11103	0.86657	0.967718
SLC38A3	10991	3	50242692	50258406	13	6	1365	-11103	0.86657	0.967718
BMPER	168667	7	33944523	34195484	392	39	1365	-11108	0.86668	0.967718
ZNF519	162655	18	14075989	14132489	73	11	1365	-11108	0.86668	0.967718
MTFR2	113115	6	136552168	136571449	1	1	1365	-11109	0.8667	0.967718
ANKRD6	22881	6	90142897	90343553	334	25	1365	-1111	0.86671	0.967718
RAE1	8480	20	55926145	55953519	17	4	1365	-11115	0.86682	0.967718
CRYZ	1429	1	75171170	75199092	47	12	1365	-11115	0.86683	0.967718
EPC2	26122	2	149402560	149545136	181	13	1365	-1112	0.86693	0.967718
LIME1	54923	20	62367480	62370460	7	4	1365	-1112	0.86693	0.967718
GLIS1	148979	1	53971904	54203748	442	28	1365	-11124	0.86701	0.967718
OR4D6	219983	11	59224434	59225378	4	2	1365	-11125	0.86704	0.967718
IL9	3578	5	135227935	135231516	7	3	1365	-11128	0.86709	0.967718
AGPAT3	56894	21	45285116	45407475	215	24	1365	-11129	0.86712	0.967718
CYC1	1537	8	145149960	145152428	1	1	1365	-11133	0.8672	0.967718
CUL3	8452	2	225334867	225450114	215	10	1365	-11135	0.86725	0.967718
IQSEC3	440073	12	176049	287626	259	49	1365	-11138	0.86731	0.967718
KLRC3	3823	12	10564914	10573194	2	2	1365	-11137	0.86731	0.967718
SEMA6D	80031	15	47476403	48066420	1110	34	1365	-11138	0.86732	0.967718
OTOP3	347741	17	72931897	72946087	38	14	1365	-11138	0.86733	0.967718
SPTSSB	165679	3	161062580	161090662	51	5	1365	-11144	0.86744	0.967718
C7orf26	79034	7	6629681	6648357	25	8	1365	-11151	0.8676	0.967718
SERPINA3	12	14	95078639	95090395	23	10	1365	-11153	0.86764	0.967718
CCNO	10309	5	54526980	54529508	4	3	1365	-11159	0.86776	0.967718
HCK	3055	20	30639991	30689659	51	12	1365	-11164	0.86787	0.967718
MUC8	100129528	12	133049334	133050840	1	1	1365	-11165	0.8679	0.967718
SLC35D3	340146	6	137243402	137246777	1	1	1365	-1117	0.868	0.967718
C7orf69	80099	7	47834889	47859445	75	14	1365	-11172	0.86805	0.967718
SLC16A11	162515	17	6944949	6947242	2	2	1365	-11175	0.86811	0.967718
BICRAL	23506	6	42749790	42836296	76	14	1365	-11175	0.86812	0.967718
MUCL3	135656	6	30908777	30921998	25	11	1365	-11175	0.86812	0.967718
COG1	9382	17	71189070	71204646	27	6	1365	-11176	0.86813	0.967718
EREG	2069	4	75230860	75254477	31	3	1365	-11177	0.86815	0.967718
NR2C1	7181	12	95414005	95467404	101	15	1365	-11177	0.86816	0.967718
ALG9	79796	11	111652919	111742305	65	7	1365	-11184	0.8683	0.967718
SMAP1	60682	6	71377474	71571718	209	17	1365	-11187	0.86836	0.967718
ECRG4	84417	2	106682113	106694611	32	13	1365	-11192	0.86847	0.967718
PODXL2	50512	3	127348002	127391653	23	7	1365	-11195	0.86854	0.967718
TNFSF12-TNFSF13	407977	17	7452375	7464925	24	10	1365	-11197	0.86857	0.967718
TSPAN5	10098	4	99391518	99579812	352	36	1365	-11196	0.86857	0.967718
SH2D4B	387694	10	82297658	82406316	320	27	1365	-11198	0.86859	0.967718
VSIG2	23584	11	124617370	124622109	7	3	1365	-11206	0.86876	0.967718
SLC13A1	6561	7	122753588	122840025	122	16	1365	-11209	0.86883	0.967718
DCUN1D5	84259	11	102921413	102962944	50	13	1365	-1121	0.86886	0.967718
KCNJ4	3761	22	38822332	38851205	53	13	1365	-11212	0.8689	0.967718
MZT2B	80097	2	130939248	130962365	29	4	1365	-11214	0.86893	0.967718
ARGFX	503582	3	121281269	121309469	78	15	1365	-11221	0.86908	0.967718
PCMTD2	55251	20	62887048	62907583	41	8	1365	-11221	0.8691	0.967718
HHIPL2	79802	1	222695602	222721444	84	12	1365	-11222	0.86911	0.967718
C6orf118	168090	6	165693153	165723111	62	10	1365	-11224	0.86916	0.967718
OR6T1	219874	11	123813574	123814545	3	1	1365	-11229	0.86925	0.967718
DPF1	8193	19	38701649	38720317	45	14	1365	-11231	0.86931	0.967718
SGPP1	81537	14	64150934	64194756	5	4	1365	-11233	0.86934	0.967718
MRPS6	64968	21	35445823	35515334	64	13	1365	-11233	0.86935	0.967718
SLC5A3	6526	21	35445503	35515334	64	13	1365	-11233	0.86935	0.967718
SLX4	84464	16	3631182	3661585	31	7	1365	-11234	0.86937	0.967718
BST1	683	4	15704573	15741121	75	15	1365	-11245	0.8696	0.967718
ACTN2	88	1	236849754	236927931	185	28	1365	-11247	0.86965	0.967718
RAB11FIP4	84440	17	29718642	29865232	309	32	1365	-11248	0.86966	0.967718
EMP2	2013	16	10622279	10674539	168	38	1365	-11251	0.86974	0.967718
ZFR	51663	5	32354456	32444844	130	12	1365	-11254	0.86979	0.967718
MAPK8	5599	10	49514682	49647403	179	13	1365	-11261	0.86993	0.967718
SCNN1B	6338	16	23313591	23392620	133	27	1365	-11261	0.86993	0.967718
ACSM6	142827	10	96953957	96988686	89	9	1365	-11262	0.86995	0.967718
TNNI3	7137	19	55663135	55669100	10	3	1365	-11262	0.86996	0.967718
TCP11	6954	6	35085848	35109187	49	6	1365	-11262	0.86997	0.967718
AQP4	361	18	24432007	24445735	22	8	1365	-11269	0.8701	0.967718
SLC30A1	7779	1	211748381	211752099	4	3	1365	-11271	0.87016	0.967718
NXPE2	120406	11	114549200	114579357	81	12	1365	-11272	0.87017	0.967718
MIGA2	84895	9	131798899	131834361	8	5	1365	-11272	0.87018	0.967718
COPS5	10987	8	67955314	67974562	5	5	1365	-11274	0.8702	0.967718
AGPAT5	55326	8	6565878	6619024	104	12	1365	-11274	0.87021	0.967718
SPAG6	9576	10	22634345	22706539	10	7	1365	-11276	0.87025	0.967718
HMG20A	10363	15	77713018	77777945	92	7	1365	-11278	0.87029	0.967718
TSPO2	222642	6	41010237	41012076	2	1	1365	-11282	0.87039	0.967718
LARP7	51574	4	113558120	113578748	21	7	1365	-11283	0.8704	0.967718
RSBN1	54665	1	114304454	114355070	44	10	1365	-11285	0.87045	0.967718
FOSL2	2355	2	28615704	28637516	23	9	1365	-11287	0.87048	0.967718
CGB2	114336	19	49535130	49536495	1	1	1365	-11288	0.8705	0.967718
TAGLN	6876	11	117070040	117075508	13	5	1365	-11289	0.87053	0.967718
PDE6D	5147	2	232597147	232645974	75	8	1365	-11291	0.87057	0.967718
FIGLA	344018	2	71004442	71017775	46	8	1365	-11291	0.87058	0.967718
FAM124A	220108	13	51796470	51858377	122	27	1365	-11293	0.87061	0.967718
BIVM-ERCC5	100533467	13	103459496	103528351	128	19	1365	-11294	0.87064	0.967718
IL18BP	10068	11	71709955	71713965	2	2	1365	-11294	0.87064	0.967718
MLX	6945	17	40719078	40725221	10	3	1365	-11295	0.87066	0.967718
WIZ	58525	19	15532318	15560767	10	4	1365	-11295	0.87066	0.967718
ZGLP1	100125288	19	10415479	10420233	11	8	1365	-11296	0.87069	0.967718
ABI3BP	25890	3	100468179	100712336	553	40	1365	-11297	0.87071	0.967718
VAV1	7409	19	6772679	6857377	191	41	1365	-11298	0.87072	0.967718
MEA1	4201	6	42948082	42981947	36	6	1365	-11299	0.87074	0.967718
TRIM45	80263	1	117653677	117664411	17	4	1365	-11299	0.87075	0.967718
ESD	2098	13	47345391	47371423	33	5	1365	-11309	0.87096	0.967718
HINT2	84681	9	35812957	35815481	3	2	1365	-11314	0.87106	0.967718
NTNG2	84628	9	135037334	135118224	146	29	1365	-11315	0.87109	0.967718
SNRNP40	9410	1	31732415	31769644	78	4	1365	-11318	0.87113	0.967718
ARL15	54622	5	53180578	53606403	983	50	1365	-11319	0.87116	0.967718
FFAR2	2867	19	35939185	35942669	9	6	1365	-11321	0.8712	0.967718
HYAL2	8692	3	50355221	50360281	1	1	1365	-11321	0.8712	0.967718
PSME4	23198	2	54091204	54197977	201	15	1365	-11323	0.87125	0.967718
ADGRG7	84873	3	100328433	100414323	118	13	1365	-11324	0.87127	0.967718
AQP5	362	12	50355279	50359465	5	5	1365	-11327	0.87132	0.967718
PGM2	55276	4	37828282	37864559	98	11	1365	-11332	0.87143	0.967718
OR51Q1	390061	11	5443341	5444436	10	1	1365	-11335	0.87149	0.967718
SPDYE3	441272	7	99905325	99919819	5	2	1365	-11337	0.87154	0.967718
CDKL2	8999	4	76501704	76555721	102	10	1365	-11341	0.87162	0.967718
GCHFR	2644	15	41056285	41059911	1	1	1365	-11345	0.8717	0.967718
GLYATL3	389396	6	49467671	49495777	69	9	1365	-11347	0.87175	0.967718
C22orf46	79640	22	42086547	42094140	4	1	1365	-11349	0.87179	0.967718
TCF7L1	83439	2	85360583	85537511	408	39	1365	-11356	0.87194	0.967718
NAIF1	203245	9	130823512	130829600	3	1	1365	-11358	0.87199	0.967718
BCL2L1	598	20	30252261	30311752	69	6	1365	-11361	0.87204	0.967718
SCMH1	22955	1	41492871	41707815	396	16	1365	-11363	0.87209	0.967718
KLC3	147700	19	45843998	45854864	19	8	1365	-11365	0.87212	0.967718
NETO1	81832	18	70409549	70534828	376	32	1365	-11366	0.87215	0.967718
ANO5	203859	11	22214199	22304913	99	12	1365	-11367	0.87217	0.967718
PREPL	9581	2	44544746	44589001	91	11	1365	-11375	0.87233	0.967718
TNFRSF25	8718	1	6520787	6527432	15	8	1365	-11375	0.87234	0.967718
KDM6B	23135	17	7737521	7758118	17	8	1365	-11376	0.87236	0.967718
IFNL3	282617	19	39734272	39735916	2	1	1365	-11377	0.87237	0.967718
TRIM46	80128	1	155145702	155157447	6	3	1365	-11378	0.87239	0.967718
MPDU1	9526	17	7486965	7491530	5	4	1365	-11386	0.87256	0.967718
HPF1	54969	4	170650619	170679093	28	6	1365	-11386	0.87257	0.967718
RFC4	5984	3	186507681	186524484	25	6	1365	-11396	0.87278	0.967718
NXNL1	115861	19	17566234	17571725	19	5	1365	-11406	0.87298	0.967718
PCNA	5111	20	5095599	5107268	16	3	1365	-11406	0.87299	0.967718
POLR2H	5437	3	184079502	184086383	10	5	1365	-11409	0.87305	0.967718
RNF216	54476	7	5659672	5821361	206	26	1365	-11414	0.87315	0.967718
PHYKPL	85007	5	177635475	177659823	94	19	1365	-11417	0.87321	0.967718
DARS2	55157	1	173793719	173827682	28	8	1365	-11417	0.87322	0.967718
SYT5	6861	19	55682571	55691809	18	8	1365	-11419	0.87326	0.967718
PRR19	284338	19	42806284	42814973	4	1	1365	-11421	0.87329	0.967718
ITIH5	80760	10	7601232	7708961	333	47	1365	-11425	0.87338	0.967718
ANKFY1	51479	17	4066665	4167274	111	13	1365	-11427	0.87342	0.967718
CHST2	9435	3	142838618	142842856	6	4	1365	-11427	0.87342	0.967718
SLC24A3	57419	20	19193290	19703541	1004	51	1365	-11432	0.87353	0.967718
ZNF184	7738	6	27418521	27440897	71	8	1365	-11437	0.87363	0.967718
MECR	51102	1	29519385	29557460	63	10	1365	-11438	0.87364	0.967718
UTP25	27042	1	210001312	210030910	85	10	1365	-11438	0.87365	0.967718
NDUFB3	4709	2	201936462	201950473	7	3	1365	-11439	0.87366	0.967718
ZNF404	342908	19	44376515	44388116	11	2	1365	-11439	0.87366	0.967718
IGSF22	283284	11	18725852	18747777	60	16	1365	-1144	0.8737	0.967718
LOC101927764	101927764	2	120480782	120517323	29	10	1365	-11441	0.87371	0.967718
GPR6	2830	6	110299459	110301923	3	2	1365	-11451	0.87391	0.967718
FBLN7	129804	2	112895962	112945793	72	16	1365	-11455	0.87399	0.967718
PRPF4B	8899	6	4021563	4065217	93	11	1365	-11455	0.87399	0.967718
HDGF	3068	1	156711899	156722240	12	4	1365	-11456	0.87401	0.967718
PRKCB	5579	16	23847300	24231932	842	59	1365	-11459	0.87408	0.967718
ZNF385A	25946	12	54762913	54785083	23	9	1365	-11461	0.87411	0.967718
ECHDC2	55268	1	53361582	53392846	12	2	1365	-11462	0.87414	0.967718
UNG	7374	12	109535399	109548798	13	7	1365	-11463	0.87416	0.967718
IL20RB	53833	3	136676707	136729927	75	7	1365	-11463	0.87417	0.967718
DUSP14	11072	17	35849951	35873603	44	9	1365	-11466	0.87423	0.967718
OR6C70	390327	12	55862984	55863922	3	3	1365	-1147	0.8743	0.967718
ZNF623	9831	8	144718183	144735900	43	9	1365	-11474	0.8744	0.967718
KISS1	3814	1	204159469	204165619	17	5	1365	-11479	0.8745	0.967718
MGST3	4259	1	165600110	165625373	80	21	1365	-11481	0.87453	0.967718
TXNRD3	114112	3	126325895	126375056	67	10	1365	-11485	0.87462	0.967718
C3orf18	51161	3	50595456	50608458	10	4	1365	-11488	0.87469	0.967718
GADL1	339896	3	30767692	30936153	394	25	1365	-11491	0.87474	0.967718
IFI27	3429	14	94577079	94583033	8	5	1365	-11492	0.87476	0.967718
OR6B1	135946	7	143701090	143702025	2	2	1365	-11494	0.87481	0.967718
TDRP	157695	8	439790	495781	205	27	1365	-11494	0.87481	0.967718
FAM218A	152756	4	165878100	165880273	5	3	1365	-11496	0.87484	0.967718
TPP2	7174	13	103249286	103331524	265	16	1365	-11506	0.87505	0.967718
LLGL1	3996	17	18128907	18148189	34	5	1365	-11508	0.87509	0.967718
FAM207A	85395	21	46359918	46396891	89	15	1365	-11512	0.87517	0.967718
DESI1	27351	22	41994032	42017079	11	3	1365	-11527	0.87549	0.967718
DIRAS3	9077	1	68511645	68517314	3	3	1365	-11529	0.87553	0.967718
PPP1R1C	151242	2	182818968	182996109	230	27	1365	-11534	0.87562	0.967718
JTB	10899	1	153946745	153951096	1	1	1365	-11538	0.8757	0.967718
EXD3	54932	9	140201346	140317714	178	39	1365	-11541	0.87578	0.967718
IFI6	2537	1	27992572	27998724	2	2	1365	-11541	0.87578	0.967718
KLHL42	57542	12	27933187	27955973	30	12	1365	-11542	0.87579	0.967718
JAML	120425	11	118064442	118095809	71	7	1365	-11542	0.8758	0.967718
KNG1	3827	3	186435098	186462199	119	15	1365	-11546	0.87587	0.967718
PMPCB	9512	7	102937873	102970349	19	6	1365	-11549	0.87594	0.967718
KNCN	148930	1	47011316	47016887	11	5	1365	-11553	0.87601	0.967718
DNAJB1	3337	19	14625581	14640087	22	7	1365	-11555	0.87606	0.967718
TRPC1	7220	3	142443266	142526730	101	11	1365	-11558	0.87612	0.967718
WDR89	112840	14	64063757	64108641	15	6	1365	-11558	0.87613	0.967718
ANKRD23	200539	2	97488599	97509758	20	4	1365	-11561	0.87618	0.967718
EXO5	64789	1	40974391	40982228	17	5	1365	-1157	0.87636	0.967718
RHOQ	23433	2	46769867	46811827	52	12	1365	-11571	0.87639	0.967718
SYNE4	163183	19	36494002	36499958	4	2	1365	-11574	0.87645	0.967718
ZBTB11	27107	3	101368283	101395988	39	8	1365	-11576	0.87648	0.967718
NAA38	84316	17	7760003	7788608	37	9	1365	-11577	0.8765	0.967718
LOC728392	728392	17	5402747	5405042	6	4	1365	-11581	0.87658	0.967718
GUCA1A	2978	6	42123144	42147794	96	20	1365	-11581	0.87659	0.967718
GUSB	2990	7	65425671	65447301	39	5	1365	-11583	0.87663	0.967718
LETMD1	25875	12	51442082	51454207	29	5	1365	-11585	0.87667	0.967718
GPN3	51184	12	110890291	110906667	16	5	1365	-11585	0.87668	0.967718
CX3CL1	6376	16	57406414	57418956	17	6	1365	-11588	0.87674	0.967718
PLAUR	5329	19	44150247	44174498	71	22	1365	-11588	0.87674	0.967718
TBC1D23	55773	3	99979661	100044096	71	8	1365	-11592	0.87681	0.967718
PPP3R2	5535	9	104353897	104357283	6	5	1365	-11593	0.87684	0.967718
ARHGAP29	9411	1	94634463	94713251	75	16	1365	-11594	0.87685	0.967718
B3GALNT2	148789	1	235610505	235667781	83	9	1365	-1.16	0.87698	0.967718
CNNM3	26505	2	97480950	97501121	16	4	1365	-1.16	0.87698	0.967718
SNTN	132203	3	63638344	63650893	53	9	1365	-11605	0.87707	0.967718
ERBB2	2064	17	37844167	37884915	19	5	1365	-11615	0.87728	0.967718
CEP83	51134	12	94702056	94853764	201	19	1365	-11616	0.87729	0.967718
EBLN2	55096	3	73110810	73112488	6	2	1365	-11616	0.87731	0.967718
TSPAN12	23554	7	120427374	120498420	50	10	1365	-11617	0.87732	0.967718
OAS3	4940	12	113376249	113411056	84	9	1365	-11618	0.87734	0.967718
TUBB6	84617	18	12308218	12326568	50	6	1365	-11618	0.87735	0.967718
NPTN	27020	15	73852344	73925753	53	8	1365	-11621	0.87741	0.967718
PSMB3	5691	17	36908978	36920484	19	10	1365	-11623	0.87744	0.967718
PRKAB2	5565	1	146626685	146644168	27	6	1365	-11623	0.87745	0.967718
TFRC	7037	3	195776155	195809032	85	9	1365	-11628	0.87755	0.967718
TM4SF1	4071	3	149086805	149095647	18	5	1365	-11629	0.87756	0.967718
RPL22L1	200916	3	170582664	170588045	11	4	1365	-11633	0.87765	0.967718
GLYR1	84656	16	4853204	4897383	93	15	1365	-11639	0.87776	0.967718
JAM2	58494	21	27011594	27089874	158	19	1365	-1164	0.87778	0.967718
AOC2	314	17	40996609	41002724	1	1	1365	-11641	0.8778	0.967718
C1QTNF2	114898	5	159774761	159797657	57	12	1365	-11643	0.87784	0.967718
GPR139	124274	16	20042981	20085100	132	18	1365	-11646	0.87791	0.967718
MAST1	22983	19	12949259	12985766	41	6	1365	-11652	0.87802	0.967718
FAM86C1	55199	11	71498557	71512280	48	7	1365	-11653	0.87805	0.967718
FAM131A	131408	3	184053717	184064063	10	7	1365	-1166	0.87819	0.967718
THBS2	7058	6	169615875	169654137	156	25	1365	-11665	0.8783	0.967718
CLHC1	130162	2	55399683	55459699	94	13	1365	-1167	0.87839	0.967718
PEX11B	8799	1	145516165	145523732	1	1	1365	-1167	0.8784	0.967718
ZC3H7B	23264	22	41697507	41756151	60	11	1365	-11676	0.87851	0.967718
ZDHHC7	55625	16	85008066	85045141	158	15	1365	-11678	0.87856	0.967718
SDS	10993	12	113830250	113841692	6	4	1365	-11684	0.87867	0.967718
DACT1	51339	14	59100786	59115039	22	7	1365	-1169	0.87881	0.967718
KCNH8	131096	3	19189946	19577135	246	35	1365	-11691	0.87882	0.967718
BRIX1	55299	5	34915820	34925787	9	4	1365	-11691	0.87883	0.967718
FNDC4	64838	2	27714750	27718126	4	1	1365	-11695	0.87889	0.967718
OR10A2	341276	11	6890986	6891897	6	3	1365	-11699	0.87899	0.967718
ISOC1	51015	5	128430442	128449721	36	8	1365	-11701	0.87901	0.967718
ACR	49	22	51176652	51183727	7	5	1365	-11705	0.87909	0.967718
DDIT4	54541	10	74033677	74035797	2	1	1365	-11705	0.8791	0.967718
HMGXB4	10042	22	35653445	35691800	63	5	1365	-11705	0.8791	0.967718
FABP7	2173	6	123100646	123105219	11	5	1365	-11707	0.87914	0.967718
TRMT5	57570	14	61438159	61447888	2	2	1365	-11713	0.87926	0.967718
SELENBP1	8991	1	151336778	151345210	9	6	1365	-11714	0.87928	0.967718
TACR2	6865	10	71163958	71176674	30	9	1365	-11714	0.87928	0.967718
ARMH2	101928603	6	24797563	24799540	3	2	1365	-11721	0.87943	0.967718
LINC01960	100128905	2	174890014	174891886	3	2	1365	-11723	0.87946	0.967718
SDHAF4	135154	6	71276625	71298606	61	7	1365	-11723	0.87947	0.967718
CYP4F2	8529	19	15988834	16008884	76	13	1365	-11725	0.87951	0.967718
IL19	29949	1	206972215	207016326	81	13	1365	-11727	0.87955	0.967718
SLC35E3	55508	12	69139910	69159853	17	10	1365	-11729	0.87958	0.967718
CNRIP1	25927	2	68511303	68547183	51	16	1365	-11732	0.87964	0.967718
TMEM68	137695	8	56651317	56685955	72	8	1365	-11734	0.87968	0.967718
EFCC1	79825	3	128720131	128759585	33	11	1365	-11737	0.87974	0.967718
PLXNB2	23654	22	50713408	50746062	62	17	1365	-11738	0.87977	0.967718
CGRRF1	10668	14	54976587	55005334	25	4	1365	-11741	0.87981	0.967718
MRM3	55178	17	685513	695741	11	7	1365	-11742	0.87984	0.967718
GSDMD	79792	8	144635383	144645232	26	11	1365	-11749	0.87998	0.967718
IQCG	84223	3	197615946	197686982	110	13	1365	-11749	0.87998	0.967718
ANGEL2	90806	1	213165524	213189168	20	4	1365	-1175	0.87999	0.967718
EXOC6	54536	10	94590887	94819251	302	18	1365	-11753	0.88006	0.967718
NXPE4	54827	11	114441313	114466484	42	14	1365	-11753	0.88007	0.967718
CYB5R1	51706	1	202931001	202936404	6	2	1365	-11755	0.8801	0.967718
PRKRIP1	79706	7	102036804	102067129	57	8	1365	-11761	0.88022	0.967718
HGD	3081	3	120347015	120401418	145	20	1365	-11763	0.88026	0.967718
TRIM22	10346	11	5710817	5732093	115	24	1365	-11763	0.88027	0.967718
DNAJC22	79962	12	49740721	49747467	5	3	1365	-11765	0.88029	0.967718
RNF212B	100507650	14	23707127	23743494	108	10	1365	-11767	0.88034	0.967718
RASGEF1B	153020	4	82347547	82393082	53	11	1365	-11769	0.88037	0.967718
WASHC1	100287171	9	14469	29739	1	1	1365	-1177	0.8804	0.967718
HTR3D	200909	3	183749332	183757157	31	8	1365	-11771	0.88042	0.967718
BTBD3	22903	20	11871377	11907243	61	8	1365	-11773	0.88046	0.967718
HEATR4	399671	14	73945189	74025651	99	21	1365	-11774	0.88049	0.967718
PLA2G12A	81579	4	110631145	110651242	19	6	1365	-11775	0.88049	0.967718
CDH9	1007	5	26880709	27038689	376	28	1365	-11777	0.88055	0.967718
MROH6	642475	8	144648362	144654928	21	7	1365	-11779	0.88058	0.967718
BCAS2	10286	1	115110178	115124265	16	5	1365	-11779	0.88059	0.967718
HK1	3098	10	71029740	71161638	304	48	1365	-11784	0.88067	0.967718
RGP1	9827	9	35749277	35753264	4	3	1365	-11785	0.88071	0.967718
MNAT1	4331	14	61201459	61435398	76	15	1365	-11787	0.88074	0.967718
RNF170	81790	8	42704780	42751866	16	5	1365	-1179	0.8808	0.967718
WASHC2A	387680	10	51827610	51893269	8	4	1365	-11791	0.88082	0.967718
ITIH2	3698	10	7745236	7791483	131	18	1365	-11792	0.88083	0.967718
NKX1-2	390010	10	126135998	126138550	8	2	1365	-11798	0.88097	0.967718
SOX7	83595	8	10581278	10588084	22	9	1365	-11804	0.88109	0.967718
MGLL	11343	3	127407905	127542093	274	33	1365	-11805	0.88111	0.967718
TRANK1	9881	3	36868308	36986548	178	19	1365	-11806	0.88113	0.967718
VPS35L	57020	16	19566737	19712485	277	30	1365	-11807	0.88114	0.967718
ELL2	22936	5	95220802	95297775	118	9	1365	-1181	0.88119	0.967718
RBM15	64783	1	110881945	110889303	9	5	1365	-11811	0.88121	0.967718
BCAP29	55973	7	107220422	107263762	36	5	1365	-11817	0.88134	0.967718
FOXA3	3171	19	46367518	46377055	18	9	1365	-1182	0.88139	0.967718
TCTN1	79600	12	111051832	111086935	26	9	1365	-11823	0.88146	0.967718
IGFALS	3483	16	1840414	1844909	24	4	1365	-11827	0.88154	0.967718
VPS28	51160	8	145648984	145653946	5	2	1365	-1183	0.88159	0.967718
SP1	6667	12	53773979	53810230	46	12	1365	-11833	0.88165	0.967718
NSMCE4A	54780	10	123716603	123734743	49	8	1365	-11834	0.88168	0.967718
ANKRA2	57763	5	72848025	72861521	28	3	1365	-11838	0.88176	0.967718
SC5D	6309	11	121163388	121184119	17	5	1365	-11843	0.88186	0.967718
ATP1B3	483	3	141595424	141645382	154	14	1365	-11844	0.88188	0.967718
MEIOC	284071	17	42733762	42755673	14	5	1365	-11849	0.88197	0.967718
SNX7	51375	1	99127236	99226056	226	12	1365	-11849	0.88197	0.967718
TNP1	7141	2	217724181	217724782	1	1	1365	-1185	0.882	0.967718
DNM2	1785	19	10828729	10944169	110	18	1365	-11852	0.88203	0.967718
SMCR8	140775	17	18218594	18231370	41	6	1365	-11859	0.88216	0.967718
SMIM12	113444	1	35315963	35325417	23	12	1365	-11862	0.88223	0.967718
ZNF302	55900	19	35168553	35177302	24	6	1365	-11866	0.88231	0.967718
UGT2B7	7364	4	69955190	69978705	111	8	1365	-11869	0.88236	0.967718
U2SURP	23350	3	142720366	142779567	77	7	1365	-1187	0.88239	0.967718
SOS1	6654	2	39208690	39347686	174	15	1365	-11874	0.88247	0.967718
AHSG	197	3	186330850	186339107	14	5	1365	-1188	0.88259	0.967718
TMEM229A	730130	7	123670970	123673523	1	1	1365	-11881	0.8826	0.967718
MYOZ2	51778	4	120056939	120108944	104	11	1365	-11881	0.88261	0.967718
TTC29	83894	4	147628179	147867034	257	21	1365	-11883	0.88263	0.967718
SNCAIP	9627	5	121647455	121799794	178	20	1365	-11886	0.88271	0.967718
HSD17B2	3294	16	82068842	82132139	56	7	1365	-11889	0.88276	0.967718
HTR2B	3357	2	231972944	231989926	9	4	1365	-1189	0.88278	0.967718
MRGBP	55257	20	61427804	61431945	9	4	1365	-11895	0.88287	0.967718
SV2A	9900	1	149874870	149889434	17	8	1365	-1.19	0.88298	0.967718
HLA-DQA1	3117	6	32605169	32612152	153	26	1365	-1.19	0.88299	0.967718
PDGFRB	5159	5	149493402	149535447	76	17	1365	-11909	0.88315	0.967718
CREBRF	153222	5	172483355	172566291	136	12	1365	-11912	0.88321	0.967718
DNAH6	1768	2	84743579	85046713	327	23	1365	-11914	0.88326	0.967718
GTDC1	79712	2	144702502	145112578	189	25	1365	-11917	0.88331	0.967718
DSG4	147409	18	28956740	28993880	65	11	1365	-11921	0.88338	0.967718
C4orf45	152940	4	159814684	159956333	312	19	1365	-11922	0.8834	0.967718
HSPB9	94086	17	40274756	40275371	1	1	1365	-11922	0.8834	0.967718
ADRA1D	146	20	4201278	4229659	73	18	1365	-11922	0.88342	0.967718
CC2D2A	57545	4	15471489	15603594	198	20	1365	-11933	0.88363	0.967718
FCHO2	115548	5	72251808	72386349	178	15	1365	-11936	0.88368	0.967718
SOCS2	8835	12	93963598	93970521	9	3	1365	-11936	0.88368	0.967718
IDH2	3418	15	90626283	90645730	41	12	1365	-1195	0.88395	0.967718
ABCC5	10057	3	183637722	183735803	174	14	1365	-11951	0.88398	0.967718
HOMEZ	57594	14	23742844	23762862	18	8	1365	-11953	0.88401	0.967718
FOXB1	27023	15	60296421	60298142	2	2	1365	-11954	0.88403	0.967718
RDH11	51109	14	68143517	68162510	22	6	1365	-11958	0.88411	0.967718
HDAC3	8841	5	141000443	141016423	13	7	1365	-11963	0.88422	0.967718
RC3H1	149041	1	173900352	173962210	72	11	1365	-11975	0.88445	0.967718
RP1	6101	8	55528627	55682524	128	11	1365	-11976	0.88446	0.967718
TPM1	7168	15	63334838	63364114	77	14	1365	-11981	0.88455	0.967718
DIRC1	116093	2	189598465	189654831	112	7	1365	-11983	0.88459	0.967718
SARS1	6301	1	109756515	109780804	30	11	1365	-11985	0.88464	0.967718
MTFMT	123263	15	65293850	65321977	26	7	1365	-11986	0.88466	0.967718
CCDC136	64753	7	128431464	128462187	45	7	1365	-11987	0.88467	0.967718
TASP1	55617	20	13370036	13619583	300	18	1365	-11989	0.88471	0.967718
RAB28	9364	4	13343863	13485989	39	15	1365	-11994	0.88482	0.967718
SYNPR	132204	3	63263914	63602597	1043	70	1365	-11995	0.88484	0.967718
CTSH	1512	15	79214092	79237436	66	9	1365	-11997	0.88487	0.967718
NF1	4763	17	29421945	29704695	268	14	1365	-12003	0.88498	0.967718
UBN1	29855	16	4896666	4932363	105	13	1365	-12004	0.88501	0.967718
LOC100505555	100505555	19	9898088	9903862	4	2	1365	-12005	0.88503	0.967718
PPM1H	57460	12	63037762	63328665	666	67	1365	-12007	0.88506	0.967718
TMEM63C	57156	14	77648102	77725838	305	32	1365	-1201	0.88512	0.967718
MS4A6E	245802	11	60102355	60108441	18	9	1365	-1201	0.88513	0.967718
CD9	928	12	6309482	6347437	47	8	1365	-12012	0.88517	0.967718
TAGLN2	8407	1	159887897	159895332	6	3	1365	-12021	0.88534	0.967718
HK2	3099	2	75059782	75120481	131	26	1365	-12022	0.88536	0.967718
NAT10	55226	11	34127111	34172581	71	8	1365	-12024	0.8854	0.967718
CCDC114	93233	19	48799709	48825191	64	10	1365	-12025	0.88542	0.967718
FBXO32	114907	8	124510127	124553493	80	22	1365	-12026	0.88543	0.967718
TMEM239	100288797	20	2796585	2797804	1	1	1365	-12029	0.8855	0.967718
CLEC14A	161198	14	38723205	38725575	2	2	1365	-1203	0.88551	0.967718
ANKZF1	55139	2	220094479	220101391	11	5	1365	-12032	0.88556	0.967718
APP	351	21	27252861	27543446	448	38	1365	-12033	0.88557	0.967718
NIPSNAP3B	55335	9	107526022	107540045	30	8	1365	-12033	0.88557	0.967718
CNOT6L	246175	4	78634541	78740764	102	12	1365	-12037	0.88565	0.967718
EVC2	132884	4	5544531	5711275	399	43	1365	-12041	0.88572	0.967718
PCDH1	5097	5	141232655	141258361	31	16	1365	-12041	0.88572	0.967718
VAX1	11023	10	118888032	118897812	8	3	1365	-12046	0.88581	0.967718
VPS41	27072	7	38763543	38948800	451	17	1365	-12052	0.88593	0.967718
GMNN	51053	6	24775159	24786327	10	5	1365	-12058	0.88604	0.967718
C10orf55	414236	10	75669727	75682535	15	5	1365	-1206	0.88609	0.967718
PIH1D2	120379	11	111934734	111944895	3	2	1365	-12061	0.88611	0.967718
COQ5	84274	12	120941082	120966964	72	9	1365	-12062	0.88613	0.967718
C17orf102	400591	17	32901142	32906388	13	7	1365	-12063	0.88614	0.967718
CACNB3	784	12	49208215	49222726	13	8	1365	-12063	0.88615	0.967718
EPN3	55040	17	48610043	48621111	19	9	1365	-12069	0.88627	0.967718
CTCFL	140690	20	56071021	56100708	63	21	1365	-1207	0.88629	0.967718
CNGA4	1262	11	6256724	6267066	8	4	1365	-12077	0.88641	0.967718
HSPA12B	116835	20	3713317	3733758	28	12	1365	-12077	0.88642	0.967718
ZPLD1	131368	3	101928816	102198685	452	18	1365	-12083	0.88653	0.967718
MRNIP	51149	5	179263927	179285867	38	13	1365	-12086	0.8866	0.967718
ANKRD49	54851	11	94227153	94232744	7	3	1365	-12092	0.88671	0.967718
NOTCH2NLA	388677	1	145176379	145286270	12	12	1365	-12093	0.88674	0.967718
PFDN5	5204	12	53689235	53693234	1	1	1365	-12097	0.8868	0.967718
GLYATL2	219970	11	58601538	58611997	23	2	1365	-12098	0.88682	0.967718
GALNT17	64409	7	70597523	71178586	1394	59	1365	-12099	0.88683	0.967718
LIN7C	55327	11	27515965	27528326	10	4	1365	-12098	0.88683	0.967718
KCNK4	50801	11	64058774	64067503	4	1	1365	-12099	0.88685	0.967718
C5orf64	285668	5	60933636	61002362	171	22	1365	-12103	0.88691	0.967718
VWCE	220001	11	61025758	61062788	5	2	1365	-12104	0.88693	0.967718
ADAM2	2515	8	39601254	39695808	156	17	1365	-1211	0.88704	0.967718
FOXO6	100132074	1	41827328	41849263	43	13	1365	-1211	0.88706	0.967718
LRRN4CL	221091	11	62453874	62457371	2	1	1365	-12113	0.88711	0.967718
AFG1L	246269	6	108616098	108846751	159	17	1365	-12114	0.88713	0.967718
KLRK1	22914	12	10524952	10542653	41	7	1365	-12117	0.88719	0.967718
KLRC4	8302	12	10541529	10562370	47	7	1365	-12118	0.8872	0.967718
APOL2	23780	22	36622255	36636000	54	16	1365	-12121	0.88725	0.967718
ZNF358	140467	19	7580169	7585911	7	4	1365	-12122	0.88727	0.967718
LOC101928058	101928058	8	1920830	1922833	10	5	1365	-12123	0.88731	0.967718
PPP1R15B	84919	1	204369781	204380945	8	5	1365	-12129	0.88742	0.967718
TOR1B	27348	9	132565428	132573563	13	4	1365	-1213	0.88743	0.967718
PM20D1	148811	1	205797150	205819276	37	17	1365	-12134	0.88752	0.967718
U2AF1L4	199746	19	36233428	36236409	8	4	1365	-12135	0.88752	0.967718
FCHSD1	89848	5	141018869	141030986	38	14	1365	-12141	0.88765	0.967718
GNA11	2767	19	3094408	3121468	85	17	1365	-12143	0.88769	0.967718
BAG5	9529	14	104022881	104029151	9	3	1365	-12149	0.88779	0.967718
ZFAND2B	130617	2	220071506	220074373	2	2	1365	-12153	0.88788	0.967718
ZNF20	7568	19	12242165	12251222	8	1	1365	-12156	0.88793	0.967718
LAMC1	3915	1	182992572	183114727	346	8	1365	-12157	0.88795	0.967718
RAB27A	5873	15	55495164	55582034	209	23	1365	-12158	0.88796	0.967718
SAA2-SAA4	100528017	11	18252902	18270221	26	12	1365	-12161	0.88803	0.967718
TMX1	81542	14	51706886	51724373	32	8	1365	-12162	0.88805	0.967718
SPATA5L1	79029	15	45694514	45713617	22	6	1365	-12172	0.88823	0.967718
ZNF662	389114	3	42947402	42960825	10	3	1365	-12176	0.8883	0.967718
VASH1	22846	14	77228235	77249363	42	17	1365	-12179	0.88837	0.967718
CEP85	64793	1	26560644	26605529	121	11	1365	-1218	0.88839	0.967718
AGTPBP1	23287	9	88161454	88356944	178	22	1365	-12182	0.88843	0.967718
ZNF827	152485	4	146681874	146859607	226	32	1365	-12184	0.88846	0.967718
NPPA	4878	1	11905766	11907840	9	4	1365	-12188	0.88854	0.967718
CHD6	84181	20	40030741	40247133	243	19	1365	-12191	0.88859	0.967718
NFIC	4782	19	3359561	3469215	257	46	1365	-12192	0.88861	0.967718
DEF8	54849	16	90014560	90034468	63	17	1365	-12193	0.88864	0.967718
CAVIN2	8436	2	192699031	192712006	13	7	1365	-12198	0.88873	0.967718
GPR1	2825	2	207040040	207082771	89	16	1365	-12204	0.88885	0.967718
BLVRA	644	7	43798272	43846941	68	8	1365	-12207	0.88889	0.967718
RNF225	646862	19	58907457	58908446	1	1	1365	-12207	0.8889	0.967718
GPR3	2827	1	27719148	27722318	1	1	1365	-12212	0.889	0.967718
FLII	2314	17	18148129	18162230	13	5	1365	-12214	0.88904	0.967718
SCTR	6344	2	120197419	120282028	175	23	1365	-12215	0.88906	0.967718
PTPN1	5770	20	49126858	49201299	95	9	1365	-12218	0.88912	0.967718
PRL	5617	6	22287473	22303082	21	9	1365	-12223	0.8892	0.967718
ZNF354B	117608	5	178286954	178311424	152	9	1365	-12227	0.88929	0.967718
POMK	84197	8	42948649	42978323	11	4	1365	-12228	0.8893	0.967718
BTN3A2	11118	6	26365387	26378548	83	12	1365	-12233	0.8894	0.967718
ZNF777	27153	7	149128454	149158053	48	11	1365	-12235	0.88943	0.967718
AGPAT1	10554	6	32135983	32145888	12	7	1365	-12235	0.88944	0.967718
PCIF1	63935	20	44563313	44576732	16	7	1365	-12236	0.88946	0.967718
PAK4	10298	19	39616417	39670046	102	18	1365	-12239	0.8895	0.967718
DYNC2H1	79659	11	102980160	103350591	1390	20	1365	-12243	0.88958	0.967718
RIPK4	54101	21	43159529	43187249	74	15	1365	-12244	0.88959	0.967718
ELOVL2	54898	6	10980992	11044624	80	8	1365	-12244	0.88961	0.967718
TIMP3	7078	22	33196802	33259028	95	19	1365	-12248	0.88967	0.967718
DCD	117159	12	55038375	55042277	9	5	1365	-12256	0.88982	0.967718
KRTCAP2	200185	1	155141884	155151331	10	4	1365	-1226	0.88989	0.967718
SAPCD1	401251	6	31730773	31732627	2	2	1365	-1226	0.88989	0.967718
RITA1	84934	12	113623342	113630169	11	4	1365	-12261	0.88992	0.967718
AHR	196	7	17338276	17385775	28	11	1365	-12263	0.88996	0.967718
OR2A12	346525	7	143792201	143793133	1	1	1365	-12265	0.89	0.967718
DGAT1	8694	8	145538246	145550582	15	5	1365	-12268	0.89006	0.967718
NSRP1	84081	17	28443821	28513493	68	9	1365	-12269	0.89006	0.967718
ATF7	11016	12	53901640	54020200	145	12	1365	-1227	0.89008	0.967718
GHR	2690	5	42423577	42721980	355	23	1365	-12272	0.89013	0.967718
RNASE11	122651	14	21051051	21078037	98	29	1365	-12273	0.89015	0.967718
TMEM107	84314	17	8076296	8079723	6	2	1365	-12274	0.89016	0.967718
ADA	100	20	43248160	43280376	61	20	1365	-12277	0.89022	0.967718
KLHL35	283212	11	75133438	75141674	4	3	1365	-12278	0.89024	0.967718
FLT3	2322	13	28577411	28682904	335	18	1365	-12287	0.8904	0.967718
OLIG2	10215	21	34398216	34401504	7	5	1365	-12287	0.8904	0.967718
RAVER1	125950	19	10426888	10444314	26	12	1365	-12287	0.89042	0.967718
PPT2	9374	6	32121229	32131458	13	7	1365	-12288	0.89043	0.967718
KIT	3815	4	55524095	55606881	138	19	1365	-12292	0.8905	0.967718
ACBD4	79777	17	43209967	43221548	14	8	1365	-12295	0.89055	0.967718
GDF7	151449	2	20866424	20871250	8	2	1365	-12295	0.89055	0.967718
HS3ST5	222537	6	114376750	114663540	445	33	1365	-12297	0.8906	0.967718
POLR2C	5432	16	57496551	57505921	13	6	1365	-12298	0.89061	0.967718
LATS2	26524	13	21547175	21635722	159	18	1365	-1.23	0.89065	0.967718
TOP3A	7156	17	18177235	18218321	66	7	1365	-12302	0.89069	0.967718
GIMAP8	155038	7	150147748	150176483	24	7	1365	-12306	0.89077	0.967718
SEMA3B	7869	3	50305040	50314573	5	4	1365	-1231	0.89084	0.967718
PDCD11	22984	10	105156387	105206052	39	11	1365	-1231	0.89085	0.967718
PSMG1	8624	21	40449076	40555440	302	38	1365	-12312	0.89088	0.967718
CYCS	54205	7	25158270	25164980	6	4	1365	-12316	0.89095	0.967718
SMPDL3A	10924	6	123109601	123130865	43	13	1365	-12319	0.89101	0.967718
NMD3	51068	3	160939050	160970082	32	5	1365	-1232	0.89102	0.967718
RNF7	9616	3	141457051	141465645	20	6	1365	-1232	0.89102	0.967718
GOLGA8A	23015	15	34671269	34729667	22	9	1365	-12322	0.89106	0.967718
EZH1	2145	17	40852293	40897095	26	5	1365	-12322	0.89107	0.967718
OR5M3	219482	11	56236964	56238014	4	3	1365	-12322	0.89107	0.967718
OR4A5	81318	11	51411378	51412448	6	3	1365	-12325	0.89112	0.967718
FSD2	123722	15	83426827	83474850	78	13	1365	-12331	0.89123	0.967718
GPC6	10082	13	93879078	95060274	2301	84	1365	-12333	0.89127	0.967718
FGF18	8817	5	170846667	170884630	58	15	1365	-12334	0.89128	0.967718
CPEB4	80315	5	173315331	173387313	144	12	1365	-12336	0.89132	0.967718
CFAP74	85452	1	1853390	1935276	231	25	1365	-12339	0.89138	0.967718
MMP20	9313	11	102447566	102496063	191	23	1365	-12342	0.89144	0.967718
CXCR2	3579	2	218990013	219001976	8	2	1365	-12347	0.89152	0.967718
RIPK3	11035	14	24805227	24809242	16	4	1365	-12347	0.89153	0.967718
TTC19	54902	17	15902694	15932723	27	5	1365	-12351	0.8916	0.967718
FGFBP3	143282	10	93666345	93669258	5	4	1365	-12357	0.89172	0.967718
SAA2	6289	11	18259780	18270221	18	11	1365	-12359	0.89175	0.967718
OR2AG1	144125	11	6806248	6807245	3	2	1365	-12361	0.89179	0.967718
PSMB9	5698	6	32821927	32827628	15	4	1365	-12362	0.8918	0.967718
C8orf74	203076	8	10530147	10558103	25	12	1365	-12362	0.89181	0.967718
CDK10	8558	16	89753076	89762772	26	11	1365	-12362	0.89181	0.967718
ZBTB44	29068	11	130096572	130184663	62	10	1365	-12363	0.89182	0.967718
PKP2	5318	12	32943680	33049780	220	27	1365	-12364	0.89184	0.967718
M1AP	130951	2	74785010	74875994	21	6	1365	-12366	0.89188	0.967718
NANOS1	340719	10	120789228	120793854	1	1	1365	-12367	0.8919	0.967718
SOX6	55553	11	15987995	16497935	632	35	1365	-12369	0.89193	0.967718
NELFCD	51497	20	57556263	57570400	30	8	1365	-1237	0.89197	0.967718
CPNE2	221184	16	57126455	57182281	95	21	1365	-12377	0.89209	0.967718
IGSF21	84966	1	18434240	18704977	719	83	1365	-12379	0.89212	0.967718
IFT57	55081	3	107879659	107941417	277	11	1365	-12381	0.89216	0.967718
FOXK1	221937	7	4721930	4811074	108	30	1365	-12382	0.89218	0.967718
SNX8	29886	7	2291405	2354099	81	14	1365	-12383	0.89221	0.967718
ZNF391	346157	6	27356524	27371683	75	9	1365	-12387	0.89227	0.967718
COX8C	341947	14	93813537	93814700	4	2	1365	-12388	0.89228	0.967718
GGA2	23062	16	23474863	23521815	39	6	1365	-12387	0.89228	0.967718
BAHD1	22893	15	40733411	40760441	12	5	1365	-12388	0.89229	0.967718
FDXACB1	91893	11	111744780	111750181	4	3	1365	-1239	0.89233	0.967718
RNF223	401934	1	1007126	1009687	6	3	1365	-12399	0.89249	0.967718
PHF5A	84844	22	41855721	41864708	12	3	1365	-1.24	0.89252	0.967718
FABP9	646480	8	82370618	82373758	4	2	1365	-12407	0.89264	0.967718
AGPS	8540	2	178257471	178408564	225	13	1365	-12409	0.89269	0.967718
KLHL31	401265	6	53512699	53530506	63	9	1365	-1241	0.8927	0.967718
LSG1	55341	3	194361517	194393206	124	16	1365	-12415	0.89278	0.967718
SHISA9	729993	16	12995477	13334273	870	63	1365	-12414	0.89278	0.967718
CFAP97D2	101929355	13	114961877	114988549	35	7	1365	-12415	0.89279	0.967718
ERCC2	2068	19	45854649	45873845	35	12	1365	-12416	0.89282	0.967718
HLTF	6596	3	148747904	148804341	68	9	1365	-12416	0.89282	0.967718
SEMA3F	6405	3	50192562	50226508	51	12	1365	-12421	0.8929	0.967718
SLC17A6	57084	11	22359667	22401049	88	22	1365	-12424	0.89296	0.967718
CNTNAP5	129684	2	124782864	125672954	1985	53	1365	-12425	0.89297	0.967718
IDUA	3425	4	980785	998317	52	17	1365	-12431	0.89308	0.967718
OR51I2	390064	11	5474638	5475707	5	3	1365	-12432	0.89311	0.967718
CHTOP	26097	1	153606458	153618782	18	3	1365	-12433	0.89312	0.967718
HMCN2	256158	9	133223389	133309510	210	42	1365	-12433	0.89312	0.967718
MS4A12	54860	11	60260251	60274903	51	5	1365	-12435	0.89315	0.967718
EFR3A	23167	8	132916356	133025889	179	15	1365	-12439	0.89323	0.967718
PHGR1	644844	15	40643234	40648635	14	7	1365	-12447	0.89338	0.967718
LRRC15	131578	3	194075976	194090472	92	7	1365	-12448	0.8934	0.967718
ZC3HAV1L	92092	7	138710452	138720775	26	2	1365	-12449	0.89341	0.967718
POLD3	10714	11	74303575	74380386	197	16	1365	-1245	0.89343	0.967718
SLC22A15	55356	1	116519119	116612675	80	13	1365	-12452	0.89347	0.967718
TOR1AIP1	26092	1	179851177	179889212	77	8	1365	-12454	0.8935	0.967718
TLR9	54106	3	52255096	52260179	2	1	1365	-12454	0.89352	0.967718
RETREG3	162427	17	40731526	40761445	36	7	1365	-12457	0.89356	0.967718
CYP20A1	57404	2	204103164	204170563	50	12	1365	-1246	0.89363	0.967718
CALM2	805	2	47387221	47404229	24	9	1365	-12462	0.89365	0.967718
NUBP2	10101	16	1832931	1839192	21	7	1365	-12464	0.89369	0.967718
OR1B1	347169	9	125390858	125391814	7	3	1365	-12465	0.89372	0.967718
THPO	7066	3	184089773	184097368	13	9	1365	-12465	0.89372	0.967718
CYP17A1	1586	10	104590288	104597290	16	4	1365	-12467	0.89375	0.967718
OR5AN1	390195	11	59131932	59132867	1	1	1365	-1247	0.8938	0.967718
MFSD13A	79847	10	104221149	104239546	50	9	1365	-12471	0.89382	0.967718
AHCTF1	25909	1	247002400	247094726	137	17	1365	-12472	0.89383	0.967718
MAVS	57506	20	3827446	3856770	57	18	1365	-12475	0.89389	0.967718
POLR2E	5434	19	1086578	1095391	26	14	1365	-12478	0.89395	0.967718
FGF7	2252	15	49715375	49779523	121	13	1365	-1248	0.89398	0.967718
STARD3	10948	17	37793333	37820454	42	6	1365	-12482	0.89402	0.967718
GALNT12	79695	9	101569981	101612363	72	20	1365	-12482	0.89403	0.967718
SYNRG	11276	17	35874900	35969544	94	15	1365	-12484	0.89405	0.967718
RSU1	6251	10	16632615	16859509	460	47	1365	-12485	0.89407	0.967718
TRAPPC11	60684	4	184580420	184634747	151	26	1365	-12485	0.89407	0.967718
SNRPB2	6629	20	16710609	16722417	31	11	1365	-12494	0.89424	0.967718
HINT3	135114	6	126277861	126301390	25	5	1365	-12502	0.89439	0.967718
FAM20C	56975	7	192969	300740	263	41	1365	-12504	0.89442	0.967718
TXNDC5	81567	6	7881483	7911047	65	13	1365	-12504	0.89443	0.967718
AKAP12	9590	6	151561134	151679694	358	42	1365	-1251	0.89453	0.967718
RPL24	6152	3	101399934	101405564	7	4	1365	-12512	0.89456	0.967718
GOLGA7	51125	8	41348081	41368499	37	7	1365	-12513	0.89458	0.967718
C5orf52	100190949	5	157098561	157107162	30	8	1365	-12515	0.89463	0.967718
FH	2271	1	241660857	241683085	19	4	1365	-12516	0.89463	0.967718
RGR	5995	10	86004809	86018944	37	12	1365	-12517	0.89466	0.967718
C11orf91	100131378	11	33719654	33722286	7	6	1365	-12528	0.89486	0.967718
SOX9	6662	17	70117161	70122561	6	2	1365	-12529	0.89487	0.967718
CLDN8	9073	21	31586324	31588469	2	2	1365	-1253	0.89489	0.967718
NOX3	50508	6	155716502	155777037	112	36	1365	-12532	0.89493	0.967718
PRAMEF11	440560	1	12884468	12891264	10	5	1365	-12535	0.895	0.967718
LRRC2	79442	3	46556875	46621589	158	19	1365	-12541	0.8951	0.967718
IL36RN	26525	2	113816215	113822321	43	4	1365	-12543	0.89513	0.967718
TMEM237	65062	2	202484907	202508252	26	12	1365	-12547	0.89521	0.967718
SPSB3	90864	16	1826713	1832582	9	5	1365	-12552	0.8953	0.967718
NDUFC2-KCTD14	100532726	11	77726761	77791265	218	20	1365	-12563	0.8955	0.967718
MED19	219541	11	57471182	57479804	8	5	1365	-12564	0.89551	0.967718
MATK	4145	19	3777967	3801810	43	17	1365	-12565	0.89554	0.967718
AAMP	14	2	219128852	219134893	3	2	1365	-12568	0.89559	0.967718
NFKBIB	4793	19	39390340	39399534	20	9	1365	-1257	0.89563	0.967718
CWC15	51503	11	94695787	94706776	17	4	1365	-12572	0.89566	0.967718
FBXL17	64839	5	107194734	107718080	959	34	1365	-12572	0.89566	0.967718
H2BC13	8340	6	27775257	27775709	2	1	1365	-12572	0.89566	0.967718
CHAF1A	10036	19	4402660	4443394	66	8	1365	-12574	0.8957	0.967718
CFAP43	80217	10	105889646	105992124	171	17	1365	-12576	0.89574	0.967718
TRAPPC5	126003	19	7745707	7747748	5	4	1365	-12578	0.89577	0.967718
ATP5PB	515	1	111991467	112004540	18	5	1365	-12582	0.89583	0.967718
ASH2L	9070	8	37962483	37997598	11	7	1365	-12589	0.89597	0.967718
HDHD3	81932	9	116135698	116139289	14	7	1365	-1259	0.89598	0.967718
OR1S1	219959	11	57982217	57983194	8	3	1365	-12591	0.896	0.967718
APOB	338	2	21224301	21266945	35	12	1365	-12593	0.89604	0.967718
EIF5A2	56648	3	170606204	170626426	30	6	1365	-12593	0.89604	0.967718
MERTK	10461	2	112656056	112797293	349	16	1365	-12594	0.89606	0.967718
PRND	23627	20	4702556	4709106	23	15	1365	-12601	0.89619	0.967718
SLC40A1	30061	2	190425316	190448478	40	11	1365	-12614	0.89641	0.967718
GUCA1C	9626	3	108626491	108672742	106	16	1365	-12623	0.89657	0.967718
SLC10A4	201780	4	48485360	48491541	9	3	1365	-12625	0.89661	0.967718
CUL9	23113	6	43149913	43192325	53	10	1365	-12627	0.89666	0.967718
FAM110D	79927	1	26485511	26489119	7	4	1365	-12627	0.89666	0.967718
THUMPD1	55623	16	20732498	20753405	39	5	1365	-12629	0.89669	0.967718
COX19	90639	7	1004486	1015235	28	9	1365	-12634	0.89678	0.967718
DIP2C	22982	10	320130	735621	397	35	1365	-12635	0.89679	0.967718
FGF8	2253	10	103529887	103540126	1	1	1365	-12635	0.8968	0.967718
UGT2A2	574537	4	70454135	70505360	191	17	1365	-12635	0.8968	0.967718
ILDR1	286676	3	121706170	121741127	56	15	1365	-12636	0.89682	0.967718
ATP5PF	522	21	27096791	27107965	14	5	1365	-12638	0.89685	0.967718
GHRHR	2692	7	31003636	31019146	21	11	1365	-12638	0.89685	0.967718
EME2	197342	16	1823223	1826628	7	3	1365	-1264	0.89689	0.967718
MFSD4B	91749	6	111580482	111590263	15	5	1365	-12645	0.89698	0.967718
NUTM2B	729262	10	81460192	81472722	2	1	1365	-12647	0.89702	0.967718
RBM19	9904	12	114254543	114404176	453	26	1365	-1265	0.89706	0.967718
EIF4E3	317649	3	71728440	71803924	190	27	1365	-12651	0.89708	0.967718
TMTC2	160335	12	83080731	83528647	868	51	1365	-12652	0.8971	0.967718
DNAJC30	84277	7	73095248	73097781	8	3	1365	-12653	0.89712	0.967718
OR2AG2	338755	11	6789238	6790188	4	4	1365	-12658	0.89721	0.967718
COL22A1	169044	8	139600478	139926236	795	71	1365	-12659	0.89723	0.967718
RILPL1	353116	12	123955909	124018265	99	12	1365	-12659	0.89723	0.967718
CDC16	8881	13	115000320	115038150	65	8	1365	-12662	0.89728	0.967718
MYO15A	51168	17	18012020	18083116	110	12	1365	-12665	0.89734	0.967718
CRYBG2	55057	1	26648350	26680621	78	13	1365	-12669	0.89741	0.967718
ACOT12	134526	5	80625731	80689988	132	24	1365	-12676	0.89753	0.967718
GMPR	2766	6	16238811	16295780	77	14	1365	-12677	0.89755	0.967718
TAF6L	10629	11	62538775	62554814	11	5	1365	-12678	0.89757	0.967718
MS4A10	341116	11	60552821	60568778	39	9	1365	-12684	0.89767	0.967718
LHX2	9355	9	126773889	126795572	45	8	1365	-12685	0.89769	0.967718
FBXL4	26235	6	99321601	99395882	85	10	1365	-12688	0.89774	0.967718
ZNF500	26048	16	4800815	4817219	41	15	1365	-12691	0.8978	0.967718
CRTAP	10491	3	33155450	33189265	62	12	1365	-12695	0.89786	0.967718
NUBP1	4682	16	10837643	10863208	52	12	1365	-12695	0.89787	0.967718
TMEM255B	348013	13	114462191	114515225	121	13	1365	-12696	0.89788	0.967718
EZH2	2146	7	148504464	148581441	104	13	1365	-1.27	0.89796	0.967718
HEXIM2	124790	17	43237502	43247406	5	3	1365	-12706	0.89806	0.967718
KCND3	3752	1	112318444	112532147	432	51	1365	-12706	0.89806	0.967718
FAM216A	29902	12	110906232	110928192	20	6	1365	-1271	0.89814	0.967718
ABCD3	5825	1	94883933	94984219	73	12	1365	-12716	0.89824	0.967718
ALG3	10195	3	183960117	183967313	3	2	1365	-12719	0.8983	0.967718
REEP4	80346	8	21995533	21999448	2	2	1365	-12731	0.89851	0.967718
SLC18A1	6570	8	20002366	20040717	143	19	1365	-12732	0.89853	0.967718
SLC20A2	6575	8	42273980	42397356	115	19	1365	-12732	0.89853	0.967718
PGA5	5222	11	61008644	61018929	7	3	1365	-12734	0.89856	0.967718
MYBPH	4608	1	203136939	203144969	12	7	1365	-12735	0.89857	0.967718
PNRC2	55629	1	24286301	24289952	5	2	1365	-12737	0.89862	0.967718
IL1F10	84639	2	113825547	113833427	34	12	1365	-12739	0.89865	0.967718
AGK	55750	7	141251078	141354209	26	8	1365	-1274	0.89866	0.967718
KRTAP27-1	643812	21	31709331	31710012	1	1	1365	-12742	0.8987	0.967718
STT3B	201595	3	31574130	31677556	114	11	1365	-12743	0.89873	0.967718
PPP2CA	5515	5	133532148	133561950	69	4	1365	-12744	0.89875	0.967718
BTN2A2	10385	6	26383111	26395102	33	8	1365	-12747	0.8988	0.967718
SMPD4	55627	2	130908965	130940323	32	2	1365	-12754	0.89891	0.967729
PEAR1	375033	1	156863496	156886226	52	11	1365	-12761	0.89904	0.967729
AOAH	313	7	36552549	36764154	484	52	1365	-12763	0.89908	0.967729
TCL1B	9623	14	96152754	96158980	18	9	1365	-12765	0.89911	0.967729
RAP2B	5912	3	152880001	152888413	7	5	1365	-12771	0.89922	0.967729
NOTCH4	4855	6	32162620	32191844	87	23	1365	-12777	0.89933	0.967729
FAM234B	57613	12	13197300	13236383	59	7	1365	-12778	0.89934	0.967729
PSMB2	5690	1	36040259	36107445	7	4	1365	-12785	0.89947	0.967729
FMO5	2330	1	146655884	146697390	56	9	1365	-12787	0.8995	0.967729
DEDD2	162989	19	42702745	42724304	14	2	1365	-12788	0.89951	0.967729
C2orf88	84281	2	190744282	191068210	414	48	1365	-12792	0.89959	0.967729
ATP2B1	490	12	89981826	90103130	97	21	1365	-12794	0.89963	0.967729
NEK6	10783	9	127019885	127114721	150	15	1365	-12797	0.89967	0.967729
GPR162	27239	12	6930963	6936583	14	9	1365	-12798	0.89969	0.967729
SLC3A1	6519	2	44502597	44547963	85	13	1365	-12811	0.89991	0.967729
SYNE3	161176	14	95883831	95983000	374	60	1365	-1281	0.89991	0.967729
HOXA11	3207	7	27220776	27224835	4	3	1365	-12814	0.89997	0.967729
ARRDC1	92714	9	140500092	140509812	15	4	1365	-12818	0.90005	0.967729
AFDN	4301	6	168227602	168372703	231	16	1365	-12821	0.9001	0.967729
ULK2	9706	17	19674143	19771239	19	11	1365	-12821	0.9001	0.967729
ZP2	7783	16	21208773	21225831	36	12	1365	-12824	0.90015	0.967729
TRPA1	8989	8	72933486	72987819	203	16	1365	-12826	0.90019	0.967729
MBLAC1	255374	7	99724317	99726121	1	1	1365	-12827	0.9002	0.967729
NTSR1	4923	20	61340189	61394123	150	24	1365	-12827	0.9002	0.967729
TRIM32	22954	9	119360147	119463579	215	14	1365	-1283	0.90025	0.967729
ZDHHC22	283576	14	77597613	77608134	16	11	1365	-12831	0.90026	0.967729
N4BP2	55728	4	40058524	40159872	203	19	1365	-12831	0.90027	0.967729
WNT5A	7474	3	55499743	55521670	27	9	1365	-12834	0.90033	0.967736
FAM104A	84923	17	71203492	71228533	74	7	1365	-12845	0.90052	0.967793
HEXA	3073	15	72635778	72669474	25	4	1365	-12849	0.90059	0.967793
LAPTM4A	9741	2	20232411	20251789	39	9	1365	-12852	0.90064	0.967793
EBI3	10148	19	4229540	4237525	32	7	1365	-12854	0.90067	0.967793
SH3PXD2B	285590	5	171752185	171881527	306	26	1365	-12855	0.9007	0.967793
POGLUT1	56983	3	119187785	119213555	53	12	1365	-12859	0.90076	0.967793
GPAT4	137964	8	41435702	41482520	103	11	1365	-1286	0.90079	0.967793
CBWD2	150472	2	114195268	114253781	7	3	1365	-12864	0.90085	0.967793
GPRC5A	9052	12	13043956	13066600	61	15	1365	-12869	0.90093	0.967793
ATP5PO	539	21	35275757	35288158	32	8	1365	-12873	0.90101	0.967793
SLC15A1	6564	13	99336055	99404929	125	31	1365	-12875	0.90103	0.967793
SPATS2	65244	12	49760688	49921208	205	12	1365	-12877	0.90108	0.967793
CD109	135228	6	74405508	74538041	269	20	1365	-1288	0.90112	0.967793
CNN1	1264	19	11649579	11661139	8	3	1365	-12881	0.90114	0.967793
NLRP1	22861	17	5404719	5487832	326	17	1365	-12888	0.90127	0.967859
SORBS3	10174	8	22402228	22433008	48	20	1365	-1289	0.90131	0.967859
KRTAP22-1	337979	21	31973440	31973586	1	1	1365	-12907	0.9016	0.968018
TRIM8	81603	10	104403326	104418076	13	5	1365	-12908	0.90161	0.968018
AGGF1	55109	5	76326210	76361059	61	10	1365	-12909	0.90162	0.968018
NCOA2	10499	8	71021997	71316062	355	18	1365	-12918	0.90179	0.968048
DBNDD1	79007	16	90071279	90085937	45	13	1365	-12919	0.9018	0.968048
ALDH3B2	222	11	67429633	67448685	45	5	1365	-12919	0.90181	0.968048
DNAJC25	548645	9	114393632	114416631	54	11	1365	-12933	0.90205	0.968176
EEF1D	1936	8	144661867	144679845	65	8	1365	-12937	0.90212	0.968176
PRAC2	360205	17	46800542	46802119	2	2	1365	-12939	0.90214	0.968176
RPH3AL	9501	17	62180	202633	538	83	1365	-12941	0.90219	0.968176
TPST1	8460	7	65670259	65825438	182	12	1365	-12942	0.9022	0.968176
TUBB	203068	6	30688012	30693199	6	2	1365	-12946	0.90226	0.968178
CDCP1	64866	3	45123766	45187914	151	44	1365	-12948	0.90231	0.968178
CHAMP1	283489	13	115079965	115092803	19	5	1365	-12952	0.90238	0.968195
MPI	4351	15	75182377	75190581	8	3	1365	-12956	0.90244	0.968197
FUT6	2528	19	5830637	5839764	21	8	1365	-12959	0.90249	0.968197
PRPH	5630	12	49688796	49692481	4	2	1365	-12966	0.90262	0.968257
CARF	79800	2	203776978	203851060	106	8	1365	-12973	0.90274	0.968257
TRD	6964	14	22891537	22935569	88	15	1365	-12973	0.90274	0.968257
SIK2	23235	11	111473170	111597635	109	9	1365	-12976	0.90278	0.968257
ANAPC5	51433	12	121746048	121792012	58	11	1365	-12978	0.90282	0.968257
TNFAIP8L2-SCNM1	100534012	1	151129105	151142773	8	6	1365	-12981	0.90287	0.968257
OSBPL5	114879	11	3108345	3186582	280	38	1365	-12985	0.90295	0.96828
TEDC1	283643	14	105956192	105965585	5	4	1365	-12988	0.903	0.96828
CCDC42	146849	17	8633246	8648154	34	7	1365	-12995	0.90311	0.968325
MSANTD2	79684	11	124636388	124670868	41	11	1365	-12997	0.90315	0.968325
ASF1A	25842	6	119215241	119230336	9	4	1365	-13011	0.9034	0.968526
AHCYL1	10768	1	110527387	110566364	16	9	1365	-13016	0.90347	0.968526
TEX52	101929469	12	2957293	2965317	12	4	1365	-13018	0.9035	0.968526
ZBTB43	23099	9	129567285	129600489	13	7	1365	-13025	0.90363	0.968555
RPS27A	6233	2	55459039	55462989	6	5	1365	-13035	0.9038	0.968555
GLMP	112770	1	156262478	156265480	5	2	1365	-13037	0.90383	0.968555
RFNG	5986	17	80005778	80009650	13	4	1365	-13042	0.90391	0.968555
SENP1	29843	12	48436681	48500091	137	10	1365	-13044	0.90396	0.968555
C17orf78	284099	17	35732928	35749812	19	11	1365	-13046	0.90398	0.968555
MAK16	84549	8	33342685	33358778	19	3	1365	-13045	0.90398	0.968555
OR2T1	26696	1	248569296	248570405	1	1	1365	-13047	0.904	0.968555
PRMT1	3276	19	50180409	50191707	4	4	1365	-13051	0.90407	0.968555
SYBU	55638	8	110586405	110704020	197	16	1365	-13056	0.90415	0.968555
ALLC	55821	2	3705786	3750261	150	17	1365	-13061	0.90424	0.968555
LYN	4067	8	56792386	56925006	301	27	1365	-13063	0.90427	0.968555
HDAC7	51564	12	48176505	48213763	98	24	1365	-13065	0.90432	0.968555
ABCE1	6059	4	146019156	146050676	13	5	1365	-13068	0.90436	0.968555
SSTR5	6755	16	1122756	1131454	28	8	1365	-13068	0.90436	0.968555
PKM	5315	15	72491370	72523901	19	4	1365	-13072	0.90443	0.968555
OR6N1	128372	1	158735534	158736472	6	3	1365	-13083	0.90461	0.968555
SPTA1	6708	1	158580496	158656506	126	18	1365	-13089	0.90472	0.968555
RTP2	344892	3	187416047	187420345	12	3	1365	-13096	0.90483	0.968555
ITPKC	80271	19	41222885	41246765	33	8	1365	-13097	0.90485	0.968555
DLK1	8788	14	101193202	101201467	15	10	1365	-13098	0.90487	0.968555
CORIN	10699	4	47596015	47840395	479	32	1365	-13099	0.90488	0.968555
DNAJB2	3300	2	220144040	220151622	10	2	1365	-1.31	0.9049	0.968555
EDAR	10913	2	109510927	109605828	175	23	1365	-13101	0.90491	0.968555
KLHL20	27252	1	173684063	173755960	46	9	1365	-13102	0.90494	0.968555
MRPS27	23107	5	71515236	71616084	61	13	1365	-13105	0.90499	0.968555
IRF2BP2	359948	1	234740015	234745271	8	5	1365	-13109	0.90505	0.968555
TMEM108	66000	3	132757171	133116619	796	32	1365	-13113	0.90512	0.968555
ASB8	140461	12	48541572	48551377	20	7	1365	-13118	0.90521	0.968555
DNAJB6	10049	7	157129692	157210133	161	21	1365	-13118	0.90521	0.968555
RYK	6259	3	133875978	133969586	107	10	1365	-1312	0.90524	0.968555
TMEM14A	28978	6	52535884	52551386	45	8	1365	-13127	0.90536	0.968555
WHRN	25861	9	117164360	117267789	256	25	1365	-13128	0.90538	0.968555
SRSF2	6427	17	74730197	74733493	2	2	1365	-13129	0.90539	0.968555
C17orf80	55028	17	71228372	71245098	69	7	1365	-13131	0.90542	0.968555
NDUFS5	4725	1	39491967	39500308	21	4	1365	-13142	0.90561	0.968664
C6orf163	206412	6	88054571	88075381	50	5	1365	-13143	0.90563	0.968664
KCNC2	3747	12	75433858	75603584	376	25	1365	-13155	0.90582	0.968712
ZFAT	57623	8	135490031	135725292	633	29	1365	-13159	0.90589	0.968712
ZZEF1	23140	17	3907739	4046314	362	16	1365	-13159	0.90589	0.968712
TSACC	128229	1	156307105	156316786	10	4	1365	-13164	0.90598	0.968712
OR7A17	26333	19	14991238	14992167	4	3	1365	-13165	0.906	0.968712
PFKL	5211	21	45719925	45747261	98	16	1365	-13165	0.906	0.968712
NME3	4832	16	1820321	1821743	1	1	1365	-13171	0.9061	0.968761
SLX4IP	128710	20	10415951	10604551	406	24	1365	-13179	0.90623	0.968817
MTMR7	9108	8	17154306	17271040	431	32	1365	-13181	0.90626	0.968817
ADIPOR2	79602	12	1800147	1897845	158	14	1365	-13193	0.90647	0.968827
GAD1	2571	2	171673200	171717661	56	9	1365	-13195	0.9065	0.968827
ZNF831	128611	20	57735895	57834168	153	25	1365	-13196	0.90652	0.968827
TUBB1	81027	20	57594309	57601709	4	2	1365	-13197	0.90653	0.968827
GNRH2	2797	20	3024268	3026391	5	3	1365	-13197	0.90654	0.968827
CCDC47	57003	17	61822610	61851088	44	3	1365	-13205	0.90666	0.968897
BECN1	8678	17	40962150	40976310	2	2	1365	-13209	0.90673	0.968914
LRRN2	10446	1	204586298	204654597	136	24	1365	-13214	0.90682	0.968916
F2R	2149	5	76011868	76031595	20	9	1365	-13216	0.90684	0.968916
CD38	952	4	15779921	15850706	127	12	1365	-1322	0.90691	0.968933
LAT	27040	16	28996147	29002104	5	4	1365	-13225	0.907	0.968935
GLRX2	51022	1	193065595	193075659	9	3	1365	-13226	0.90702	0.968935
LGR6	59352	1	202163118	202288889	222	29	1365	-1323	0.90708	0.968941
WDCP	80304	2	24252206	24270296	34	13	1365	-13234	0.90716	0.968969
EDDM3A	10876	14	21214099	21216539	12	4	1365	-13244	0.90732	0.968984
PPP6R2	9701	22	50781746	50883519	235	22	1365	-13245	0.90734	0.968984
TMEM74	157753	8	109791165	109799770	3	2	1365	-13252	0.90745	0.968984
TTC5	91875	14	20757290	20774153	44	10	1365	-13256	0.90751	0.968984
ATP6V1G1	9550	9	117349994	117361152	14	6	1365	-13261	0.90759	0.968984
ODF3	113746	11	196761	200273	11	8	1365	-1326	0.90759	0.968984
WNT2	7472	7	116916685	116963343	53	17	1365	-13267	0.90769	0.968984
CDKN2AIPNL	91368	5	133737756	133747598	5	3	1365	-13268	0.90772	0.968984
ERCC4	2072	16	14014014	14046205	61	7	1365	-13269	0.90773	0.968984
SYCE1L	100130958	16	77233349	77246976	48	8	1365	-1327	0.90774	0.968984
PHF3	23469	6	64345707	64424407	60	6	1365	-13272	0.90777	0.968984
MMADHC	27249	2	150426147	150444330	24	5	1365	-13277	0.90786	0.968994
KNSTRN	90417	15	40674922	40686489	29	6	1365	-13283	0.90797	0.968994
PPHLN1	51535	12	42719947	42842422	308	11	1365	-13287	0.90802	0.968994
TMEM200A	114801	6	130687426	130764569	111	12	1365	-13287	0.90802	0.968994
ISX	91464	22	35462130	35483380	103	13	1365	-13289	0.90805	0.968994
GVQW3	100506127	11	76092307	76125663	72	13	1365	-13303	0.90828	0.969173
PTCD2	79810	5	71616200	71656544	15	6	1365	-13308	0.90837	0.969173
RSPH9	221421	6	43612767	43638935	26	8	1365	-1331	0.9084	0.969173
BRI3	25798	7	97910972	97952972	101	10	1365	-13312	0.90844	0.969173
HGC6.3	100128124	6	168376604	168377619	1	1	1365	-13316	0.9085	0.969173
TPI1	7167	12	6976288	6980110	5	1	1365	-13319	0.90855	0.969173
SST	6750	3	187386694	187388201	5	3	1365	-13322	0.9086	0.969173
TSTA3	7264	8	144694788	144700358	15	4	1365	-13325	0.90865	0.969173
ACTR3	10096	2	114647511	114719131	172	12	1365	-1333	0.90873	0.9692
BBOX1	8424	11	27062252	27149354	195	18	1365	-13339	0.90888	0.969244
MARCHF4	57574	2	217122585	217236750	212	24	1365	-13341	0.90891	0.969244
BNIP1	662	5	172571445	172591390	33	7	1365	-13347	0.909	0.969244
FGF23	8074	12	4477393	4488894	11	5	1365	-13348	0.90903	0.969244
ZNF555	148254	19	2841433	2860472	46	10	1365	-13353	0.9091	0.969244
RAB6A	5870	11	73386683	73472201	162	12	1365	-13355	0.90914	0.969244
ANXA3	306	4	79472742	79531605	96	13	1365	-13356	0.90915	0.969244
GPC1	2817	2	241375115	241407495	114	27	1365	-13361	0.90924	0.969282
OTULIN	90268	5	14664783	14699842	41	7	1365	-13374	0.90945	0.969448
TOR1AIP2	163590	1	179809102	179847867	44	8	1365	-13382	0.90959	0.969514
MRPL48	51642	11	73498917	73575656	216	15	1365	-13384	0.90962	0.969514
NA	101929060	19	301450	304505	7	2	1365	-13406	0.90997	0.969668
TNFRSF1A	7132	12	6437923	6451283	18	7	1365	-13406	0.90998	0.969668
PARP6	56965	15	72533522	72564885	23	4	1365	-13411	0.91005	0.969668
ZCCHC3	85364	20	278204	280965	3	2	1365	-13411	0.91006	0.969668
NR2F6	2063	19	17342692	17356744	21	11	1365	-13412	0.91008	0.969668
CELF6	60677	15	72577068	72612525	9	3	1365	-13413	0.91009	0.969668
ZNF708	7562	19	21473963	21512219	65	4	1365	-13421	0.91022	0.969668
CHD1	1105	5	98189689	98264522	106	13	1365	-13427	0.91032	0.969668
HKDC1	80201	10	70980059	71027315	141	28	1365	-13429	0.91034	0.969668
ATG5	9474	6	106632351	106773695	218	16	1365	-13429	0.91035	0.969668
GAS8	2622	16	90086056	90111379	103	17	1365	-1343	0.91036	0.969668
GON4L	54856	1	155719450	155829185	59	11	1365	-13434	0.91043	0.969685
TWF1	5756	12	44187526	44200178	11	4	1365	-13445	0.91061	0.969724
ADAMTSL4	54507	1	150521846	150533413	14	6	1365	-13447	0.91064	0.969724
HPS6	79803	10	103825124	103827795	2	2	1365	-1346	0.91084	0.969724
ARHGAP15	55843	2	143886899	144525921	1087	50	1365	-13465	0.91094	0.969724
OGDHL	55753	10	50942687	50970425	51	9	1365	-13468	0.91097	0.969724
MMP17	4326	12	132312941	132336316	80	18	1365	-13473	0.91106	0.969724
CALY	50632	10	135138928	135150482	10	3	1365	-13475	0.91108	0.969724
KLF1	10661	19	12995236	12998017	1	1	1365	-13476	0.9111	0.969724
RCBTB2	1102	13	49063099	49107341	15	6	1365	-13482	0.9112	0.969724
PTPRN	5798	2	220154345	220174295	31	7	1365	-13484	0.91123	0.969724
KCNQ3	3786	8	133133105	133493004	835	55	1365	-13493	0.91137	0.969724
TRPC6	7225	11	101322295	101454687	477	25	1365	-13496	0.91143	0.969724
ACSL1	2180	4	185676749	185747215	166	26	1365	-13498	0.91146	0.969724
ELMO2	63916	20	44994689	45035690	34	6	1365	-13499	0.91147	0.969724
EOGT	285203	3	69024363	69063112	103	14	1365	-1.35	0.91149	0.969724
COPB1	1315	11	14479049	14521441	51	8	1365	-13501	0.91151	0.969724
OR2D2	120776	11	6912805	6913731	3	3	1365	-13502	0.91153	0.969724
F3	2152	1	94994732	95007413	15	4	1365	-13505	0.91157	0.969724
GDPGP1	390637	15	90777487	90785312	13	6	1365	-13507	0.9116	0.969724
MAP10	54627	1	232940638	232946092	5	3	1365	-13507	0.91161	0.969724
GDE1	51573	16	19513015	19533450	41	7	1365	-13511	0.91167	0.969724
C1GALT1C1L	728819	2	43902292	43903461	3	1	1365	-13518	0.91177	0.969724
HMOX1	3162	22	35777060	35790207	28	5	1365	-13519	0.9118	0.969724
DMKN	93099	19	35988119	36004560	44	13	1365	-1353	0.91197	0.969724
VDAC3	7419	8	42249279	42263455	4	1	1365	-13531	0.91198	0.969724
ZNF830	91603	17	33288549	33290205	2	2	1365	-13537	0.91209	0.969724
HRH2	3274	5	175084847	175136239	49	12	1365	-13541	0.91215	0.969724
PLSCR2	57047	3	146109150	146213778	201	12	1365	-13541	0.91215	0.969724
TNFRSF10C	8794	8	22960327	22974950	46	11	1365	-13541	0.91215	0.969724
ARIH1	25820	15	72766667	72878904	26	11	1365	-13545	0.91222	0.969724
ARC	23237	8	143692405	143695833	10	4	1365	-13549	0.91228	0.969724
STK10	6793	5	171469074	171615346	474	41	1365	-13554	0.91236	0.969724
ALAD	210	9	116148592	116163618	31	17	1365	-13562	0.91248	0.969724
BABAM2	9577	2	28113482	28561768	590	31	1365	-13564	0.91252	0.969724
KLB	152831	4	39408473	39453153	110	23	1365	-13565	0.91253	0.969724
SEC13	6396	3	10342613	10362872	44	7	1365	-13571	0.91262	0.969724
CDK11A	728642	1	1633822	1655999	39	9	1365	-13583	0.91281	0.969724
STOM	2040	9	124101266	124132582	35	11	1365	-13586	0.91286	0.969724
ATXN7	6314	3	63849785	63989240	112	15	1365	-13597	0.91303	0.969724
MYO19	80179	17	34851599	34891305	28	7	1365	-13605	0.91316	0.969724
DENND4B	9909	1	153901977	153919162	16	4	1365	-13606	0.91318	0.969724
ECE2	9718	3	183967445	184010819	54	11	1365	-13607	0.9132	0.969724
SFTPA2	729238	10	81315608	81320177	23	10	1365	-13608	0.91321	0.969724
CCDC127	133957	5	204875	218333	33	6	1365	-13609	0.91322	0.969724
FSIP1	161835	15	39886422	40075039	483	20	1365	-13609	0.91323	0.969724
JPH1	56704	8	75146935	75233721	97	16	1365	-13609	0.91323	0.969724
TELO2	9894	16	1543352	1560460	37	15	1365	-13615	0.91332	0.969724
DNPEP	23549	2	220238180	220264730	18	3	1365	-13617	0.91335	0.969724
RECQL5	9400	17	73622925	73663270	34	9	1365	-13617	0.91335	0.969724
PCYT1A	5130	3	195961239	196014623	104	15	1365	-13622	0.91343	0.969724
CCDC141	285025	2	179694484	179914841	435	28	1365	-13631	0.91358	0.969724
EIF4G1	1981	3	184032283	184053146	15	6	1365	-13637	0.91367	0.969724
ADIPOQ	9370	3	186560463	186576252	44	16	1365	-1364	0.91371	0.969724
CSF1	1435	1	110453233	110473616	19	9	1365	-13641	0.91374	0.969724
PSMC5	5705	17	61904770	61909387	5	3	1365	-13644	0.91378	0.969724
FTSJ3	117246	17	61896793	61905031	13	3	1365	-13648	0.91384	0.969724
PRUNE2	158471	9	79226292	79521136	635	49	1365	-13649	0.91386	0.969724
ZNF821	55565	16	71893583	71918093	33	8	1365	-1365	0.91387	0.969724
RXYLT1	10329	12	64173583	64203338	11	7	1365	-13657	0.91399	0.969724
ADAM15	8751	1	155023748	155035252	16	8	1365	-13667	0.91415	0.969724
ITM2C	81618	2	231729546	231743963	45	17	1365	-13668	0.91416	0.969724
COX7B2	170712	4	46736844	46911252	283	21	1365	-1367	0.91418	0.969724
TIAF1	9220	17	27400539	27402627	1	1	1365	-13671	0.9142	0.969724
MDN1	23195	6	90352494	90529442	280	17	1365	-13677	0.9143	0.969724
ORC2	4999	2	201774894	201828424	31	5	1365	-13681	0.91436	0.969724
PIP4P1	90809	14	20926012	20929637	1	1	1365	-13684	0.9144	0.969724
PRKACA	5566	19	14202500	14228559	17	8	1365	-13683	0.9144	0.969724
USP2	9099	11	119225925	119252436	47	14	1365	-13685	0.91442	0.969724
MYH10	4628	17	8377523	8534094	166	15	1365	-13693	0.91455	0.969724
C11orf52	91894	11	111789601	111797595	7	2	1365	-13696	0.91459	0.969724
FGL2	10875	7	76822688	76829150	2	2	1365	-13697	0.91461	0.969724
TMC2	117532	20	2517253	2622494	346	28	1365	-13697	0.91461	0.969724
KCNJ8	3764	12	21917889	21928436	1	1	1365	-13703	0.9147	0.969724
DPYSL2	1808	8	26371709	26515693	422	27	1365	-13707	0.91476	0.969724
RALGPS1	9649	9	129677053	129985445	315	18	1365	-13708	0.91478	0.969724
SEL1L2	80343	20	13829635	13975979	260	22	1365	-13716	0.9149	0.969724
HNRNPUL2	221092	11	62480097	62494857	11	2	1365	-13717	0.91493	0.969724
C14orf132	56967	14	96505661	96560226	188	19	1365	-13721	0.91499	0.969724
PTBP2	58155	1	97187161	97280605	133	12	1365	-13725	0.91505	0.969724
SHMT1	6470	17	18231187	18266856	76	9	1365	-13726	0.91506	0.969724
CRISPLD1	83690	8	75896708	75946793	102	12	1365	-13728	0.91509	0.969724
ANHX	647589	12	133794898	133812422	35	12	1365	-13732	0.91515	0.969724
NREP	9315	5	111065000	111312628	391	35	1365	-13739	0.91526	0.969724
PMP2	5375	8	82352561	82359719	7	2	1365	-13742	0.91532	0.969724
PTGS2	5743	1	186640944	186649559	9	7	1365	-13748	0.91541	0.969724
DDX60	55601	4	169137442	169239958	240	16	1365	-13754	0.91549	0.969724
DENND11	57189	7	141356528	141401953	58	12	1365	-13762	0.91562	0.969724
DUS3L	56931	19	5785151	5791249	12	3	1365	-13768	0.91572	0.969724
MDM4	4194	1	204485507	204596131	166	14	1365	-13769	0.91572	0.969724
PPP1R16B	26051	20	37434348	37551667	177	27	1365	-13774	0.91581	0.969724
RWDD1	51389	6	116892583	116914438	30	6	1365	-13777	0.91586	0.969724
C9orf153	389766	9	88835180	88874572	57	12	1365	-13778	0.91587	0.969724
KRTAP9-3	83900	17	39388715	39389706	1	1	1365	-1378	0.9159	0.969724
GJB7	375519	6	87992696	88038996	80	9	1365	-13782	0.91592	0.969724
C12orf57	113246	12	7052146	7055165	5	3	1365	-1379	0.91605	0.969724
VEGFA	7422	6	43737946	43754224	42	17	1365	-1379	0.91605	0.969724
DOCK8-AS1	157983	9	213108	215893	13	8	1365	-1379	0.91606	0.969724
TCF7	6932	5	133450402	133483920	49	10	1365	-13791	0.91607	0.969724
LOC100996637	100996637	2	495265	496631	2	1	1365	-13797	0.91616	0.969724
TUBGCP3	10426	13	113139319	113242494	190	14	1365	-13797	0.91617	0.969724
SEC14L1	6397	17	75084725	75213183	243	30	1365	-1.38	0.91621	0.969724
MCMBP	79892	10	121588916	121633140	113	11	1365	-13801	0.91623	0.969724
PUS1	80324	12	132413745	132428406	20	5	1365	-13802	0.91623	0.969724
CDCA7	83879	2	174219561	174233718	33	8	1365	-13803	0.91625	0.969724
SLC22A1	6580	6	160542821	160580147	58	16	1365	-13808	0.91633	0.969724
SUN3	256979	7	48026745	48068724	60	12	1365	-13812	0.91639	0.969724
TJAP1	93643	6	43445261	43474294	12	7	1365	-13818	0.91648	0.969724
RBM8A	9939	1	145507557	145513536	1	1	1365	-13819	0.9165	0.969724
HEY2	23493	6	126066211	126082415	24	5	1365	-1382	0.91651	0.969724
SLTM	79811	15	59171244	59226323	51	9	1365	-13831	0.91669	0.969724
ZNF655	79027	7	99156034	99174076	11	4	1365	-13832	0.91669	0.969724
ACKR3	57007	2	237469424	237491001	34	9	1365	-13835	0.91674	0.969724
SUFU	51684	10	104263719	104393214	212	17	1365	-13835	0.91675	0.969724
IPO5	3843	13	98605914	98676550	41	6	1365	-1385	0.91697	0.969724
NA	101927853	11	65590493	65600968	20	7	1365	-13852	0.917	0.969724
TPK1	27010	7	144149034	144533488	579	47	1365	-13852	0.91701	0.969724
ZNF544	27300	19	58739960	58788923	106	17	1365	-13852	0.91701	0.969724
FAM167A	83648	8	11278972	11324276	187	21	1365	-13873	0.91733	0.969724
DDX52	11056	17	35972363	36003493	30	7	1365	-13884	0.91749	0.969724
NR2E3	10002	15	72102888	72110600	6	3	1365	-13889	0.91758	0.969724
BDNF	627	11	27676440	27743605	66	10	1365	-13897	0.91769	0.969724
SOWAHC	65124	2	110371911	110376564	9	3	1365	-13899	0.91772	0.969724
PRKCQ	5588	10	6435558	6622254	395	43	1365	-13899	0.91773	0.969724
TMEM59L	25789	19	18723682	18731849	21	7	1365	-13902	0.91776	0.969724
BTC	685	4	75671448	75719882	173	15	1365	-13903	0.91778	0.969724
BBX	56987	3	107241783	107530176	400	25	1365	-13904	0.9178	0.969724
BIRC6	57448	2	32581735	32843966	179	24	1365	-13905	0.91782	0.969724
PSMC2	5701	7	102984852	103009842	15	6	1365	-1391	0.91789	0.969724
C16orf54	283897	16	29753784	29757340	3	1	1365	-13911	0.9179	0.969724
GBA2	57704	9	35736863	35749925	5	3	1365	-13911	0.9179	0.969724
CEP131	22994	17	79163393	79196793	69	17	1365	-13914	0.91795	0.969724
HSF2BP	11077	21	44949066	45079380	124	11	1365	-13915	0.91796	0.969724
PRMT2	3275	21	48055507	48085155	68	12	1365	-13915	0.91796	0.969724
FBXW5	54461	9	139834885	139839298	4	2	1365	-13918	0.91801	0.969724
MAF1	84232	8	145159305	145162515	3	1	1365	-1392	0.91803	0.969724
LIPF	8513	10	90424146	90438572	23	6	1365	-13921	0.91806	0.969724
LDHAL6A	160287	11	18477374	18501814	43	14	1365	-13932	0.91822	0.969724
TMBIM6	7009	12	50135293	50158717	36	5	1365	-13932	0.91822	0.969724
DYNC1H1	1778	14	102430865	102517135	106	13	1365	-13937	0.9183	0.969724
PCBP2	5094	12	53845886	53874946	17	5	1365	-13939	0.91833	0.969724
DUXA	503835	19	57663094	57678856	50	15	1365	-13943	0.91839	0.969724
HLA-DMB	3109	6	32902406	32908847	12	8	1365	-13944	0.9184	0.969724
HMGN3	9324	6	79910962	79944455	52	11	1365	-13944	0.9184	0.969724
RAET1E	135250	6	150204511	150217195	57	4	1365	-13944	0.9184	0.969724
PTPN13	5783	4	87515468	87736332	309	15	1365	-13948	0.91846	0.969724
RNF32	140545	7	156432971	156470377	64	12	1365	-13949	0.91847	0.969724
IFNA1	3439	9	21440453	21441315	3	3	1365	-13954	0.91855	0.969724
SCNM1	79005	1	151138482	151142773	2	2	1365	-13954	0.91855	0.969724
SCGB2A2	4250	11	62037630	62040628	3	2	1365	-13955	0.91857	0.969724
ANKRD18B	441459	9	33524347	33602658	167	34	1365	-1396	0.91865	0.969724
CUTA	51596	6	33384319	33386111	1	1	1365	-13964	0.9187	0.969724
METTL7A	25840	12	51317780	51326300	11	7	1365	-13964	0.9187	0.969724
TNXB	7148	6	32008932	32077151	95	18	1365	-13978	0.91891	0.969812
PKIG	11142	20	43160422	43247678	95	15	1365	-13982	0.91897	0.969812
SFTA3	253970	14	36942493	36982990	32	9	1365	-13982	0.91897	0.969812
GIPC1	10755	19	14588571	14606961	52	14	1365	-13983	0.919	0.969812
WDR61	80349	15	78575575	78591977	31	8	1365	-13989	0.91908	0.969839
PECR	55825	2	216903111	216946539	84	14	1365	-13997	0.91919	0.969879
PRKCSH	5589	19	11546111	11561783	17	5	1365	-14001	0.91926	0.969879
ZFP69	339559	1	40943043	40962015	15	4	1365	-14002	0.91928	0.969879
KCTD14	65987	11	77726761	77757237	108	16	1365	-14006	0.91934	0.969885
C19orf54	284325	19	41246761	41256533	15	5	1365	-14012	0.91943	0.9699
OR5M10	390167	11	56344250	56345197	2	2	1365	-1402	0.91955	0.9699
KCNK2	3776	1	215178885	215410436	492	21	1365	-14024	0.9196	0.9699
SERF2	10169	15	44069294	44088287	21	3	1365	-14026	0.91963	0.9699
FAM71F1	84691	7	128349115	128371797	74	18	1365	-14031	0.9197	0.9699
RASSF2	9770	20	4760669	4804291	211	31	1365	-14033	0.91974	0.9699
DDAH1	23576	1	85784168	86044046	566	54	1365	-14041	0.91985	0.9699
IFNG	3458	12	68548550	68553521	4	3	1365	-14044	0.9199	0.9699
CIITA	4261	16	10971055	11018840	116	29	1365	-14046	0.91993	0.9699
TMEM105	284186	17	79285070	79304474	62	10	1365	-14046	0.91993	0.9699
NNMT	4837	11	114166535	114183238	25	8	1365	-14056	0.92008	0.9699
LOC100287290	100287290	3	158458178	158477966	43	9	1365	-1406	0.92013	0.9699
AURKC	6795	19	57741750	57746916	14	4	1365	-14063	0.92018	0.9699
MROH9	80133	1	170904612	171033906	371	23	1365	-14064	0.9202	0.9699
WIPF3	644150	7	29846170	29956682	277	25	1365	-14066	0.92023	0.9699
GALNT7	51809	4	174089904	174245118	133	18	1365	-14067	0.92024	0.9699
KAT5	10524	11	65479473	65487077	20	6	1365	-14071	0.9203	0.9699
TMEM184A	202915	7	1581871	1596066	38	6	1365	-14073	0.92033	0.9699
CALCR	799	7	93053799	93204042	262	26	1365	-14081	0.92044	0.969959
MCL1	4170	1	150547027	150552214	3	3	1365	-14094	0.92064	0.970077
PERM1	84808	1	910579	917473	14	4	1365	-14095	0.92066	0.970077
JAKMIP2	9832	5	146965002	147162411	316	18	1365	-14107	0.92083	0.970186
PYROXD1	79912	12	21590538	21624184	159	8	1365	-14111	0.92089	0.970186
CHRNA6	8973	8	42607763	42623929	25	8	1365	-14114	0.92093	0.970186
PTPRU	10076	1	29563028	29653325	167	27	1365	-14117	0.92098	0.970186
PRKAG3	53632	2	219687083	219696526	6	4	1365	-14123	0.92107	0.970223
GPR75	10936	2	54080050	54087170	8	4	1365	-14144	0.92138	0.970493
ZNF429	353088	19	21688437	21721079	75	4	1365	-14152	0.9215	0.970562
ZNF845	91664	19	53837002	53858122	70	21	1365	-14168	0.92174	0.970642
C10orf53	282966	10	50887684	50916956	68	9	1365	-14173	0.9218	0.970642
TEDC2	80178	16	2510115	2514964	2	2	1365	-14173	0.92181	0.970642
PAQR9	344838	3	142680073	142682818	1	1	1365	-1418	0.9219	0.970642
BSPRY	54836	9	116111812	116133513	96	19	1365	-14184	0.92196	0.970642
PIRT	644139	17	10725792	10741418	31	11	1365	-14185	0.92197	0.970642
CPEB2	132864	4	15004298	15071777	67	8	1365	-14187	0.92201	0.970642
FBXO31	79791	16	87362942	87425708	97	20	1365	-14187	0.92201	0.970642
CEP126	57562	11	101785746	101871793	60	8	1365	-14209	0.92232	0.970696
RABIF	5877	1	202847410	202858385	16	4	1365	-14208	0.92232	0.970696
OR1S2	219958	11	57970676	57971653	5	3	1365	-1421	0.92235	0.970696
KCNH5	27133	14	63173291	63511956	601	31	1365	-14215	0.92241	0.970696
CATSPER2	117155	15	43922772	43941039	25	5	1365	-14221	0.9225	0.970696
NUDT3	11165	6	34254971	34360457	162	10	1365	-14227	0.92259	0.970696
PLXNC1	10154	12	94542499	94701451	403	44	1365	-14228	0.9226	0.970696
C1orf137	388667	1	117236734	117249225	6	3	1365	-14232	0.92267	0.970696
GJA4	2701	1	35258559	35261351	10	4	1365	-14242	0.9228	0.970696
FAM217A	222826	6	4068593	4079457	29	8	1365	-14245	0.92284	0.970696
OR10J3	441911	1	159283460	159284449	2	2	1365	-14249	0.92291	0.970696
ADAT1	23536	16	75622718	75657221	64	12	1365	-14254	0.92298	0.970696
CACNA2D3	55799	3	54156620	55108584	2078	110	1365	-14261	0.92308	0.970696
KLHDC8A	55220	1	205305193	205326218	68	12	1365	-14265	0.92313	0.970696
PSMD11	5717	17	30771481	30810337	25	7	1365	-14266	0.92315	0.970696
APOBEC3B	9582	22	39378352	39388784	5	2	1365	-14268	0.92318	0.970696
ROS1	6098	6	117609530	117747018	322	35	1365	-14268	0.92319	0.970696
NDUFS6	4726	5	1801496	1816165	42	7	1365	-14273	0.92325	0.970696
NUCKS1	64710	1	205681947	205719372	33	9	1365	-14277	0.92331	0.970696
TMEM39A	55254	3	119147807	119182529	69	8	1365	-14278	0.92333	0.970696
NA	101060026	9	44019715	44074691	7	1	1365	-14285	0.92343	0.970696
GK2	2712	4	80327507	80329372	1	1	1365	-1429	0.9235	0.970696
NGRN	51335	15	90808895	90815443	3	3	1365	-14295	0.92357	0.970696
PRDX6	9588	1	173446486	173457946	9	2	1365	-14298	0.92361	0.970696
LRP5	4041	11	68080077	68216743	234	29	1365	-1.43	0.92364	0.970696
OR2A14	135941	7	143826206	143827138	2	1	1365	-14302	0.92367	0.970696
CALML3	810	10	5566924	5568231	4	2	1365	-14306	0.92373	0.970696
ITGB3	3690	17	45331208	45390077	153	18	1365	-14306	0.92373	0.970696
EVI2B	2124	17	29629888	29641130	11	1	1365	-14307	0.92374	0.970696
SCIMP	388325	17	5112215	5138997	65	13	1365	-14309	0.92378	0.970696
CCDC153	283152	11	119060963	119072160	13	6	1365	-14313	0.92383	0.970696
PPP6R1	22870	19	55741147	55770038	42	17	1365	-14314	0.92384	0.970696
PRRC2B	84726	9	134305477	134375584	82	14	1365	-1432	0.92393	0.970696
CNR1	1268	6	88849583	88876063	42	16	1365	-14325	0.92399	0.970696
PSG5	5673	19	43671895	43690688	24	4	1365	-14325	0.924	0.970696
DEAF1	10522	11	644225	695740	150	13	1365	-14328	0.92405	0.970696
CCR6	1235	6	167525295	167554168	52	17	1365	-14332	0.9241	0.970696
HAAO	23498	2	42994229	43019753	102	14	1365	-14336	0.92416	0.970696
CPZ	8532	4	8594387	8621488	121	14	1365	-14338	0.92419	0.970696
CLDN14	23562	21	37832919	37948867	329	30	1365	-14341	0.92423	0.970696
MMP8	4317	11	102582526	102595734	42	11	1365	-14349	0.92435	0.970704
DRICH1	51233	22	23950639	23974508	39	14	1365	-14356	0.92444	0.970704
WSB2	55884	12	118470492	118499979	51	8	1365	-14356	0.92445	0.970704
HYAL1	3373	3	50337320	50349812	8	3	1365	-1437	0.92464	0.970704
MYO5C	55930	15	52484515	52587995	124	21	1365	-14372	0.92467	0.970704
B3GNT7	93010	2	232260335	232265875	7	3	1365	-14375	0.92472	0.970704
C3orf38	285237	3	88198875	88207115	12	2	1365	-14379	0.92477	0.970704
CRYBA4	1413	22	27017928	27026636	15	6	1365	-14385	0.92485	0.970704
CHRD	8646	3	184097861	184107617	16	7	1365	-14394	0.92498	0.970704
CTPS1	1503	1	41445007	41478237	65	16	1365	-14394	0.92498	0.970704
ZNF526	116115	19	42724492	42732353	2	2	1365	-14398	0.92503	0.970704
SLC10A2	6555	13	103696348	103719196	95	16	1365	-14403	0.92511	0.970704
ACOT1	641371	14	74003862	74010503	2	2	1365	-14406	0.92515	0.970704
HAUS1	115106	18	43684298	43708299	36	4	1365	-14411	0.92522	0.970704
NDRG4	65009	16	58497549	58547523	68	24	1365	-14418	0.92532	0.970704
FBXO4	26272	5	41925352	41941672	4	3	1365	-14419	0.92533	0.970704
HMBOX1	79618	8	28747911	28922456	131	12	1365	-1442	0.92535	0.970704
BUD13	84811	11	116618886	116643714	69	12	1365	-14421	0.92536	0.970704
SLC39A8	64116	4	103172198	103266655	212	24	1365	-14425	0.92541	0.970704
STBD1	8987	4	77227179	77232283	7	4	1365	-14425	0.92542	0.970704
NAB1	4664	2	191513621	191557492	69	8	1365	-14434	0.92555	0.970704
CHD8	57680	14	21853353	21924276	48	12	1365	-14435	0.92556	0.970704
COQ3	51805	6	99817279	99842082	65	13	1365	-14441	0.92564	0.970704
KAT2B	8850	3	20081524	20195896	391	26	1365	-14442	0.92566	0.970704
JRKL	8690	11	96123158	96126727	2	2	1365	-14444	0.92568	0.970704
BDKRB2	624	14	96671016	96710666	114	27	1365	-14447	0.92573	0.970704
CCDC81	60494	11	86085778	86134151	94	20	1365	-14447	0.92573	0.970704
CCDC166	100130274	8	144788864	144790279	1	1	1365	-14452	0.9258	0.970704
OR2AE1	81392	7	99473685	99474656	2	2	1365	-14453	0.92581	0.970704
ZNF853	54753	7	6655398	6663921	20	6	1365	-14468	0.92603	0.970838
NKX6-3	157848	8	41503829	41508011	5	2	1365	-14471	0.92606	0.970838
NUMA1	4926	11	71713910	71791732	70	5	1365	-14474	0.9261	0.970838
TTR	7276	18	29171730	29178987	7	2	1365	-14491	0.92635	0.971043
RBBP6	5930	16	24550866	24584184	65	12	1365	-14502	0.92649	0.97105
OR2A42	402317	7	143928876	143936126	2	2	1365	-14505	0.92654	0.97105
PARP1	142	1	226548392	226595801	103	12	1365	-14507	0.92657	0.97105
ALDH1B1	219	9	38392661	38398662	19	11	1365	-1451	0.92661	0.97105
BPI	671	20	36932552	36965907	81	19	1365	-14536	0.92697	0.97105
CLRN1	7401	3	150643950	150690786	126	22	1365	-1454	0.92702	0.97105
OR52H1	390067	11	5565791	5566753	5	2	1365	-1454	0.92703	0.97105
ETV1	2115	7	13930854	14031050	224	30	1365	-14541	0.92705	0.97105
MED4	29079	13	48649864	48669277	43	7	1365	-14542	0.92705	0.97105
AGO4	192670	1	36273231	36323491	35	6	1365	-14544	0.92709	0.97105
PSKH2	85481	8	87060691	87081851	35	6	1365	-14548	0.92714	0.97105
ZDBF2	57683	2	207139523	207179162	39	8	1365	-14551	0.92718	0.97105
USP7	7874	16	8985951	9057341	141	12	1365	-14552	0.92719	0.97105
JPT1	51155	17	73131343	73150775	20	5	1365	-14553	0.92721	0.97105
COQ8B	79934	19	41197434	41222790	28	12	1365	-1456	0.9273	0.97105
TNN	63923	1	175036994	175117202	228	24	1365	-14564	0.92736	0.97105
TMEM132B	114795	12	125811162	126146915	746	67	1365	-14566	0.92738	0.97105
TSR3	115939	16	1399241	1401873	2	1	1365	-14569	0.92742	0.97105
SLC6A3	6531	5	1392905	1445543	138	28	1365	-1457	0.92744	0.97105
MFAP1	4236	15	44096733	44116951	22	3	1365	-14573	0.92748	0.97105
ATPAF1	64756	1	47100711	47134099	52	5	1365	-14576	0.92752	0.97105
SLC5A2	6524	16	31494439	31502091	5	4	1365	-14578	0.92755	0.97105
CLN6	54982	15	68499330	68522081	28	3	1365	-14586	0.92766	0.9711
DEFA4	1669	8	6793345	6795786	8	5	1365	-14591	0.92774	0.9711
KBTBD13	390594	15	65369154	65372276	7	3	1365	-14593	0.92776	0.9711
PRKAB1	5564	12	120105669	120119429	14	4	1365	-14608	0.92797	0.971163
LOC101929373	101929373	10	42737971	42772290	20	5	1365	-14611	0.92801	0.971163
VKORC1L1	154807	7	65338257	65424545	98	7	1365	-14614	0.92805	0.971163
PDXK	8566	21	45138978	45182188	91	20	1365	-14619	0.92811	0.971163
SLC66A1L	152078	3	157261133	157395531	308	24	1365	-14624	0.92819	0.971163
TADA2A	6871	17	35766977	35839830	149	11	1365	-14624	0.92819	0.971163
ANKRD22	118932	10	90579656	90611732	51	13	1365	-14625	0.9282	0.971163
LHX3	8022	9	139088096	139096955	15	8	1365	-14629	0.92826	0.971169
LYPD6	130574	2	150186499	150330662	216	27	1365	-14639	0.92839	0.971218
LONRF1	91694	8	12579406	12612992	60	10	1365	-14643	0.92844	0.971218
PCDHB12	56124	5	140587914	140592143	6	3	1365	-14645	0.92847	0.971218
DNAJC21	134218	5	34929698	34959069	36	9	1365	-14656	0.92862	0.971318
HARBI1	283254	11	46624856	46638933	6	1	1365	-14666	0.92876	0.971326
L3MBTL3	84456	6	130339728	130462594	202	18	1365	-14666	0.92876	0.971326
GPR141	353345	7	37570212	37781888	303	20	1365	-14668	0.92879	0.971326
INTS14	81556	15	65871095	65903627	54	7	1365	-14689	0.92907	0.971478
INHBB	3625	2	121103719	121109383	1	1	1365	-14691	0.9291	0.971478
ATAD1	84896	10	89511608	89601111	124	19	1365	-14697	0.92917	0.971478
KLHL3	26249	5	136953189	137150310	233	19	1365	-14702	0.92925	0.971478
POU1F1	5449	3	87308783	87325737	18	5	1365	-14704	0.92927	0.971478
LCN1	3933	9	138413284	138418386	12	5	1365	-14705	0.92929	0.971478
CSTF1	1477	20	54967427	54979582	13	6	1365	-1471	0.92935	0.971478
CIPC	85457	14	77564578	77583630	29	8	1365	-14711	0.92937	0.971478
OR13C8	138802	9	107331449	107332411	1	1	1365	-14728	0.9296	0.971628
GPR182	11318	12	57388355	57390469	2	1	1365	-14734	0.92968	0.971628
PURA	5813	5	139493708	139499001	1	1	1365	-14736	0.9297	0.971628
PRELID3B	51012	20	57608200	57617901	8	3	1365	-14738	0.92973	0.971628
TMCO4	255104	1	20008706	20126424	275	41	1365	-14755	0.92996	0.971649
TMEM144	55314	4	159122749	159176439	45	12	1365	-14756	0.92997	0.971649
MT1E	4493	16	56659557	56661024	5	4	1365	-1476	0.93003	0.971649
CREB3L2-AS1	100130880	7	137638094	137642712	5	3	1365	-14762	0.93005	0.971649
RRP1B	23076	21	45079432	45115960	33	5	1365	-14762	0.93006	0.971649
C1QL2	165257	2	119913819	119916471	6	2	1365	-14767	0.93013	0.971649
ZC3H12A	80149	1	37940119	37949978	9	6	1365	-14768	0.93013	0.971649
CYP2C18	1562	10	96443251	96495947	101	9	1365	-14774	0.93021	0.971676
CCDC34	91057	11	27360061	27384795	33	10	1365	-14795	0.9305	0.971922
SCGB1C1	147199	11	188101	194575	6	6	1365	-1481	0.93069	0.971982
SCN10A	6336	3	38738837	38835501	212	27	1365	-14811	0.93071	0.971982
COPS8	10920	2	237993870	238007489	13	4	1365	-14812	0.93072	0.971982
OR52E8	390079	11	5877979	5878932	2	2	1365	-14827	0.93092	0.97199
LIX1L	128077	1	145477059	145501670	3	2	1365	-14828	0.93093	0.97199
FAM126B	285172	2	201838441	201936392	46	10	1365	-14831	0.93098	0.97199
CERS1	10715	19	18979361	19007396	40	14	1365	-14832	0.931	0.97199
GDF1	2657	19	18979361	19006953	40	14	1365	-14832	0.931	0.97199
NKX3-1	4824	8	23536206	23540450	5	3	1365	-14838	0.93107	0.972007
FOLR3	2352	11	71846771	71850934	3	3	1365	-14854	0.93128	0.972077
RASSF1	11186	3	50367217	50378367	8	3	1365	-14854	0.93128	0.972077
TICAM1	148022	19	4815936	4831754	40	10	1365	-14855	0.9313	0.972077
NA	101926982	2	9789437	9805837	54	14	1365	-14864	0.93142	0.972146
VMP1	81671	17	57784553	57919610	160	15	1365	-14883	0.93167	0.972218
SMARCD2	6603	17	61909441	61920699	16	3	1365	-14885	0.93169	0.972218
NXN	64359	17	702553	883017	620	80	1365	-14887	0.93172	0.972218
ARHGAP45	23526	19	1065922	1086627	63	17	1365	-14894	0.93181	0.972218
FBXO15	201456	18	71740588	71815100	126	12	1365	-14898	0.93186	0.972218
ACOX3	8310	4	8368009	8442452	156	19	1365	-14899	0.93187	0.972218
PAPSS1	9061	4	108534822	108641419	248	20	1365	-14899	0.93187	0.972218
CTRB2	440387	16	75237994	75241072	4	3	1365	-14922	0.93218	0.972303
UTP23	84294	8	117778742	117792449	18	5	1365	-14922	0.93218	0.972303
B3GAT2	135152	6	71566914	71667101	171	28	1365	-14924	0.93221	0.972303
GH2	2689	17	61957572	61960039	3	2	1365	-14929	0.93227	0.972303
DHX57	90957	2	39024871	39103021	122	15	1365	-14937	0.93238	0.972303
PFKM	5213	12	48499656	48540187	82	11	1365	-14941	0.93243	0.972303
CABP1	9478	12	121078422	121105129	65	15	1365	-14943	0.93245	0.972303
LZTFL1	54585	3	45864808	45957216	152	20	1365	-14957	0.93263	0.972303
ESRRB	2103	14	76837690	76968182	317	39	1365	-14958	0.93265	0.972303
UBE2N	7334	12	93802088	93836026	29	6	1365	-14959	0.93266	0.972303
TMPPE	643853	3	33038219	33138689	250	20	1365	-14961	0.93269	0.972303
OR1Q1	158131	9	125377017	125377961	3	3	1365	-14963	0.93271	0.972303
KIAA0319	9856	6	24544332	24646383	235	30	1365	-14964	0.93272	0.972303
BMERB1	89927	16	15528325	15682116	146	24	1365	-14971	0.93282	0.972303
SNX3	8724	6	108532712	108582478	41	8	1365	-14971	0.93282	0.972303
MDFIC	29969	7	114562169	114659971	106	22	1365	-1498	0.93293	0.972303
PLOD1	5351	1	11994724	12035599	96	10	1365	-1498	0.93293	0.972303
ZNF232	7775	17	5009029	5026411	26	11	1365	-14987	0.93303	0.972303
CLEC9A	283420	12	10183276	10218612	42	8	1365	-14989	0.93304	0.972303
COMMD4	54939	15	75628352	75634268	5	4	1365	-14991	0.93308	0.972303
SPATA5	166378	4	123844225	124240605	665	13	1365	-14997	0.93315	0.972303
ZNF596	169270	8	182200	197339	36	10	1365	-14996	0.93315	0.972303
C11orf88	399949	11	111385510	111407756	7	4	1365	-15004	0.93324	0.972303
ARHGAP42	143872	11	100558407	100861656	984	34	1365	-15009	0.93331	0.972303
TRAK1	22906	3	42055294	42267382	483	31	1365	-15009	0.93331	0.972303
VGLL3	389136	3	86987123	87040412	27	8	1365	-15014	0.93337	0.972303
GLB1	2720	3	33038100	33138694	251	21	1365	-1502	0.93345	0.972303
C17orf107	100130311	17	4802948	4806227	6	3	1365	-15026	0.93352	0.972303
MIB2	142678	1	1550795	1565990	24	8	1365	-15029	0.93357	0.972303
PANO1	101927423	11	797398	799187	3	3	1365	-1503	0.93358	0.972303
ERG28	11161	14	76117233	76127538	4	3	1365	-15047	0.9338	0.972439
CDK13	8621	7	39989959	40136733	189	17	1365	-15049	0.93382	0.972439
SLC66A2	80148	18	77662420	77711664	82	15	1365	-15059	0.93395	0.972496
FGF12	2257	3	191857033	192445388	1134	81	1365	-15063	0.93401	0.972496
RRAGA	10670	9	19049372	19051023	2	2	1365	-15068	0.93407	0.972496
OR52E6	390078	11	5862186	5863127	9	2	1365	-15071	0.93411	0.972496
AMPD1	270	1	115215719	115238239	35	11	1365	-15076	0.93417	0.972496
KCNH4	23415	17	40308910	40333296	16	5	1365	-15078	0.9342	0.972496
PIGW	284098	17	34890849	34895217	3	3	1365	-15109	0.9346	0.972856
ZNF594	84622	17	5082830	5095178	12	6	1365	-1513	0.93487	0.973062
ACACA	31	17	35441927	35766902	292	27	1365	-15165	0.9353	0.973062
CDC73	79577	1	193091088	193223945	131	10	1365	-15177	0.93545	0.973062
KIAA0319L	79932	1	35899091	36023037	19	9	1365	-15176	0.93545	0.973062
MYO10	4651	5	16662016	16936385	665	72	1365	-15179	0.93548	0.973062
CEP63	80254	3	134204575	134293855	161	10	1365	-15181	0.9355	0.973062
MYL10	93408	7	101256605	101272576	26	11	1365	-15181	0.9355	0.973062
CYB5R3	1727	22	43013846	43045405	89	17	1365	-15182	0.93552	0.973062
TMEM245	23731	9	111777415	111882225	240	18	1365	-15186	0.93557	0.973062
GABRP	2568	5	170210723	170241051	73	11	1365	-15187	0.93558	0.973062
ING3	54556	7	120590817	120615711	27	6	1365	-15203	0.93578	0.973062
RPL39L	116832	3	186838741	186857263	24	6	1365	-15205	0.93581	0.973062
SYNGR4	23546	19	48867559	48879634	10	6	1365	-15215	0.93593	0.973062
TMEM242	729515	6	157710054	157745253	34	6	1365	-1522	0.93599	0.973062
VSTM4	196740	10	50222333	50323559	283	15	1365	-1522	0.93599	0.973062
LOC101060179	101060179	11	45234027	45236295	3	2	1365	-1522	0.936	0.973062
SYNC	81493	1	33145507	33168361	4	3	1365	-15224	0.93605	0.973062
CLDN20	49861	6	155585147	155597682	44	7	1365	-15225	0.93606	0.973062
DEPDC1	55635	1	68939835	68962799	33	6	1365	-15228	0.9361	0.973062
KDM1B	221656	6	18155619	18224085	185	25	1365	-15229	0.93611	0.973062
ADAM10	102	15	58887403	59042177	201	13	1365	-15234	0.93617	0.973062
UEVLD	55293	11	18551156	18610293	113	12	1365	-15234	0.93617	0.973062
CHODL	140578	21	19400190	19639687	613	68	1365	-15235	0.93618	0.973062
ARRDC2	27106	19	18111944	18124911	17	6	1365	-15236	0.93619	0.973062
SLC35E2B	728661	1	1591486	1624243	40	13	1365	-15239	0.93623	0.973062
EIF2AK4	440275	15	40226331	40327797	193	21	1365	-15258	0.93647	0.973062
CHD3	1107	17	7788096	7816075	12	7	1365	-15261	0.9365	0.973062
TP53RK	112858	20	45313004	45318301	5	3	1365	-1526	0.9365	0.973062
B3GALT4	8705	6	33244917	33246602	1	1	1365	-15268	0.9366	0.973062
SERPINA1	5265	14	94843084	94857029	50	16	1365	-15272	0.93664	0.973062
TMIGD1	388364	17	28643351	28661065	20	6	1365	-15281	0.93676	0.973062
PCYT2	5833	17	79860777	79869340	1	1	1365	-15285	0.9368	0.973062
SULT1C4	27233	2	108994413	109004296	9	3	1365	-15289	0.93685	0.973062
RNASE3	6037	14	21359562	21360507	3	2	1365	-15293	0.9369	0.973062
SELENOF	9403	1	87328128	87380107	87	5	1365	-15293	0.93691	0.973062
INO80C	125476	18	33032194	33078110	57	13	1365	-15296	0.93695	0.973062
LRRC52	440699	1	165513478	165533185	52	9	1365	-15298	0.93697	0.973062
MAP2K6	5608	17	67410838	67538470	227	36	1365	-1.53	0.93699	0.973062
OR7A10	390892	19	14951760	14952689	5	3	1365	-1.53	0.93699	0.973062
AKAP8L	26993	19	15490859	15529916	44	7	1365	-15301	0.93701	0.973062
CTSE	1510	1	206317459	206332104	16	5	1365	-15307	0.93708	0.973062
FABP4	2167	8	82390732	82395473	12	2	1365	-15313	0.93716	0.973062
AP2A1	160	19	50270180	50310369	73	11	1365	-15315	0.93718	0.973062
CASP6	839	4	110609785	110629814	30	7	1365	-15316	0.93719	0.973062
ANP32C	23520	4	165118159	165118863	3	2	1365	-15352	0.93763	0.973159
GAA	2548	17	78075339	78093680	75	11	1365	-15361	0.93774	0.973159
KLF6	1316	10	3818188	3827473	16	10	1365	-1536	0.93774	0.973159
DISP2	85455	15	40650434	40663256	26	8	1365	-15364	0.93777	0.973159
DLGAP3	58512	1	35331037	35391083	68	25	1365	-15364	0.93778	0.973159
GJA5	2702	1	147228332	147253165	59	14	1365	-15365	0.93779	0.973159
TNFSF15	9966	9	117546915	117568408	18	8	1365	-15368	0.93782	0.973159
ZMYM2	7750	13	20531708	20665968	177	13	1365	-1537	0.93786	0.973159
TIMM17A	10440	1	201924619	201939789	35	9	1365	-15373	0.93789	0.973159
ZNF562	54811	19	9759330	9785776	45	4	1365	-15376	0.93792	0.973159
SAXO1	158297	9	18927891	19033256	359	22	1365	-15377	0.93794	0.973159
DHX58	79132	17	40253422	40264751	21	4	1365	-1538	0.93798	0.973159
GGPS1	9453	1	235491753	235507847	24	3	1365	-15382	0.93799	0.973159
APOH	350	17	64208147	64225556	59	10	1365	-15388	0.93807	0.973181
ZNF442	79973	19	12460185	12476475	6	3	1365	-15392	0.93812	0.973181
ARHGEF40	55701	14	21538419	21558407	28	10	1365	-1.54	0.93822	0.973208
SLAIN1	122060	13	78271989	78338377	87	12	1365	-15403	0.93826	0.973208
CD1D	912	1	158147828	158156217	13	3	1365	-15416	0.93842	0.973208
SOWAHB	345079	4	77816082	77819002	6	3	1365	-15421	0.93847	0.973208
CCDC28B	79140	1	32666202	32670991	1	1	1365	-15423	0.9385	0.973208
SBF1	6305	22	50883429	50913467	66	17	1365	-15427	0.93855	0.973208
PLXDC1	57125	17	37219556	37308946	245	28	1365	-15441	0.93872	0.973208
OS9	10956	12	58087738	58115340	32	9	1365	-15442	0.93873	0.973208
CRAT	1384	9	131857073	131873070	17	3	1365	-15449	0.93882	0.973208
RPS6KL1	83694	14	75370657	75389985	42	7	1365	-1545	0.93882	0.973208
SLC16A5	9121	17	73083822	73102257	58	10	1365	-15453	0.93886	0.973208
GNG11	2791	7	93551016	93555826	9	5	1365	-15455	0.93889	0.973208
MAK	4117	6	10762956	10838788	88	15	1365	-1546	0.93895	0.973208
CHD1L	9557	1	146714291	146767447	141	10	1365	-15475	0.93912	0.973208
ZC3H11A	9877	1	203764665	203823256	136	10	1365	-15476	0.93914	0.973208
TNPO1	3842	5	72112418	72210215	133	13	1365	-15481	0.9392	0.973208
ZNF808	388558	19	53030905	53059502	91	13	1365	-15485	0.93925	0.973208
OR56B1	387748	11	5757678	5758768	3	3	1365	-15486	0.93926	0.973208
CD1B	910	1	158297740	158301321	4	2	1365	-15492	0.93933	0.973208
PLEKHB1	58473	11	73357223	73373864	42	13	1365	-15499	0.93941	0.973208
GPS1	2873	17	80009746	80015346	7	3	1365	-15502	0.93946	0.973208
HDAC1	3065	1	32757708	32799227	1	1	1365	-15506	0.9395	0.973208
PDGFB	5155	22	39619685	39640957	48	9	1365	-15506	0.9395	0.973208
PARD6G	84552	18	77915115	78005397	186	17	1365	-15507	0.93951	0.973208
CNTNAP1	8506	17	40834632	40852011	18	5	1365	-15514	0.9396	0.973208
HNRNPA0	10949	5	137087073	137090039	1	1	1365	-15514	0.9396	0.973208
CALHM1	255022	10	105213144	105218648	7	4	1365	-15524	0.93972	0.973208
PCDH20	64881	13	61983818	61989655	8	4	1365	-1553	0.93979	0.973208
MTREX	23517	5	54603576	54721409	196	8	1365	-15533	0.93982	0.973208
FAHD1	81889	16	1877225	1890208	111	7	1365	-15533	0.93983	0.973208
RHAG	6005	6	49572888	49604587	81	10	1365	-15534	0.93984	0.973208
NFXL1	152518	4	47849250	47916684	119	8	1365	-15539	0.9399	0.973208
PRTG	283659	15	55903738	56035847	272	23	1365	-15544	0.93995	0.973208
CPNE8	144402	12	39046002	39300395	340	17	1365	-15549	0.94002	0.973208
TOPBP1	11073	3	133319449	133380762	113	12	1365	-15564	0.94019	0.973208
SLC36A2	153201	5	150694539	150727151	42	6	1365	-15567	0.94022	0.973208
ACP5	54	19	11685475	11689801	9	3	1365	-1557	0.94026	0.973208
RAB13	5872	1	153954093	153958853	1	1	1365	-15573	0.9403	0.973208
SGTA	6449	19	2754711	2783363	49	6	1365	-15574	0.94031	0.973208
HDAC11	79885	3	13521671	13547924	36	16	1365	-15575	0.94032	0.973208
CHPF2	54480	7	150929575	150935913	14	4	1365	-15588	0.94048	0.97328
RNF135	84282	17	29296224	29326929	3	3	1365	-1559	0.9405	0.97328
NCL	4691	2	232319459	232329208	19	10	1365	-15608	0.94071	0.97328
PRR22	163154	19	5782971	5784776	4	2	1365	-15612	0.94076	0.97328
OC90	729330	8	133036467	133071627	108	13	1365	-15613	0.94078	0.97328
ARHGAP9	64333	12	57866038	57882756	18	7	1365	-1562	0.94086	0.97328
TRAF3IP2	10758	6	111876581	111927477	110	15	1365	-15622	0.94088	0.97328
ZC3H12D	340152	6	149768766	149806148	131	12	1365	-15631	0.94099	0.97328
FZD10	11211	12	130647004	130650285	9	7	1365	-15635	0.94103	0.97328
ZMYM4	9202	1	35734444	35887545	13	5	1365	-15637	0.94106	0.97328
PAQR6	79957	1	156213112	156217908	6	5	1365	-15648	0.94119	0.97328
TMC7	79905	16	18995256	19075264	114	12	1365	-15648	0.94119	0.97328
TMEM209	84928	7	129804555	129845338	76	12	1365	-15651	0.94122	0.97328
RAB35	11021	12	120532899	120554643	41	12	1365	-15652	0.94124	0.97328
LRRC3C	100505591	17	38097727	38100987	8	5	1365	-15653	0.94125	0.97328
AKNAD1	254268	1	109358520	109400864	151	22	1365	-15654	0.94126	0.97328
CYP26B1	56603	2	72356367	72374991	15	6	1365	-1566	0.94132	0.973286
QKI	9444	6	163835675	163999628	230	14	1365	-15676	0.94151	0.973389
RECQL	5965	12	21621844	21654603	86	12	1365	-15679	0.94154	0.973389
ZNF600	162966	19	53268747	53290034	71	20	1365	-15683	0.9416	0.973389
NA	100287294	7	56991848	57012060	2	2	1365	-15691	0.94169	0.973389
EMP3	2014	19	48828629	48833810	11	4	1365	-15692	0.9417	0.973389
GUCA1B	2979	6	42151022	42162694	48	5	1365	-15697	0.94175	0.973389
HCFC1R1	54985	16	3072626	3074287	1	1	1365	-15701	0.9418	0.973389
NRSN1	140767	6	24126414	24147757	30	14	1365	-15714	0.94196	0.973403
PSMD2	5708	3	184016886	184026842	10	6	1365	-15715	0.94197	0.973403
TIGD5	84948	8	144680074	144682485	4	4	1365	-1572	0.94203	0.973403
BEST1	7439	11	61717356	61731935	38	11	1365	-15724	0.94207	0.973403
KRT24	192666	17	38854243	38860002	5	2	1365	-15726	0.94209	0.973403
SLC39A1	27173	1	153931575	153940660	8	4	1365	-1573	0.94214	0.973403
SLC15A4	121260	12	129277739	129308541	113	12	1365	-1574	0.94226	0.973471
ATP5MC2	517	12	54058944	54070512	17	5	1365	-15748	0.94235	0.973508
USP6	9098	17	5031687	5078327	70	9	1365	-15757	0.94245	0.973515
IQCF1	132141	3	51928892	51937386	14	2	1365	-15759	0.94247	0.973515
CDKL3	51265	5	133571817	133706805	147	10	1365	-15763	0.94252	0.973515
RAB5C	5878	17	40276994	40307062	45	7	1365	-15774	0.94265	0.973578
MRVI1	10335	11	10594638	10715535	232	29	1365	-15778	0.94269	0.973578
METTL27	155368	7	73248920	73256855	16	2	1365	-15786	0.94279	0.973625
SDAD1	55153	4	76871064	76912115	66	8	1365	-15822	0.9432	0.973993
LAMP3	27074	3	182840003	182880667	130	16	1365	-1583	0.94329	0.974029
VDR	7421	12	48235320	48298814	122	33	1365	-15854	0.94357	0.974161
HECW1	23072	7	43152198	43603213	1050	64	1365	-15856	0.94358	0.974161
NPNT	255743	4	106816588	106892828	122	14	1365	-15863	0.94366	0.974161
MDK	4192	11	46402334	46405387	3	2	1365	-15865	0.94368	0.974161
HTR2A	3356	13	47405677	47471211	188	28	1365	-15866	0.94369	0.974161
TAC3	6866	12	57403781	57410344	7	2	1365	-15872	0.94377	0.974173
TP53AIP1	63970	11	128804627	128813294	19	12	1365	-15876	0.94381	0.974173
SPSB1	80176	1	9335202	9429591	295	52	1365	-15881	0.94387	0.974179
NUDCD1	84955	8	110253148	110346486	156	12	1365	-15887	0.94394	0.97419
OR9Q2	219957	11	57957906	57958990	4	2	1365	-15892	0.94399	0.97419
MEIOB	254528	16	1883984	1922179	271	9	1365	-15905	0.94414	0.97422
TSPAN31	6302	12	58138784	58142026	2	2	1365	-15915	0.94425	0.97422
RBM28	55131	7	127950429	127983962	58	12	1365	-15915	0.94426	0.97422
MAP3K14	9020	17	43340488	43394414	68	13	1365	-15922	0.94433	0.97422
GOSR1	9527	17	28804426	28853832	40	6	1365	-15923	0.94434	0.97422
RASSF5	83593	1	206680866	206762616	130	19	1365	-15928	0.9444	0.97422
RPL18A	6142	19	17970687	17974133	3	2	1365	-15928	0.9444	0.97422
FADS6	283985	17	72873451	72889737	17	9	1365	-15938	0.94451	0.974278
LAT2	7462	7	73624087	73644164	10	4	1365	-15945	0.94459	0.974304
ASPRV1	151516	2	70187221	70189397	4	3	1365	-15958	0.94473	0.974357
GSTM5	2949	1	110254406	110260890	18	8	1365	-1596	0.94475	0.974357
PSMB8	5696	6	32808494	32812712	8	5	1365	-1597	0.94486	0.974365
MECOM	2122	3	168801287	169381563	1076	54	1365	-15976	0.94494	0.974365
SPX	80763	12	21679256	21684210	10	8	1365	-1598	0.94498	0.974365
IKBKE	9641	1	206643586	206670223	50	16	1365	-15981	0.94499	0.974365
A4GALT	53947	22	43088123	43117307	136	19	1365	-15985	0.94503	0.974365
UBE2B	7320	5	133706843	133727799	22	3	1365	-15998	0.94518	0.974459
PDK1	5163	2	173420101	173490351	119	13	1365	-16002	0.94523	0.974459
FAM110B	90362	8	58907068	59062277	144	22	1365	-16008	0.94529	0.974465
SLC1A2	6506	11	35272752	35441610	395	24	1365	-16035	0.94559	0.974667
CYP2C8	1558	10	96796529	96829255	103	10	1365	-16038	0.94562	0.974667
ANKRD28	23243	3	15708743	15901053	296	16	1365	-16041	0.94565	0.974667
NUDT6	11162	4	123813799	123844159	58	8	1365	-16051	0.94576	0.974711
C10orf120	399814	10	124457225	124459338	4	2	1365	-16055	0.94581	0.974711
PGS1	9489	17	76374705	76420740	154	17	1365	-16065	0.94591	0.974711
SPATA18	132671	4	52917578	52963461	71	9	1365	-16064	0.94591	0.974711
KRT222	125113	17	38811872	38821416	13	3	1365	-16088	0.94617	0.974792
SEMA4A	64218	1	156117145	156147542	28	8	1365	-16091	0.9462	0.974792
ZMYM6	9204	1	35451766	35497569	4	4	1365	-16093	0.94622	0.974792
THRSP	7069	11	77774907	77779403	23	4	1365	-16095	0.94624	0.974792
DNPH1	10591	6	43193367	43197211	3	2	1365	-16103	0.94633	0.974792
OCSTAMP	128506	20	45169670	45179213	21	11	1365	-16102	0.94633	0.974792
CPD	1362	17	28705942	28796675	77	7	1365	-16106	0.94637	0.974792
MOAP1	64112	14	93648541	93651249	3	2	1365	-1612	0.94652	0.974891
MOSPD3	64598	7	100209725	100213003	5	1	1365	-16133	0.94666	0.974979
LOC339862	339862	3	18004064	18310414	451	22	1365	-16161	0.94697	0.97511
GRAMD2A	196996	15	72452147	72490136	22	5	1365	-16162	0.94698	0.97511
NUDT1	4521	7	2281857	2290780	22	8	1365	-16164	0.947	0.97511
GPR179	440435	17	36481493	36499693	24	8	1365	-1617	0.94706	0.97511
SUN5	140732	20	31571579	31592239	72	10	1365	-1617	0.94706	0.97511
GPT2	84706	16	46918308	46965201	21	7	1365	-16183	0.9472	0.975194
SNRPE	6635	1	203830740	203840280	31	7	1365	-16188	0.94725	0.975194
LOC100505502	100505502	10	31651728	31653006	1	1	1365	-16202	0.9474	0.9752
MEGF10	84466	5	126565206	126796914	320	25	1365	-16203	0.94741	0.9752
PPP4R2	151987	3	73045985	73118349	203	9	1365	-16204	0.94742	0.9752
FGD6	55785	12	95470525	95611240	348	22	1365	-16214	0.94753	0.975212
FAM32A	26017	19	16296235	16302857	9	3	1365	-16215	0.94754	0.975212
TPT1	7178	13	45911005	45915505	5	2	1365	-16238	0.94779	0.975232
RARB	5915	3	25215638	25639423	1362	55	1365	-16251	0.94793	0.975232
TTI2	80185	8	33356027	33370703	31	5	1365	-16252	0.94794	0.975232
CYP46A1	10858	14	100150755	100193638	94	15	1365	-16255	0.94797	0.975232
PLB1	151056	2	28718938	28866654	407	51	1365	-16258	0.948	0.975232
GAD2	2572	10	26505236	26593491	169	12	1365	-16258	0.94801	0.975232
NUP107	57122	12	69080731	69136473	65	8	1365	-16264	0.94806	0.975232
TFAP2B	7021	6	50786439	50815326	57	11	1365	-16264	0.94807	0.975232
VEZT	55591	12	95611522	95696566	227	15	1365	-16268	0.94812	0.975232
LANCL1	10314	2	211295973	211342347	89	11	1365	-16273	0.94817	0.975232
GGNBP2	79893	17	34900737	34946278	40	8	1365	-1629	0.94834	0.975232
CDC42BPB	9578	14	103398716	103523742	103	18	1365	-1629	0.94835	0.975232
HMX1	3166	4	8847803	8873543	48	16	1365	-1629	0.94835	0.975232
NT5C	30833	17	73126320	73127890	3	2	1365	-16291	0.94835	0.975232
SLC22A11	55867	11	64323098	64339002	17	4	1365	-16298	0.94843	0.975232
LOC100129083	100129083	19	51919160	51920679	4	3	1365	-16314	0.94859	0.975232
AP2M1	1173	3	183892634	183901879	14	6	1365	-16322	0.94868	0.975232
PLA2G4D	283748	15	42359881	42386752	106	13	1365	-16325	0.94871	0.975232
SYT17	51760	16	19179541	19279656	207	37	1365	-16331	0.94878	0.975232
GOLM1	51280	9	88629018	88715116	169	18	1365	-16337	0.94884	0.975232
UNC13B	10497	9	35161976	35405334	229	15	1365	-16337	0.94884	0.975232
AQP3	360	9	33441152	33447631	11	7	1365	-16346	0.94893	0.975232
CYB5D1	124637	17	7761064	7765691	2	2	1365	-16347	0.94894	0.975232
C3orf33	285315	3	155480401	155524076	74	9	1365	-16347	0.94895	0.975232
TMEM42	131616	3	44903408	44907156	2	2	1365	-1635	0.94898	0.975232
CRISP3	10321	6	49695089	49712168	32	8	1365	-16355	0.94903	0.975232
MB	4151	22	36002811	36019401	41	5	1365	-16355	0.94903	0.975232
PAX1	5075	20	21686297	21699124	1	1	1365	-16362	0.9491	0.975248
WEE1	7465	11	9595197	9615016	29	9	1365	-16377	0.94926	0.975356
ENPEP	2028	4	111397229	111484493	132	21	1365	-16386	0.94935	0.975365
CASP8AP2	9994	6	90539619	90584155	70	11	1365	-16393	0.94943	0.975365
SPOCK1	6695	5	136310987	136835018	947	39	1365	-16395	0.94945	0.975365
UCP3	7352	11	73711326	73720282	22	7	1365	-16405	0.94955	0.975365
KALRN	8997	3	123813558	124440036	1409	45	1365	-16411	0.94961	0.975365
TMX4	56255	20	7961713	8000393	71	10	1365	-16411	0.94962	0.975365
LSM8	51691	7	117824086	117844093	88	4	1365	-16414	0.94965	0.975365
HES5	388585	1	2460184	2461684	1	1	1365	-16429	0.9498	0.975367
KDM4E	390245	11	94758422	94760760	1	1	1365	-16429	0.9498	0.975367
PTPRQ	374462	12	80838126	81073968	406	27	1365	-16435	0.94986	0.975367
KLHL17	339451	1	895967	901099	12	3	1365	-16436	0.94987	0.975367
STX17	55014	9	102668915	102736818	92	12	1365	-16445	0.94996	0.9754
NEUROG3	50674	10	71331791	71333210	1	1	1365	-16458	0.9501	0.9754
CORT	1325	1	10509776	10512060	4	2	1365	-16459	0.95011	0.9754
CAMK2N1	55450	1	20808884	20812728	2	2	1365	-1646	0.95012	0.9754
TSNAX	7257	1	231664399	231702270	30	11	1365	-16472	0.95024	0.975467
ABTB1	80325	3	127391781	127399769	7	4	1365	-16496	0.95048	0.97561
TMEM33	55161	4	41937137	41962824	28	5	1365	-16504	0.95057	0.97561
BBS10	79738	12	76738266	76742222	3	3	1365	-16512	0.95065	0.97561
PRSS42P	339906	3	46871894	46875585	3	2	1365	-16517	0.9507	0.97561
HAUS6	54801	9	19053135	19102940	139	15	1365	-16521	0.95074	0.97561
SPATA9	83890	5	94987885	95018885	35	9	1365	-16521	0.95075	0.97561
KLRC4-KLRK1	100528032	12	10524952	10562745	87	11	1365	-16523	0.95077	0.97561
SPTBN5	51332	15	42140344	42186275	95	22	1365	-1653	0.95084	0.97561
COL1A1	1277	17	48261457	48279003	29	14	1365	-16534	0.95087	0.97561
CDC37	11140	19	10501809	10514271	15	7	1365	-1654	0.95094	0.975611
KCTD21	283219	11	77882289	77900006	37	11	1365	-16544	0.95098	0.975611
COX6A1	1337	12	120875893	120878545	6	4	1365	-1655	0.95104	0.975617
CASTOR2	729438	7	74807605	74867341	3	3	1365	-16566	0.9512	0.975669
SLC5A5	6528	19	17982641	18005983	38	10	1365	-16566	0.9512	0.975669
ANKMY1	51281	2	241418839	241500472	209	26	1365	-16593	0.95147	0.975887
CCDC88A	55704	2	55514978	55647057	271	13	1365	-16604	0.95158	0.975887
GYS2	2998	12	21684461	21783722	210	22	1365	-16609	0.95163	0.975887
LOC101928021	101928021	17	65254815	65268185	23	8	1365	-16608	0.95163	0.975887
TMEM70	54968	8	74888377	74895018	23	3	1365	-16617	0.95172	0.975919
TRIM4	89122	7	99488030	99517223	50	4	1365	-16623	0.95177	0.975919
PLSCR5	389158	3	146294342	146324003	113	12	1365	-16651	0.95205	0.97615
FAM107A	11170	3	58549841	58613337	203	27	1365	-1666	0.95215	0.976156
PRSS56	646960	2	233385173	233390426	15	9	1365	-16664	0.95219	0.976156
IQSEC1	9922	3	12938542	13114652	370	53	1365	-16668	0.95222	0.976156
CLTCL1	8218	22	19166986	19279247	209	14	1365	-16677	0.95231	0.976193
NR1I2	8856	3	119499331	119552295	96	20	1365	-16701	0.95255	0.97635
ATP10A	57194	15	25923859	26110304	572	66	1365	-16715	0.95269	0.97635
MARCHF11	441061	5	16067474	16179897	127	17	1365	-16722	0.95276	0.97635
MAP3K9	4293	14	71189243	71275912	179	15	1365	-16729	0.95282	0.97635
LINC02801	101927844	1	87678352	87717014	110	19	1365	-16731	0.95284	0.97635
MS4A15	219995	11	60524340	60544204	29	17	1365	-16732	0.95286	0.97635
SH3GL3	6457	15	84116091	84287495	280	43	1365	-16735	0.95289	0.97635
PKD1L1	168507	7	47814250	47988071	457	37	1365	-16737	0.9529	0.97635
G6PC	2538	17	41052814	41066450	22	6	1365	-16747	0.953	0.976397
PKNOX2	63876	11	125034559	125303285	505	54	1365	-16753	0.95307	0.976398
GPR22	2845	7	107110502	107116125	7	4	1365	-16758	0.95311	0.976398
COPS6	10980	7	99686583	99689823	3	2	1365	-16783	0.95336	0.976598
PDIA3	2923	15	44038326	44064804	27	4	1365	-16804	0.95356	0.976701
SERINC4	619189	15	44086372	44092295	4	3	1365	-16805	0.95357	0.976701
CHMP2B	25978	3	87276413	87304698	37	7	1365	-16823	0.95374	0.97682
F2RL3	9002	19	16999826	17002830	5	3	1365	-1683	0.95381	0.976835
ARL2BP	23568	16	57279037	57287547	5	2	1365	-16842	0.95393	0.976902
CERCAM	51148	9	131173854	131199630	42	5	1365	-16864	0.95414	0.976929
GPRIN3	285513	4	90162427	90229161	141	21	1365	-16878	0.95428	0.976929
SEPSECS	51091	4	25121627	25162204	50	10	1365	-16878	0.95428	0.976929
TMEM260	54916	14	57046509	57116233	111	13	1365	-16883	0.95432	0.976929
NCOR1	9611	17	15933408	16118874	154	10	1365	-16884	0.95433	0.976929
LOC199882	199882	1	149694415	149701346	3	3	1365	-16887	0.95436	0.976929
PMM1	5372	22	41972890	41985871	7	3	1365	-16895	0.95443	0.976929
ZNF577	84765	19	52359056	52391229	140	11	1365	-16898	0.95447	0.976929
UBASH3A	53347	21	43823971	43867790	135	19	1365	-16902	0.9545	0.976929
GDPD4	220032	11	76927603	77012699	145	12	1365	-16916	0.95464	0.976929
QSOX2	169714	9	139098179	139137687	54	13	1365	-16919	0.95467	0.976929
PDX1	3651	13	28494168	28500451	15	4	1365	-16921	0.95469	0.976929
TMBIM1	64114	2	219138917	219157280	40	3	1365	-16929	0.95476	0.976929
DPRX	503834	19	54135310	54140263	11	6	1365	-16935	0.95482	0.976929
CEP57L1	285753	6	109416329	109485115	40	4	1365	-16944	0.95491	0.976929
EFNA3	1944	1	155051348	155060014	9	4	1365	-1695	0.95496	0.976929
APRT	353	16	88875877	88878342	5	5	1365	-16952	0.95498	0.976929
AMOTL2	51421	3	134074187	134094321	24	7	1365	-16958	0.95504	0.976929
TGFB1I1	7041	16	31483476	31489281	3	2	1365	-16961	0.95506	0.976929
TMEM202	338949	15	72690668	72700708	2	2	1365	-16962	0.95507	0.976929
HTR1A	3350	5	63255875	63258119	2	1	1365	-16965	0.95511	0.976929
CRISPLD2	83716	16	84853587	84943116	331	42	1365	-16981	0.95526	0.976929
FAT2	2196	5	150883653	150948505	158	27	1365	-16983	0.95527	0.976929
LACRT	90070	12	55024623	55028663	1	1	1365	-16986	0.9553	0.976929
AP1AR	55435	4	113152893	113191211	38	11	1365	-16988	0.95532	0.976929
GMPR2	51292	14	24701633	24708448	5	4	1365	-16996	0.9554	0.976955
NLRP9	338321	19	56219798	56249768	52	17	1365	-17017	0.95559	0.977093
BMP8A	353500	1	39957318	39995541	50	14	1365	-17041	0.95582	0.977237
GNG2	54331	14	52327022	52436518	223	30	1365	-17043	0.95584	0.977237
GJA8	2703	1	147374946	147381396	15	5	1365	-1706	0.95599	0.977298
IL17F	112744	6	52101484	52109298	18	7	1365	-17069	0.95608	0.977298
EIF5A	1984	17	7210318	7215782	11	6	1365	-17074	0.95613	0.977298
VASP	7408	19	46010688	46030247	34	9	1365	-17077	0.95615	0.977298
PATJ	10207	1	62208149	62629592	862	55	1365	-17091	0.95628	0.977298
EDIL3	10085	5	83236414	83680685	666	52	1365	-17091	0.95629	0.977298
GP9	2815	3	128775459	128781254	1	1	1365	-17093	0.9563	0.977298
YWHAB	7529	20	43514240	43537173	35	3	1365	-17098	0.95635	0.977298
SERTM1	400120	13	37248049	37271976	46	12	1365	-17108	0.95644	0.977298
LTBR	4055	12	6484534	6500737	36	13	1365	-17109	0.95645	0.977298
ARHGDIG	398	16	330606	333003	6	4	1365	-17114	0.9565	0.977298
CCP110	9738	16	19535179	19564730	53	10	1365	-17126	0.95661	0.977355
GSPT1	2935	16	11961985	12010519	47	7	1365	-17139	0.95673	0.977422
NAXD	55739	13	111267807	111292343	82	6	1365	-17165	0.95697	0.97753
ARAP3	64411	5	141032968	141061800	60	16	1365	-17168	0.95699	0.97753
NPHP3	27031	3	132399453	132441303	45	13	1365	-17169	0.957	0.97753
KRTAP9-1	728318	17	39346139	39346891	2	2	1365	-17176	0.95707	0.977546
TOP2B	7155	3	25639396	25706396	88	12	1365	-17196	0.95725	0.977578
ZNF554	115196	19	2819872	2836733	57	12	1365	-17198	0.95726	0.977578
LSAMP	4045	3	115521210	116164385	1104	56	1365	-17201	0.95729	0.977578
MFSD11	79157	17	74732647	74775336	15	9	1365	-17204	0.95732	0.977578
MCM3	4172	6	52128812	52149679	50	13	1365	-17215	0.95742	0.977624
EIF2B5	8893	3	183852810	183863099	7	4	1365	-17251	0.95774	0.977895
ZFP57	346171	6	29640169	29644931	9	6	1365	-17259	0.95782	0.977921
CRYBB1	1414	22	26995362	27013991	36	7	1365	-17271	0.95792	0.97795
STIM1	6786	11	3876933	4114440	368	22	1365	-17279	0.958	0.97795
MRM2	29960	7	2273830	2281840	11	4	1365	-17285	0.95805	0.97795
MVB12A	93343	19	17516512	17536141	39	7	1365	-17291	0.95811	0.97795
RPL12	6136	9	130209953	130213711	7	2	1365	-17296	0.95815	0.97795
CDK20	23552	9	90581356	90589695	15	5	1365	-17306	0.95823	0.97795
SLIT1	6585	10	98757795	98945683	385	44	1365	-17305	0.95823	0.97795
ZNF426	79088	19	9638667	9649638	17	4	1365	-17313	0.9583	0.977965
C1orf159	54991	1	1017198	1051736	80	13	1365	-17355	0.95868	0.978187
PPARD	5467	6	35310335	35395968	76	14	1365	-17355	0.95868	0.978187
PRSS55	203074	8	10383030	10411676	146	15	1365	-17367	0.95878	0.978187
POLR2J	5439	7	102113547	102119446	11	4	1365	-17368	0.95879	0.978187
ZBP1	81030	20	56178902	56195632	30	13	1365	-17368	0.95879	0.978187
MINDY2	54629	15	59063393	59149754	127	11	1365	-17383	0.95892	0.978259
AKR1E2	83592	10	4868369	4890254	49	10	1365	-17389	0.95897	0.978259
CD177	57126	19	43857825	43867480	15	9	1365	-17396	0.95903	0.978264
OPLAH	26873	8	145106167	145115584	8	2	1365	-17417	0.95922	0.978312
TRUB1	142940	10	116697952	116737439	45	6	1365	-17424	0.95928	0.978312
ID2	3398	2	8822113	8824583	1	1	1365	-17426	0.9593	0.978312
CNN2	1265	19	1026274	1039064	61	15	1365	-17428	0.95931	0.978312
THOP1	7064	19	2785464	2813599	34	3	1365	-17432	0.95935	0.978312
TNFSF12	8742	17	7452375	7461207	19	7	1365	-17461	0.9596	0.978511
CPS1	1373	2	211342406	211543831	333	26	1365	-17477	0.95975	0.978604
KRTAP13-2	337959	21	31743709	31744557	2	2	1365	-17484	0.9598	0.978604
ZNF8	7554	19	58790314	58827023	73	18	1365	-1751	0.96003	0.978663
SLC25A29	123096	14	100745514	100772884	28	10	1365	-17511	0.96004	0.978663
TRMT10C	54931	3	101280680	101285290	9	4	1365	-1752	0.96011	0.978663
SMAD2	4087	18	45359466	45457564	108	11	1365	-17527	0.96017	0.978663
GZMA	3001	5	54398474	54406080	5	2	1365	-17531	0.96021	0.978663
COL3A1	1281	2	189839099	189877472	39	9	1365	-17535	0.96024	0.978663
MED13	9969	17	60019966	60142643	93	10	1365	-17541	0.96029	0.978663
OR10P1	121130	12	56030676	56031617	3	2	1365	-17544	0.96032	0.978663
RAB11FIP1	80223	8	37716465	37757015	19	10	1365	-17548	0.96035	0.978663
TIGAR	57103	12	4430359	4469194	72	14	1365	-17556	0.96042	0.978678
AGTR1	185	3	148415658	148460790	83	16	1365	-1758	0.96063	0.978686
ZNF556	80032	19	2867333	2878515	32	15	1365	-17581	0.96063	0.978686
CACNA1B	774	9	140772241	141019076	206	30	1365	-17596	0.96076	0.978686
CRCT1	54544	1	152486978	152488481	3	1	1365	-17596	0.96076	0.978686
LOXHD1	125336	18	44056935	44236996	459	45	1365	-17596	0.96076	0.978686
FAM47E	100129583	4	77135193	77204936	304	18	1365	-17606	0.96085	0.978686
GP1BA	2811	17	4835312	4838325	4	4	1365	-17607	0.96086	0.978686
NCOA4	8031	10	51565108	51590734	22	5	1365	-17609	0.96087	0.978686
C2CD6	151254	2	202352144	202483905	313	15	1365	-17615	0.96092	0.978686
BAIAP2L1	55971	7	97920962	98030427	210	15	1365	-17631	0.96106	0.978773
COL13A1	1305	10	71561644	71718904	521	72	1365	-17641	0.96115	0.978809
KIAA1211L	343990	2	99410309	99552684	194	17	1365	-17681	0.96148	0.979032
TANK	10010	2	161993438	162092687	38	10	1365	-17687	0.96152	0.979032
CD1E	913	1	158323486	158327343	2	2	1365	-17689	0.96155	0.979032
CFAP300	85016	11	101918147	101955291	58	6	1365	-17698	0.96162	0.979032
OXR1	55074	8	107282406	107764922	937	36	1365	-17704	0.96167	0.979032
SLPI	6590	20	43880880	43883205	3	2	1365	-17711	0.96173	0.979032
DNASE1L2	1775	16	2286253	2288712	3	3	1365	-17718	0.96179	0.979032
ATXN1L	342371	16	71879894	71891236	12	7	1365	-17729	0.96188	0.979032
LRRC66	339977	4	52859806	52886477	15	3	1365	-17734	0.96192	0.979032
ADGRD2	347088	9	127213423	127239379	47	10	1365	-17741	0.96197	0.979032
GNAI2	2771	3	50264120	50296786	14	9	1365	-1774	0.96197	0.979032
ANKRD18A	253650	9	38543190	38620626	96	25	1365	-17753	0.96208	0.979039
USP18	11274	22	18632758	18660164	48	9	1365	-17761	0.96214	0.979039
PIEZO2	63895	18	10670244	11148761	1393	75	1365	-17765	0.96218	0.979039
ZWINT	11130	10	58117016	58121063	5	3	1365	-17768	0.9622	0.979039
TMEM160	54958	19	47549167	47551882	5	3	1365	-17775	0.96225	0.979039
MYZAP	100820829	15	57884102	57977562	196	24	1365	-17794	0.96241	0.979146
ACTR1B	10120	2	98272402	98280561	12	3	1365	-17821	0.96264	0.979269
POP5	51367	12	121016848	121019201	9	4	1365	-17828	0.96269	0.979269
DNASE2B	58511	1	84864215	84880691	43	8	1365	-17834	0.96274	0.979269
CHST15	51363	10	125765669	125853200	148	24	1365	-17836	0.96275	0.979269
NLRP5	126206	19	56511092	56573176	315	49	1365	-17851	0.96288	0.979315
NCBP2	22916	3	196662273	196669464	20	6	1365	-17863	0.96298	0.979315
MIOS	54468	7	7606522	7647112	71	11	1365	-17865	0.96299	0.979315
RNF144B	255488	6	18277602	18469105	641	31	1365	-1788	0.96311	0.979315
DMAC2L	27109	14	50778256	50802359	54	6	1365	-17885	0.96316	0.979315
FMNL3	91010	12	50031724	50101197	55	7	1365	-17892	0.96321	0.979315
SIRT3	23410	11	215030	236362	97	11	1365	-17893	0.96322	0.979315
APBB1IP	54518	10	26727253	26856732	328	45	1365	-17899	0.96327	0.979315
RPL19	6143	17	37356536	37360980	4	3	1365	-17917	0.96341	0.979315
NCOA7	135112	6	126102307	126253176	209	19	1365	-17925	0.96347	0.979315
MYLK2	85366	20	30407115	30422500	34	7	1365	-17926	0.96348	0.979315
DOLPP1	57171	9	131843383	131852717	5	2	1365	-17928	0.96349	0.979315
LIPK	643414	10	90484301	90512513	130	8	1365	-17931	0.96352	0.979315
PRIMPOL	201973	4	185570767	185616112	139	13	1365	-17937	0.96357	0.979315
TLX3	30012	5	170736288	170739138	2	2	1365	-17952	0.96369	0.979315
EDDM3B	64184	14	21236586	21239107	13	5	1365	-17954	0.9637	0.979315
VWA5B1	127731	1	20617412	20681662	180	20	1365	-17962	0.96377	0.979315
C11orf45	219833	11	128769460	128776126	16	10	1365	-17964	0.96378	0.979315
TTC9	23508	14	71108504	71142077	69	22	1365	-17972	0.96384	0.979321
GNLY	10578	2	85921414	85925967	22	5	1365	-17998	0.96406	0.979433
RARRES2	5919	7	150031033	150038773	12	3	1365	-17999	0.96406	0.979433
ZFYVE1	53349	14	73436152	73493920	192	16	1365	-18018	0.96421	0.979454
MTA1	9112	14	105886186	105937066	16	10	1365	-18021	0.96423	0.979454
DCAF4	26094	14	73393040	73428825	100	15	1365	-18029	0.9643	0.979454
KCNG2	26251	18	77623668	77659816	93	14	1365	-18029	0.9643	0.979454
AKTIP	64400	16	53525192	53538323	14	4	1365	-18042	0.9644	0.9795
OR2T12	127064	1	248457918	248458880	2	2	1365	-18073	0.96464	0.979689
BCAS4	55653	20	49411467	49493714	164	26	1365	-18098	0.96484	0.979761
IFT81	28981	12	110562140	110656600	61	12	1365	-18111	0.96493	0.979761
STRC	161497	15	43891685	44002286	75	9	1365	-18113	0.96496	0.979761
ANKRD36B	57730	2	98109009	98206708	53	6	1365	-18116	0.96498	0.979761
PRELID3A	10650	18	12407895	12432237	43	11	1365	-18118	0.96499	0.979761
RELA	5970	11	65421067	65430443	11	6	1365	-18125	0.96504	0.979761
CHST4	10164	16	71560023	71572493	11	7	1365	-18135	0.96512	0.979783
EVPLL	645027	17	18281079	18292961	16	4	1365	-18144	0.9652	0.979783
MCUB	55013	4	110481355	110608872	255	18	1365	-18152	0.96525	0.979783
EGLN2	112398	19	41305048	41314346	12	5	1365	-18155	0.96528	0.979783
ACTL9	284382	19	8807751	8809172	4	3	1365	-18166	0.96536	0.979808
PGGHG	80162	11	288480	297511	29	7	1365	-1821	0.9657	0.979962
UNC5B	219699	10	72972292	73062635	217	40	1365	-18211	0.9657	0.979962
GSTM2	2946	1	110210644	110226619	18	7	1365	-1822	0.96577	0.979962
KRTAP5-3	387266	11	1628795	1629693	6	5	1365	-18222	0.96579	0.979962
ARFRP1	10139	20	62329995	62339365	14	4	1365	-18228	0.96583	0.979962
NWD1	284434	19	16830787	16928774	135	28	1365	-1823	0.96584	0.979962
FIBP	9158	11	65651211	65656010	6	1	1365	-18246	0.96597	0.980029
ADH1A	124	4	100197523	100212185	24	4	1365	-18254	0.96603	0.980029
PRDX3	10935	10	120927215	120938377	14	4	1365	-1826	0.96607	0.980029
REPIN1	29803	7	150065361	150071133	12	2	1365	-1827	0.96615	0.98004
FAM170B	170370	10	50339199	50342065	13	5	1365	-18276	0.96619	0.98004
FGF4	2249	11	69587797	69590171	8	4	1365	-18303	0.9664	0.980197
NOVA1	4857	14	26915089	27067239	134	7	1365	-18324	0.96656	0.980249
ATG9A	79065	2	220084102	220094387	11	3	1365	-18334	0.96663	0.980249
TNS4	84951	17	38632080	38657933	57	15	1365	-18336	0.96665	0.980249
MSMB	4477	10	51549553	51562517	25	8	1365	-1834	0.96667	0.980249
RAB29	8934	1	205737114	205744615	15	7	1365	-18411	0.9672	0.980726
RRAGD	58528	6	90074335	90121995	86	18	1365	-18419	0.96725	0.980726
IL22	50616	12	68642025	68647379	12	7	1365	-18436	0.96738	0.980802
SLC2A8	29988	9	130159417	130170177	20	6	1365	-18446	0.96745	0.980818
ZNF277	11179	7	111846643	111983989	119	14	1365	-18468	0.96761	0.980818
RAPGEF3	10411	12	48128453	48164846	106	20	1365	-18475	0.96766	0.980818
ZNF320	162967	19	53379425	53394599	35	7	1365	-18474	0.96766	0.980818
ZNF649	65251	19	52392488	52408305	27	6	1365	-18476	0.96767	0.980818
SERTAD3	29946	19	40946748	40950282	13	4	1365	-18498	0.96783	0.980844
HAUS3	79441	4	2230096	2243860	28	4	1365	-18499	0.96784	0.980844
PTGS1	5742	9	125132809	125157982	51	10	1365	-18502	0.96786	0.980844
ERICH6B	220081	13	46115432	46189874	91	17	1365	-18516	0.96796	0.98089
VRK1	7443	14	97263684	97347951	171	16	1365	-18538	0.96812	0.980952
ARID5B	84159	10	63661013	63856707	253	41	1365	-18551	0.96821	0.980952
TMEM218	219854	11	124964266	124981659	52	15	1365	-18555	0.96824	0.980952
URAD	646625	13	28552243	28562774	22	6	1365	-18556	0.96824	0.980952
PSMG4	389362	6	3259162	3268300	66	5	1365	-18568	0.96833	0.980988
FOXS1	2307	20	30432103	30433420	2	2	1365	-18602	0.96857	0.981175
FAM157A	728262	3	197879039	197907728	2	2	1365	-18632	0.96878	0.981252
C6orf132	647024	6	42068857	42110715	118	26	1365	-18636	0.96881	0.981252
PFN4	375189	2	24337954	24346334	18	4	1365	-18636	0.96881	0.981252
LRRC61	65999	7	150020296	150035245	32	3	1365	-1.87	0.96926	0.981652
KRTAP5-5	439915	11	1651033	1652160	5	3	1365	-18724	0.96943	0.981698
DCLRE1A	9937	10	115594483	115614163	9	5	1365	-1873	0.96946	0.981698
TRIM71	131405	3	32859510	32933771	84	21	1365	-18731	0.96947	0.981698
SLC25A16	8034	10	70242090	70287280	127	11	1365	-18749	0.9696	0.981774
OSGEP	55644	14	20915207	20923267	27	6	1365	-18761	0.96968	0.9818
SAP30L	79685	5	153825517	153840613	19	14	1365	-18785	0.96984	0.981906
EIF3H	8667	8	117657055	117768258	133	9	1365	-18828	0.97013	0.982144
CWC27	10283	5	64064755	64314590	388	17	1365	-18844	0.97024	0.9822
TULP4	56995	6	158653268	158932860	812	25	1365	-18881	0.97049	0.982362
ZNF121	7675	19	9676292	9695209	37	3	1365	-18884	0.97051	0.982362
PTMA	5757	2	232573235	232578251	8	4	1365	-18897	0.9706	0.982398
ITFG2	55846	12	2921716	2934237	19	4	1365	-18933	0.97084	0.982581
TAS2R38	5726	7	141672431	141673573	3	1	1365	-18944	0.97091	0.982581
BET1L	51272	11	202924	207422	16	6	1365	-18951	0.97096	0.982581
YARS2	51067	12	32878195	32908895	64	9	1365	-1897	0.97109	0.982581
TPD52L3	89882	9	6328349	6331900	4	3	1365	-18972	0.9711	0.982581
AMHR2	269	12	53817594	53825439	13	2	1365	-18973	0.97111	0.982581
SNRPA	6626	19	41256725	41271297	18	8	1365	-18987	0.9712	0.982582
PCK1	5105	20	56136137	56141515	18	10	1365	-19003	0.9713	0.982582
SNN	8303	16	11762289	11773015	32	5	1365	-19005	0.97132	0.982582
DIRAS2	54769	9	93372114	93405108	67	16	1365	-19022	0.97142	0.982582
NFYC	4802	1	41157242	41237275	134	9	1365	-19023	0.97144	0.982582
TMEM14EP	645843	3	152057487	152058779	3	1	1365	-19027	0.97146	0.982582
TLCD2	727910	17	1606084	1613662	14	7	1365	-19039	0.97154	0.982582
CAMK1G	57172	1	209757045	209787284	78	15	1365	-1904	0.97155	0.982582
MAGEF1	64110	3	184428155	184429836	3	1	1365	-19069	0.97173	0.982638
CDK18	5129	1	205473684	205501921	79	24	1365	-19077	0.97178	0.982638
TLL2	7093	10	98124363	98273683	330	28	1365	-19078	0.97179	0.982638
PYCR3	65263	8	144686083	144691784	14	5	1365	-19086	0.97184	0.982638
LGALS9B	284194	17	20352708	20370848	4	3	1365	-19092	0.97188	0.982638
DCSTAMP	81501	8	105352024	105368917	27	5	1365	-19101	0.97194	0.982643
KRT74	121391	12	52959603	52967609	42	14	1365	-19112	0.97201	0.982643
HHIPL1	84439	14	100111480	100143011	77	11	1365	-19119	0.97205	0.982643
KDM4D	55693	11	94706845	94732678	37	7	1365	-1913	0.97212	0.982658
CPSF4L	642843	17	71244588	71258019	18	7	1365	-19192	0.97252	0.983007
PLPPR1	54886	9	103791031	104087417	548	36	1365	-19291	0.97314	0.983523
TSPAN33	340348	7	128784712	128809534	54	12	1365	-19291	0.97314	0.983523
IRF1	3659	5	131817301	131826465	33	3	1365	-1.93	0.9732	0.983528
ADGRG1	9289	16	57653442	57698944	131	36	1365	-19324	0.97334	0.983614
OR2M7	391196	1	248486932	248487870	5	3	1365	-19372	0.97364	0.983801
IQCN	80726	19	18367906	18385319	74	13	1365	-19373	0.97365	0.983801
STRAP	11171	12	16035288	16056412	8	3	1365	-19381	0.97369	0.983801
ENOPH1	58478	4	83351726	83382245	49	17	1365	-19415	0.9739	0.983822
CKMT1A	548596	15	43985084	43991420	4	2	1365	-1942	0.97393	0.983822
ZNF79	7633	9	130186653	130209525	46	3	1365	-1942	0.97393	0.983822
DDX55	57696	12	124086650	124105482	49	5	1365	-19429	0.97399	0.983822
IGF2R	3482	6	160390131	160527583	228	34	1365	-19432	0.974	0.983822
RAB4B	53916	19	41283670	41302849	37	10	1365	-19438	0.97404	0.983822
UQCRC1	7384	3	48636432	48647391	1	1	1365	-19465	0.9742	0.983857
C12orf71	728858	12	27233990	27235455	9	5	1365	-19467	0.97422	0.983857
KCNJ5	3762	11	128761313	128791060	90	20	1365	-19472	0.97424	0.983857
CCDC70	83446	13	52436117	52440372	2	2	1365	-19482	0.9743	0.983862
CASR	846	3	121902530	122005350	329	20	1365	-19502	0.97443	0.983938
HAGH	3029	16	1859104	1877195	128	8	1365	-19521	0.97454	0.983994
ZCRB1	85437	12	42705888	42719932	23	4	1365	-19539	0.97464	0.984014
H3-5	440093	12	31944119	31945175	5	5	1365	-19543	0.97467	0.984014
RBFA	79863	18	77794346	77810652	53	8	1365	-19561	0.97478	0.984069
AFG3L2	10939	18	12328943	12377275	66	10	1365	-19592	0.97496	0.984196
CNTROB	116840	17	7835442	7853237	33	5	1365	-19616	0.97509	0.984271
GINS4	84296	8	41386725	41402565	32	12	1365	-19635	0.97521	0.984297
ABRA	137735	8	107771711	107782472	17	6	1365	-19659	0.97535	0.984297
GJC3	349149	7	99520892	99531833	19	5	1365	-19661	0.97536	0.984297
SRF	6722	6	43138920	43149244	9	4	1365	-19661	0.97536	0.984297
NEMP1	23306	12	57449426	57472574	22	7	1365	-19681	0.97547	0.984297
FRRS1L	23732	9	111899581	111929571	81	16	1365	-19686	0.9755	0.984297
OXLD1	339229	17	79632066	79633618	1	1	1365	-19686	0.9755	0.984297
CAVIN1	284119	17	40554467	40575506	70	13	1365	-19717	0.97568	0.984423
FGF20	26281	8	16850334	16859674	35	12	1365	-19743	0.97582	0.984509
CHST9	83539	18	24494554	24765302	577	31	1365	-19785	0.97606	0.984695
HTR3E	285242	3	183814852	183824783	15	6	1365	-19808	0.97619	0.984771
METTL22	79091	16	8715497	8740079	42	13	1365	-19819	0.97626	0.984786
TYK2	7297	19	10461204	10491248	62	13	1365	-19849	0.97642	0.984862
PLA2G10	8399	16	14766405	14788526	3	3	1365	-19862	0.97649	0.984862
APCS	325	1	159557616	159558661	1	1	1365	-19863	0.9765	0.984862
ITPRIPL2	162073	16	19125254	19132952	2	1	1365	-1.99	0.9767	0.985008
TXNL4A	10907	18	77732867	77748546	20	7	1365	-19949	0.97697	0.985225
NA	101927260	2	112003803	112006256	5	3	1365	-19971	0.97709	0.98529
COL8A1	1295	3	99357440	99518061	267	21	1365	-20013	0.97732	0.985467
JAK1	3716	1	65298906	65432593	258	19	1365	-2005	0.97752	0.985552
GCOM1	145781	15	57884102	58009755	232	28	1365	-20053	0.97753	0.985552
POLR3H	171568	22	41921803	41940479	23	5	1365	-20075	0.97765	0.985552
GBP2	2634	1	89571815	89591842	35	3	1365	-20091	0.97774	0.985552
PRAMEF25	441873	1	13140447	13145000	1	1	1365	-20103	0.9778	0.985552
RUNX1T1	862	8	92967195	93115454	130	12	1365	-20117	0.97787	0.985552
RNASE2	6036	14	21423630	21424594	1	1	1365	-20122	0.9779	0.985552
SLC48A1	55652	12	48152426	48176536	66	15	1365	-20128	0.97793	0.985552
SESN2	83667	1	28585963	28609002	26	11	1365	-2014	0.97799	0.985552
KCNH3	23416	12	49932834	49952091	27	8	1365	-20159	0.97809	0.985552
ZBED6CL	113763	7	150026938	150029810	3	1	1365	-20161	0.97811	0.985552
RNFT1	51136	17	58029723	58042117	18	3	1365	-20164	0.97812	0.985552
WDR37	22884	10	1095423	1178237	165	23	1365	-20163	0.97812	0.985552
ASB5	140458	4	177134824	177198722	196	19	1365	-20197	0.97829	0.985668
MED21	9412	12	27175455	27183606	15	7	1365	-20314	0.97889	0.986216
NBPF10	100132406	1	145293371	145368684	5	4	1365	-20326	0.97895	0.986216
AMER3	205147	2	131513077	131525707	1	1	1365	-20335	0.979	0.986216
TWNK	56652	10	102747293	102754159	10	3	1365	-20385	0.97925	0.986413
SGCB	6443	4	52885752	52904485	16	3	1365	-20439	0.97952	0.986614
PTP4A3	11156	8	142402093	142442554	77	15	1365	-20448	0.97956	0.986614
EEF2	1938	19	3976054	3985477	16	4	1365	-2053	0.97996	0.986961
NOM1	64434	7	156742417	156765876	107	12	1365	-20594	0.98027	0.987167
RBM7	10179	11	114271283	114279636	10	4	1365	-20602	0.98031	0.987167
ACACB	32	12	109554222	109706031	331	32	1365	-20605	0.98033	0.987167
EHD4	30844	15	42191638	42264755	162	22	1365	-20621	0.9804	0.987182
GBX2	2637	2	237074307	237076652	1	1	1365	-20642	0.9805	0.987182
TEX19	400629	17	80317123	80321652	3	2	1365	-20643	0.98051	0.987182
RPRM	56475	2	154333852	154335322	2	2	1365	-20658	0.98058	0.987197
GRIN3B	116444	19	1000437	1009723	46	14	1365	-20677	0.98067	0.987232
WNT7B	7477	22	46316246	46373008	151	37	1365	-20691	0.98073	0.987237
USP1	7398	1	62901975	62917475	22	3	1365	-2072	0.98087	0.987322
ESAM	90952	11	124623019	124632223	10	5	1365	-20738	0.98095	0.987347
ADH1B	125	4	100227527	100242572	20	8	1365	-20817	0.98132	0.987563
HS2ST1	9653	1	87380335	87575681	286	12	1365	-20832	0.98138	0.987563
WDR76	79968	15	44119112	44160617	44	4	1365	-20832	0.98138	0.987563
CCDC102A	92922	16	57546090	57570477	45	10	1365	-20843	0.98144	0.987563
LOC646588	646588	7	25694948	25702806	15	4	1365	-20863	0.98153	0.987563
PDE4A	5141	19	10527449	10580307	75	14	1365	-20866	0.98154	0.987563
CYB5RL	606495	1	54638009	54665746	31	15	1365	-20868	0.98155	0.987563
VIRMA	25962	8	95500005	95565746	157	8	1365	-20896	0.98168	0.987623
LIMS1	3987	2	109150811	109303702	230	16	1365	-20907	0.98172	0.987623
PDCD6	10016	5	271736	315089	113	13	1365	-20983	0.98206	0.987808
CFI	3426	4	110661848	110723381	90	12	1365	-20984	0.98207	0.987808
TNFRSF6B	8771	20	62328004	62330051	9	4	1365	-20986	0.98207	0.987808
TERF2IP	54386	16	75681602	75691340	8	4	1365	-21006	0.98216	0.987843
RIPPLY2	134701	6	84562985	84567234	2	1	1365	-21068	0.98243	0.988028
NLRC3	197358	16	3589033	3627392	41	11	1365	-2108	0.98248	0.988028
SPATA32	124783	17	43331760	43339479	19	6	1365	-21106	0.9826	0.988028
CLCA2	9635	1	86889769	86922241	138	14	1365	-21116	0.98264	0.988028
ST8SIA1	6489	12	22346325	22487648	346	18	1365	-21121	0.98266	0.988028
BCL2L2	599	14	23775971	23790241	12	3	1365	-21128	0.98269	0.988028
RFXANK	8625	19	19303008	19312678	10	4	1365	-21137	0.98273	0.988028
AOC3	8639	17	41003201	41010147	2	1	1365	-21158	0.98282	0.988063
BLOC1S1	2647	12	56109818	56113491	1	1	1365	-21177	0.9829	0.988088
KBTBD2	25948	7	32907778	32931468	40	6	1365	-21191	0.98296	0.988093
ZNF563	147837	19	12428291	12444534	24	4	1365	-21247	0.98319	0.988269
KATNAL1	84056	13	30776767	30881624	179	26	1365	-21276	0.98332	0.988328
KYNU	8942	2	143506497	143799885	438	24	1365	-21287	0.98336	0.988328
FKBP4	2288	12	2904108	2914589	6	4	1365	-21341	0.98358	0.988494
TMEM200B	399474	1	29445937	29450421	8	3	1365	-21398	0.98382	0.98868
DENND1B	163486	1	197473878	197744623	238	15	1365	-2144	0.98398	0.988785
EIF4H	7458	7	73588706	73611429	4	3	1365	-21488	0.98417	0.98884
USP45	85015	6	99880182	99963565	163	17	1365	-21487	0.98417	0.98884
NPC1L1	29881	7	44552134	44580914	36	9	1365	-21494	0.9842	0.98884
APOL1	8542	22	36649117	36663577	47	11	1365	-21523	0.98431	0.988895
NIPAL1	152519	4	48018791	48039084	54	9	1365	-21543	0.98439	0.988919
MAP1LC3C	440738	1	242158792	242164630	10	4	1365	-21616	0.98468	0.989155
TACC1	6867	8	38585704	38710546	177	25	1365	-21718	0.98506	0.989375
ACOT6	641372	14	74083548	74086592	7	5	1365	-21719	0.98507	0.989375
OR8D2	283160	11	124189158	124190093	2	1	1365	-21726	0.9851	0.989375
DAP	1611	5	10679342	10761387	233	16	1365	-21734	0.98512	0.989375
CHST6	4166	16	75507022	75528926	28	15	1365	-21769	0.98525	0.989434
GABRG3	2567	15	27216429	27778373	1133	77	1365	-21801	0.98537	0.989434
KLHL12	59349	1	202860230	202897766	59	5	1365	-2.18	0.98537	0.989434
NDUFC2	4718	11	77779393	77791265	29	4	1365	-21807	0.9854	0.989434
MAB21L2	10586	4	151503077	151505845	2	2	1365	-21956	0.98594	0.989876
TMEM26	219623	10	63166401	63213208	57	8	1365	-21959	0.98595	0.989876
GOLGA7B	401647	10	99609995	99631335	12	5	1365	-21986	0.98605	0.989921
TMTC4	84899	13	101256090	101327103	179	17	1365	-2218	0.98672	0.990538
OR14C36	127066	1	248512077	248513015	5	2	1365	-22222	0.98686	0.990623
WNT6	7475	2	219724546	219738954	9	3	1365	-22257	0.98698	0.990688
ANXA10	11199	4	169013688	169108893	136	15	1365	-22285	0.98708	0.990732
NTM	50863	11	131240371	132206716	2224	108	1365	-22341	0.98726	0.990857
FAM200B	285550	4	15683352	15692070	13	5	1365	-22396	0.98744	0.990916
REXO2	25996	11	114310108	114321001	15	6	1365	-22401	0.98746	0.990916
DNM1L	10059	12	32832134	32898584	204	13	1365	-22413	0.9875	0.990916
ATE1	11101	10	123499939	123688149	422	26	1365	-22427	0.98754	0.990916
EVI2A	2123	17	29643428	29648767	9	2	1365	-22451	0.98762	0.990941
SLC35G6	643664	17	7370504	7386383	33	7	1365	-22493	0.98775	0.991016
OR8B8	26493	11	124310046	124310981	1	1	1365	-22603	0.9881	0.991312
ABCA8	10351	17	66863428	66951550	162	19	1365	-22628	0.98818	0.991336
SDHD	6392	11	111957548	111966525	4	2	1365	-22718	0.98845	0.991491
CLCN2	1181	3	184063973	184079439	26	12	1365	-22735	0.9885	0.991491
ORAI3	93129	16	30960405	30966259	1	1	1365	-22734	0.9885	0.991491
HNRNPF	3185	10	43881065	43904696	35	6	1365	-2286	0.98887	0.991806
ANP32D	23519	12	48866448	48866843	2	1	1365	-22916	0.98904	0.991921
SNX32	254122	11	65601305	65621578	13	7	1365	-2295	0.98913	0.991956
OR6K3	391114	1	158686958	158687905	3	2	1365	-23088	0.98952	0.99221
DEK	7913	6	18224400	18264799	49	12	1365	-23095	0.98954	0.99221
CEP164	22897	11	117184792	117283982	176	19	1365	-23098	0.98955	0.99221
TBC1D2	55357	9	100961280	101018003	181	19	1365	-23194	0.98981	0.99239
OR4D2	124538	17	56247017	56247940	3	2	1365	-23204	0.98984	0.99239
FOXN3	1112	14	89622516	90085506	952	80	1365	-23229	0.98991	0.992399
OR51G2	81282	11	4935949	4936893	2	2	1365	-23249	0.98996	0.992399
CYS1	192668	2	10196926	10220538	74	15	1365	-23301	0.9901	0.992448
KRTAP25-1	100131902	21	31661463	31661832	2	2	1365	-23307	0.99012	0.992448
TMEM143	55260	19	48835613	48867489	67	10	1365	-23573	0.9908	0.993074
PACRGL	133015	4	20702036	20729980	77	10	1365	-23698	0.9911	0.993319
ZNF765	91661	19	53898397	53915262	54	15	1365	-23749	0.99122	0.993384
POLRMT	5442	19	617223	633665	52	10	1365	-23775	0.99129	0.993399
BLMH	642	17	28575213	28619184	53	12	1365	-23815	0.99138	0.993418
ZNF444	55311	19	56652320	56672262	28	9	1365	-23833	0.99142	0.993418
OR10K2	391107	1	158389718	158390656	2	1	1365	-23865	0.9915	0.993427
CRABP1	1381	15	78632666	78640572	8	4	1365	-23883	0.99154	0.993427
NPM3	10360	10	103541082	103543170	3	2	1365	-23918	0.99162	0.993451
TCN1	6947	11	59620281	59634041	5	3	1365	-24005	0.99181	0.99356
SLC16A7	9194	12	59989821	60183636	372	21	1365	-24018	0.99184	0.99356
GNAQ	2776	9	80335189	80646219	383	18	1365	-24083	0.99199	0.993655
PDHA2	5161	4	96761239	96762625	1	1	1365	-24135	0.9921	0.99371
ARVCF	421	22	19954126	20004325	118	18	1365	-24178	0.99219	0.993744
CHRM4	1132	11	46405335	46413122	1	1	1365	-24324	0.9925	0.993953
ADRB1	153	10	115803806	115806667	2	2	1365	-24329	0.99251	0.993953
PLIN3	10226	19	4838346	4867780	106	22	1365	-24448	0.99275	0.994138
IFI44L	10964	1	79086067	79111830	30	13	1365	-24634	0.99312	0.994453
BCL2L2-PABPN1	100529063	14	23775971	23795394	16	5	1365	-25152	0.99405	0.995217
HOXA7	3204	7	27193335	27196296	2	2	1365	-25221	0.99417	0.995266
SNHG32	50854	6	31802693	31807541	6	4	1365	-25247	0.99421	0.995266
KLF7	8609	2	207938861	208031970	215	29	1365	-25421	0.99449	0.995491
MRPS24	64951	7	43906157	43909145	3	2	1365	-25706	0.99492	0.995804
ADNP2	22850	18	77866915	77898229	94	7	1365	-25735	0.99497	0.995804
NA	101927681	4	146402012	146403871	5	3	1365	-25735	0.99497	0.995804
CYP39A1	51302	6	46517317	46620567	160	18	1365	-25853	0.99514	0.995919
GPR33	2856	14	31952150	31957151	2	2	1365	-25941	0.99526	0.995983
OR2A2	442361	7	143806676	143807632	4	2	1365	-26159	0.99555	0.996218
LYL1	4066	19	13208002	13213974	5	4	1365	-26261	0.99568	0.996292
ATP6V1B2	526	8	20054704	20079207	30	10	1365	-2647	0.99594	0.996481
ZNF652	22834	17	47366568	47439835	131	10	1365	-26501	0.99598	0.996481
TAAR5	9038	6	132909731	132910877	2	2	1365	-26671	0.99618	0.996604
TGIF2	60436	20	35201876	35222355	6	5	1365	-26749	0.99626	0.996604
AIRE	326	21	45705721	45718102	26	12	1365	-26753	0.99627	0.996604
ABHD14A	25864	3	52007700	52015216	1	1	1365	-26874	0.9964	0.996678
GP1BB	2812	22	19711066	19712297	1	1	1365	-27822	0.9973	0.997523
LCN10	414332	9	139632619	139637411	9	1	1365	-27917	0.99738	0.997547
SP8	221833	7	20821894	20826508	3	2	1365	-28068	0.9975	0.997611
PABPN1	8106	14	23789397	23795394	6	4	1365	-2942	0.99837	0.998426
USH1G	124590	17	72912176	72919351	3	3	1365	0.17007	0.43248	0.967718089968728
SMIM11A	54065	21	35747749	35761452	1	1	1365	-2473	0.9933	0.994577734899329
PCBP4	57060	3	51991470	52001482	1	1	1365	-24949	0.9937	0.99492260499972
OR56B4	196335	11	6129009	6129968	2	2	1365	-30752	0.99895	0.99895
aling; regulation of protein localization to membrane; positive regulation of protein localization to membrane; regulation of lipid localization; negative regulation of lipid localization; response to nerve growth factor; response to insulin-like growth factor stimulus; protein localization to cell periphery; regulation of protein localization to cell surface; positive regulation of protein localization to cell surface; regulation of multicellular organismal development; regulation of G1/S transition of mitotic cell cycle; regulation of ubiquitin-dependent protein catabolic process; positive regulation of ubiquitin-dependent protein catabolic process; regulation of cellular macromolecule biosynthetic process; regulation of cysteine-type endopeptidase activity; negative regulation of cysteine-type endopeptidase activity; regulation of cell motility; negative regulation of cell motility; positive regulation of cell motility; regulation of fatty acid transport; negative regulation of fatty acid transport; regulation of reactive oxygen species metabolic process; positive regulation of reactive oxygen species metabolic process; regulation of lymphocyte migration; negative regulation of lymphocyte migration; reactive nitrogen species metabolic process; regulation of RNA biosynthetic process; negative regulation of apoptotic signaling pathway; regulation of extrinsic apoptotic signaling pathway; negative regulation of extrinsic apoptotic signaling pathway; regulation of extrinsic apoptotic signaling pathway in absence of ligand; negative regulation of extrinsic apoptotic signaling pathway in absence of ligand; regulation of intrinsic apoptotic signaling pathway; negative regulation of intrinsic apoptotic signaling pathway"
asma membrane bounded cell projection morphogenesis; meiotic nuclear division; neuron projection arborization; positive regulation of lymphocyte chemotaxis; regulation of neuron projection arborization; positive regulation of neuron projection arborization; visual system development; cell-cell signaling by wnt; regulation of protein kinase C activity; positive regulation of protein kinase C activity; regulation of secondary metabolite biosynthetic process; negative regulation of secondary metabolite biosynthetic process; regulation of neuron death; positive regulation of neuron death; regulation of vasculature development; organic cyclic compound metabolic process; organic cyclic compound biosynthetic process; organonitrogen compound metabolic process; organonitrogen compound catabolic process; organic substance catabolic process; organic substance biosynthetic process; organic hydroxy compound metabolic process; organic hydroxy compound biosynthetic process; regulation of lymphocyte chemotaxis; response to oxygen-containing compound; cellular response to oxygen-containing compound; neuron projection extension involved in neuron projection guidance; regulation of protein localization to synapse; positive regulation of protein localization to synapse; regulation of intracellular signal transduction; positive regulation of intracellular signal transduction; regulation of axon guidance; negative regulation of axon guidance; negative regulation of RNA biosynthetic process; positive regulation of RNA biosynthetic process; meiotic cell cycle process; regulation of nucleic acid-templated transcription; negative regulation of nucleic acid-templated transcription; positive regulation of nucleic acid-templated transcription; regulation of secretion by cell; positive regulation of secretion by cell; regulation of tumor necrosis factor superfamily cytokine production; positive regulation of tumor necrosis factor superfamily cytokine production; positive regulation of vasculature development; regulation of tumor necrosis factor secretion; positive regulation of tumor necrosis factor secretion; excitatory synapse assembly; inhibitory synapse assembly; regulation of cell proliferation in midbrain; negative regulation of cell proliferation in midbrain; planar cell polarity pathway involved in axon guidance; midbrain dopaminergic neuron differentiation; positive regulation of establishment of protein localization; Wnt signaling pathway involved in midbrain dopaminergic neuron differentiation; planar cell polarity pathway involved in midbrain dopaminergic neuron differentiation; cell surface receptor signaling pathway involved in cell-cell signaling; regulation of epithelial tube formation; regulation of morphogenesis of an epithelium; negative regulation of morphogenesis of an epithelium; non-canonical Wnt signaling pathway involved in midbrain dopaminergic neuron differentiation; negative regulation of synapse organization; neuron projection extension; tumor necrosis factor secretion; regulation of multicellular organismal development; regulation of animal organ morphogenesis; regulation of cell-cell adhesion mediated by cadherin; positive regulation of cell-cell adhesion mediated by cadherin; regulation of non-canonical Wnt signaling pathway; positive regulation of non-canonical Wnt signaling pathway; regulation of leukocyte apoptotic process; positive regulation of leukocyte apoptotic process; regulation of cellular macromolecule biosynthetic process; negative regulation of cellular macromolecule biosynthetic process; regulation of cell motility; positive regulation of cell motility; regulation of neural precursor cell proliferation; negative regulation of neural precursor cell proliferation; regulation of reproductive process; negative regulation of reproductive process; positive regulation of reproductive process; regulation of lymphocyte migration; positive regulation of lymphocyte migration; regulation of T cell migration; positive regulation of T cell migration; regulation of interleukin-8 secretion; positive regulation of interleukin-8 secretion; regulation of RNA biosynthetic process"
cess; regulation of ATP biosynthetic process; regulation of intrinsic apoptotic signaling pathway; positive regulation of intrinsic apoptotic signaling pathway; positive regulation of chromosome organization"
g compound; cellular response to oxygen-containing compound; regulation of cell junction assembly; negative regulation of cell junction assembly; regulation of amyloid-beta formation; positive regulation of amyloid-beta formation; regulation of leukocyte differentiation; positive regulation of leukocyte differentiation; regulation of organelle assembly; positive regulation of organelle assembly; regulation of intracellular signal transduction; positive regulation of intracellular signal transduction; negative regulation of RNA biosynthetic process; positive regulation of RNA biosynthetic process; regulation of response to oxidative stress; positive regulation of response to oxidative stress; regulation of alcohol biosynthetic process; positive regulation of alcohol biosynthetic process; regulation of amyloid precursor protein catabolic process; positive regulation of amyloid precursor protein catabolic process; regulation of leukocyte cell-cell adhesion; positive regulation of leukocyte cell-cell adhesion; regulation of protein localization to plasma membrane; positive regulation of protein localization to plasma membrane; regulation of establishment of endothelial barrier; negative regulation of bicellular tight junction assembly; reactive oxygen species biosynthetic process; regulation of reactive oxygen species biosynthetic process; positive regulation of reactive oxygen species biosynthetic process; regulation of nucleic acid-templated transcription; negative regulation of nucleic acid-templated transcription; positive regulation of nucleic acid-templated transcription; regulation of secretion by cell; negative regulation of secretion by cell; positive regulation of secretion by cell; regulation of hemopoiesis; positive regulation of hemopoiesis; positive regulation of cellular protein localization; regulation of viral life cycle; negative regulation of viral life cycle; regulation of epithelial cell apoptotic process; regulation of protein localization to cell periphery; positive regulation of protein localization to cell periphery; positive regulation of nitric oxide metabolic process; glucose transmembrane transport; regulation of vascular smooth muscle cell proliferation; positive regulation of vascular smooth muscle cell proliferation; positive regulation of removal of superoxide radicals; regulation of STAT cascade; positive regulation of STAT cascade; negative regulation of establishment of protein localization; positive regulation of establishment of protein localization; regulation of leukocyte adhesion to vascular endothelial cell; positive regulation of leukocyte adhesion to vascular endothelial cell; regulation of leukocyte adhesion to arterial endothelial cell; positive regulation of leukocyte adhesion to arterial endothelial cell; regulation of membrane lipid metabolic process; regulation of morphogenesis of an epithelium; negative regulation of morphogenesis of an epithelium; regulation of protein localization to membrane; positive regulation of protein localization to membrane; regulation of lipid localization; negative regulation of lipid localization; cellular detoxification; protein localization to cell periphery; vascular smooth muscle cell proliferation; regulation of protein localization to cell surface; positive regulation of protein localization to cell surface; regulation of multicellular organismal development; regulation of animal organ morphogenesis; regulation of cellular macromolecule biosynthetic process; negative regulation of cellular macromolecule biosynthetic process; regulation of cysteine-type endopeptidase activity; regulation of removal of superoxide radicals; regulation of cell motility; positive regulation of cell motility; regulation of ceramide biosynthetic process; positive regulation of ceramide biosynthetic process; regulation of blood microparticle formation; positive regulation of blood microparticle formation; regulation of chemokine (C-X-C motif) ligand 2 production; positive regulation of chemokine (C-X-C motif) ligand 2 production; regulation of endothelial cell apoptotic process; regulation of reactive oxygen species metabolic process; positive regulation of reactive oxygen species metabolic process; positive regulation of interleukin-6 secretion; regulation of bicellular tight junction assembly; positive regulation of cysteine-type endopeptidase activity; reactive nitrogen species metabolic process; regulation of RNA biosynthetic process; negative regulation of apoptotic signaling pathway; regulation of extrinsic apoptotic signaling pathway; negative regulation of extrinsic apoptotic signaling pathway; regulation of extrinsic apoptotic signaling pathway in absence of ligand; negative regulation of extrinsic apoptotic signaling pathway in absence of ligand"
lated transcription; regulation of hemopoiesis; negative regulation of hemopoiesis; regulation of production of miRNAs involved in gene silencing by miRNA; positive regulation of production of miRNAs involved in gene silencing by miRNA; regulation of protein import; cranial skeletal system development; cell surface receptor signaling pathway involved in cell-cell signaling; regulation of cardiocyte differentiation; positive regulation of cardiocyte differentiation; regulation of neural crest cell differentiation; positive regulation of neural crest cell differentiation; regulation of cardiac neural crest cell migration involved in outflow tract morphogenesis; positive regulation of cardiac neural crest cell migration involved in outflow tract morphogenesis; semi-lunar valve development; regulation of morphogenesis of an epithelium; negative regulation of morphogenesis of an epithelium; positive regulation of morphogenesis of an epithelium; regulation of metanephric S-shaped body morphogenesis; negative regulation of metanephric S-shaped body morphogenesis; regulation of metanephric comma-shaped body morphogenesis; negative regulation of metanephric comma-shaped body morphogenesis; regulation of multicellular organismal development; regulation of animal organ morphogenesis; regulation of leukocyte apoptotic process; negative regulation of leukocyte apoptotic process; regulation of cellular macromolecule biosynthetic process; negative regulation of cellular macromolecule biosynthetic process; regulation of cell proliferation involved in heart morphogenesis; negative regulation of cell proliferation involved in heart morphogenesis; positive regulation of cell proliferation involved in heart morphogenesis; regulation of cell motility; positive regulation of cell motility; regulation of reproductive process; negative regulation of reproductive process; positive regulation of gene silencing by miRNA; regulation of cardiac muscle cell differentiation; positive regulation of cardiac muscle cell differentiation; regulation of stem cell differentiation; positive regulation of stem cell differentiation; regulation of heart morphogenesis; mesenchymal cell differentiation involved in renal system development; regulation of RNA biosynthetic process; negative regulation of apoptotic signaling pathway; regulation of extrinsic apoptotic signaling pathway; negative regulation of extrinsic apoptotic signaling pathway"
latory region DNA binding; positive regulation of transcription regulatory region DNA binding; regulation of epithelial cell differentiation involved in kidney development; regulation of heart morphogenesis; regulation of RNA biosynthetic process; negative regulation of apoptotic signaling pathway; positive regulation of chromosome organization"

### Sheet: 4d MAGMA geneset score
Supplemental Table 4d. Difference in GO biological process MAGMA geneset score between abnormal Aβ1-42 and abnormal t-tau and abnormal Aβ1-42 and normal t-tau based on GWAS in pooled ADNI and EMIF-AD cohorts
Geneset scores with less than 6 genes are filtered out
GO id	GO term	Beta (SE)	p value	FDR corrected p-value	p Selfcontained	N genes in set
GO:0048522	positive regulation of cellular process	0.0357 (0.0131)	0.003282	0.466442	0.0001072	4935
GO:0035519	protein K29-linked ubiquitination	1.2 (0.3)	3.0264e-05	0.0403394	0.00015243	6
GO:0051126	negative regulation of actin nucleation	0.651 (0.27)	0.0079626	0.581561	0.00015664	8
GO:1903232	melanosome assembly	1.09 (0.326)	0.00041997	0.182866	0.00018072	5
GO:0097435	supramolecular fiber organization	0.108 (0.0321)	0.00038885	0.181982	0.00020885	625
GO:0035963	cellular response to interleukin-13	1.08 (0.454)	0.0089543	0.587329	0.00021905	3
GO:0048518	positive regulation of biological process	0.0191 (0.0127)	0.066813	0.834459	0.00032522	5593
GO:0009893	positive regulation of metabolic process	0.0454 (0.0151)	0.0013126	0.328797	0.00032955	3319
GO:0051173	positive regulation of nitrogen compound metabolic process	0.0453 (0.0158)	0.0020237	0.37307	0.00034232	2935
GO:1901383	negative regulation of chorionic trophoblast cell proliferation	0.968 (0.497)	0.025652	0.747817	0.00037547	2
GO:0061732	mitochondrial acetyl-CoA biosynthetic process from pyruvate	1.15 (0.38)	0.001249	0.328797	0.00041028	5
GO:0010604	positive regulation of macromolecule metabolic process	0.0427 (0.0155)	0.0029415	0.435642	0.00046967	3074
GO:0051457	maintenance of protein location in nucleus	0.458 (0.156)	0.0016137	0.34418	0.00047343	22
GO:0031325	positive regulation of cellular metabolic process	0.0477 (0.0155)	0.0010529	0.320594	0.00047715	3058
GO:0035962	response to interleukin-13	0.919 (0.398)	0.010513	0.611474	0.00050676	4
GO:1904668	positive regulation of ubiquitin protein ligase activity	0.456 (0.191)	0.0086015	0.587329	0.00055204	12
GO:0051055	negative regulation of lipid biosynthetic process	0.186 (0.117)	0.055303	0.829077	0.00056496	48
GO:0019222	regulation of metabolic process	0.0162 (0.0125)	0.09753	0.881011	0.00064931	6128
GO:0032727	positive regulation of interferon-alpha production	0.354 (0.174)	0.021002	0.700905	0.00067362	20
GO:1902767	isoprenoid biosynthetic process via mevalonate	1.32 (0.618)	0.016294	0.668263	0.00067718	2
GO:0010142	farnesyl diphosphate biosynthetic process, mevalonate pathway	1.32 (0.618)	0.016294	0.668263	0.00067718	2
GO:0070199	establishment of protein localization to chromosome	0.647 (0.146)	4.7461e-06	0.0108448	0.0006779	24
GO:0046065	dCTP metabolic process	0.768 (0.718)	0.14244	0.943407	0.00069495	1
GO:0006253	dCTP catabolic process	0.768 (0.718)	0.14244	0.943407	0.00069495	1
GO:0010032	meiotic chromosome condensation	0.15 (0.245)	0.27	0.98302	0.00072484	6
GO:0060538	skeletal muscle organ development	0.183 (0.0641)	0.0021358	0.381988	0.00072939	159
GO:0051258	protein polymerization	0.181 (0.0478)	7.438e-05	0.0692695	0.00074297	263
GO:0080090	regulation of primary metabolic process	0.0146 (0.0129)	0.12829	0.927047	0.0007806	5558
GO:0007519	skeletal muscle tissue development	0.187 (0.0655)	0.0022072	0.381988	0.00079043	151
GO:0072594	establishment of protein localization to organelle	0.0919 (0.0344)	0.003792	0.477583	0.00082965	508
GO:0060066	oviduct development	1.71 (0.539)	0.00076907	0.256277	0.00094077	3
GO:1905634	regulation of protein localization to chromatin	1.39 (0.33)	1.2799e-05	0.02559	0.00094381	5
GO:0060426	lung vasculature development	0.577 (0.29)	0.0235	0.725455	0.00099063	6
GO:0009083	branched-chain amino acid catabolic process	0.342 (0.174)	0.024945	0.742269	0.0010417	20
GO:0009081	branched-chain amino acid metabolic process	0.342 (0.174)	0.024945	0.742269	0.0010417	20
GO:0032206	positive regulation of telomere maintenance	0.256 (0.102)	0.0059831	0.531665	0.0010529	47
GO:0048741	skeletal muscle fiber development	0.398 (0.136)	0.001741	0.346292	0.001091	31
GO:0014904	myotube cell development	0.385 (0.132)	0.0017211	0.346292	0.0010977	34
GO:0031323	regulation of cellular metabolic process	0.0158 (0.0128)	0.10866	0.898206	0.0011324	5681
GO:0010894	negative regulation of steroid biosynthetic process	0.269 (0.179)	0.066774	0.834459	0.0012062	22
GO:0043113	receptor clustering	0.175 (0.102)	0.043031	0.822947	0.0012454	53
GO:0046039	GTP metabolic process	0.176 (0.135)	0.096315	0.880269	0.0013426	31
GO:0002703	regulation of leukocyte mediated immunity	0.112 (0.0601)	0.031453	0.772797	0.0013774	191
GO:1903671	negative regulation of sprouting angiogenesis	0.265 (0.172)	0.062195	0.834459	0.0014061	24
GO:0015825	L-serine transport	0.81 (0.384)	0.017399	0.670668	0.0014068	5
GO:0002697	regulation of immune effector process	0.0825 (0.0418)	0.024259	0.737686	0.001431	375
GO:0060255	regulation of macromolecule metabolic process	0.015 (0.0128)	0.12043	0.913534	0.0014459	5643
GO:0044314	protein K27-linked ubiquitination	0.9 (0.339)	0.0039725	0.480951	0.0014711	5
GO:1901068	guanosine-containing compound metabolic process	0.153 (0.116)	0.093194	0.880269	0.0015047	43
GO:0019226	transmission of nerve impulse	0.206 (0.103)	0.022312	0.722023	0.0015104	70
GO:0032647	regulation of interferon-alpha production	0.201 (0.149)	0.088225	0.873196	0.0015526	26
GO:1901382	regulation of chorionic trophoblast cell proliferation	0.613 (0.345)	0.037746	0.800174	0.0015529	5
GO:0097360	chorionic trophoblast cell proliferation	0.613 (0.345)	0.037746	0.800174	0.0015529	5
GO:0090051	negative regulation of cell migration involved in sprouting angiogenesis	0.417 (0.227)	0.032811	0.784041	0.0015716	15
GO:0051171	regulation of nitrogen compound metabolic process	0.0134 (0.013)	0.15192	0.952517	0.0015888	5395
GO:0033131	regulation of glucokinase activity	0.602 (0.219)	0.0030571	0.44453	0.0016196	9
GO:0016321	female meiosis chromosome segregation	0.431 (0.233)	0.032291	0.781921	0.0016295	6
GO:0051548	negative regulation of keratinocyte migration	2.11 (0.636)	0.00044671	0.18803	0.001657	2
GO:0001661	conditioned taste aversion	1.19 (0.404)	0.0016038	0.34418	0.0016891	5
GO:0051005	negative regulation of lipoprotein lipase activity	1.04 (0.373)	0.0027071	0.410845	0.0017264	6
GO:0090138	regulation of actin cytoskeleton organization by cell-cell adhesion	1.2 (0.643)	0.030856	0.765415	0.0017551	1
GO:0044260	cellular macromolecule metabolic process	0.00866 (0.012)	0.23532	0.98211	0.0018664	7561
GO:1901676	positive regulation of histone H3-K27 acetylation	2.32 (0.922)	0.0058856	0.525923	0.0018996	1
GO:0051179	localization	0.0181 (0.0126)	0.074761	0.834459	0.0019445	6081
GO:1900279	regulation of CD4-positive, alpha-beta T cell costimulation	0.793 (0.49)	0.05283	0.829077	0.0019653	2
GO:0045010	actin nucleation	0.316 (0.117)	0.0035489	0.475718	0.0020029	45
GO:0034613	cellular protein localization	0.0503 (0.0193)	0.0046257	0.480951	0.0020569	1741
GO:0034316	negative regulation of Arp2/3 complex-mediated actin nucleation	0.675 (0.303)	0.013088	0.628708	0.0021047	6
GO:0045445	myoblast differentiation	0.354 (0.0915)	5.4689e-05	0.0583167	0.0021113	83
GO:1903055	positive regulation of extracellular matrix organization	0.323 (0.18)	0.036602	0.800174	0.0021214	21
GO:0043085	positive regulation of catalytic activity	0.0471 (0.0226)	0.018657	0.670668	0.0021334	1319
GO:0034622	cellular protein-containing complex assembly	0.0533 (0.0244)	0.014607	0.64395	0.002134	1007
GO:0070727	cellular macromolecule localization	0.0502 (0.0193)	0.004588	0.480951	0.0021632	1751
GO:1902041	regulation of extrinsic apoptotic signaling pathway via death domain receptors	0.173 (0.105)	0.048607	0.824064	0.0021914	54
GO:0071711	basement membrane organization	0.328 (0.161)	0.021172	0.700905	0.0022147	26
GO:0021843	substrate-independent telencephalic tangential interneuron migration	0.75 (0.338)	0.013207	0.628708	0.0022266	8
GO:0021830	interneuron migration from the subpallium to the cortex	0.75 (0.338)	0.013207	0.628708	0.0022266	8
GO:0021826	substrate-independent telencephalic tangential migration	0.75 (0.338)	0.013207	0.628708	0.0022266	8
GO:0030004	cellular monovalent inorganic cation homeostasis	0.179 (0.0769)	0.010114	0.610647	0.0022553	102
GO:0050790	regulation of catalytic activity	0.0293 (0.0182)	0.054015	0.829077	0.0023045	2143
GO:0065003	protein-containing complex assembly	0.036 (0.0191)	0.030065	0.765217	0.0023126	1771
GO:0045939	negative regulation of steroid metabolic process	0.237 (0.172)	0.083522	0.85857	0.002327	24
GO:0043933	protein-containing complex subunit organization	0.0419 (0.0178)	0.0093479	0.588146	0.0023387	2076
GO:0030162	regulation of proteolysis	0.0504 (0.0307)	0.050149	0.824064	0.0023488	699
GO:0051128	regulation of cellular component organization	0.0295 (0.0175)	0.046111	0.824064	0.0023981	2334
GO:2001141	regulation of RNA biosynthetic process	0.0135 (0.0156)	0.19484	0.970559	0.0024083	3228
GO:0032607	interferon-alpha production	0.187 (0.143)	0.095587	0.880269	0.0024101	28
GO:0001757	somite specification	1.2 (0.46)	0.0044403	0.480951	0.0024643	4
GO:0051234	establishment of localization	0.0175 (0.0134)	0.094906	0.880269	0.002523	4837
GO:1902224	ketone body metabolic process	0.693 (0.24)	0.0019312	0.363406	0.0025473	11
GO:1903506	regulation of nucleic acid-templated transcription	0.0129 (0.0157)	0.2057	0.976328	0.0025523	3220
GO:0090579	dsDNA loop formation	1.03 (0.43)	0.0084469	0.587329	0.002554	3
GO:0090202	gene looping	1.03 (0.43)	0.0084469	0.587329	0.002554	3
GO:0071733	transcriptional activation by promoter-enhancer looping	1.03 (0.43)	0.0084469	0.587329	0.002554	3
GO:0018026	peptidyl-lysine monomethylation	0.765 (0.251)	0.00114	0.328797	0.0025894	10
GO:1905675	negative regulation of adaptive immune memory response	0.793 (0.478)	0.048401	0.824064	0.0025968	2
GO:0002706	regulation of lymphocyte mediated immunity	0.0999 (0.0701)	0.077127	0.841505	0.0026226	141
GO:0072337	modified amino acid transport	0.345 (0.183)	0.029653	0.763768	0.0026458	22
GO:0045661	regulation of myoblast differentiation	0.417 (0.118)	0.00021058	0.120294	0.0026618	52
GO:0022407	regulation of cell-cell adhesion	0.0223 (0.0427)	0.30075	0.984303	0.0026786	377
GO:0008104	protein localization	0.024 (0.0165)	0.072494	0.834459	0.0027442	2575
GO:0010628	positive regulation of gene expression	0.031 (0.0194)	0.054736	0.829077	0.0027581	1840
GO:0006810	transport	0.0147 (0.0135)	0.13808	0.940598	0.0027581	4716
GO:0031579	membrane raft organization	0.618 (0.188)	0.00050394	0.192892	0.0027752	21
GO:0032383	regulation of intracellular cholesterol transport	0.407 (0.298)	0.086381	0.867335	0.0028125	8
GO:0032380	regulation of intracellular sterol transport	0.407 (0.298)	0.086381	0.867335	0.0028125	8
GO:0032377	regulation of intracellular lipid transport	0.407 (0.298)	0.086381	0.867335	0.0028125	8
GO:0006355	regulation of transcription, DNA-templated	0.0137 (0.0158)	0.19264	0.97033	0.002851	3166
GO:0031456	glycine betaine biosynthetic process	1.85 (0.631)	0.0016735	0.34418	0.0029295	2
GO:0031455	glycine betaine metabolic process	1.85 (0.631)	0.0016735	0.34418	0.0029295	2
GO:0019285	glycine betaine biosynthetic process from choline	1.85 (0.631)	0.0016735	0.34418	0.0029295	2
GO:0043489	RNA stabilization	0.371 (0.118)	0.00079346	0.259008	0.0029513	43
GO:0002682	regulation of immune system process	0.0214 (0.0219)	0.16377	0.957501	0.0029802	1438
GO:0018205	peptidyl-lysine modification	0.0335 (0.0396)	0.19934	0.97313	0.0030054	363
GO:0065007	biological regulation	0.00779 (0.0122)	0.26156	0.98302	0.0030657	11078
GO:0034645	cellular macromolecule biosynthetic process	0.00943 (0.0138)	0.24714	0.98302	0.0030745	4456
GO:0045862	positive regulation of proteolysis	0.0763 (0.0429)	0.037706	0.800174	0.0030947	333
GO:0010468	regulation of gene expression	0.0105 (0.0142)	0.2304	0.98038	0.0031268	4106
GO:0021894	cerebral cortex GABAergic interneuron development	0.743 (0.315)	0.0091427	0.587329	0.0031758	6
GO:0072321	chaperone-mediated protein transport	0.661 (0.244)	0.0033372	0.466442	0.0033176	9
GO:0050789	regulation of biological process	0.00349 (0.0121)	0.38627	0.987709	0.0033385	10448
GO:0034346	positive regulation of type III interferon production	2.32 (0.908)	0.0052854	0.506227	0.0033626	1
GO:0061185	negative regulation of dermatome development	1.37 (0.77)	0.037269	0.800174	0.0033989	1
GO:0097305	response to alcohol	0.146 (0.0556)	0.0042471	0.480951	0.0034047	219
GO:0043508	negative regulation of JUN kinase activity	0.315 (0.209)	0.066159	0.834459	0.0034202	13
GO:0060537	muscle tissue development	0.0953 (0.042)	0.011655	0.618883	0.0034474	370
GO:0010470	regulation of gastrulation	0.174 (0.134)	0.096516	0.880269	0.0034882	36
GO:0035783	CD4-positive, alpha-beta T cell costimulation	0.762 (0.434)	0.039419	0.810167	0.0035074	3
GO:0010556	regulation of macromolecule biosynthetic process	0.00321 (0.0148)	0.41396	0.988166	0.0036019	3686
GO:0007253	cytoplasmic sequestering of NF-kappaB	0.678 (0.372)	0.034203	0.794434	0.003621	4
GO:0032701	negative regulation of interleukin-18 production	1.37 (0.598)	0.011055	0.61503	0.0036272	2
GO:1901576	organic substance biosynthetic process	0.00383 (0.0128)	0.38194	0.987709	0.0036299	5661
GO:0051247	positive regulation of protein metabolic process	0.0326 (0.0208)	0.058867	0.829077	0.0037201	1556
GO:0050794	regulation of cellular process	0.00738 (0.012)	0.26866	0.98302	0.0037428	9786
GO:0051347	positive regulation of transferase activity	0.045 (0.0325)	0.082758	0.85857	0.00389	609
GO:2000112	regulation of cellular macromolecule biosynthetic process	0.00572 (0.015)	0.35152	0.987709	0.0039822	3565
GO:1901563	response to camptothecin	0.378 (0.3)	0.10445	0.891368	0.0040145	5
GO:1902074	response to salt	0.174 (0.185)	0.1742	0.957501	0.0040215	18
GO:0061024	membrane organization	0.0728 (0.0288)	0.0057628	0.523109	0.0040521	772
GO:0051000	positive regulation of nitric-oxide synthase activity	0.325 (0.171)	0.028372	0.760698	0.0040549	20
GO:0002376	immune system process	0.0178 (0.0167)	0.14373	0.948486	0.0040713	2718
GO:0033133	positive regulation of glucokinase activity	0.603 (0.29)	0.019008	0.670668	0.0041062	4
GO:0046444	FMN metabolic process	1.45 (0.725)	0.02248	0.722023	0.0041393	1
GO:0042727	flavin-containing compound biosynthetic process	1.45 (0.725)	0.02248	0.722023	0.0041393	1
GO:0009398	FMN biosynthetic process	1.45 (0.725)	0.02248	0.722023	0.0041393	1
GO:0009231	riboflavin biosynthetic process	1.45 (0.725)	0.02248	0.722023	0.0041393	1
GO:1903937	response to acrylamide	1.83 (0.663)	0.0029206	0.435642	0.0041624	2
GO:0051668	localization within membrane	0.0617 (0.0652)	0.17209	0.957501	0.0042065	140
GO:0019464	glycine decarboxylation via glycine cleavage system	0.149 (0.339)	0.33007	0.987709	0.0042113	3
GO:0006546	glycine catabolic process	0.149 (0.339)	0.33007	0.987709	0.0042113	3
GO:0009059	macromolecule biosynthetic process	0.00655 (0.0136)	0.31564	0.987709	0.0042666	4589
GO:0002455	humoral immune response mediated by circulating immunoglobulin	0.106 (0.126)	0.19953	0.97313	0.004305	46
GO:0072577	endothelial cell apoptotic process	0.248 (0.112)	0.013509	0.641176	0.0043159	52
GO:0033365	protein localization to organelle	0.0701 (0.0265)	0.0040735	0.480951	0.0043251	865
GO:1905674	regulation of adaptive immune memory response	0.763 (0.425)	0.036197	0.800174	0.004351	3
GO:0090716	adaptive immune memory response	0.763 (0.425)	0.036197	0.800174	0.004351	3
GO:0032329	serine transport	0.645 (0.354)	0.034121	0.794434	0.0043789	6
GO:0034085	establishment of sister chromatid cohesion	0.993 (0.285)	0.00024704	0.131713	0.0043923	7
GO:0072657	protein localization to membrane	0.052 (0.0327)	0.05572	0.829077	0.0044174	572
GO:2000524	negative regulation of T cell costimulation	0.539 (0.574)	0.17371	0.957501	0.0044676	1
GO:1900280	negative regulation of CD4-positive, alpha-beta T cell costimulation	0.539 (0.574)	0.17371	0.957501	0.0044676	1
GO:0016477	cell migration	0.0138 (0.0231)	0.27441	0.98302	0.0045967	1326
GO:0033326	cerebrospinal fluid secretion	1.19 (0.483)	0.0068615	0.568651	0.0046112	3
GO:0048523	negative regulation of cellular process	0.00864 (0.0137)	0.26386	0.98302	0.0046143	4384
GO:0007059	chromosome segregation	0.101 (0.0427)	0.0090104	0.587329	0.0046174	298
GO:0051252	regulation of RNA metabolic process	0.0112 (0.0152)	0.23033	0.980343	0.0046231	3456
GO:0030885	regulation of myeloid dendritic cell activation	1.02 (0.345)	0.0015651	0.34418	0.0046546	6
GO:0046318	negative regulation of glucosylceramide biosynthetic process	0.504 (0.634)	0.21356	0.97856	0.0046767	1
GO:0046317	regulation of glucosylceramide biosynthetic process	0.504 (0.634)	0.21356	0.97856	0.0046767	1
GO:0010963	regulation of L-arginine import	1.34 (0.589)	0.011396	0.618883	0.0046782	2
GO:0022409	positive regulation of cell-cell adhesion	0.046 (0.0537)	0.19593	0.97313	0.004719	242
GO:0019538	protein metabolic process	-0.00467 (0.0129)	0.64165	0.998741	0.0047222	5348
GO:0106119	negative reguation of sterol biosynthetic process	0.528 (0.381)	0.082974	0.85857	0.004728	5
GO:0090206	negative regulation of cholesterol metabolic process	0.528 (0.381)	0.082974	0.85857	0.004728	5
GO:0045541	negative regulation of cholesterol biosynthetic process	0.528 (0.381)	0.082974	0.85857	0.004728	5
GO:0097659	nucleic acid-templated transcription	0.00104 (0.0153)	0.47296	0.991753	0.0047691	3360
GO:2000657	negative regulation of apolipoprotein binding	0.821 (0.698)	0.11951	0.912718	0.0048027	1
GO:2000656	regulation of apolipoprotein binding	0.821 (0.698)	0.11951	0.912718	0.0048027	1
GO:0006351	transcription, DNA-templated	0.00166 (0.0154)	0.45711	0.989746	0.0048205	3318
GO:0007076	mitotic chromosome condensation	0.199 (0.159)	0.10502	0.891368	0.0048271	17
GO:0009058	biosynthetic process	0.0025 (0.0127)	0.42207	0.989377	0.0048506	5732
GO:0046951	ketone body biosynthetic process	0.642 (0.264)	0.0075205	0.581561	0.0048678	9
GO:0051290	protein heterotetramerization	0.215 (0.112)	0.027478	0.760698	0.0049554	44
GO:0002904	positive regulation of B cell apoptotic process	0.495 (0.465)	0.14334	0.94819	0.0050666	3
GO:0033036	macromolecule localization	0.0235 (0.0158)	0.068375	0.834459	0.0050711	2900
GO:0051674	localization of cell	0.0076 (0.0219)	0.36438	0.987709	0.0050767	1476
GO:0048870	cell motility	0.0076 (0.0219)	0.36438	0.987709	0.0050767	1476
GO:0018262	isopeptide cross-linking	1.61 (0.656)	0.0072224	0.580738	0.0051141	2
GO:0018153	isopeptide cross-linking via N6-(L-isoglutamyl)-L-lysine	1.61 (0.656)	0.0072224	0.580738	0.0051141	2
GO:0006147	guanine catabolic process	2.13 (0.85)	0.0060938	0.537475	0.0051157	1
GO:1901362	organic cyclic compound biosynthetic process	-0.00285 (0.0142)	0.57943	0.996029	0.0051405	4080
GO:0075528	modulation by virus of host immune response	0.837 (0.511)	0.050856	0.824064	0.0051451	1
GO:0075114	negative regulation by symbiont of host transmembrane receptor-mediated signal transduction	0.837 (0.511)	0.050856	0.824064	0.0051451	1
GO:0075112	modulation by symbiont of host transmembrane receptor-mediated signal transduction	0.837 (0.511)	0.050856	0.824064	0.0051451	1
GO:0075111	negative regulation by symbiont of host receptor-mediated signal transduction	0.837 (0.511)	0.050856	0.824064	0.0051451	1
GO:0075109	modulation by symbiont of host receptor-mediated signal transduction	0.837 (0.511)	0.050856	0.824064	0.0051451	1
GO:0052562	negative regulation by symbiont of host immune response	0.837 (0.511)	0.050856	0.824064	0.0051451	1
GO:0052561	negative regulation by organism of immune response of other organism involved in symbiotic interaction	0.837 (0.511)	0.050856	0.824064	0.0051451	1
GO:0052553	modulation by symbiont of host immune response	0.837 (0.511)	0.050856	0.824064	0.0051451	1
GO:0052552	modulation by organism of immune response of other organism involved in symbiotic interaction	0.837 (0.511)	0.050856	0.824064	0.0051451	1
GO:0052493	negative regulation by organism of signal transduction in other organism involved in symbiotic interaction	0.837 (0.511)	0.050856	0.824064	0.0051451	1
GO:0052309	negative regulation by organism of innate immune response in other organism involved in symbiotic interaction	0.837 (0.511)	0.050856	0.824064	0.0051451	1
GO:0052306	modulation by organism of innate immune response in other organism involved in symbiotic interaction	0.837 (0.511)	0.050856	0.824064	0.0051451	1
GO:0052261	suppression of defense response of other organism involved in symbiotic interaction	0.837 (0.511)	0.050856	0.824064	0.0051451	1
GO:0052255	modulation by organism of defense response of other organism involved in symbiotic interaction	0.837 (0.511)	0.050856	0.824064	0.0051451	1
GO:0052170	negative regulation by symbiont of host innate immune response	0.837 (0.511)	0.050856	0.824064	0.0051451	1
GO:0052167	modulation by symbiont of host innate immune response	0.837 (0.511)	0.050856	0.824064	0.0051451	1
GO:0052037	negative regulation by symbiont of host defense response	0.837 (0.511)	0.050856	0.824064	0.0051451	1
GO:0052031	modulation by symbiont of host defense response	0.837 (0.511)	0.050856	0.824064	0.0051451	1
GO:0052029	negative regulation by symbiont of host signal transduction pathway	0.837 (0.511)	0.050856	0.824064	0.0051451	1
GO:0051833	suppression of defenses of other organism involved in symbiotic interaction	0.837 (0.511)	0.050856	0.824064	0.0051451	1
GO:0044414	suppression of host defenses	0.837 (0.511)	0.050856	0.824064	0.0051451	1
GO:0039564	suppression by virus of host STAT2 activity	0.837 (0.511)	0.050856	0.824064	0.0051451	1
GO:0039563	suppression by virus of host STAT1 activity	0.837 (0.511)	0.050856	0.824064	0.0051451	1
GO:0039562	suppression by virus of host STAT activity	0.837 (0.511)	0.050856	0.824064	0.0051451	1
GO:0039514	suppression by virus of host JAK-STAT cascade	0.837 (0.511)	0.050856	0.824064	0.0051451	1
GO:0039503	suppression by virus of host innate immune response	0.837 (0.511)	0.050856	0.824064	0.0051451	1
GO:0039502	suppression by virus of host type I interferon-mediated signaling pathway	0.837 (0.511)	0.050856	0.824064	0.0051451	1
GO:0032367	intracellular cholesterol transport	0.207 (0.175)	0.11835	0.912718	0.0051558	23
GO:0032366	intracellular sterol transport	0.207 (0.175)	0.11835	0.912718	0.0051558	23
GO:0046950	cellular ketone body metabolic process	0.665 (0.248)	0.0037084	0.477583	0.0051972	10
GO:0042102	positive regulation of T cell proliferation	0.144 (0.092)	0.058876	0.829077	0.0052191	87
GO:0071705	nitrogen compound transport	0.0192 (0.0176)	0.13781	0.940389	0.0052377	2200
GO:0031638	zymogen activation	0.251 (0.122)	0.019892	0.685446	0.0052587	48
GO:0050777	negative regulation of immune response	0.101 (0.0687)	0.070166	0.834459	0.0053362	142
GO:2000108	positive regulation of leukocyte apoptotic process	0.0781 (0.156)	0.30839	0.987709	0.0053943	28
GO:0099179	regulation of synaptic membrane adhesion	1.15 (0.453)	0.0056713	0.520066	0.0054269	4
GO:0030261	chromosome condensation	0.136 (0.113)	0.11551	0.910341	0.0054365	44
GO:0043170	macromolecule metabolic process	0.00785 (0.0119)	0.25451	0.98302	0.0055421	8521
GO:0106077	histone succinylation	1.64 (0.312)	6.926e-08	0.000553907	0.0055962	4
GO:0018335	protein succinylation	1.64 (0.312)	6.926e-08	0.000553907	0.0055962	4
GO:0044085	cellular component biogenesis	0.015 (0.0153)	0.16333	0.957501	0.005597	3053
GO:0044249	cellular biosynthetic process	0.00429 (0.0128)	0.36902	0.987709	0.0056659	5575
GO:0045935	positive regulation of nucleobase-containing compound metabolic process	0.0389 (0.0196)	0.023437	0.725455	0.0057137	1765
GO:0090113	regulation of ER to Golgi vesicle-mediated transport by GTP hydrolysis	0.643 (0.353)	0.03408	0.794434	0.0057181	4
GO:0003400	regulation of COPII vesicle coating	0.643 (0.353)	0.03408	0.794434	0.0057181	4
GO:0031326	regulation of cellular biosynthetic process	0.000347 (0.0145)	0.49045	0.993004	0.0057785	3853
GO:0035556	intracellular signal transduction	0.0288 (0.0165)	0.040838	0.811791	0.0058442	2696
GO:0085020	protein K6-linked ubiquitination	0.564 (0.263)	0.015995	0.668263	0.0058552	8
GO:0051068	dihydrolipoamide metabolic process	1.71 (0.864)	0.023589	0.725455	0.0058936	1
GO:0010467	gene expression	0.00942 (0.0132)	0.23857	0.98302	0.0059092	4933
GO:0034344	regulation of type III interferon production	0.191 (0.441)	0.3323	0.987709	0.0059151	3
GO:0034343	type III interferon production	0.191 (0.441)	0.3323	0.987709	0.0059151	3
GO:0031133	regulation of axon diameter	1.09 (0.425)	0.0051847	0.499574	0.0059486	4
GO:0045838	positive regulation of membrane potential	0.34 (0.199)	0.043424	0.822947	0.0059614	14
GO:0033043	regulation of organelle organization	0.0535 (0.0232)	0.010601	0.612141	0.0059691	1179
GO:0070200	establishment of protein localization to telomere	0.413 (0.188)	0.013778	0.64395	0.0060181	15
GO:0032655	regulation of interleukin-12 production	0.138 (0.117)	0.1205	0.913534	0.0060185	52
GO:0045082	positive regulation of interleukin-10 biosynthetic process	1.2 (0.466)	0.00503	0.490135	0.0060274	4
GO:0044093	positive regulation of molecular function	0.042 (0.0205)	0.020269	0.695714	0.0060389	1636
GO:0071896	protein localization to adherens junction	0.752 (0.369)	0.020807	0.700648	0.006056	4
GO:0061820	telomeric D-loop disassembly	0.674 (0.255)	0.0040989	0.480951	0.0060715	7
GO:0097527	necroptotic signaling pathway	0.757 (0.367)	0.019478	0.679909	0.006112	6
GO:0009889	regulation of biosynthetic process	-0.0023 (0.0144)	0.5635	0.996029	0.0061472	3925
GO:0032774	RNA biosynthetic process	-0.000329 (0.0153)	0.50858	0.996029	0.0061474	3375
GO:0007015	actin filament organization	0.072 (0.0418)	0.042486	0.822796	0.0061536	370
GO:0009134	nucleoside diphosphate catabolic process	0.7 (0.321)	0.014645	0.64395	0.0062624	7
GO:0051130	positive regulation of cellular component organization	0.0593 (0.0235)	0.0057887	0.523109	0.0062695	1185
GO:0001906	cell killing	0.0729 (0.0673)	0.13942	0.941624	0.0062781	155
GO:0061738	late endosomal microautophagy	0.57 (0.45)	0.10301	0.889177	0.0063103	3
GO:0061061	muscle structure development	0.0749 (0.0332)	0.012008	0.618883	0.0063343	605
GO:1905673	positive regulation of lysosome organization	2.17 (0.853)	0.0054051	0.514611	0.0063345	1
GO:0014706	striated muscle tissue development	0.0889 (0.043)	0.019251	0.673785	0.0063777	354
GO:0044271	cellular nitrogen compound biosynthetic process	-0.00628 (0.0137)	0.67632	0.998741	0.0063935	4503
GO:1904936	interneuron migration	0.97 (0.405)	0.0083173	0.587329	0.0063985	5
GO:0021853	cerebral cortex GABAergic interneuron migration	0.97 (0.405)	0.0083173	0.587329	0.0063985	5
GO:0048519	negative regulation of biological process	0.00483 (0.0131)	0.35646	0.987709	0.0064489	4928
GO:0043254	regulation of protein complex assembly	0.039 (0.0372)	0.1476	0.950871	0.0064543	437
GO:0009609	response to symbiotic bacterium	0.509 (0.384)	0.092639	0.879725	0.0064705	4
GO:0009608	response to symbiont	0.509 (0.384)	0.092639	0.879725	0.0064705	4
GO:1905589	positive regulation of L-arginine import across plasma membrane	2.1 (0.89)	0.0091564	0.587329	0.006545	1
GO:1905541	regulation of L-arginine import across plasma membrane	2.1 (0.89)	0.0091564	0.587329	0.006545	1
GO:1905010	positive regulation of L-lysine import across plasma membrane	2.1 (0.89)	0.0091564	0.587329	0.006545	1
GO:1905008	regulation of L-lysine import across plasma membrane	2.1 (0.89)	0.0091564	0.587329	0.006545	1
GO:0097639	L-lysine import across plasma membrane	2.1 (0.89)	0.0091564	0.587329	0.006545	1
GO:0007199	G protein-coupled receptor signaling pathway coupled to cGMP nucleotide second messenger	2.1 (0.89)	0.0091564	0.587329	0.006545	1
GO:0003051	angiotensin-mediated drinking behavior	2.1 (0.89)	0.0091564	0.587329	0.006545	1
GO:0002035	brain renin-angiotensin system	2.1 (0.89)	0.0091564	0.587329	0.006545	1
GO:0019219	regulation of nucleobase-containing compound metabolic process	0.00625 (0.0147)	0.33496	0.987709	0.006574	3739
GO:0071840	cellular component organization or biogenesis	0.016 (0.0125)	0.10002	0.883021	0.0067315	6086
GO:0006925	inflammatory cell apoptotic process	0.371 (0.17)	0.01432	0.64395	0.0068153	22
GO:0050865	regulation of cell activation	0.0135 (0.0365)	0.35576	0.987709	0.0068188	512
GO:0032615	interleukin-12 production	0.13 (0.116)	0.13	0.931507	0.0068509	54
GO:0016043	cellular component organization	0.0151 (0.0126)	0.11422	0.90973	0.0068895	5913
GO:1902369	negative regulation of RNA catabolic process	0.277 (0.108)	0.0050009	0.490135	0.0069119	51
GO:0048255	mRNA stabilization	0.328 (0.122)	0.0036578	0.477583	0.0069159	39
GO:1904947	folate import into mitochondrion	1.62 (1.2)	0.088026	0.872758	0.0069389	1
GO:0042796	snRNA transcription by RNA polymerase III	0.805 (0.296)	0.0033123	0.466442	0.0069473	6
GO:0033004	negative regulation of mast cell activation	0.441 (0.252)	0.040294	0.810167	0.006957	12
GO:0034314	Arp2/3 complex-mediated actin nucleation	0.312 (0.135)	0.010317	0.611091	0.0069585	32
GO:0002449	lymphocyte mediated immunity	0.00816 (0.0544)	0.44038	0.989746	0.0069821	233
GO:0001967	suckling behavior	0.538 (0.238)	0.012057	0.618883	0.0069996	12
GO:0032270	positive regulation of cellular protein metabolic process	0.0324 (0.0215)	0.065594	0.834459	0.0070334	1464
GO:0019438	aromatic compound biosynthetic process	-0.00522 (0.0144)	0.64164	0.998741	0.0070714	3944
GO:0045663	positive regulation of myoblast differentiation	0.645 (0.184)	0.00022066	0.121705	0.0070801	22
GO:0030838	positive regulation of actin filament polymerization	0.172 (0.0823)	0.018358	0.670668	0.0070939	93
GO:1904019	epithelial cell apoptotic process	0.154 (0.0832)	0.031734	0.778505	0.007188	95
GO:0034654	nucleobase-containing compound biosynthetic process	-0.00505 (0.0145)	0.63648	0.998741	0.0072666	3875
GO:0006554	lysine catabolic process	0.611 (0.227)	0.003569	0.475718	0.0073482	12
GO:0021569	rhombomere 3 development	0.704 (0.431)	0.051314	0.824064	0.007354	3
GO:0097120	receptor localization to synapse	0.23 (0.116)	0.023378	0.725455	0.0073671	50
GO:0048286	lung alveolus development	0.21 (0.128)	0.050936	0.824064	0.007389	40
GO:0030336	negative regulation of cell migration	0.0501 (0.0535)	0.17476	0.957572	0.007413	242
GO:0007605	sensory perception of sound	0.137 (0.0711)	0.026664	0.756189	0.0074577	138
GO:0045959	negative regulation of complement activation, classical pathway	1.04 (0.54)	0.027481	0.760698	0.0074611	3
GO:0030450	regulation of complement activation, classical pathway	1.04 (0.54)	0.027481	0.760698	0.0074611	3
GO:0045074	regulation of interleukin-10 biosynthetic process	0.933 (0.381)	0.0071985	0.580738	0.0074975	6
GO:0042091	interleukin-10 biosynthetic process	0.933 (0.381)	0.0071985	0.580738	0.0074975	6
GO:1903317	regulation of protein maturation	0.111 (0.0774)	0.075348	0.834459	0.0075107	110
GO:0010557	positive regulation of macromolecule biosynthetic process	0.0234 (0.0197)	0.11785	0.912718	0.0075362	1743
GO:0071847	TNFSF11-mediated signaling pathway	0.425 (0.415)	0.15317	0.952517	0.0075792	4
GO:0022607	cellular component assembly	0.014 (0.0158)	0.18899	0.96701	0.0076014	2831
GO:0045948	positive regulation of translational initiation	0.31 (0.159)	0.025372	0.747817	0.0076154	25
GO:0044267	cellular protein metabolic process	-0.00633 (0.0133)	0.68297	0.998741	0.0076294	4778
GO:1901564	organonitrogen compound metabolic process	-0.00575 (0.0124)	0.67876	0.998741	0.0076584	6328
GO:0072595	maintenance of protein localization in organelle	0.333 (0.119)	0.0025978	0.410845	0.0076987	39
GO:0009191	ribonucleoside diphosphate catabolic process	0.681 (0.324)	0.017681	0.670668	0.0077011	6
GO:0070831	basement membrane assembly	0.278 (0.243)	0.1267	0.924415	0.007778	13
GO:0098657	import into cell	0.0498 (0.0287)	0.041402	0.815176	0.0078488	798
GO:0042941	D-alanine transport	1.36 (0.903)	0.065453	0.834459	0.0079988	1
GO:0006807	nitrogen compound metabolic process	0.00794 (0.0119)	0.25275	0.98302	0.0080214	9231
GO:1990949	metaphase/anaphase transition of meiosis I	1.03 (0.66)	0.058719	0.829077	0.0081388	1
GO:1905188	positive regulation of metaphase/anaphase transition of meiosis I	1.03 (0.66)	0.058719	0.829077	0.0081388	1
GO:1905186	regulation of metaphase/anaphase transition of meiosis I	1.03 (0.66)	0.058719	0.829077	0.0081388	1
GO:1905134	positive regulation of meiotic chromosome separation	1.03 (0.66)	0.058719	0.829077	0.0081388	1
GO:1902104	positive regulation of metaphase/anaphase transition of meiotic cell cycle	1.03 (0.66)	0.058719	0.829077	0.0081388	1
GO:0006553	lysine metabolic process	0.622 (0.218)	0.0021742	0.381988	0.0081555	13
GO:0015918	sterol transport	0.184 (0.0852)	0.015385	0.65274	0.0081747	93
GO:0045893	positive regulation of transcription, DNA-templated	0.0304 (0.0218)	0.081424	0.857353	0.0082074	1429
GO:0006956	complement activation	0.152 (0.105)	0.074952	0.834459	0.0082197	67
GO:0031328	positive regulation of cellular biosynthetic process	0.0248 (0.0193)	0.099915	0.883021	0.0082733	1834
GO:0002920	regulation of humoral immune response	0.145 (0.104)	0.083131	0.85857	0.0083195	68
GO:0035461	vitamin transmembrane transport	0.238 (0.197)	0.11312	0.907399	0.0083703	16
GO:2000744	positive regulation of anterior head development	1.49 (0.655)	0.011433	0.618883	0.0083761	2
GO:2000742	regulation of anterior head development	1.49 (0.655)	0.011433	0.618883	0.0083761	2
GO:0051125	regulation of actin nucleation	0.268 (0.151)	0.037884	0.801527	0.0084522	25
GO:0030155	regulation of cell adhesion	-0.0199 (0.0326)	0.72964	0.998741	0.0084795	641
GO:0045184	establishment of protein localization	0.0134 (0.0183)	0.23153	0.98211	0.0084871	1962
GO:0046355	mannan catabolic process	1.76 (0.759)	0.010298	0.611091	0.0084879	1
GO:0010412	mannan metabolic process	1.76 (0.759)	0.010298	0.611091	0.0084879	1
GO:0036213	contractile ring contraction	0.385 (0.616)	0.26595	0.98302	0.008499	1
GO:0000916	actomyosin contractile ring contraction	0.385 (0.616)	0.26595	0.98302	0.008499	1
GO:0009891	positive regulation of biosynthetic process	0.0207 (0.0192)	0.14046	0.941624	0.0085518	1859
GO:0090657	telomeric loop disassembly	0.675 (0.225)	0.0013677	0.336559	0.0085899	9
GO:0021800	cerebral cortex tangential migration	0.596 (0.326)	0.033733	0.794434	0.0087536	8
GO:0032729	positive regulation of interferon-gamma production	0.141 (0.109)	0.097557	0.881011	0.0087584	61
GO:0045185	maintenance of protein location	0.128 (0.0815)	0.05812	0.829077	0.0087795	98
GO:1903037	regulation of leukocyte cell-cell adhesion	-0.0133 (0.0494)	0.60585	0.998741	0.0088512	282
GO:0018130	heterocycle biosynthetic process	-0.00539 (0.0144)	0.64604	0.998741	0.0088759	3935
GO:0052547	regulation of peptidase activity	0.03 (0.0409)	0.2314	0.98211	0.0091144	409
GO:0060302	negative regulation of cytokine activity	2.43 (0.933)	0.0045356	0.480951	0.009156	1
GO:0002875	negative regulation of chronic inflammatory response to antigenic stimulus	2.43 (0.933)	0.0045356	0.480951	0.009156	1
GO:0030449	regulation of complement activation	0.21 (0.123)	0.04427	0.824064	0.0092271	49
GO:1903508	positive regulation of nucleic acid-templated transcription	0.0264 (0.0212)	0.1068	0.896206	0.0092432	1508
GO:0051383	kinetochore organization	0.275 (0.175)	0.057926	0.829077	0.0093016	21
GO:1903053	regulation of extracellular matrix organization	0.219 (0.138)	0.056737	0.829077	0.009348	38
GO:0042048	olfactory behavior	0.565 (0.26)	0.014759	0.64395	0.009369	10
GO:1904710	positive regulation of granulosa cell apoptotic process	0.728 (0.53)	0.084671	0.859227	0.0094201	1
GO:1902220	positive regulation of intrinsic apoptotic signaling pathway in response to osmotic stress	0.728 (0.53)	0.084671	0.859227	0.0094201	1
GO:0071247	cellular response to chromate	0.728 (0.53)	0.084671	0.859227	0.0094201	1
GO:0046687	response to chromate	0.728 (0.53)	0.084671	0.859227	0.0094201	1
GO:0051382	kinetochore assembly	0.335 (0.212)	0.056875	0.829077	0.0094685	16
GO:0051387	negative regulation of neurotrophin TRK receptor signaling pathway	1.32 (0.535)	0.006762	0.568568	0.009482	3
GO:2000146	negative regulation of cell motility	0.0497 (0.0519)	0.16895	0.957501	0.0095278	255
GO:0060761	negative regulation of response to cytokine stimulus	0.233 (0.0951)	0.0071262	0.580738	0.0095488	63
GO:1904872	regulation of telomerase RNA localization to Cajal body	0.504 (0.183)	0.0030107	0.4418	0.0095617	17
GO:1902904	negative regulation of supramolecular fiber organization	0.109 (0.0706)	0.06088	0.834459	0.0095751	123
GO:0035585	calcium-mediated signaling using extracellular calcium source	0.471 (0.412)	0.12629	0.923644	0.0096096	4
GO:0018027	peptidyl-lysine dimethylation	0.527 (0.186)	0.0022801	0.387981	0.0096953	16
GO:0032273	positive regulation of protein polymerization	0.185 (0.0703)	0.0043013	0.480951	0.0097316	127
GO:0031341	regulation of cell killing	0.0993 (0.0864)	0.12532	0.922454	0.0097532	96
GO:1905349	ciliary transition zone assembly	1.57 (0.673)	0.0098419	0.604397	0.0098123	1
GO:0044238	primary metabolic process	0.00691 (0.012)	0.28198	0.98302	0.0098866	9674
GO:0006145	purine nucleobase catabolic process	1.06 (0.35)	0.0012183	0.328797	0.0098882	4
GO:1901674	regulation of histone H3-K27 acetylation	1.14 (0.387)	0.001642	0.34418	0.009924	2
GO:0043974	histone H3-K27 acetylation	1.14 (0.387)	0.001642	0.34418	0.009924	2
GO:1905406	positive regulation of mitotic cohesin loading	0.967 (0.667)	0.073523	0.834459	0.0099505	1
GO:1905405	regulation of mitotic cohesin loading	0.967 (0.667)	0.073523	0.834459	0.0099505	1
GO:1905309	positive regulation of cohesin loading	0.967 (0.667)	0.073523	0.834459	0.0099505	1
GO:0120187	positive regulation of protein localization to chromatin	0.967 (0.667)	0.073523	0.834459	0.0099505	1
GO:0070550	rDNA condensation	0.967 (0.667)	0.073523	0.834459	0.0099505	1
GO:0061780	mitotic cohesin loading	0.967 (0.667)	0.073523	0.834459	0.0099505	1
GO:0070192	chromosome organization involved in meiotic cell cycle	-0.00465 (0.0859)	0.52162	0.996029	0.010054	63
GO:0010533	regulation of activation of Janus kinase activity	0.618 (0.311)	0.023416	0.725455	0.010072	9
GO:0009890	negative regulation of biosynthetic process	0.0104 (0.0215)	0.3135	0.987709	0.010112	1430
GO:1902680	positive regulation of RNA biosynthetic process	0.0258 (0.0212)	0.11142	0.903734	0.010179	1509
GO:0048731	system development	-0.00187 (0.0139)	0.55353	0.996029	0.010194	4455
GO:1902231	positive regulation of intrinsic apoptotic signaling pathway in response to DNA damage	1.05 (0.289)	0.00014109	0.0902694	0.010237	7
GO:0002684	positive regulation of immune system process	0.0267 (0.026)	0.15238	0.952517	0.010252	1002
GO:0042098	T cell proliferation	0.0366 (0.0644)	0.28478	0.98302	0.01031	173
GO:0060904	regulation of protein folding in endoplasmic reticulum	1.08 (0.732)	0.070097	0.834459	0.010397	1
GO:0042129	regulation of T cell proliferation	0.0759 (0.0698)	0.13837	0.940598	0.010427	147
GO:0071704	organic substance metabolic process	0.00798 (0.012)	0.25384	0.98302	0.010661	9995
GO:0050727	regulation of inflammatory response	0.0411 (0.0433)	0.17138	0.957501	0.010674	362
GO:0050863	regulation of T cell activation	0.00209 (0.048)	0.4826	0.9919	0.010686	301
GO:1903546	protein localization to photoreceptor outer segment	0.389 (0.282)	0.083454	0.85857	0.010726	6
GO:0060244	negative regulation of cell proliferation involved in contact inhibition	1.26 (0.466)	0.0033536	0.466442	0.010749	3
GO:1902373	negative regulation of mRNA catabolic process	0.268 (0.115)	0.010104	0.610647	0.010782	45
GO:0030199	collagen fibril organization	0.386 (0.116)	0.00042301	0.182866	0.010859	48
GO:0070613	regulation of protein processing	0.093 (0.078)	0.11652	0.910341	0.011016	109
GO:0006359	regulation of transcription by RNA polymerase III	0.056 (0.16)	0.36351	0.987709	0.011057	21
GO:0071888	macrophage apoptotic process	0.487 (0.221)	0.013716	0.64395	0.011149	12
GO:0051807	evasion or tolerance of defense response of other organism involved in symbiotic interaction	0.635 (0.378)	0.046537	0.824064	0.011152	3
GO:0051805	evasion or tolerance of immune response of other organism involved in symbiotic interaction	0.635 (0.378)	0.046537	0.824064	0.011152	3
GO:0030683	evasion or tolerance by virus of host immune response	0.635 (0.378)	0.046537	0.824064	0.011152	3
GO:0030682	evasion or tolerance of host defense response	0.635 (0.378)	0.046537	0.824064	0.011152	3
GO:0020012	evasion or tolerance of host immune response	0.635 (0.378)	0.046537	0.824064	0.011152	3
GO:0036092	phosphatidylinositol-3-phosphate biosynthetic process	0.0627 (0.201)	0.37744	0.987709	0.011189	14
GO:1905602	positive regulation of receptor-mediated endocytosis involved in cholesterol transport	1.31 (0.658)	0.023308	0.725455	0.011238	2
GO:1905581	positive regulation of low-density lipoprotein particle clearance	1.31 (0.658)	0.023308	0.725455	0.011238	2
GO:0001941	postsynaptic membrane organization	0.247 (0.128)	0.026536	0.756112	0.011326	37
GO:0006325	chromatin organization	0.0451 (0.0302)	0.067747	0.834459	0.011334	689
GO:0035710	CD4-positive, alpha-beta T cell activation	0.0453 (0.0882)	0.30382	0.987709	0.011342	88
GO:0080134	regulation of response to stress	0.0196 (0.0217)	0.18272	0.963102	0.011359	1431
GO:0002698	negative regulation of immune effector process	0.105 (0.0749)	0.080194	0.851856	0.011377	116
GO:2000253	positive regulation of feeding behavior	0.555 (0.297)	0.030709	0.765415	0.011403	8
GO:0031324	negative regulation of cellular metabolic process	0.00173 (0.0173)	0.46002	0.989746	0.011431	2327
GO:1902931	negative regulation of alcohol biosynthetic process	0.235 (0.246)	0.16931	0.957501	0.011556	13
GO:0090010	transforming growth factor beta receptor signaling pathway involved in primitive streak formation	0.446 (0.585)	0.223	0.980343	0.011568	1
GO:0060802	epiblast cell-extraembryonic ectoderm cell signaling involved in anterior/posterior axis specification	0.446 (0.585)	0.223	0.980343	0.011568	1
GO:0060460	left lung morphogenesis	0.446 (0.585)	0.223	0.980343	0.011568	1
GO:0048327	axial mesodermal cell fate specification	0.446 (0.585)	0.223	0.980343	0.011568	1
GO:0048322	axial mesodermal cell fate commitment	0.446 (0.585)	0.223	0.980343	0.011568	1
GO:0048321	axial mesodermal cell differentiation	0.446 (0.585)	0.223	0.980343	0.011568	1
GO:0010085	polarity specification of proximal/distal axis	0.446 (0.585)	0.223	0.980343	0.011568	1
GO:0007517	muscle organ development	0.0761 (0.042)	0.034976	0.799202	0.011693	370
GO:0051235	maintenance of location	0.0615 (0.0462)	0.091648	0.879725	0.0117	310
GO:0090170	regulation of Golgi inheritance	0.455 (0.394)	0.12434	0.920785	0.01175	4
GO:0061038	uterus morphogenesis	0.337 (0.298)	0.12851	0.927047	0.011778	6
GO:0032351	negative regulation of hormone metabolic process	0.337 (0.239)	0.079254	0.846805	0.011785	11
GO:0009119	ribonucleoside metabolic process	0.0515 (0.0855)	0.2734	0.98302	0.011786	92
GO:2000181	negative regulation of blood vessel morphogenesis	0.104 (0.0849)	0.10973	0.899688	0.011825	97
GO:0044004	disruption by symbiont of host cell	0.443 (0.341)	0.097135	0.880269	0.011874	4
GO:0001907	killing by symbiont of host cells	0.443 (0.341)	0.097135	0.880269	0.011874	4
GO:0007062	sister chromatid cohesion	0.116 (0.1)	0.12281	0.917919	0.011898	52
GO:0042886	amide transport	0.0127 (0.0186)	0.2473	0.98302	0.011911	1910
GO:1904777	negative regulation of protein localization to cell cortex	1.51 (0.788)	0.027676	0.760698	0.011946	1
GO:0098725	symmetric cell division	1.51 (0.788)	0.027676	0.760698	0.011946	1
GO:0071702	organic substance transport	0.0188 (0.0166)	0.12908	0.929178	0.011982	2583
GO:0030641	regulation of cellular pH	0.186 (0.0828)	0.012282	0.624313	0.011989	85
GO:0052501	positive regulation by organism of apoptotic process in other organism involved in symbiotic interaction	0.627 (0.407)	0.061924	0.834459	0.012013	3
GO:0052330	positive regulation by organism of programmed cell death in other organism involved in symbiotic interaction	0.627 (0.407)	0.061924	0.834459	0.012013	3
GO:0052042	positive regulation by symbiont of host programmed cell death	0.627 (0.407)	0.061924	0.834459	0.012013	3
GO:0044533	positive regulation of apoptotic process in other organism	0.627 (0.407)	0.061924	0.834459	0.012013	3
GO:0016998	cell wall macromolecule catabolic process	1.08 (0.484)	0.012994	0.627912	0.012101	3
GO:0065009	regulation of molecular function	0.0134 (0.0165)	0.20808	0.97856	0.01216	2745
GO:0099638	endosome to plasma membrane protein transport	0.607 (0.254)	0.008359	0.587329	0.012187	11
GO:1990708	conditioned place preference	1.08 (0.627)	0.04275	0.822847	0.012194	2
GO:0044806	G-quadruplex DNA unwinding	0.728 (0.312)	0.0099001	0.604397	0.012211	7
GO:0032200	telomere organization	0.123 (0.0589)	0.018164	0.670668	0.012321	157
GO:0048869	cellular developmental process	0.0162 (0.0144)	0.12985	0.931507	0.012349	4035
GO:0032879	regulation of localization	0.0111 (0.017)	0.25724	0.98302	0.012481	2567
GO:0006954	inflammatory response	0.0229 (0.0318)	0.23594	0.982491	0.012558	702
GO:0072711	cellular response to hydroxyurea	0.843 (0.342)	0.0068368	0.568651	0.0126	8
GO:0045004	DNA replication proofreading	0.64 (0.469)	0.086186	0.867335	0.012606	2
GO:0036309	protein localization to M-band	0.954 (0.621)	0.062222	0.834459	0.012611	2
GO:1903299	regulation of hexokinase activity	0.489 (0.213)	0.010954	0.614769	0.012616	10
GO:0060073	micturition	0.787 (0.292)	0.003551	0.475718	0.012652	7
GO:0051604	protein maturation	0.013 (0.045)	0.38609	0.987709	0.012695	309
GO:1903708	positive regulation of hemopoiesis	0.0803 (0.0622)	0.098544	0.883021	0.012726	171
GO:0071922	regulation of cohesin loading	1.27 (0.392)	0.00061119	0.223923	0.012745	4
GO:0032101	regulation of response to external stimulus	0.0323 (0.0296)	0.13815	0.940598	0.012775	765
GO:2000257	regulation of protein activation cascade	0.224 (0.119)	0.030092	0.765217	0.012797	50
GO:1904708	regulation of granulosa cell apoptotic process	0.61 (0.45)	0.087475	0.872296	0.0128	2
GO:1904700	granulosa cell apoptotic process	0.61 (0.45)	0.087475	0.872296	0.0128	2
GO:0009892	negative regulation of metabolic process	-0.0057 (0.0161)	0.63875	0.998741	0.012839	2738
GO:0061049	cell growth involved in cardiac muscle cell development	0.233 (0.154)	0.064807	0.834459	0.012841	25
GO:0003301	physiological cardiac muscle hypertrophy	0.233 (0.154)	0.064807	0.834459	0.012841	25
GO:0003298	physiological muscle hypertrophy	0.233 (0.154)	0.064807	0.834459	0.012841	25
GO:1905078	positive regulation of interleukin-17 secretion	0.988 (0.641)	0.061742	0.834459	0.012873	2
GO:0007163	establishment or maintenance of cell polarity	0.155 (0.0552)	0.0024736	0.403727	0.012942	203
GO:0002874	regulation of chronic inflammatory response to antigenic stimulus	0.955 (0.5)	0.028063	0.760698	0.012947	3
GO:0051493	regulation of cytoskeleton organization	0.0704 (0.0353)	0.023106	0.725455	0.01297	495
GO:0140194	negative regulation of adenylate cyclase-inhibiting adrenergic receptor signaling pathway involved in heart process	2.19 (0.939)	0.0098818	0.604397	0.013009	1
GO:0140193	regulation of adenylate cyclase-inhibiting adrenergic receptor signaling pathway involved in heart process	2.19 (0.939)	0.0098818	0.604397	0.013009	1
GO:0086096	adenylate cyclase-inhibiting adrenergic receptor signaling pathway involved in heart process	2.19 (0.939)	0.0098818	0.604397	0.013009	1
GO:0071877	regulation of adenylate cyclase-inhibiting adrenergic receptor signaling pathway	2.19 (0.939)	0.0098818	0.604397	0.013009	1
GO:0033007	negative regulation of mast cell activation involved in immune response	0.597 (0.331)	0.035665	0.800174	0.013011	8
GO:1902216	positive regulation of interleukin-4-mediated signaling pathway	0.515 (0.435)	0.11782	0.912718	0.013072	2
GO:0030198	extracellular matrix organization	0.066 (0.0458)	0.074802	0.834459	0.013169	350
GO:0034087	establishment of mitotic sister chromatid cohesion	0.851 (0.577)	0.070124	0.834459	0.013248	2
GO:0050870	positive regulation of T cell activation	0.012 (0.0607)	0.42181	0.989377	0.013253	192
GO:0006751	glutathione catabolic process	0.7 (0.303)	0.010401	0.611091	0.013288	8
GO:1901568	fatty acid derivative metabolic process	0.107 (0.0679)	0.057712	0.829077	0.013304	152
GO:0043281	regulation of cysteine-type endopeptidase activity involved in apoptotic process	0.0491 (0.0566)	0.19301	0.97033	0.013361	198
GO:0006544	glycine metabolic process	0.235 (0.185)	0.10138	0.883021	0.013362	16
GO:0021808	cytosolic calcium signaling involved in initiation of cell movement in glial-mediated radial cell migration	0.0572 (0.68)	0.46649	0.989746	0.013375	1
GO:0021806	initiation of movement involved in cerebral cortex radial glia guided migration	0.0572 (0.68)	0.46649	0.989746	0.013375	1
GO:0070230	positive regulation of lymphocyte apoptotic process	0.0122 (0.197)	0.47525	0.991781	0.013399	18
GO:0001970	positive regulation of activation of membrane attack complex	0.999 (0.514)	0.025924	0.747817	0.013452	2
GO:0032271	regulation of protein polymerization	0.107 (0.0556)	0.027666	0.760698	0.013453	203
GO:0098739	import across plasma membrane	0.222 (0.0798)	0.0027227	0.410845	0.013481	104
GO:0032502	developmental process	-0.00514 (0.0128)	0.65642	0.998741	0.013489	5800
GO:0051883	killing of cells in other organism involved in symbiotic interaction	0.41 (0.215)	0.028344	0.760698	0.013491	14
GO:0051818	disruption of cells of other organism involved in symbiotic interaction	0.41 (0.215)	0.028344	0.760698	0.013491	14
GO:0032385	positive regulation of intracellular cholesterol transport	0.732 (0.439)	0.047856	0.824064	0.0135	4
GO:0032382	positive regulation of intracellular sterol transport	0.732 (0.439)	0.047856	0.824064	0.0135	4
GO:0032379	positive regulation of intracellular lipid transport	0.732 (0.439)	0.047856	0.824064	0.0135	4
GO:0045671	negative regulation of osteoclast differentiation	0.22 (0.166)	0.092105	0.879725	0.013609	26
GO:0008152	metabolic process	0.0026 (0.0121)	0.41505	0.988166	0.013673	10414
GO:0019724	B cell mediated immunity	0.0503 (0.0772)	0.25749	0.98302	0.013726	109
GO:0071803	positive regulation of podosome assembly	0.283 (0.256)	0.13493	0.936279	0.013732	10
GO:0006366	transcription by RNA polymerase II	-0.00506 (0.0171)	0.61636	0.998741	0.013744	2584
GO:0050877	nervous system process	0.0171 (0.0255)	0.25162	0.98302	0.013812	1264
GO:0010633	negative regulation of epithelial cell migration	0.198 (0.105)	0.029417	0.763593	0.013826	64
GO:0016064	immunoglobulin mediated immune response	0.0394 (0.0783)	0.30753	0.987709	0.013847	106
GO:0033624	negative regulation of integrin activation	0.0529 (0.479)	0.45602	0.989746	0.0139	2
GO:1902903	regulation of supramolecular fiber organization	0.079 (0.0451)	0.039876	0.810167	0.013942	319
GO:1900924	negative regulation of glycine import across plasma membrane	1.48 (0.666)	0.012966	0.627912	0.014041	2
GO:1900923	regulation of glycine import across plasma membrane	1.48 (0.666)	0.012966	0.627912	0.014041	2
GO:0016485	protein processing	0.0356 (0.0516)	0.24532	0.98302	0.014087	246
GO:0002923	regulation of humoral immune response mediated by circulating immunoglobulin	0.452 (0.274)	0.04946	0.824064	0.014105	11
GO:0010952	positive regulation of peptidase activity	0.0768 (0.0585)	0.094815	0.880269	0.014208	179
GO:0015031	protein transport	0.0101 (0.0188)	0.29634	0.984303	0.014232	1850
GO:0099639	neurotransmitter receptor transport, endosome to plasma membrane	0.599 (0.263)	0.011531	0.618883	0.014244	10
GO:0098887	neurotransmitter receptor transport, endosome to postsynaptic membrane	0.599 (0.263)	0.011531	0.618883	0.014244	10
GO:0098942	retrograde trans-synaptic signaling by trans-synaptic protein complex	0.525 (0.722)	0.2335	0.98211	0.014257	2
GO:1990938	peptidyl-aspartic acid autophosphorylation	0.643 (0.771)	0.20229	0.97397	0.014286	1
GO:0018217	peptidyl-aspartic acid phosphorylation	0.643 (0.771)	0.20229	0.97397	0.014286	1
GO:0016243	regulation of autophagosome size	0.643 (0.771)	0.20229	0.97397	0.014286	1
GO:0006357	regulation of transcription by RNA polymerase II	0.00381 (0.0175)	0.41407	0.988166	0.014482	2456
GO:0006605	protein targeting	0.0455 (0.0394)	0.12442	0.920785	0.014506	394
GO:0034114	regulation of heterotypic cell-cell adhesion	0.412 (0.169)	0.0073537	0.581561	0.014541	25
GO:0006958	complement activation, classical pathway	0.0508 (0.151)	0.3683	0.987709	0.014567	33
GO:1902107	positive regulation of leukocyte differentiation	0.0518 (0.0714)	0.23409	0.98211	0.014614	135
GO:0048268	clathrin coat assembly	0.134 (0.167)	0.21043	0.97856	0.014669	18
GO:0006909	phagocytosis	0.0633 (0.0511)	0.10777	0.898206	0.014695	255
GO:0006996	organelle organization	0.0166 (0.0145)	0.12678	0.924415	0.014774	3567
GO:0045161	neuronal ion channel clustering	0.61 (0.244)	0.0061377	0.537475	0.014784	12
GO:0090685	RNA localization to nucleus	0.468 (0.179)	0.0044475	0.480951	0.01482	18
GO:0090672	telomerase RNA localization	0.468 (0.179)	0.0044475	0.480951	0.01482	18
GO:0090671	telomerase RNA localization to Cajal body	0.468 (0.179)	0.0044475	0.480951	0.01482	18
GO:0090670	RNA localization to Cajal body	0.468 (0.179)	0.0044475	0.480951	0.01482	18
GO:0042063	gliogenesis	0.046 (0.0494)	0.17566	0.957737	0.014865	268
GO:0002707	negative regulation of lymphocyte mediated immunity	0.137 (0.139)	0.16304	0.957501	0.014938	37
GO:0050954	sensory perception of mechanical stimulus	0.119 (0.0669)	0.037225	0.800174	0.015158	158
GO:0001819	positive regulation of cytokine production	-0.00646 (0.0387)	0.56632	0.996029	0.015207	432
GO:1902463	protein localization to cell leading edge	0.817 (0.596)	0.085153	0.862039	0.015242	2
GO:0071801	regulation of podosome assembly	0.0829 (0.2)	0.33916	0.987709	0.015338	14
GO:0045354	regulation of interferon-alpha biosynthetic process	0.909 (0.397)	0.011074	0.61503	0.015425	4
GO:0045349	interferon-alpha biosynthetic process	0.909 (0.397)	0.011074	0.61503	0.015425	4
GO:0071211	protein targeting to vacuole involved in autophagy	1.24 (0.512)	0.0077384	0.581561	0.015448	3
GO:2000116	regulation of cysteine-type endopeptidase activity	0.0243 (0.0534)	0.32474	0.987709	0.015464	222
GO:0007631	feeding behavior	0.136 (0.093)	0.072512	0.834459	0.015485	87
GO:1990832	slow axonal transport	2 (0.932)	0.015937	0.668263	0.015576	1
GO:1904764	chaperone-mediated autophagy translocation complex disassembly	2 (0.932)	0.015937	0.668263	0.015576	1
GO:0046719	regulation by virus of viral protein levels in host cell	0.466 (0.23)	0.021526	0.709914	0.015599	7
GO:1902042	negative regulation of extrinsic apoptotic signaling pathway via death domain receptors	0.101 (0.125)	0.20826	0.97856	0.015619	35
GO:0090043	regulation of tubulin deacetylation	-0.0115 (0.207)	0.52207	0.996029	0.015619	8
GO:0051254	positive regulation of RNA metabolic process	0.0252 (0.0206)	0.1106	0.902115	0.015637	1590
GO:0051253	negative regulation of RNA metabolic process	0.0202 (0.023)	0.18963	0.968124	0.015691	1220
GO:0045105	intermediate filament polymerization or depolymerization	1.37 (0.656)	0.018177	0.670668	0.015704	2
GO:0032376	positive regulation of cholesterol transport	0.409 (0.172)	0.0086998	0.587329	0.015723	22
GO:0032373	positive regulation of sterol transport	0.409 (0.172)	0.0086998	0.587329	0.015723	22
GO:0010649	regulation of cell communication by electrical coupling	0.564 (0.257)	0.014075	0.64395	0.015777	12
GO:1904956	regulation of midbrain dopaminergic neuron differentiation	0.74 (0.4)	0.0324	0.781921	0.015821	5
GO:2000259	positive regulation of protein activation cascade	0.977 (0.402)	0.0074703	0.581561	0.015856	4
GO:0045917	positive regulation of complement activation	0.977 (0.402)	0.0074703	0.581561	0.015856	4
GO:0008154	actin polymerization or depolymerization	0.0902 (0.057)	0.056678	0.829077	0.015865	194
GO:2000041	negative regulation of planar cell polarity pathway involved in axis elongation	1.02 (0.597)	0.043129	0.822947	0.015884	2
GO:2000040	regulation of planar cell polarity pathway involved in axis elongation	1.02 (0.597)	0.043129	0.822947	0.015884	2
GO:0051276	chromosome organization	0.0351 (0.0237)	0.069534	0.834459	0.015913	1091
GO:0071800	podosome assembly	-0.0164 (0.179)	0.53651	0.996029	0.01599	18
GO:0051054	positive regulation of DNA metabolic process	0.124 (0.0509)	0.0075556	0.581561	0.016108	215
GO:1903673	mitotic cleavage furrow formation	-1.54 (1.28)	0.88563	0.998741	0.016252	1
GO:0001998	angiotensin-mediated vasoconstriction involved in regulation of systemic arterial blood pressure	-1.54 (1.28)	0.88563	0.998741	0.016252	1
GO:0002361	CD4-positive, CD25-positive, alpha-beta regulatory T cell differentiation	0.696 (0.498)	0.081333	0.857353	0.0163	4
GO:0070373	negative regulation of ERK1 and ERK2 cascade	0.167 (0.0999)	0.047114	0.824064	0.016408	65
GO:1904355	positive regulation of telomere capping	0.265 (0.191)	0.082489	0.85857	0.016482	17
GO:0043065	positive regulation of apoptotic process	0.0371 (0.0329)	0.1301	0.931507	0.016555	601
GO:0044341	sodium-dependent phosphate transport	0.442 (0.252)	0.039727	0.810167	0.016581	9
GO:0031327	negative regulation of cellular biosynthetic process	0.00779 (0.0216)	0.35909	0.987709	0.016666	1407
GO:0032656	regulation of interleukin-13 production	0.168 (0.164)	0.15161	0.952517	0.016715	22
GO:0045785	positive regulation of cell adhesion	-0.00744 (0.0419)	0.57047	0.996029	0.016715	384
GO:0060456	positive regulation of digestive system process	0.33 (0.283)	0.12174	0.916501	0.016785	9
GO:1901033	positive regulation of response to reactive oxygen species	0.559 (0.317)	0.038696	0.810167	0.016813	6
GO:0032740	positive regulation of interleukin-17 production	0.081 (0.212)	0.35117	0.987709	0.016818	17
GO:0071921	cohesin loading	0.968 (0.312)	0.00095917	0.300822	0.016861	5
GO:1902546	positive regulation of DNA N-glycosylase activity	2.86 (0.7)	2.1411e-05	0.0339865	0.016912	1
GO:0061481	response to TNF agonist	2.86 (0.7)	2.1411e-05	0.0339865	0.016912	1
GO:0032212	positive regulation of telomere maintenance via telomerase	0.21 (0.125)	0.046707	0.824064	0.016924	33
GO:0015833	peptide transport	0.0106 (0.0187)	0.28609	0.98302	0.016948	1882
GO:0097379	dorsal spinal cord interneuron posterior axon guidance	2.06 (0.946)	0.014638	0.64395	0.01699	1
GO:0035852	horizontal cell localization	2.06 (0.946)	0.014638	0.64395	0.01699	1
GO:0035849	nephric duct elongation	2.06 (0.946)	0.014638	0.64395	0.01699	1
GO:0035847	uterine epithelium development	2.06 (0.946)	0.014638	0.64395	0.01699	1
GO:0035846	oviduct epithelium development	2.06 (0.946)	0.014638	0.64395	0.01699	1
GO:1902043	positive regulation of extrinsic apoptotic signaling pathway via death domain receptors	0.371 (0.22)	0.046002	0.824064	0.017042	14
GO:0048856	anatomical structure development	-0.00605 (0.013)	0.67893	0.998741	0.01708	5440
GO:1903689	regulation of wound healing, spreading of epidermal cells	0.439 (0.34)	0.098409	0.882657	0.017129	6
GO:0006323	DNA packaging	0.0579 (0.0612)	0.17184	0.957501	0.017138	166
GO:0070935	3'-UTR-mediated mRNA stabilization	0.337 (0.187)	0.035762	0.800174	0.017199	16
GO:0051725	protein de-ADP-ribosylation	0.581 (0.353)	0.050025	0.824064	0.017267	5
GO:0006885	regulation of pH	0.174 (0.0801)	0.014896	0.64395	0.017274	93
GO:0002683	negative regulation of immune system process	-0.00383 (0.0387)	0.53945	0.996029	0.017413	428
GO:0000723	telomere maintenance	0.127 (0.0605)	0.017871	0.670668	0.017422	146
GO:0019321	pentose metabolic process	0.397 (0.209)	0.028731	0.760698	0.017448	14
GO:0035054	embryonic heart tube anterior/posterior pattern specification	0.899 (0.412)	0.014475	0.64395	0.017477	3
GO:0007417	central nervous system development	0.0544 (0.0266)	0.020579	0.698663	0.017494	923
GO:0032374	regulation of cholesterol transport	0.211 (0.121)	0.040239	0.810167	0.017507	45
GO:0032371	regulation of sterol transport	0.211 (0.121)	0.040239	0.810167	0.017507	45
GO:0032268	regulation of cellular protein metabolic process	0.00181 (0.0173)	0.45826	0.989746	0.017518	2403
GO:0043068	positive regulation of programmed cell death	0.0367 (0.0328)	0.13165	0.931507	0.017692	605
GO:1904358	positive regulation of telomere maintenance via telomere lengthening	0.179 (0.12)	0.067177	0.834459	0.017789	36
GO:1904707	positive regulation of vascular smooth muscle cell proliferation	0.226 (0.139)	0.052299	0.827046	0.017839	33
GO:2001197	basement membrane assembly involved in embryonic body morphogenesis	0.157 (0.399)	0.34754	0.987709	0.017907	5
GO:1904261	positive regulation of basement membrane assembly involved in embryonic body morphogenesis	0.157 (0.399)	0.34754	0.987709	0.017907	5
GO:1904259	regulation of basement membrane assembly involved in embryonic body morphogenesis	0.157 (0.399)	0.34754	0.987709	0.017907	5
GO:0110011	regulation of basement membrane organization	0.157 (0.399)	0.34754	0.987709	0.017907	5
GO:1903598	positive regulation of gap junction assembly	1.27 (0.625)	0.02117	0.700905	0.01794	2
GO:1903690	negative regulation of wound healing, spreading of epidermal cells	0.8 (0.444)	0.035812	0.800174	0.017951	4
GO:0044237	cellular metabolic process	-0.00104 (0.012)	0.53442	0.996029	0.017977	9778
GO:0048520	positive regulation of behavior	0.161 (0.175)	0.17862	0.963102	0.018041	25
GO:0090410	malonate catabolic process	1.31 (0.824)	0.056182	0.829077	0.018098	1
GO:0034508	centromere complex assembly	0.342 (0.114)	0.0013102	0.328797	0.018202	47
GO:1901750	leukotriene D4 biosynthetic process	0.701 (0.329)	0.016721	0.670668	0.01839	7
GO:1901748	leukotriene D4 metabolic process	0.701 (0.329)	0.016721	0.670668	0.01839	7
GO:1903319	positive regulation of protein maturation	0.15 (0.159)	0.17188	0.957501	0.018428	28
GO:0051291	protein heterooligomerization	0.127 (0.0716)	0.038542	0.810091	0.018454	114
GO:0010715	regulation of extracellular matrix disassembly	0.26 (0.209)	0.10682	0.896206	0.018486	16
GO:0003245	cardiac muscle tissue growth involved in heart morphogenesis	1.19 (0.589)	0.021935	0.716021	0.018486	2
GO:0045351	type I interferon biosynthetic process	0.482 (0.237)	0.020961	0.700905	0.018503	9
GO:0007275	multicellular organism development	-0.00569 (0.0134)	0.66466	0.998741	0.018582	4976
GO:0010942	positive regulation of cell death	0.0347 (0.0318)	0.13761	0.940389	0.01863	650
GO:0048260	positive regulation of receptor-mediated endocytosis	0.338 (0.112)	0.0013156	0.328797	0.018673	48
GO:0071340	skeletal muscle acetylcholine-gated channel clustering	0.411 (0.196)	0.017879	0.670668	0.018726	12
GO:0002694	regulation of leukocyte activation	-0.00626 (0.0378)	0.56576	0.996029	0.018733	475
GO:0006886	intracellular protein transport	0.0394 (0.0242)	0.051585	0.825928	0.018745	1028
GO:2000173	negative regulation of branching morphogenesis of a nerve	2 (0.941)	0.016792	0.670668	0.018768	1
GO:1904800	negative regulation of neuron remodeling	2 (0.941)	0.016792	0.670668	0.018768	1
GO:1904799	regulation of neuron remodeling	2 (0.941)	0.016792	0.670668	0.018768	1
GO:0030316	osteoclast differentiation	0.0604 (0.0905)	0.25219	0.98302	0.018807	89
GO:1903704	negative regulation of production of siRNA involved in RNA interference	1.79 (0.935)	0.027996	0.760698	0.018817	1
GO:1903620	positive regulation of transdifferentiation	1.79 (0.935)	0.027996	0.760698	0.018817	1
GO:1903618	regulation of transdifferentiation	1.79 (0.935)	0.027996	0.760698	0.018817	1
GO:0090713	immunological memory process	0.307 (0.235)	0.095435	0.880269	0.018868	13
GO:1990961	drug transmembrane export	0.275 (0.318)	0.19316	0.97033	0.018892	6
GO:0050808	synapse organization	0.0467 (0.0432)	0.13976	0.941624	0.018905	374
GO:0007600	sensory perception	0.0233 (0.0326)	0.23756	0.98302	0.018913	832
GO:0006691	leukotriene metabolic process	0.311 (0.163)	0.028454	0.760698	0.018987	28
GO:0033591	response to L-ascorbic acid	0.658 (0.395)	0.047673	0.824064	0.018992	5
GO:0040011	locomotion	-0.00767 (0.0206)	0.6453	0.998741	0.019023	1694
GO:0016569	covalent chromatin modification	0.0164 (0.0372)	0.32956	0.987709	0.019032	423
GO:0043506	regulation of JUN kinase activity	0.151 (0.0861)	0.039955	0.810167	0.019064	83
GO:0030029	actin filament-based process	0.0181 (0.0306)	0.27681	0.98302	0.019076	708
GO:0046631	alpha-beta T cell activation	0.00259 (0.0732)	0.48586	0.993004	0.019112	132
GO:0021943	formation of radial glial scaffolds	0.376 (0.425)	0.18802	0.966692	0.019115	3
GO:0032695	negative regulation of interleukin-12 production	0.356 (0.219)	0.05229	0.827046	0.01915	15
GO:1904353	regulation of telomere capping	0.034 (0.14)	0.40431	0.987709	0.019178	26
GO:0044856	plasma membrane raft localization	1.6 (0.63)	0.0056589	0.520066	0.019242	2
GO:0044855	plasma membrane raft distribution	1.6 (0.63)	0.0056589	0.520066	0.019242	2
GO:0097477	lateral motor column neuron migration	0.824 (0.525)	0.058027	0.829077	0.019412	3
GO:0097476	spinal cord motor neuron migration	0.824 (0.525)	0.058027	0.829077	0.019412	3
GO:0045670	regulation of osteoclast differentiation	0.0751 (0.109)	0.24473	0.98302	0.019423	59
GO:1904057	negative regulation of sensory perception of pain	1.39 (0.661)	0.017509	0.670668	0.019433	2
GO:0042036	negative regulation of cytokine biosynthetic process	0.296 (0.167)	0.038429	0.809844	0.019457	27
GO:0042278	purine nucleoside metabolic process	0.0523 (0.0953)	0.29145	0.98302	0.019472	72
GO:0043217	myelin maintenance	0.448 (0.204)	0.014047	0.64395	0.019477	13
GO:0051246	regulation of protein metabolic process	-0.00315 (0.0168)	0.57431	0.996029	0.019553	2584
GO:0051592	response to calcium ion	0.154 (0.0688)	0.012682	0.627912	0.019598	143
GO:0002704	negative regulation of leukocyte mediated immunity	0.126 (0.125)	0.15593	0.952517	0.019631	47
GO:2000697	negative regulation of epithelial cell differentiation involved in kidney development	1.02 (0.453)	0.012049	0.618883	0.019638	4
GO:0070715	sodium-dependent organic cation transport	0.61 (0.658)	0.17674	0.959591	0.019723	1
GO:0060731	positive regulation of intestinal epithelial structure maintenance	0.61 (0.658)	0.17674	0.959591	0.019723	1
GO:0052106	quorum sensing involved in interaction with host	0.61 (0.658)	0.17674	0.959591	0.019723	1
GO:0052097	interspecies quorum sensing	0.61 (0.658)	0.17674	0.959591	0.019723	1
GO:0009372	quorum sensing	0.61 (0.658)	0.17674	0.959591	0.019723	1
GO:0006508	proteolysis	0.00649 (0.0204)	0.37501	0.987709	0.019728	1665
GO:0048069	eye pigmentation	0.774 (0.319)	0.0076663	0.581561	0.019742	6
GO:0051651	maintenance of location in cell	0.12 (0.0821)	0.071531	0.834459	0.019865	87
GO:0007165	signal transduction	0.00401 (0.013)	0.37889	0.987709	0.019974	5464
GO:0002889	regulation of immunoglobulin mediated immune response	0.163 (0.114)	0.077675	0.844603	0.02	47
GO:0002712	regulation of B cell mediated immunity	0.163 (0.114)	0.077675	0.844603	0.02	47
GO:0002439	chronic inflammatory response to antigenic stimulus	0.86 (0.483)	0.037434	0.800174	0.020003	4
GO:0030157	pancreatic juice secretion	0.589 (0.255)	0.010359	0.611091	0.020023	9
GO:1901731	positive regulation of platelet aggregation	1.35 (0.661)	0.020603	0.698663	0.020073	2
GO:0051834	evasion or tolerance of defenses of other organism involved in symbiotic interaction	0.131 (0.309)	0.3354	0.987709	0.020253	5
GO:0051832	avoidance of defenses of other organism involved in symbiotic interaction	0.131 (0.309)	0.3354	0.987709	0.020253	5
GO:0044415	evasion or tolerance of host defenses	0.131 (0.309)	0.3354	0.987709	0.020253	5
GO:0044413	avoidance of host defenses	0.131 (0.309)	0.3354	0.987709	0.020253	5
GO:0019049	evasion or tolerance of host defenses by virus	0.131 (0.309)	0.3354	0.987709	0.020253	5
GO:0009181	purine ribonucleoside diphosphate catabolic process	0.576 (0.402)	0.075803	0.834459	0.020263	4
GO:0009137	purine nucleoside diphosphate catabolic process	0.576 (0.402)	0.075803	0.834459	0.020263	4
GO:0046113	nucleobase catabolic process	0.772 (0.286)	0.0035353	0.475718	0.020278	6
GO:0046128	purine ribonucleoside metabolic process	0.0552 (0.0977)	0.28599	0.98302	0.020292	69
GO:0045368	positive regulation of interleukin-13 biosynthetic process	1.93 (0.943)	0.020463	0.698663	0.020422	1
GO:0045366	regulation of interleukin-13 biosynthetic process	1.93 (0.943)	0.020463	0.698663	0.020422	1
GO:0036314	response to sterol	0.131 (0.143)	0.17974	0.963102	0.020486	30
GO:0001845	phagolysosome assembly	0.458 (0.262)	0.040485	0.810167	0.020496	11
GO:0010639	negative regulation of organelle organization	0.0782 (0.0402)	0.025948	0.747817	0.020576	357
GO:0034125	negative regulation of MyD88-dependent toll-like receptor signaling pathway	0.577 (0.53)	0.13803	0.940598	0.020598	2
GO:1904666	regulation of ubiquitin protein ligase activity	0.205 (0.153)	0.090401	0.879725	0.020602	22
GO:0097638	L-arginine import across plasma membrane	0.992 (0.527)	0.029764	0.764243	0.020714	3
GO:0090285	negative regulation of protein glycosylation in Golgi	0.967 (0.606)	0.05534	0.829077	0.020714	2
GO:0060425	lung morphogenesis	0.181 (0.115)	0.058118	0.829077	0.02076	49
GO:2000120	positive regulation of sodium-dependent phosphate transport	0.65 (0.375)	0.041658	0.816568	0.020764	3
GO:0008219	cell death	0.0229 (0.0186)	0.10942	0.898806	0.020847	2034
GO:0016476	regulation of embryonic cell shape	0.259 (0.547)	0.31798	0.987709	0.020849	3
GO:0036315	cellular response to sterol	0.233 (0.167)	0.081726	0.857399	0.020854	21
GO:0030833	regulation of actin filament polymerization	0.0916 (0.0647)	0.078329	0.846712	0.020879	149
GO:0051338	regulation of transferase activity	0.0251 (0.0269)	0.17544	0.957572	0.020887	904
GO:0002019	regulation of renal output by angiotensin	1 (0.52)	0.027091	0.760698	0.020894	3
GO:0070175	positive regulation of enamel mineralization	0.781 (0.509)	0.062552	0.834459	0.020977	3
GO:0062026	negative regulation of SCF-dependent proteasomal ubiquitin-dependent catabolic process	2.02 (0.725)	0.0026397	0.410845	0.021043	1
GO:0062025	regulation of SCF-dependent proteasomal ubiquitin-dependent protein catabolic process	2.02 (0.725)	0.0026397	0.410845	0.021043	1
GO:1903615	positive regulation of protein tyrosine phosphatase activity	1.07 (0.518)	0.019091	0.670668	0.021098	3
GO:0043537	negative regulation of blood vessel endothelial cell migration	0.21 (0.155)	0.088158	0.873119	0.021102	30
GO:1903979	negative regulation of microglial cell activation	0.75 (0.354)	0.016977	0.670668	0.021124	7
GO:0046826	negative regulation of protein export from nucleus	0.644 (0.301)	0.016085	0.668263	0.021128	6
GO:1901565	organonitrogen compound catabolic process	0.0114 (0.023)	0.31032	0.987709	0.021135	1194
GO:0032616	interleukin-13 production	0.141 (0.154)	0.17967	0.963102	0.021136	25
GO:0030036	actin cytoskeleton organization	0.0273 (0.0325)	0.20061	0.97313	0.021277	622
GO:0070371	ERK1 and ERK2 cascade	0.079 (0.0495)	0.055328	0.829077	0.02129	284
GO:0016570	histone modification	0.00916 (0.0379)	0.40454	0.987709	0.021324	408
GO:0016525	negative regulation of angiogenesis	0.0802 (0.0858)	0.17493	0.957572	0.021365	95
GO:0034157	positive regulation of toll-like receptor 7 signaling pathway	1.36 (0.662)	0.019813	0.684883	0.021374	2
GO:0030154	cell differentiation	0.0141 (0.0146)	0.1671	0.957501	0.021388	3860
GO:1904776	regulation of protein localization to cell cortex	0.562 (0.263)	0.016233	0.668263	0.021411	8
GO:0050729	positive regulation of inflammatory response	-0.00451 (0.0707)	0.52544	0.996029	0.021413	132
GO:1904874	positive regulation of telomerase RNA localization to Cajal body	0.444 (0.193)	0.010802	0.614174	0.021433	14
GO:0010001	glial cell differentiation	0.0525 (0.0561)	0.17489	0.957572	0.021443	204
GO:0010466	negative regulation of peptidase activity	0.0115 (0.0549)	0.41701	0.988166	0.021446	232
GO:0000244	spliceosomal tri-snRNP complex assembly	0.59 (0.207)	0.002178	0.381988	0.021466	12
GO:0010536	positive regulation of activation of Janus kinase activity	0.616 (0.353)	0.040521	0.810167	0.021696	7
GO:0015879	carnitine transport	0.697 (0.477)	0.071907	0.834459	0.021712	4
GO:0045355	negative regulation of interferon-alpha biosynthetic process	1.5 (0.569)	0.004095	0.480951	0.021817	2
GO:1900122	positive regulation of receptor binding	0.9 (0.24)	8.5837e-05	0.0692695	0.021899	9
GO:0085018	maintenance of symbiont-containing vacuole by host	1.99 (0.941)	0.017285	0.670668	0.022048	1
GO:0060440	trachea formation	0.4 (0.34)	0.11985	0.912718	0.022099	6
GO:1903039	positive regulation of leukocyte cell-cell adhesion	-0.00188 (0.0584)	0.51285	0.996029	0.02215	205
GO:0007399	nervous system development	0.0276 (0.0184)	0.066345	0.834459	0.022212	2204
GO:1905600	regulation of receptor-mediated endocytosis involved in cholesterol transport	0.898 (0.52)	0.042062	0.819466	0.022271	3
GO:0071344	diphosphate metabolic process	1.09 (0.597)	0.034055	0.794434	0.022294	2
GO:0034641	cellular nitrogen compound metabolic process	-0.00358 (0.0126)	0.61172	0.998741	0.022298	5960
GO:1905549	positive regulation of telomeric heterochromatin assembly	1.32 (0.752)	0.039891	0.810167	0.022347	1
GO:1905547	regulation of telomeric heterochromatin assembly	1.32 (0.752)	0.039891	0.810167	0.022347	1
GO:0031940	positive regulation of chromatin silencing at telomere	1.32 (0.752)	0.039891	0.810167	0.022347	1
GO:0003247	post-embryonic cardiac muscle cell growth involved in heart morphogenesis	1.32 (0.752)	0.039891	0.810167	0.022347	1
GO:1904313	response to methamphetamine hydrochloride	0.682 (0.461)	0.06949	0.834459	0.022375	2
GO:0002367	cytokine production involved in immune response	0.146 (0.0828)	0.039096	0.810167	0.022423	99
GO:0045471	response to ethanol	0.155 (0.0771)	0.02187	0.71585	0.022462	117
GO:0038180	nerve growth factor signaling pathway	0.556 (0.263)	0.017197	0.670668	0.022467	12
GO:0045186	zonula adherens assembly	1.64 (0.935)	0.040145	0.810167	0.02247	1
GO:0060547	negative regulation of necrotic cell death	0.269 (0.204)	0.093781	0.880269	0.022487	14
GO:0010574	regulation of vascular endothelial growth factor production	0.165 (0.137)	0.11487	0.90973	0.022571	31
GO:0021885	forebrain cell migration	0.18 (0.117)	0.061388	0.834459	0.022609	53
GO:2000380	regulation of mesoderm development	0.257 (0.193)	0.091635	0.879725	0.022632	16
GO:0035106	operant conditioning	0.79 (0.516)	0.0628	0.834459	0.022634	3
GO:0045586	regulation of gamma-delta T cell differentiation	0.876 (0.416)	0.017519	0.670668	0.022639	5
GO:0097498	endothelial tube lumen extension	-0.197 (0.74)	0.60521	0.998741	0.022644	2
GO:0015804	neutral amino acid transport	0.224 (0.138)	0.051939	0.827046	0.022682	37
GO:0051094	positive regulation of developmental process	0.00371 (0.0234)	0.43684	0.989746	0.022805	1259
GO:0090042	tubulin deacetylation	-0.0148 (0.202)	0.52927	0.996029	0.022817	9
GO:0097154	GABAergic neuron differentiation	0.453 (0.239)	0.028792	0.760698	0.022939	13
GO:0098530	positive regulation of strand invasion	2.3 (0.885)	0.0047008	0.481983	0.022975	1
GO:0060542	regulation of strand invasion	2.3 (0.885)	0.0047008	0.481983	0.022975	1
GO:0031398	positive regulation of protein ubiquitination	0.0911 (0.0757)	0.11438	0.90973	0.022979	105
GO:0001887	selenium compound metabolic process	0.0209 (0.269)	0.46909	0.990117	0.023006	5
GO:0007159	leukocyte cell-cell adhesion	-0.00848 (0.0466)	0.57219	0.996029	0.023048	314
GO:0032147	activation of protein kinase activity	0.0631 (0.0455)	0.082843	0.85857	0.023114	318
GO:0001765	membrane raft assembly	0.657 (0.265)	0.0066463	0.565466	0.023126	10
GO:0042942	D-serine transport	0.739 (0.529)	0.081177	0.857353	0.023153	3
GO:0030041	actin filament polymerization	0.0847 (0.0603)	0.080206	0.851856	0.023174	168
GO:0010994	free ubiquitin chain polymerization	0.445 (0.326)	0.086265	0.867335	0.023216	6
GO:0015887	pantothenate transmembrane transport	0.541 (0.569)	0.17049	0.957501	0.023222	1
GO:0015878	biotin transport	0.541 (0.569)	0.17049	0.957501	0.023222	1
GO:0045934	negative regulation of nucleobase-containing compound metabolic process	0.0135 (0.022)	0.26954	0.98302	0.023258	1334
GO:0051251	positive regulation of lymphocyte activation	0.0148 (0.0513)	0.38645	0.987709	0.023343	251
GO:0032516	positive regulation of phosphoprotein phosphatase activity	0.322 (0.188)	0.043298	0.822947	0.023354	20
GO:0051309	female meiosis chromosome separation	0.35 (0.42)	0.20226	0.97397	0.02343	2
GO:0106056	regulation of calcineurin-mediated signaling	0.278 (0.133)	0.018504	0.670668	0.023449	34
GO:0070884	regulation of calcineurin-NFAT signaling cascade	0.278 (0.133)	0.018504	0.670668	0.023449	34
GO:0097198	histone H3-K36 trimethylation	1.03 (0.407)	0.0055605	0.520066	0.023466	4
GO:0009069	serine family amino acid metabolic process	0.0965 (0.12)	0.2108	0.97856	0.023467	45
GO:1901617	organic hydroxy compound biosynthetic process	0.0608 (0.0514)	0.11868	0.912718	0.023555	250
GO:0016095	polyprenol catabolic process	1.13 (0.466)	0.0075613	0.581561	0.023576	3
GO:0042536	negative regulation of tumor necrosis factor biosynthetic process	0.493 (0.291)	0.045253	0.824064	0.023698	7
GO:0021658	rhombomere 3 morphogenesis	1.33 (0.629)	0.017069	0.670668	0.023699	2
GO:0021593	rhombomere morphogenesis	1.33 (0.629)	0.017069	0.670668	0.023699	2
GO:0051704	multi-organism process	0.00903 (0.0174)	0.30188	0.986489	0.023806	2344
GO:1905839	negative regulation of telomeric D-loop disassembly	0.22 (0.535)	0.34072	0.987709	0.023848	2
GO:1905838	regulation of telomeric D-loop disassembly	0.22 (0.535)	0.34072	0.987709	0.023848	2
GO:1905778	negative regulation of exonuclease activity	0.22 (0.535)	0.34072	0.987709	0.023848	2
GO:1904534	negative regulation of telomeric loop disassembly	0.22 (0.535)	0.34072	0.987709	0.023848	2
GO:0032214	negative regulation of telomere maintenance via semi-conservative replication	0.22 (0.535)	0.34072	0.987709	0.023848	2
GO:0032213	regulation of telomere maintenance via semi-conservative replication	0.22 (0.535)	0.34072	0.987709	0.023848	2
GO:0060341	regulation of cellular localization	0.0337 (0.0273)	0.10834	0.898206	0.023899	845
GO:0072578	neurotransmitter-gated ion channel clustering	0.362 (0.247)	0.071628	0.834459	0.023904	12
GO:0006139	nucleobase-containing compound metabolic process	-0.0072 (0.013)	0.7107	0.998741	0.023961	5320
GO:0032218	riboflavin transport	0.829 (0.345)	0.0082071	0.587329	0.023974	4
GO:2000026	regulation of multicellular organismal development	-0.0017 (0.0194)	0.53494	0.996029	0.024008	1903
GO:0045083	negative regulation of interleukin-12 biosynthetic process	1.14 (0.879)	0.097297	0.881011	0.024187	1
GO:0002676	regulation of chronic inflammatory response	0.867 (0.303)	0.0021214	0.381988	0.024191	8
GO:0032770	positive regulation of monooxygenase activity	0.214 (0.149)	0.075347	0.834459	0.024192	26
GO:0021682	nerve maturation	0.0855 (1.19)	0.47128	0.99027	0.024235	1
GO:2000417	negative regulation of eosinophil migration	0.0556 (0.482)	0.4541	0.989746	0.024243	2
GO:0007635	chemosensory behavior	0.376 (0.21)	0.036998	0.800174	0.024247	17
GO:0061183	regulation of dermatome development	0.531 (0.433)	0.11018	0.899851	0.024253	3
GO:0061054	dermatome development	0.531 (0.433)	0.11018	0.899851	0.024253	3
GO:0051249	regulation of lymphocyte activation	-0.0105 (0.0411)	0.60078	0.998741	0.024256	396
GO:0051495	positive regulation of cytoskeleton organization	0.114 (0.0548)	0.01912	0.670668	0.024259	213
GO:0010033	response to organic substance	-0.0106 (0.0158)	0.74849	0.998741	0.024303	3021
GO:0110053	regulation of actin filament organization	0.0656 (0.0522)	0.10451	0.891368	0.024325	238
GO:2000351	regulation of endothelial cell apoptotic process	0.186 (0.121)	0.062748	0.834459	0.024342	46
GO:0061205	paramesonephric duct development	0.506 (0.392)	0.098431	0.882657	0.024378	4
GO:0016488	farnesol catabolic process	1.43 (0.593)	0.0078456	0.581561	0.024402	2
GO:0016487	farnesol metabolic process	1.43 (0.593)	0.0078456	0.581561	0.024402	2
GO:0016107	sesquiterpenoid catabolic process	1.43 (0.593)	0.0078456	0.581561	0.024402	2
GO:0006714	sesquiterpenoid metabolic process	1.43 (0.593)	0.0078456	0.581561	0.024402	2
GO:0033674	positive regulation of kinase activity	0.0407 (0.0349)	0.12199	0.916501	0.024454	538
GO:0098542	defense response to other organism	0.0314 (0.0393)	0.21201	0.97856	0.024555	453
GO:0150079	negative regulation of neuroinflammatory response	0.543 (0.26)	0.018243	0.670668	0.024563	12
GO:1902775	mitochondrial large ribosomal subunit assembly	0.153 (0.33)	0.32189	0.987709	0.024767	3
GO:0034616	response to laminar fluid shear stress	0.503 (0.231)	0.01481	0.64395	0.024804	14
GO:0010332	response to gamma radiation	0.202 (0.103)	0.025726	0.747817	0.024863	55
GO:2000416	regulation of eosinophil migration	-0.497 (0.322)	0.93848	0.998741	0.024967	5
GO:0051346	negative regulation of hydrolase activity	0.003 (0.0399)	0.47	0.990117	0.025004	422
GO:0046690	response to tellurium ion	0.717 (0.847)	0.19883	0.97313	0.025059	1
GO:0009645	response to low light intensity stimulus	0.717 (0.847)	0.19883	0.97313	0.025059	1
GO:0015821	methionine transport	2.05 (0.905)	0.011675	0.618883	0.025082	1
GO:0060627	regulation of vesicle-mediated transport	0.0372 (0.0354)	0.14663	0.950871	0.02516	497
GO:1901343	negative regulation of vasculature development	0.0644 (0.0798)	0.20985	0.97856	0.025188	108
GO:0002922	positive regulation of humoral immune response	0.332 (0.203)	0.051138	0.824064	0.025233	17
GO:0051262	protein tetramerization	0.0817 (0.0597)	0.085484	0.863427	0.025349	159
GO:0002820	negative regulation of adaptive immune response	0.0508 (0.127)	0.3449	0.987709	0.02539	44
GO:1903824	negative regulation of telomere single strand break repair	0.0125 (0.672)	0.49258	0.993004	0.025399	1
GO:1903823	telomere single strand break repair	0.0125 (0.672)	0.49258	0.993004	0.025399	1
GO:1903770	negative regulation of beta-galactosidase activity	0.0125 (0.672)	0.49258	0.993004	0.025399	1
GO:1903517	negative regulation of single strand break repair	0.0125 (0.672)	0.49258	0.993004	0.025399	1
GO:0099088	axonal transport of messenger ribonucleoprotein complex	0.0125 (0.672)	0.49258	0.993004	0.025399	1
GO:0099087	anterograde axonal transport of messenger ribonucleoprotein complex	0.0125 (0.672)	0.49258	0.993004	0.025399	1
GO:0032208	negative regulation of telomere maintenance via recombination	0.0125 (0.672)	0.49258	0.993004	0.025399	1
GO:0032207	regulation of telomere maintenance via recombination	0.0125 (0.672)	0.49258	0.993004	0.025399	1
GO:1990399	epithelium regeneration	1.18 (0.662)	0.037395	0.800174	0.025427	2
GO:1905041	regulation of epithelium regeneration	1.18 (0.662)	0.037395	0.800174	0.025427	2
GO:0008064	regulation of actin polymerization or depolymerization	0.088 (0.062)	0.078127	0.846712	0.025433	165
GO:0051453	regulation of intracellular pH	0.18 (0.0852)	0.017522	0.670668	0.025464	80
GO:0097114	NMDA glutamate receptor clustering	0.579 (0.423)	0.085356	0.863427	0.025521	4
GO:0030886	negative regulation of myeloid dendritic cell activation	0.989 (0.519)	0.028405	0.760698	0.025554	3
GO:0072710	response to hydroxyurea	0.43 (0.296)	0.072901	0.834459	0.025607	9
GO:0052548	regulation of endopeptidase activity	0.019 (0.0424)	0.32751	0.987709	0.025617	383
GO:0032353	negative regulation of hormone biosynthetic process	0.205 (0.251)	0.20701	0.977598	0.025618	10
GO:0042976	activation of Janus kinase activity	0.243 (0.223)	0.13856	0.94109	0.025753	15
GO:0060435	bronchiole development	1.35 (0.448)	0.001267	0.328797	0.025773	3
GO:0032970	regulation of actin filament-based process	0.0433 (0.043)	0.15685	0.952517	0.025813	356
GO:0045597	positive regulation of cell differentiation	0.0184 (0.0274)	0.25063	0.98302	0.02601	898
GO:0006915	apoptotic process	0.0278 (0.0195)	0.077584	0.844603	0.026036	1779
GO:0006694	steroid biosynthetic process	0.0786 (0.06)	0.095075	0.880269	0.026046	180
GO:0030578	PML body organization	0.193 (0.307)	0.26502	0.98302	0.026082	5
GO:2001056	positive regulation of cysteine-type endopeptidase activity	0.0587 (0.0671)	0.19065	0.968538	0.026156	139
GO:2000425	regulation of apoptotic cell clearance	0.346 (0.275)	0.10435	0.891368	0.026198	9
GO:0002718	regulation of cytokine production involved in immune response	0.21 (0.0907)	0.010349	0.611091	0.026206	81
GO:0090630	activation of GTPase activity	0.189 (0.0859)	0.014022	0.64395	0.026219	85
GO:0006865	amino acid transport	0.122 (0.071)	0.043599	0.824064	0.02627	135
GO:0043367	CD4-positive, alpha-beta T cell differentiation	0.0207 (0.0984)	0.41664	0.988166	0.026341	70
GO:1901159	xylulose 5-phosphate biosynthetic process	0.484 (0.367)	0.093437	0.880269	0.02649	5
GO:0051167	xylulose 5-phosphate metabolic process	0.484 (0.367)	0.093437	0.880269	0.02649	5
GO:0019640	glucuronate catabolic process to xylulose 5-phosphate	0.484 (0.367)	0.093437	0.880269	0.02649	5
GO:0006064	glucuronate catabolic process	0.484 (0.367)	0.093437	0.880269	0.02649	5
GO:0071765	nuclear inner membrane organization	1.2 (0.553)	0.014794	0.64395	0.026634	1
GO:0002282	microglial cell activation involved in immune response	1.07 (0.515)	0.01868	0.670668	0.026728	3
GO:0042744	hydrogen peroxide catabolic process	0.0238 (0.154)	0.43871	0.989746	0.026752	27
GO:0042694	muscle cell fate specification	2.06 (0.873)	0.0092821	0.588146	0.026862	1
GO:2000808	negative regulation of synaptic vesicle clustering	2.28 (0.873)	0.0044486	0.480951	0.02689	1
GO:0045132	meiotic chromosome segregation	0.0564 (0.0759)	0.22877	0.980343	0.02694	88
GO:0051983	regulation of chromosome segregation	0.124 (0.0773)	0.054255	0.829077	0.02699	96
GO:0030832	regulation of actin filament length	0.0873 (0.0618)	0.078945	0.846805	0.027123	166
GO:0045167	asymmetric protein localization involved in cell fate determination	1.7 (0.915)	0.031944	0.781921	0.027204	1
GO:0002519	natural killer cell tolerance induction	0.654 (0.439)	0.068119	0.834459	0.027207	3
GO:0032956	regulation of actin cytoskeleton organization	0.0537 (0.0457)	0.12001	0.912718	0.027373	316
GO:0061182	negative regulation of chondrocyte development	0.924 (0.48)	0.027126	0.760698	0.027435	4
GO:0048259	regulation of receptor-mediated endocytosis	0.235 (0.0817)	0.0020292	0.37307	0.02745	92
GO:0032328	alanine transport	0.618 (0.28)	0.013844	0.64395	0.027777	10
GO:0031401	positive regulation of protein modification process	0.0257 (0.0244)	0.14627	0.950871	0.027782	1126
GO:0048585	negative regulation of response to stimulus	-0.00928 (0.0212)	0.66916	0.998741	0.027793	1515
GO:1990314	cellular response to insulin-like growth factor stimulus	0.365 (0.303)	0.1145	0.90973	0.027828	8
GO:0042148	strand invasion	-0.271 (0.264)	0.84767	0.998741	0.027847	5
GO:0051782	negative regulation of cell division	0.247 (0.209)	0.11831	0.912718	0.027902	17
GO:0016070	RNA metabolic process	-0.00595 (0.014)	0.66495	0.998741	0.027914	4221
GO:0045415	negative regulation of interleukin-8 biosynthetic process	0.705 (0.445)	0.05657	0.829077	0.028004	4
GO:0022029	telencephalon cell migration	0.17 (0.12)	0.078071	0.846712	0.028109	50
GO:0032355	response to estradiol	0.117 (0.0715)	0.050063	0.824064	0.028111	129
GO:0002089	lens morphogenesis in camera-type eye	0.245 (0.19)	0.098447	0.882657	0.028148	20
GO:0050999	regulation of nitric-oxide synthase activity	0.175 (0.122)	0.07545	0.834459	0.028157	42
GO:0042732	D-xylose metabolic process	0.842 (0.507)	0.04836	0.824064	0.028189	3
GO:0030950	establishment or maintenance of actin cytoskeleton polarity	0.408 (0.231)	0.038273	0.808688	0.028201	12
GO:0043393	regulation of protein binding	0.064 (0.0522)	0.10992	0.89978	0.028297	205
GO:0090150	establishment of protein localization to membrane	0.0334 (0.0448)	0.22762	0.980343	0.028372	299
GO:0048285	organelle fission	0.0368 (0.0362)	0.15448	0.952517	0.02841	432
GO:0035845	photoreceptor cell outer segment organization	0.254 (0.248)	0.15295	0.952517	0.028494	10
GO:2001213	negative regulation of vasculogenesis	2 (0.891)	0.012295	0.624313	0.028523	1
GO:0035772	interleukin-13-mediated signaling pathway	0.373 (0.644)	0.28141	0.98302	0.028565	1
GO:0051497	negative regulation of stress fiber assembly	0.479 (0.185)	0.0048027	0.487807	0.028641	18
GO:1901300	positive regulation of hydrogen peroxide-mediated programmed cell death	1.13 (0.521)	0.014853	0.64395	0.028687	3
GO:0042221	response to chemical	-0.0199 (0.0141)	0.92073	0.998741	0.028733	4330
GO:1905184	positive regulation of protein serine/threonine phosphatase activity	1.35 (0.704)	0.02724	0.760698	0.028913	2
GO:0033044	regulation of chromosome organization	0.0684 (0.0419)	0.051091	0.824064	0.029001	316
GO:0051709	regulation of killing of cells of other organism	0.26 (0.206)	0.10344	0.890486	0.029039	17
GO:0051172	negative regulation of nitrogen compound metabolic process	0.000266 (0.0177)	0.49403	0.993004	0.029085	2179
GO:0000819	sister chromatid segregation	0.0736 (0.0554)	0.092013	0.879725	0.029263	173
GO:0001974	blood vessel remodeling	0.164 (0.126)	0.096642	0.880269	0.029277	36
GO:0032232	negative regulation of actin filament bundle assembly	0.455 (0.173)	0.0043626	0.480951	0.029282	21
GO:0010638	positive regulation of organelle organization	0.077 (0.0324)	0.0086346	0.587329	0.02931	591
GO:0048857	neural nucleus development	0.176 (0.103)	0.044522	0.824064	0.029354	55
GO:0006897	endocytosis	0.0271 (0.0309)	0.19068	0.968538	0.029446	680
GO:0002711	positive regulation of T cell mediated immunity	0.204 (0.127)	0.054015	0.829077	0.029505	45
GO:0072377	blood coagulation, common pathway	0.937 (0.89)	0.14619	0.950871	0.029517	1
GO:0046098	guanine metabolic process	0.758 (0.452)	0.046635	0.824064	0.029581	2
GO:0055067	monovalent inorganic cation homeostasis	0.0793 (0.0648)	0.11053	0.902004	0.029583	146
GO:0000280	nuclear division	0.0554 (0.0377)	0.071082	0.834459	0.02967	393
GO:0061154	endothelial tube morphogenesis	0.143 (0.201)	0.23895	0.98302	0.029707	18
GO:0003159	morphogenesis of an endothelium	0.143 (0.201)	0.23895	0.98302	0.029707	18
GO:0070587	regulation of cell-cell adhesion involved in gastrulation	0.406 (0.262)	0.060699	0.834459	0.029733	10
GO:0034115	negative regulation of heterotypic cell-cell adhesion	0.406 (0.262)	0.060699	0.834459	0.029733	10
GO:0097499	protein localization to non-motile cilium	0.24 (0.229)	0.14763	0.950871	0.029769	10
GO:0034502	protein localization to chromosome	0.245 (0.0808)	0.001221	0.328797	0.029785	78
GO:0046710	GDP metabolic process	0.457 (0.288)	0.056472	0.829077	0.029786	8
GO:0060629	regulation of homologous chromosome segregation	0.911 (0.596)	0.063304	0.834459	0.029886	2
GO:0043412	macromolecule modification	-0.0112 (0.014)	0.78803	0.998741	0.029932	3990
GO:1901360	organic cyclic compound metabolic process	-0.0083 (0.0127)	0.74342	0.998741	0.029938	5721
GO:0034332	adherens junction organization	0.0768 (0.0696)	0.13477	0.936279	0.029964	139
GO:0050867	positive regulation of cell activation	0.0212 (0.047)	0.32627	0.987709	0.029985	302
GO:0048513	animal organ development	-0.00435 (0.0155)	0.61028	0.998741	0.030163	3297
GO:0050671	positive regulation of lymphocyte proliferation	0.0798 (0.0745)	0.14197	0.942245	0.030248	122
GO:0010848	regulation of chromatin disassembly	0.745 (0.594)	0.1049	0.891368	0.030265	2
GO:0033630	positive regulation of cell adhesion mediated by integrin	0.196 (0.182)	0.14091	0.941624	0.030286	19
GO:0070265	necrotic cell death	0.159 (0.11)	0.075564	0.834459	0.030318	47
GO:0071887	leukocyte apoptotic process	0.0711 (0.0818)	0.19221	0.969634	0.03032	101
GO:0097213	regulation of lysosomal membrane permeability	1.28 (0.659)	0.026518	0.756112	0.030375	2
GO:0033129	positive regulation of histone phosphorylation	0.0321 (0.249)	0.44877	0.989746	0.03041	7
GO:0036413	histone H3-R26 citrullination	0.818 (0.602)	0.087063	0.871993	0.03041	2
GO:0006928	movement of cell or subcellular component	-0.0125 (0.0193)	0.74091	0.998741	0.030426	1922
GO:0032501	multicellular organismal process	-0.0136 (0.0124)	0.86454	0.998741	0.030519	6951
GO:1903027	regulation of opsonization	0.896 (0.544)	0.049647	0.824064	0.030583	3
GO:0010038	response to metal ion	0.0338 (0.044)	0.22097	0.980343	0.030587	348
GO:2000117	negative regulation of cysteine-type endopeptidase activity	0.00507 (0.0842)	0.47602	0.991781	0.030632	83
GO:0032023	trypsinogen activation	1.06 (0.715)	0.069991	0.834459	0.030747	1
GO:0046499	S-adenosylmethioninamine metabolic process	0.942 (0.738)	0.10069	0.883021	0.030847	1
GO:0006597	spermine biosynthetic process	0.942 (0.738)	0.10069	0.883021	0.030847	1
GO:0006557	S-adenosylmethioninamine biosynthetic process	0.942 (0.738)	0.10069	0.883021	0.030847	1
GO:0090304	nucleic acid metabolic process	-0.00292 (0.0135)	0.58579	0.997287	0.030861	4706
GO:0043062	extracellular structure organization	0.0511 (0.0429)	0.11644	0.910341	0.030863	403
GO:0010951	negative regulation of endopeptidase activity	0.0104 (0.0559)	0.42612	0.989746	0.030927	223
GO:0036369	transcription factor catabolic process	1.15 (0.629)	0.03386	0.794434	0.030929	2
GO:0032103	positive regulation of response to external stimulus	0.0168 (0.0472)	0.36074	0.987709	0.030962	291
GO:0002839	positive regulation of immune response to tumor cell	0.225 (0.259)	0.19229	0.969634	0.030984	11
GO:0002836	positive regulation of response to tumor cell	0.225 (0.259)	0.19229	0.969634	0.030984	11
GO:0030334	regulation of cell migration	-0.00851 (0.0295)	0.61337	0.998741	0.031025	785
GO:0071716	leukotriene transport	2.16 (0.908)	0.0085966	0.587329	0.031094	1
GO:0098870	action potential propagation	0.473 (0.273)	0.041536	0.815176	0.031131	9
GO:0019227	neuronal action potential propagation	0.473 (0.273)	0.041536	0.815176	0.031131	9
GO:1905426	positive regulation of Wnt-mediated midbrain dopaminergic neuron differentiation	1.15 (0.657)	0.039533	0.810167	0.031159	2
GO:1905424	regulation of Wnt-mediated midbrain dopaminergic neuron differentiation	1.15 (0.657)	0.039533	0.810167	0.031159	2
GO:0033003	regulation of mast cell activation	0.178 (0.136)	0.095623	0.880269	0.031182	39
GO:0006771	riboflavin metabolic process	0.596 (0.302)	0.024355	0.738587	0.031287	6
GO:0048532	anatomical structure arrangement	0.301 (0.21)	0.076036	0.836448	0.031296	16
GO:0061572	actin filament bundle organization	0.0597 (0.0654)	0.18077	0.963102	0.031351	145
GO:0010950	positive regulation of endopeptidase activity	0.0588 (0.0623)	0.17264	0.957501	0.031376	160
GO:0002819	regulation of adaptive immune response	0.059 (0.0674)	0.19064	0.968538	0.031445	151
GO:0002369	T cell cytokine production	0.218 (0.135)	0.053129	0.829077	0.031465	38
GO:0034968	histone lysine methylation	0.0532 (0.0764)	0.24288	0.98302	0.031521	104
GO:0001562	response to protozoan	0.277 (0.177)	0.058873	0.829077	0.031536	23
GO:0098813	nuclear chromosome segregation	0.0661 (0.0467)	0.078606	0.846712	0.031538	245
GO:0002679	respiratory burst involved in defense response	0.305 (0.218)	0.081405	0.857353	0.031565	13
GO:0030335	positive regulation of cell migration	0.0142 (0.0378)	0.35367	0.987709	0.031593	467
GO:1903322	positive regulation of protein modification by small protein conjugation or removal	0.0936 (0.0697)	0.089598	0.879725	0.031634	123
GO:1901344	response to leptomycin B	1.29 (0.927)	0.082059	0.857399	0.031721	1
GO:0072750	cellular response to leptomycin B	1.29 (0.927)	0.082059	0.857399	0.031721	1
GO:1904894	positive regulation of STAT cascade	0.0627 (0.0904)	0.24378	0.98302	0.031776	85
GO:0036474	cell death in response to hydrogen peroxide	0.22 (0.173)	0.10142	0.883021	0.031778	23
GO:0060192	negative regulation of lipase activity	0.356 (0.227)	0.058734	0.829077	0.031791	15
GO:0021892	cerebral cortex GABAergic interneuron differentiation	0.447 (0.265)	0.046218	0.824064	0.031856	10
GO:0033006	regulation of mast cell activation involved in immune response	0.25 (0.157)	0.05602	0.829077	0.031873	30
GO:0002709	regulation of T cell mediated immunity	0.119 (0.104)	0.12696	0.92516	0.031883	66
GO:0070651	nonfunctional rRNA decay	1.75 (0.919)	0.028518	0.760698	0.031928	1
GO:0070481	nuclear-transcribed mRNA catabolic process, non-stop decay	1.75 (0.919)	0.028518	0.760698	0.031928	1
GO:0065008	regulation of biological quality	0.0162 (0.0147)	0.13518	0.936279	0.03194	3743
GO:0055119	relaxation of cardiac muscle	0.361 (0.193)	0.030894	0.765415	0.031971	16
GO:0051180	vitamin transport	0.154 (0.131)	0.11928	0.912718	0.032104	39
GO:0036211	protein modification process	-0.012 (0.0143)	0.79866	0.998741	0.032106	3795
GO:0006464	cellular protein modification process	-0.012 (0.0143)	0.79866	0.998741	0.032106	3795
GO:0002520	immune system development	0.00513 (0.0273)	0.42551	0.989746	0.032138	913
GO:0044878	mitotic cytokinesis checkpoint	0.311 (0.421)	0.2297	0.980343	0.03217	4
GO:0021884	forebrain neuron development	0.31 (0.166)	0.030903	0.765415	0.03226	25
GO:0031639	plasminogen activation	0.259 (0.179)	0.073835	0.834459	0.03227	23
GO:0040017	positive regulation of locomotion	0.0119 (0.0358)	0.37024	0.987709	0.032309	517
GO:0060459	left lung development	0.397 (0.497)	0.21206	0.97856	0.03233	2
GO:0055002	striated muscle cell development	0.0763 (0.0633)	0.11406	0.90973	0.032378	156
GO:0007155	cell adhesion	-0.022 (0.0239)	0.82098	0.998741	0.032493	1326
GO:0032507	maintenance of protein location in cell	0.13 (0.0937)	0.083082	0.85857	0.032506	70
GO:0042832	defense response to protozoan	0.275 (0.181)	0.063604	0.834459	0.032734	22
GO:0070534	protein K63-linked ubiquitination	0.191 (0.107)	0.037742	0.800174	0.032805	47
GO:0060079	excitatory postsynaptic potential	0.102 (0.0831)	0.10911	0.898206	0.032812	92
GO:1902679	negative regulation of RNA biosynthetic process	0.00875 (0.0238)	0.35637	0.987709	0.032849	1141
GO:0050896	response to stimulus	-0.0117 (0.012)	0.83535	0.998741	0.032857	8233
GO:0043280	positive regulation of cysteine-type endopeptidase activity involved in apoptotic process	0.0715 (0.0708)	0.15639	0.952517	0.03291	122
GO:0032226	positive regulation of synaptic transmission, dopaminergic	0.625 (0.271)	0.010592	0.612141	0.032914	7
GO:1903539	protein localization to postsynaptic membrane	0.205 (0.141)	0.072099	0.834459	0.032941	32
GO:0032989	cellular component morphogenesis	0.0195 (0.0254)	0.22092	0.980343	0.033056	1084
GO:0050793	regulation of developmental process	-0.0156 (0.0174)	0.81535	0.998741	0.033089	2394
GO:0071241	cellular response to inorganic substance	0.0303 (0.0578)	0.30007	0.984303	0.033244	205
GO:0048075	positive regulation of eye pigmentation	1.76 (0.657)	0.003774	0.477583	0.033313	1
GO:2000078	positive regulation of type B pancreatic cell development	0.569 (0.414)	0.084486	0.859227	0.033319	3
GO:0043568	positive regulation of insulin-like growth factor receptor signaling pathway	0.417 (0.251)	0.048237	0.824064	0.03337	11
GO:2000109	regulation of macrophage apoptotic process	0.512 (0.252)	0.021209	0.700905	0.033372	10
GO:0060914	heart formation	0.299 (0.176)	0.044917	0.824064	0.033372	24
GO:0006228	UTP biosynthetic process	0.222 (0.277)	0.21092	0.97856	0.033373	9
GO:0000902	cell morphogenesis	0.0235 (0.0267)	0.18916	0.96701	0.033378	978
GO:0001817	regulation of cytokine production	-0.00701 (0.0321)	0.58642	0.997638	0.033383	650
GO:0040020	regulation of meiotic nuclear division	0.162 (0.142)	0.12793	0.927029	0.033384	31
GO:0060268	negative regulation of respiratory burst	0.649 (0.336)	0.026614	0.756112	0.033432	6
GO:0048583	regulation of response to stimulus	-0.000885 (0.0144)	0.52447	0.996029	0.033505	3854
GO:0060051	negative regulation of protein glycosylation	0.424 (0.476)	0.18669	0.963102	0.033505	3
GO:0006663	platelet activating factor biosynthetic process	0.469 (0.41)	0.12656	0.92435	0.033663	4
GO:0018105	peptidyl-serine phosphorylation	0.0594 (0.0475)	0.10559	0.893132	0.033791	280
GO:1903312	negative regulation of mRNA metabolic process	0.189 (0.0894)	0.017439	0.670668	0.033793	71
GO:0006613	cotranslational protein targeting to membrane	0.149 (0.0819)	0.034775	0.797986	0.033797	88
GO:2000106	regulation of leukocyte apoptotic process	0.072 (0.0921)	0.21707	0.97856	0.033828	80
GO:0032099	negative regulation of appetite	0.283 (0.243)	0.12198	0.916501	0.033859	11
GO:0032096	negative regulation of response to food	0.283 (0.243)	0.12198	0.916501	0.033859	11
GO:0002700	regulation of production of molecular mediator of immune response	0.132 (0.0688)	0.027332	0.760698	0.033878	131
GO:2000523	regulation of T cell costimulation	0.466 (0.435)	0.1418	0.942238	0.033886	3
GO:0008150	biological_process	0.000734 (0.018)	0.48373	0.991957	0.033895	15696
GO:1903903	regulation of establishment of T cell polarity	1.01 (0.439)	0.010828	0.614174	0.033938	4
GO:0045651	positive regulation of macrophage differentiation	0.634 (0.237)	0.0037837	0.477583	0.033993	14
GO:0016573	histone acetylation	-0.0322 (0.0624)	0.69687	0.998741	0.034005	139
GO:0032210	regulation of telomere maintenance via telomerase	0.182 (0.102)	0.036936	0.800174	0.034021	52
GO:0060242	contact inhibition	0.484 (0.282)	0.043326	0.822947	0.034101	8
GO:1901485	positive regulation of transcription factor catabolic process	1.27 (0.866)	0.070572	0.834459	0.03419	1
GO:1901483	regulation of transcription factor catabolic process	1.27 (0.866)	0.070572	0.834459	0.03419	1
GO:0061833	protein localization to tricellular tight junction	1.27 (0.866)	0.070572	0.834459	0.03419	1
GO:1903507	negative regulation of nucleic acid-templated transcription	0.0083 (0.0238)	0.36351	0.987709	0.034213	1140
GO:1903514	release of sequestered calcium ion into cytosol by endoplasmic reticulum	0.191 (0.15)	0.10087	0.883021	0.034219	31
GO:0032803	regulation of low-density lipoprotein particle receptor catabolic process	0.442 (0.384)	0.12466	0.920987	0.03432	5
GO:0010954	positive regulation of protein processing	0.0724 (0.164)	0.32956	0.987709	0.034398	27
GO:0031334	positive regulation of protein complex assembly	0.0826 (0.0488)	0.045237	0.824064	0.034406	253
GO:0070130	negative regulation of mitochondrial translation	1.46 (0.858)	0.044402	0.824064	0.034513	1
GO:0070372	regulation of ERK1 and ERK2 cascade	0.0663 (0.0511)	0.097329	0.881011	0.034566	268
GO:0002724	regulation of T cell cytokine production	0.342 (0.151)	0.012057	0.618883	0.034593	29
GO:0061010	gall bladder development	0.818 (0.535)	0.062925	0.834459	0.034596	2
GO:0044364	disruption of cells of other organism	0.201 (0.113)	0.037324	0.800174	0.034601	53
GO:0031640	killing of cells of other organism	0.201 (0.113)	0.037324	0.800174	0.034601	53
GO:0045402	regulation of interleukin-4 biosynthetic process	1.2 (0.532)	0.012381	0.624713	0.034642	3
GO:0042097	interleukin-4 biosynthetic process	1.2 (0.532)	0.012381	0.624713	0.034642	3
GO:0051443	positive regulation of ubiquitin-protein transferase activity	0.00945 (0.131)	0.47133	0.99027	0.034656	29
GO:0012501	programmed cell death	0.0255 (0.0191)	0.090332	0.879725	0.034696	1911
GO:0006970	response to osmotic stress	-0.0207 (0.0911)	0.58986	0.998741	0.034814	80
GO:0072677	eosinophil migration	0.0457 (0.188)	0.40415	0.987709	0.03486	24
GO:0010944	negative regulation of transcription by competitive promoter binding	0.39 (0.261)	0.067426	0.834459	0.034938	10
GO:0032796	uropod organization	0.54 (0.637)	0.19805	0.97313	0.034955	2
GO:1904381	Golgi apparatus mannose trimming	0.777 (0.536)	0.073448	0.834459	0.035136	3
GO:1901388	regulation of transforming growth factor beta activation	0.424 (0.29)	0.072063	0.834459	0.035211	7
GO:0051898	negative regulation of protein kinase B signaling	0.244 (0.12)	0.020781	0.700648	0.035338	45
GO:0002862	negative regulation of inflammatory response to antigenic stimulus	0.401 (0.251)	0.054811	0.829077	0.035386	12
GO:0050925	negative regulation of negative chemotaxis	1.23 (0.691)	0.037322	0.800174	0.035475	2
GO:1903540	establishment of protein localization to postsynaptic membrane	0.245 (0.184)	0.091878	0.879725	0.035496	18
GO:0031342	negative regulation of cell killing	0.0754 (0.166)	0.3245	0.987709	0.035498	22
GO:1904428	negative regulation of tubulin deacetylation	0.205 (0.444)	0.32232	0.987709	0.035518	4
GO:0016261	selenocysteine catabolic process	0.138 (0.486)	0.38833	0.987709	0.035548	1
GO:0040032	post-embryonic body morphogenesis	1.65 (0.93)	0.03777	0.800174	0.03556	1
GO:0071596	ubiquitin-dependent protein catabolic process via the N-end rule pathway	0.907 (0.44)	0.01968	0.682823	0.035693	3
GO:0021795	cerebral cortex cell migration	0.205 (0.135)	0.064421	0.834459	0.03572	37
GO:0002837	regulation of immune response to tumor cell	0.128 (0.22)	0.28035	0.98302	0.03577	14
GO:0002834	regulation of response to tumor cell	0.128 (0.22)	0.28035	0.98302	0.03577	14
GO:0030003	cellular cation homeostasis	0.0695 (0.0335)	0.018953	0.670668	0.035784	599
GO:0045835	negative regulation of meiotic nuclear division	0.343 (0.245)	0.08126	0.857353	0.035791	11
GO:0010558	negative regulation of macromolecule biosynthetic process	0.00455 (0.022)	0.41785	0.988166	0.03583	1351
GO:0032819	positive regulation of natural killer cell proliferation	0.478 (0.319)	0.066946	0.834459	0.035862	7
GO:0006183	GTP biosynthetic process	0.107 (0.241)	0.32919	0.987709	0.035894	10
GO:1905166	negative regulation of lysosomal protein catabolic process	0.549 (0.466)	0.11944	0.912718	0.03593	4
GO:1904351	negative regulation of protein catabolic process in the vacuole	0.549 (0.466)	0.11944	0.912718	0.03593	4
GO:1901163	regulation of trophoblast cell migration	-0.00794 (0.232)	0.51363	0.996029	0.035997	10
GO:0061450	trophoblast cell migration	-0.00794 (0.232)	0.51363	0.996029	0.035997	10
GO:0032736	positive regulation of interleukin-13 production	0.109 (0.19)	0.28295	0.98302	0.036004	15
GO:0072350	tricarboxylic acid metabolic process	0.305 (0.144)	0.016856	0.670668	0.036111	37
GO:0007064	mitotic sister chromatid cohesion	0.314 (0.177)	0.038484	0.809936	0.036239	20
GO:0045621	positive regulation of lymphocyte differentiation	-0.0331 (0.0877)	0.64693	0.998741	0.036265	87
GO:0010452	histone H3-K36 methylation	0.44 (0.246)	0.036538	0.800174	0.0363	11
GO:0032743	positive regulation of interleukin-2 production	0.297 (0.157)	0.028687	0.760698	0.036318	29
GO:0010605	negative regulation of macromolecule metabolic process	-0.00759 (0.0166)	0.67647	0.998741	0.036397	2515
GO:0002708	positive regulation of lymphocyte mediated immunity	0.0879 (0.0834)	0.14613	0.950871	0.036457	98
GO:1901164	negative regulation of trophoblast cell migration	0.0679 (0.351)	0.42338	0.989377	0.036464	4
GO:0032204	regulation of telomere maintenance	0.151 (0.083)	0.034471	0.797921	0.036476	75
GO:0010941	regulation of cell death	0.0308 (0.0211)	0.072179	0.834459	0.03659	1529
GO:0034116	positive regulation of heterotypic cell-cell adhesion	0.52 (0.214)	0.0075698	0.581561	0.036598	16
GO:0071677	positive regulation of mononuclear cell migration	0.353 (0.171)	0.019607	0.681769	0.03671	23
GO:0046483	heterocycle metabolic process	-0.00936 (0.0128)	0.76676	0.998741	0.036791	5474
GO:0051985	negative regulation of chromosome segregation	0.206 (0.11)	0.031007	0.765415	0.036795	42
GO:0034315	regulation of Arp2/3 complex-mediated actin nucleation	0.206 (0.186)	0.13409	0.935565	0.036889	15
GO:0014044	Schwann cell development	0.257 (0.147)	0.040427	0.810167	0.036895	27
GO:0007416	synapse assembly	0.0465 (0.0677)	0.2463	0.98302	0.036917	162
GO:2000145	regulation of cell motility	-0.0106 (0.0284)	0.64495	0.998741	0.037055	842
GO:0006173	dADP biosynthetic process	1.6 (0.895)	0.036852	0.800174	0.037146	1
GO:0051098	regulation of binding	0.0136 (0.0411)	0.37047	0.987709	0.037234	352
GO:0002833	positive regulation of response to biotic stimulus	0.114 (0.126)	0.18151	0.963102	0.037295	43
GO:0008283	cell proliferation	0.00293 (0.02)	0.44185	0.989746	0.037305	1777
GO:0006725	cellular aromatic compound metabolic process	-0.0101 (0.0128)	0.78338	0.998741	0.03735	5515
GO:0045730	respiratory burst	0.321 (0.151)	0.017057	0.670668	0.037369	29
GO:0010880	regulation of release of sequestered calcium ion into cytosol by sarcoplasmic reticulum	0.345 (0.171)	0.021725	0.713535	0.037416	26
GO:2000420	negative regulation of eosinophil extravasation	-0.291 (0.563)	0.69717	0.998741	0.037488	1
GO:2000419	regulation of eosinophil extravasation	-0.291 (0.563)	0.69717	0.998741	0.037488	1
GO:0072682	eosinophil extravasation	-0.291 (0.563)	0.69717	0.998741	0.037488	1
GO:0002440	production of molecular mediator of immune response	0.06 (0.0579)	0.15009	0.952517	0.037495	190
GO:1900158	negative regulation of bone mineralization involved in bone maturation	0.835 (0.418)	0.023037	0.725455	0.037518	5
GO:0021535	cell migration in hindbrain	0.174 (0.223)	0.21792	0.97856	0.037556	13
GO:0051705	multi-organism behavior	0.107 (0.103)	0.14973	0.952517	0.037571	58
GO:0015846	polyamine transport	-0.0363 (0.274)	0.55279	0.996029	0.037595	7
GO:0006614	SRP-dependent cotranslational protein targeting to membrane	0.153 (0.0829)	0.032725	0.784041	0.037602	84
GO:0043207	response to external biotic stimulus	0.0193 (0.0287)	0.25043	0.98302	0.037607	863
GO:0051085	chaperone cofactor-dependent protein refolding	0.148 (0.137)	0.13887	0.941624	0.037618	29
GO:0098969	neurotransmitter receptor transport to postsynaptic membrane	0.243 (0.19)	0.10047	0.883021	0.037678	17
GO:0098877	neurotransmitter receptor transport to plasma membrane	0.243 (0.19)	0.10047	0.883021	0.037678	17
GO:0001960	negative regulation of cytokine-mediated signaling pathway	0.203 (0.0974)	0.018419	0.670668	0.037723	59
GO:0006942	regulation of striated muscle contraction	0.181 (0.0901)	0.022324	0.722023	0.037839	82
GO:1900120	regulation of receptor binding	0.524 (0.167)	0.00084511	0.270351	0.037854	21
GO:2000541	positive regulation of protein geranylgeranylation	1.45 (0.911)	0.055165	0.829077	0.037918	1
GO:2000539	regulation of protein geranylgeranylation	1.45 (0.911)	0.055165	0.829077	0.037918	1
GO:0098838	folate transmembrane transport	0.669 (0.391)	0.043697	0.824064	0.037941	6
GO:1990764	myofibroblast contraction	1.66 (0.94)	0.038975	0.810167	0.038059	1
GO:1904328	regulation of myofibroblast contraction	1.66 (0.94)	0.038975	0.810167	0.038059	1
GO:0007420	brain development	0.0649 (0.0307)	0.017133	0.670668	0.038171	678
GO:0019228	neuronal action potential	0.206 (0.153)	0.089169	0.878652	0.038197	33
GO:0034220	ion transmembrane transport	0.0525 (0.0255)	0.019927	0.685446	0.0382	1089
GO:1905599	positive regulation of low-density lipoprotein receptor activity	1.32 (0.918)	0.074991	0.834459	0.03826	1
GO:1905597	positive regulation of low-density lipoprotein particle receptor binding	1.32 (0.918)	0.074991	0.834459	0.03826	1
GO:0052419	metabolism by host of substance in symbiont	1.32 (0.918)	0.074991	0.834459	0.03826	1
GO:0052418	metabolism by organism of protein in other organism involved in symbiotic interaction	1.32 (0.918)	0.074991	0.834459	0.03826	1
GO:0052417	metabolism by host of symbiont protein	1.32 (0.918)	0.074991	0.834459	0.03826	1
GO:0052416	metabolism by host of symbiont macromolecule	1.32 (0.918)	0.074991	0.834459	0.03826	1
GO:0052364	catabolism by host of substance in symbiont	1.32 (0.918)	0.074991	0.834459	0.03826	1
GO:0052363	catabolism by organism of protein in other organism involved in symbiotic interaction	1.32 (0.918)	0.074991	0.834459	0.03826	1
GO:0052362	catabolism by host of symbiont protein	1.32 (0.918)	0.074991	0.834459	0.03826	1
GO:0052361	catabolism by organism of macromolecule in other organism involved in symbiotic interaction	1.32 (0.918)	0.074991	0.834459	0.03826	1
GO:0052360	catabolism by host of symbiont macromolecule	1.32 (0.918)	0.074991	0.834459	0.03826	1
GO:0052229	metabolism of macromolecule in other organism involved in symbiotic interaction	1.32 (0.918)	0.074991	0.834459	0.03826	1
GO:0052227	catabolism of substance in other organism involved in symbiotic interaction	1.32 (0.918)	0.074991	0.834459	0.03826	1
GO:0052214	metabolism of substance in other organism involved in symbiotic interaction	1.32 (0.918)	0.074991	0.834459	0.03826	1
GO:0044147	negative regulation of development of symbiont involved in interaction with host	1.32 (0.918)	0.074991	0.834459	0.03826	1
GO:0044145	modulation of development of symbiont involved in interaction with host	1.32 (0.918)	0.074991	0.834459	0.03826	1
GO:0044115	development of symbiont involved in interaction with host	1.32 (0.918)	0.074991	0.834459	0.03826	1
GO:0044035	multi-organism catabolic process	1.32 (0.918)	0.074991	0.834459	0.03826	1
GO:0044033	multi-organism metabolic process	1.32 (0.918)	0.074991	0.834459	0.03826	1
GO:0003241	growth involved in heart morphogenesis	0.548 (0.43)	0.10094	0.883021	0.038278	4
GO:0040012	regulation of locomotion	-0.0193 (0.0273)	0.76027	0.998741	0.038293	912
GO:0051050	positive regulation of transport	-0.00126 (0.0268)	0.51875	0.996029	0.038366	925
GO:0042127	regulation of cell proliferation	-0.00528 (0.0219)	0.59523	0.998741	0.038418	1471
GO:0048678	response to axon injury	0.0201 (0.0928)	0.41425	0.988166	0.038497	72
GO:0051049	regulation of transport	0.00502 (0.0202)	0.4019	0.987709	0.038592	1740
GO:0008202	steroid metabolic process	0.0421 (0.0467)	0.18335	0.963102	0.038654	306
GO:1901888	regulation of cell junction assembly	0.0306 (0.0873)	0.36314	0.987709	0.03871	84
GO:0021589	cerebellum structural organization	0.588 (0.564)	0.14826	0.950871	0.038832	2
GO:0021577	hindbrain structural organization	0.588 (0.564)	0.14826	0.950871	0.038832	2
GO:0051707	response to other organism	0.0191 (0.0287)	0.25277	0.98302	0.038905	862
GO:2001045	negative regulation of integrin-mediated signaling pathway	0.532 (0.597)	0.18645	0.963102	0.038966	2
GO:0046641	positive regulation of alpha-beta T cell proliferation	0.193 (0.208)	0.17568	0.957737	0.03901	19
GO:0035332	positive regulation of hippo signaling	1.13 (0.665)	0.044739	0.824064	0.039067	2
GO:0071806	protein transmembrane transport	0.0672 (0.099)	0.24854	0.98302	0.039141	61
GO:0001780	neutrophil homeostasis	0.217 (0.208)	0.14803	0.950871	0.039265	16
GO:2001303	lipoxin A4 biosynthetic process	1.04 (0.642)	0.05274	0.829077	0.039275	2
GO:2001302	lipoxin A4 metabolic process	1.04 (0.642)	0.05274	0.829077	0.039275	2
GO:0021858	GABAergic neuron differentiation in basal ganglia	1.84 (0.947)	0.026167	0.750074	0.039334	1
GO:0043086	negative regulation of catalytic activity	-0.0164 (0.03)	0.708	0.998741	0.039635	733
GO:0006699	bile acid biosynthetic process	0.31 (0.137)	0.011814	0.618883	0.039642	35
GO:0045143	homologous chromosome segregation	0.0688 (0.0949)	0.23425	0.98211	0.039658	55
GO:0106058	positive regulation of calcineurin-mediated signaling	0.195 (0.202)	0.16758	0.957501	0.039735	16
GO:0070886	positive regulation of calcineurin-NFAT signaling cascade	0.195 (0.202)	0.16758	0.957501	0.039735	16
GO:0032946	positive regulation of mononuclear cell proliferation	0.0715 (0.0743)	0.16781	0.957501	0.039784	123
GO:0051873	killing by host of symbiont cells	0.471 (0.264)	0.037379	0.800174	0.039809	11
GO:0051852	disruption by host of symbiont cells	0.471 (0.264)	0.037379	0.800174	0.039809	11
GO:2000463	positive regulation of excitatory postsynaptic potential	0.128 (0.151)	0.19783	0.97313	0.03987	27
GO:0014808	release of sequestered calcium ion into cytosol by sarcoplasmic reticulum	0.181 (0.152)	0.11702	0.910341	0.039874	30
GO:0006873	cellular ion homeostasis	0.0655 (0.0332)	0.024117	0.737574	0.039901	612
GO:0046137	negative regulation of vitamin metabolic process	0.625 (0.407)	0.062178	0.834459	0.039976	5
GO:0016233	telomere capping	0.0236 (0.102)	0.40867	0.988166	0.040008	48
GO:0022008	neurogenesis	0.0237 (0.0217)	0.1375	0.940389	0.040026	1513
GO:0034638	phosphatidylcholine catabolic process	0.0265 (0.278)	0.46209	0.989746	0.040063	8
GO:0033629	negative regulation of cell adhesion mediated by integrin	0.313 (0.236)	0.091957	0.879725	0.04017	9
GO:1903109	positive regulation of mitochondrial transcription	0.297 (0.493)	0.27358	0.98302	0.04024	2
GO:1903108	regulation of mitochondrial transcription	0.297 (0.493)	0.27358	0.98302	0.04024	2
GO:0022610	biological adhesion	-0.0238 (0.0239)	0.83999	0.998741	0.040246	1332
GO:0019290	siderophore biosynthetic process	1.8 (0.76)	0.00877	0.587329	0.040388	1
GO:0009237	siderophore metabolic process	1.8 (0.76)	0.00877	0.587329	0.040388	1
GO:1902105	regulation of leukocyte differentiation	-0.0293 (0.0521)	0.71335	0.998741	0.040408	254
GO:0002861	regulation of inflammatory response to antigenic stimulus	0.164 (0.167)	0.1632	0.957501	0.040411	23
GO:0016093	polyprenol metabolic process	0.494 (0.232)	0.016674	0.670668	0.04044	8
GO:0015809	arginine transport	0.487 (0.257)	0.029032	0.763426	0.040462	9
GO:0043154	negative regulation of cysteine-type endopeptidase activity involved in apoptotic process	0.0175 (0.0901)	0.42286	0.989377	0.040513	75
GO:0006000	fructose metabolic process	0.187 (0.183)	0.15252	0.952517	0.040549	13
GO:0045404	positive regulation of interleukin-4 biosynthetic process	1.34 (0.662)	0.021716	0.713535	0.040551	2
GO:0060022	hard palate development	0.662 (0.376)	0.038944	0.810167	0.040592	6
GO:0031347	regulation of defense response	0.0271 (0.0294)	0.17884	0.963102	0.040598	753
GO:2000756	regulation of peptidyl-lysine acetylation	0.00363 (0.0974)	0.48514	0.993004	0.040615	54
GO:0002224	toll-like receptor signaling pathway	0.096 (0.069)	0.082068	0.857399	0.040647	133
GO:0035481	positive regulation of Notch signaling pathway involved in heart induction	0.616 (0.466)	0.093364	0.880269	0.04088	4
GO:0035480	regulation of Notch signaling pathway involved in heart induction	0.616 (0.466)	0.093364	0.880269	0.04088	4
GO:0003137	Notch signaling pathway involved in heart induction	0.616 (0.466)	0.093364	0.880269	0.04088	4
GO:0042327	positive regulation of phosphorylation	0.0166 (0.0264)	0.26482	0.98302	0.040907	973
GO:0097212	lysosomal membrane organization	0.748 (0.495)	0.065328	0.834459	0.040907	3
GO:0021879	forebrain neuron differentiation	0.28 (0.124)	0.011874	0.618883	0.040914	49
GO:1990828	hepatocyte dedifferentiation	1.84 (0.944)	0.025744	0.747817	0.040971	1
GO:1904586	cellular response to putrescine	1.84 (0.944)	0.025744	0.747817	0.040971	1
GO:1904585	response to putrescine	1.84 (0.944)	0.025744	0.747817	0.040971	1
GO:0045937	positive regulation of phosphate metabolic process	0.0116 (0.0256)	0.32503	0.987709	0.041043	1039
GO:0010562	positive regulation of phosphorus metabolic process	0.0116 (0.0256)	0.32503	0.987709	0.041043	1039
GO:0002692	negative regulation of cellular extravasation	0.17 (0.265)	0.26034	0.98302	0.04108	9
GO:0060266	negative regulation of respiratory burst involved in inflammatory response	0.646 (0.377)	0.043397	0.822947	0.041177	5
GO:0010035	response to inorganic substance	0.0187 (0.036)	0.30201	0.986489	0.041234	520
GO:0033046	negative regulation of sister chromatid segregation	0.198 (0.111)	0.037402	0.800174	0.041259	41
GO:0055001	muscle cell development	0.0876 (0.0605)	0.073877	0.834459	0.041316	168
GO:0042219	cellular modified amino acid catabolic process	0.276 (0.162)	0.04475	0.824064	0.041355	27
GO:0097210	response to gonadotropin-releasing hormone	0.754 (0.297)	0.0054993	0.517551	0.041416	7
GO:1905206	positive regulation of hydrogen peroxide-induced cell death	0.851 (0.455)	0.030812	0.765415	0.041474	4
GO:0009068	aspartate family amino acid catabolic process	0.338 (0.174)	0.026058	0.749636	0.041518	22
GO:0032735	positive regulation of interleukin-12 production	0.0706 (0.143)	0.31126	0.987709	0.0416	34
GO:0072529	pyrimidine-containing compound catabolic process	0.0814 (0.125)	0.2579	0.98302	0.04163	39
GO:1905132	regulation of meiotic chromosome separation	0.602 (0.451)	0.090715	0.879725	0.041695	3
GO:1902102	regulation of metaphase/anaphase transition of meiotic cell cycle	0.602 (0.451)	0.090715	0.879725	0.041695	3
GO:0044785	metaphase/anaphase transition of meiotic cell cycle	0.602 (0.451)	0.090715	0.879725	0.041695	3
GO:1902905	positive regulation of supramolecular fiber organization	0.138 (0.0587)	0.0093765	0.588146	0.041708	192
GO:0046651	lymphocyte proliferation	-0.00852 (0.0523)	0.56463	0.996029	0.041725	254
GO:0055085	transmembrane transport	0.0285 (0.0221)	0.097923	0.881011	0.041759	1479
GO:0060764	cell-cell signaling involved in mammary gland development	1.86 (0.605)	0.0010623	0.320594	0.041872	1
GO:0086010	membrane depolarization during action potential	0.24 (0.154)	0.059056	0.829077	0.041877	35
GO:0051187	cofactor catabolic process	0.0205 (0.107)	0.42378	0.989746	0.041958	57
GO:1990678	histone H4-K16 deacetylation	1.59 (0.889)	0.036376	0.800174	0.041969	1
GO:1901657	glycosyl compound metabolic process	0.0375 (0.0687)	0.29273	0.98302	0.042116	137
GO:0042493	response to drug	0.0339 (0.0268)	0.10232	0.884653	0.042147	959
GO:0045950	negative regulation of mitotic recombination	0.812 (0.285)	0.002221	0.381988	0.042149	3
GO:0030952	establishment or maintenance of cytoskeleton polarity	0.39 (0.191)	0.020908	0.700905	0.042154	16
GO:0006813	potassium ion transport	0.0925 (0.0563)	0.050263	0.824064	0.0423	216
GO:0033540	fatty acid beta-oxidation using acyl-CoA oxidase	0.358 (0.207)	0.041973	0.819295	0.042303	14
GO:0035754	B cell chemotaxis	0.544 (0.317)	0.043187	0.822947	0.042419	8
GO:0030033	microvillus assembly	0.271 (0.237)	0.1261	0.923521	0.042496	15
GO:0070661	leukocyte proliferation	0.00231 (0.0505)	0.48174	0.991818	0.042502	277
GO:0071894	histone H2B conserved C-terminal lysine ubiquitination	0.287 (0.611)	0.31945	0.987709	0.042603	2
GO:0042551	neuron maturation	0.231 (0.123)	0.030821	0.765415	0.042677	44
GO:0052250	modulation of signal transduction in other organism involved in symbiotic interaction	0.514 (0.334)	0.061826	0.834459	0.042764	5
GO:0044501	modulation of signal transduction in other organism	0.514 (0.334)	0.061826	0.834459	0.042764	5
GO:0002532	production of molecular mediator involved in inflammatory response	0.183 (0.098)	0.031133	0.766111	0.042793	62
GO:0007264	small GTPase mediated signal transduction	0.0745 (0.0348)	0.01603	0.668263	0.042807	531
GO:0140014	mitotic nuclear division	0.06 (0.0477)	0.10432	0.891368	0.042815	252
GO:1990440	positive regulation of transcription from RNA polymerase II promoter in response to endoplasmic reticulum stress	0.413 (0.244)	0.045124	0.824064	0.042816	10
GO:2001208	negative regulation of transcription elongation by RNA polymerase I	0.702 (0.764)	0.17936	0.963102	0.042832	1
GO:2001207	regulation of transcription elongation from RNA polymerase I promoter	0.702 (0.764)	0.17936	0.963102	0.042832	1
GO:0051355	proprioception involved in equilibrioception	0.702 (0.764)	0.17936	0.963102	0.042832	1
GO:0006266	DNA ligation	-0.124 (0.178)	0.75826	0.998741	0.04286	16
GO:0048861	leukemia inhibitory factor signaling pathway	0.971 (0.403)	0.0079398	0.581561	0.042861	4
GO:0002699	positive regulation of immune effector process	0.0529 (0.0578)	0.1798	0.963102	0.042923	202
GO:0051272	positive regulation of cellular component movement	0.00641 (0.0363)	0.42992	0.989746	0.042971	502
GO:0051402	neuron apoptotic process	0.00692 (0.0523)	0.44741	0.989746	0.043173	223
GO:0031348	negative regulation of defense response	0.0468 (0.0566)	0.20392	0.975466	0.043235	199
GO:0018394	peptidyl-lysine acetylation	-0.0163 (0.0596)	0.60812	0.998741	0.043278	151
GO:0042730	fibrinolysis	0.218 (0.158)	0.084198	0.859227	0.043301	27
GO:1902362	melanocyte apoptotic process	0.974 (0.837)	0.12226	0.917052	0.043428	1
GO:0006955	immune response	-0.00236 (0.0197)	0.54766	0.996029	0.04354	1884
GO:0045595	regulation of cell differentiation	0.005 (0.0203)	0.40283	0.987709	0.043554	1696
GO:0090669	telomerase RNA stabilization	1.21 (0.483)	0.0062256	0.537475	0.043559	3
GO:0050776	regulation of immune response	0.00712 (0.0267)	0.39474	0.987709	0.043583	940
GO:0099637	neurotransmitter receptor transport	0.236 (0.164)	0.075574	0.834459	0.043657	25
GO:0099632	protein transport within plasma membrane	0.236 (0.164)	0.075574	0.834459	0.043657	25
GO:0032292	peripheral nervous system axon ensheathment	0.269 (0.154)	0.040049	0.810167	0.043764	25
GO:0022011	myelination in peripheral nervous system	0.269 (0.154)	0.040049	0.810167	0.043764	25
GO:0051043	regulation of membrane protein ectodomain proteolysis	-0.0114 (0.164)	0.5277	0.996029	0.043779	22
GO:0021768	nucleus accumbens development	1.09 (0.821)	0.091358	0.879725	0.043797	1
GO:0036363	transforming growth factor beta activation	0.347 (0.246)	0.078952	0.846805	0.043883	9
GO:0002418	immune response to tumor cell	0.0987 (0.202)	0.31256	0.987709	0.043888	17
GO:0080171	lytic vacuole organization	0.107 (0.093)	0.12415	0.920565	0.04397	59
GO:0007040	lysosome organization	0.107 (0.093)	0.12415	0.920565	0.04397	59
GO:0061668	mitochondrial ribosome assembly	0.124 (0.237)	0.30013	0.984303	0.04406	7
GO:0033173	calcineurin-NFAT signaling cascade	0.109 (0.118)	0.17823	0.963102	0.044108	43
GO:0010629	negative regulation of gene expression	-0.000372 (0.0195)	0.50763	0.996029	0.044249	1715
GO:0002228	natural killer cell mediated immunity	-0.0495 (0.104)	0.68277	0.998741	0.044267	62
GO:0036473	cell death in response to oxidative stress	0.0481 (0.0894)	0.29527	0.98302	0.04434	74
GO:0042135	neurotransmitter catabolic process	0.162 (0.172)	0.17229	0.957501	0.044349	19
GO:0009607	response to biotic stimulus	0.0215 (0.0282)	0.22234	0.980343	0.044542	893
GO:0051716	cellular response to stimulus	-0.0111 (0.0123)	0.81591	0.998741	0.044564	6810
GO:0097190	apoptotic signaling pathway	0.0584 (0.0333)	0.039506	0.810167	0.044569	564
GO:2001272	positive regulation of cysteine-type endopeptidase activity involved in execution phase of apoptosis	1.84 (0.556)	0.0004593	0.188372	0.044629	2
GO:0097720	calcineurin-mediated signaling	0.112 (0.116)	0.16775	0.957501	0.04464	45
GO:0021754	facial nucleus development	0.728 (0.611)	0.1169	0.910341	0.044671	1
GO:0007530	sex determination	0.283 (0.181)	0.059512	0.829986	0.044699	19
GO:0008355	olfactory learning	0.78 (0.465)	0.046628	0.824064	0.044769	2
GO:0021782	glial cell development	0.077 (0.0769)	0.15833	0.952517	0.044786	104
GO:0032768	regulation of monooxygenase activity	0.12 (0.11)	0.13777	0.940389	0.044827	52
GO:0008295	spermidine biosynthetic process	0.424 (0.352)	0.11419	0.90973	0.044853	4
GO:0043966	histone H3 acetylation	0.0465 (0.0915)	0.30546	0.987709	0.044888	57
GO:0018393	internal peptidyl-lysine acetylation	-0.023 (0.0611)	0.64672	0.998741	0.044896	144
GO:0023052	signaling	-0.00172 (0.0128)	0.55375	0.996029	0.044975	5907
GO:0097090	presynaptic membrane organization	0.397 (0.302)	0.094178	0.880269	0.045004	8
GO:0042267	natural killer cell mediated cytotoxicity	-0.0557 (0.107)	0.69792	0.998741	0.04502	58
GO:0001975	response to amphetamine	0.126 (0.151)	0.2018	0.97397	0.045075	31
GO:0043417	negative regulation of skeletal muscle tissue regeneration	1.41 (0.866)	0.052243	0.827046	0.045189	1
GO:0021683	cerebellar granular layer morphogenesis	0.371 (0.29)	0.10039	0.883021	0.045191	8
GO:0032535	regulation of cellular component size	0.0606 (0.0421)	0.075264	0.834459	0.045219	344
GO:0001909	leukocyte mediated cytotoxicity	-0.00868 (0.0841)	0.54109	0.996029	0.045221	103
GO:0007049	cell cycle	0.017 (0.0194)	0.19065	0.968538	0.045223	1695
GO:0036112	medium-chain fatty-acyl-CoA metabolic process	0.844 (0.49)	0.042359	0.822796	0.045382	3
GO:0016192	vesicle-mediated transport	-0.0167 (0.0191)	0.80916	0.998741	0.045436	1883
GO:0009987	cellular process	-0.0153 (0.0149)	0.84665	0.998741	0.045441	14363
GO:0021954	central nervous system neuron development	0.174 (0.102)	0.043814	0.824064	0.045442	73
GO:0045003	double-strand break repair via synthesis-dependent strand annealing	-0.224 (0.208)	0.85981	0.998741	0.045473	7
GO:0043304	regulation of mast cell degranulation	0.229 (0.159)	0.075758	0.834459	0.045524	29
GO:1905451	positive regulation of Fc-gamma receptor signaling pathway involved in phagocytosis	0.495 (0.362)	0.085548	0.863427	0.045539	5
GO:0070296	sarcoplasmic reticulum calcium ion transport	0.135 (0.13)	0.1479	0.950871	0.045619	36
GO:1903747	regulation of establishment of protein localization to mitochondrion	0.15 (0.094)	0.055275	0.829077	0.0457	70
GO:0007256	activation of JNKK activity	0.427 (0.255)	0.046904	0.824064	0.045719	10
GO:0006690	icosanoid metabolic process	0.131 (0.0838)	0.058933	0.829077	0.045719	104
GO:0051953	negative regulation of amine transport	0.169 (0.18)	0.1737	0.957501	0.045766	25
GO:0072599	establishment of protein localization to endoplasmic reticulum	0.112 (0.0749)	0.067831	0.834459	0.045879	101
GO:0043524	negative regulation of neuron apoptotic process	-0.011 (0.0682)	0.56429	0.996029	0.045928	139
GO:0035690	cellular response to drug	0.0509 (0.0434)	0.12039	0.913534	0.045963	342
GO:0010458	exit from mitosis	0.127 (0.141)	0.18421	0.963102	0.046044	29
GO:0032287	peripheral nervous system myelin maintenance	0.467 (0.252)	0.032029	0.781921	0.046049	7
GO:0009116	nucleoside metabolic process	0.0267 (0.0762)	0.36304	0.987709	0.046052	114
GO:1901575	organic substance catabolic process	0.00248 (0.0182)	0.44589	0.989746	0.046138	2020
GO:0034112	positive regulation of homotypic cell-cell adhesion	0.555 (0.374)	0.068828	0.834459	0.046159	6
GO:0015838	amino-acid betaine transport	0.496 (0.421)	0.11968	0.912718	0.046173	5
GO:0048368	lateral mesoderm development	0.239 (0.214)	0.13208	0.931507	0.046376	15
GO:0031329	regulation of cellular catabolic process	0.00821 (0.0274)	0.38224	0.987709	0.046569	807
GO:0043549	regulation of kinase activity	0.0315 (0.0286)	0.13527	0.936279	0.046667	809
GO:0008625	extrinsic apoptotic signaling pathway via death domain receptors	0.046 (0.083)	0.28987	0.98302	0.046703	80
GO:0045859	regulation of protein kinase activity	0.0213 (0.0301)	0.23978	0.98302	0.04674	735
GO:0009183	purine deoxyribonucleoside diphosphate biosynthetic process	0.376 (0.506)	0.22863	0.980343	0.046772	2
GO:0046635	positive regulation of alpha-beta T cell activation	-0.0181 (0.11)	0.5655	0.996029	0.046783	58
GO:0035732	nitric oxide storage	0.801 (0.819)	0.16405	0.957501	0.046819	1
GO:0061056	sclerotome development	0.584 (0.445)	0.094895	0.880269	0.046823	4
GO:0051934	catecholamine uptake involved in synaptic transmission	0.441 (0.232)	0.028868	0.760698	0.047005	11
GO:0051583	dopamine uptake involved in synaptic transmission	0.441 (0.232)	0.028868	0.760698	0.047005	11
GO:0030997	regulation of centriole-centriole cohesion	1.45 (0.41)	0.00020644	0.120294	0.047053	3
GO:0009189	deoxyribonucleoside diphosphate biosynthetic process	0.47 (0.38)	0.10849	0.898206	0.047069	4
GO:1904035	regulation of epithelial cell apoptotic process	0.0477 (0.0951)	0.30789	0.987709	0.047092	72
GO:0033028	myeloid cell apoptotic process	0.184 (0.141)	0.09515	0.880269	0.047107	33
GO:1903046	meiotic cell cycle process	0.0404 (0.0532)	0.22355	0.980343	0.047136	184
GO:0035443	tripeptide transmembrane transport	1.37 (0.655)	0.018503	0.670668	0.047151	2
GO:0034775	glutathione transmembrane transport	1.37 (0.655)	0.018503	0.670668	0.047151	2
GO:1904008	response to monosodium glutamate	0.615 (0.553)	0.13331	0.933579	0.047154	2
GO:0070407	oxidation-dependent protein catabolic process	1.68 (0.773)	0.015117	0.644607	0.047333	1
GO:0007143	female meiotic nuclear division	0.0943 (0.133)	0.23886	0.98302	0.047375	30
GO:0061117	negative regulation of heart growth	0.346 (0.185)	0.030784	0.765415	0.047378	21
GO:0055022	negative regulation of cardiac muscle tissue growth	0.346 (0.185)	0.030784	0.765415	0.047378	21
GO:0019218	regulation of steroid metabolic process	0.037 (0.0735)	0.30765	0.987709	0.047378	111
GO:0007200	phospholipase C-activating G protein-coupled receptor signaling pathway	0.142 (0.0938)	0.065681	0.834459	0.047396	88
GO:0044091	membrane biogenesis	0.174 (0.146)	0.11726	0.910341	0.047403	34
GO:0071361	cellular response to ethanol	0.274 (0.217)	0.10357	0.891125	0.047511	12
GO:0001969	regulation of activation of membrane attack complex	0.835 (0.419)	0.023194	0.725455	0.047559	3
GO:0001905	activation of membrane attack complex	0.835 (0.419)	0.023194	0.725455	0.047559	3
GO:2000008	regulation of protein localization to cell surface	0.139 (0.136)	0.15351	0.952517	0.047594	36
GO:0018209	peptidyl-serine modification	0.0466 (0.0458)	0.15467	0.952517	0.047599	301
GO:0002347	response to tumor cell	0.124 (0.182)	0.24727	0.98302	0.047746	22
GO:0051058	negative regulation of small GTPase mediated signal transduction	0.125 (0.104)	0.11631	0.910341	0.047787	56
GO:0006651	diacylglycerol biosynthetic process	0.419 (0.333)	0.10427	0.891368	0.047956	4
GO:0043408	regulation of MAPK cascade	0.0149 (0.0315)	0.31887	0.987709	0.047959	691
GO:0021570	rhombomere 4 development	1.4 (0.77)	0.03433	0.795809	0.047965	2
GO:1902544	regulation of DNA N-glycosylase activity	1.3 (0.516)	0.0058249	0.523423	0.047998	2
GO:0021548	pons development	0.382 (0.244)	0.058893	0.829077	0.04802	8
GO:0072757	cellular response to camptothecin	0.341 (0.341)	0.15874	0.952517	0.048025	4
GO:0046726	positive regulation by virus of viral protein levels in host cell	0.868 (0.321)	0.0033926	0.467799	0.04808	4
GO:2001269	positive regulation of cysteine-type endopeptidase activity involved in apoptotic signaling pathway	0.175 (0.245)	0.23787	0.98302	0.04809	11
GO:0034333	adherens junction assembly	0.0229 (0.0867)	0.39585	0.987709	0.048131	87
GO:0044265	cellular macromolecule catabolic process	0.0197 (0.024)	0.20584	0.976328	0.048182	1060
GO:0001910	regulation of leukocyte mediated cytotoxicity	0.0541 (0.098)	0.29041	0.98302	0.048194	76
GO:0097091	synaptic vesicle clustering	0.512 (0.23)	0.012975	0.627912	0.048225	14
GO:2001236	regulation of extrinsic apoptotic signaling pathway	0.0921 (0.0668)	0.084178	0.859227	0.048284	145
GO:1902414	protein localization to cell junction	0.199 (0.235)	0.19854	0.97313	0.048381	11
GO:1902952	positive regulation of dendritic spine maintenance	0.732 (0.436)	0.046704	0.824064	0.0484	4
GO:0090382	phagosome maturation	0.22 (0.133)	0.049601	0.824064	0.048407	41
GO:0006475	internal protein amino acid acetylation	-0.0279 (0.0607)	0.67676	0.998741	0.048474	148
GO:0045579	positive regulation of B cell differentiation	0.256 (0.244)	0.14694	0.950871	0.048534	9
GO:1902583	multi-organism intracellular transport	0.151 (0.251)	0.27383	0.98302	0.048636	7
GO:1902581	multi-organism cellular localization	0.151 (0.251)	0.27383	0.98302	0.048636	7
GO:0070723	response to cholesterol	0.0772 (0.152)	0.30537	0.987709	0.048801	26
GO:0001816	cytokine production	-0.0198 (0.0307)	0.74051	0.998741	0.048886	720
GO:1905386	positive regulation of protein localization to presynapse	0.106 (0.399)	0.3948	0.987709	0.048927	2
GO:1905384	regulation of protein localization to presynapse	0.106 (0.399)	0.3948	0.987709	0.048927	2
GO:0002368	B cell cytokine production	0.458 (1.57)	0.38499	0.987709	0.048929	1
GO:0051122	hepoxilin biosynthetic process	0.781 (0.432)	0.035243	0.800174	0.048938	5
GO:0051121	hepoxilin metabolic process	0.781 (0.432)	0.035243	0.800174	0.048938	5
GO:0007495	visceral mesoderm-endoderm interaction involved in midgut development	1.61 (0.942)	0.04326	0.822947	0.048973	1
GO:0031399	regulation of protein modification process	0.0159 (0.0202)	0.21491	0.97856	0.049117	1688
GO:0008209	androgen metabolic process	0.251 (0.152)	0.049117	0.824064	0.049124	27
GO:0071675	regulation of mononuclear cell migration	0.242 (0.12)	0.021885	0.71585	0.049143	45
GO:0045732	positive regulation of protein catabolic process	0.0565 (0.055)	0.15213	0.952517	0.049174	194
GO:0002696	positive regulation of leukocyte activation	0.00794 (0.0479)	0.43415	0.989746	0.049175	291
GO:0097306	cellular response to alcohol	0.0976 (0.087)	0.13107	0.931507	0.049192	81
GO:0033628	regulation of cell adhesion mediated by integrin	0.143 (0.116)	0.10895	0.898206	0.049294	43
GO:0006596	polyamine biosynthetic process	0.0764 (0.219)	0.36384	0.987709	0.049296	11
GO:0006898	receptor-mediated endocytosis	0.0503 (0.0505)	0.15951	0.953309	0.049306	239
GO:2001267	regulation of cysteine-type endopeptidase activity involved in apoptotic signaling pathway	0.181 (0.189)	0.17018	0.957501	0.049421	17
GO:0006749	glutathione metabolic process	0.234 (0.109)	0.015722	0.665274	0.049469	52
GO:0050670	regulation of lymphocyte proliferation	0.0242 (0.0588)	0.34051	0.987709	0.049544	196
GO:0042981	regulation of apoptotic process	0.033 (0.0219)	0.066278	0.834459	0.049603	1400
GO:0072376	protein activation cascade	0.0865 (0.0915)	0.17237	0.957501	0.049613	88
GO:1901995	positive regulation of meiotic cell cycle phase transition	0.103 (0.274)	0.35274	0.987709	0.049616	5
GO:0060381	positive regulation of single-stranded telomeric DNA binding	0.412 (0.605)	0.24797	0.98302	0.04966	1
GO:0060380	regulation of single-stranded telomeric DNA binding	0.412 (0.605)	0.24797	0.98302	0.04966	1
GO:0071805	potassium ion transmembrane transport	0.0884 (0.0598)	0.069607	0.834459	0.049661	194
GO:0071804	cellular potassium ion transport	0.0884 (0.0598)	0.069607	0.834459	0.049661	194
GO:0018094	protein polyglycylation	0.349 (0.422)	0.20457	0.976328	0.049664	3
GO:0045337	farnesyl diphosphate biosynthetic process	0.693 (0.386)	0.036304	0.800174	0.049731	4
GO:0002534	cytokine production involved in inflammatory response	0.262 (0.115)	0.011578	0.618883	0.049741	41
GO:0090091	positive regulation of extracellular matrix disassembly	0.187 (0.278)	0.25032	0.98302	0.049742	8
GO:1902685	positive regulation of receptor localization to synapse	1.3 (0.564)	0.010724	0.614174	0.049745	3
GO:1903343	positive regulation of meiotic DNA double-strand break formation	0.793 (0.708)	0.13142	0.931507	0.049867	1
GO:1903341	regulation of meiotic DNA double-strand break formation	0.793 (0.708)	0.13142	0.931507	0.049867	1
GO:0010780	meiotic DNA double-strand break formation involved in reciprocal meiotic recombination	0.793 (0.708)	0.13142	0.931507	0.049867	1
GO:0046365	monosaccharide catabolic process	0.182 (0.0922)	0.024515	0.739053	0.049911	63
GO:0032481	positive regulation of type I interferon production	0.0267 (0.0868)	0.37939	0.987709	0.049918	71
GO:0072663	establishment of protein localization to peroxisome	0.0355 (0.0966)	0.35654	0.987709	0.050067	66
GO:0072662	protein localization to peroxisome	0.0355 (0.0966)	0.35654	0.987709	0.050067	66
GO:0043574	peroxisomal transport	0.0355 (0.0966)	0.35654	0.987709	0.050067	66
GO:0006625	protein targeting to peroxisome	0.0355 (0.0966)	0.35654	0.987709	0.050067	66
GO:0005997	xylulose metabolic process	0.371 (0.379)	0.16402	0.957501	0.050177	4
GO:1903358	regulation of Golgi organization	0.286 (0.2)	0.07677	0.839972	0.050276	15
GO:0045582	positive regulation of T cell differentiation	-0.071 (0.0932)	0.77692	0.998741	0.050318	79
GO:0048806	genitalia development	0.119 (0.127)	0.1742	0.957501	0.050333	46
GO:0055069	zinc ion homeostasis	0.394 (0.129)	0.0011045	0.327157	0.050342	36
GO:0035418	protein localization to synapse	0.0761 (0.102)	0.22736	0.980343	0.050403	58
GO:0045047	protein targeting to ER	0.0921 (0.0768)	0.11497	0.90973	0.050672	97
GO:1990126	retrograde transport, endosome to plasma membrane	0.232 (0.144)	0.053707	0.829077	0.05069	27
GO:1902573	positive regulation of serine-type peptidase activity	0.971 (0.393)	0.0067894	0.568568	0.050711	3
GO:1900005	positive regulation of serine-type endopeptidase activity	0.971 (0.393)	0.0067894	0.568568	0.050711	3
GO:0090493	catecholamine uptake	0.369 (0.197)	0.030979	0.765415	0.050812	16
GO:0060084	synaptic transmission involved in micturition	1.02 (0.383)	0.0038993	0.480951	0.050841	3
GO:0007265	Ras protein signal transduction	0.0736 (0.0389)	0.029175	0.763593	0.050967	417
GO:1903827	regulation of cellular protein localization	0.069 (0.0349)	0.024093	0.737574	0.051006	491
GO:0007154	cell communication	-0.000178 (0.0127)	0.50556	0.996029	0.051012	5933
GO:0051836	translocation of molecules into other organism involved in symbiotic interaction	0.21 (0.265)	0.2135	0.97856	0.051073	7
GO:0044417	translocation of molecules into host	0.21 (0.265)	0.2135	0.97856	0.051073	7
GO:0034454	microtubule anchoring at centrosome	0.392 (0.209)	0.030457	0.765415	0.051127	9
GO:1903205	regulation of hydrogen peroxide-induced cell death	0.248 (0.195)	0.10174	0.883021	0.051152	19
GO:0021953	central nervous system neuron differentiation	0.109 (0.0647)	0.045249	0.824064	0.051167	171
GO:0048382	mesendoderm development	0.0581 (0.209)	0.39027	0.987709	0.05117	10
GO:0046427	positive regulation of JAK-STAT cascade	0.0479 (0.0913)	0.29979	0.984303	0.051183	83
GO:2000147	positive regulation of cell motility	0.00802 (0.0371)	0.41438	0.988166	0.051327	488
GO:0035404	histone-serine phosphorylation	0.00667 (0.239)	0.48888	0.993004	0.051383	11
GO:0002822	regulation of adaptive immune response based on somatic recombination of immune receptors built from immunoglobulin superfamily domains	0.0512 (0.0712)	0.23618	0.982491	0.051412	137
GO:0009057	macromolecule catabolic process	0.00851 (0.0221)	0.34984	0.987709	0.051508	1278
GO:0045795	positive regulation of cell volume	1.45 (0.94)	0.061246	0.834459	0.051549	1
GO:0044830	modulation by host of viral RNA genome replication	0.992 (0.625)	0.05625	0.829077	0.051708	1
GO:0070202	regulation of establishment of protein localization to chromosome	0.417 (0.217)	0.027446	0.760698	0.051739	11
GO:0097106	postsynaptic density organization	0.117 (0.158)	0.22863	0.980343	0.051757	29
GO:0009894	regulation of catabolic process	-0.000148 (0.026)	0.50227	0.995117	0.051786	908
GO:0072503	cellular divalent inorganic cation homeostasis	0.0707 (0.0387)	0.033938	0.794434	0.05179	455
GO:0008654	phospholipid biosynthetic process	0.12 (0.0484)	0.0064274	0.549766	0.051795	246
GO:0010939	regulation of necrotic cell death	0.177 (0.155)	0.1268	0.924415	0.051796	23
GO:0030010	establishment of cell polarity	0.144 (0.0684)	0.017415	0.670668	0.051844	131
GO:0034599	cellular response to oxidative stress	0.0114 (0.0475)	0.4055	0.987709	0.051844	270
GO:0032943	mononuclear cell proliferation	-0.0136 (0.0522)	0.60288	0.998741	0.052019	256
GO:0046649	lymphocyte activation	-0.0272 (0.033)	0.79488	0.998741	0.05222	625
GO:1902883	negative regulation of response to oxidative stress	0.123 (0.116)	0.14493	0.949224	0.052248	43
GO:0016340	calcium-dependent cell-matrix adhesion	0.336 (0.674)	0.30936	0.987709	0.052257	2
GO:1901827	zeaxanthin biosynthetic process	1.77 (0.935)	0.029503	0.763593	0.052284	1
GO:1901825	zeaxanthin metabolic process	1.77 (0.935)	0.029503	0.763593	0.052284	1
GO:0016123	xanthophyll biosynthetic process	1.77 (0.935)	0.029503	0.763593	0.052284	1
GO:0016117	carotenoid biosynthetic process	1.77 (0.935)	0.029503	0.763593	0.052284	1
GO:0016109	tetraterpenoid biosynthetic process	1.77 (0.935)	0.029503	0.763593	0.052284	1
GO:0010573	vascular endothelial growth factor production	0.12 (0.135)	0.18547	0.963102	0.052353	33
GO:1901070	guanosine-containing compound biosynthetic process	0.048 (0.218)	0.4128	0.988166	0.052354	12
GO:0051270	regulation of cellular component movement	-0.019 (0.0271)	0.7588	0.998741	0.052488	920
GO:0031646	positive regulation of neurological system process	0.04 (0.105)	0.35125	0.987709	0.052564	61
GO:0071604	transforming growth factor beta production	0.0259 (0.137)	0.42509	0.989746	0.052598	34
GO:0051924	regulation of calcium ion transport	0.04 (0.0545)	0.23193	0.98211	0.052615	234
GO:0031022	nuclear migration along microfilament	0.342 (0.461)	0.22894	0.980343	0.052648	2
GO:0002842	positive regulation of T cell mediated immune response to tumor cell	0.723 (0.719)	0.15725	0.952517	0.052652	2
GO:0001976	neurological system process involved in regulation of systemic arterial blood pressure	0.558 (0.299)	0.031009	0.765415	0.052881	8
GO:0044087	regulation of cellular component biogenesis	0.00265 (0.0268)	0.46069	0.989746	0.052899	878
GO:0010710	regulation of collagen catabolic process	0.44 (0.35)	0.10429	0.891368	0.0529	4
GO:0090071	negative regulation of ribosome biogenesis	0.88 (0.442)	0.023328	0.725455	0.052907	4
GO:0071897	DNA biosynthetic process	0.0684 (0.0555)	0.10879	0.898206	0.052921	183
GO:0046338	phosphatidylethanolamine catabolic process	0.0564 (0.504)	0.45541	0.989746	0.052959	2
GO:0051784	negative regulation of nuclear division	0.138 (0.0956)	0.074142	0.834459	0.053	57
GO:0045860	positive regulation of protein kinase activity	0.021 (0.0366)	0.28254	0.98302	0.053004	498
GO:0010575	positive regulation of vascular endothelial growth factor production	0.16 (0.147)	0.13895	0.941624	0.053074	27
GO:0002886	regulation of myeloid leukocyte mediated immunity	0.148 (0.112)	0.092717	0.879725	0.05311	52
GO:0051017	actin filament bundle assembly	0.041 (0.0662)	0.26776	0.98302	0.053156	141
GO:2000473	positive regulation of hematopoietic stem cell migration	1.18 (0.641)	0.032411	0.781921	0.053159	2
GO:2000471	regulation of hematopoietic stem cell migration	1.18 (0.641)	0.032411	0.781921	0.053159	2
GO:0036228	protein localization to nuclear inner membrane	0.901 (0.505)	0.037174	0.800174	0.053303	2
GO:1902564	negative regulation of neutrophil activation	0.552 (0.383)	0.074961	0.834459	0.053334	5
GO:0018199	peptidyl-glutamine modification	0.724 (0.445)	0.051919	0.827046	0.053457	4
GO:1905902	regulation of mesoderm formation	0.313 (0.28)	0.1318	0.931507	0.053481	7
GO:1905770	regulation of mesodermal cell differentiation	0.313 (0.28)	0.1318	0.931507	0.053481	7
GO:0042661	regulation of mesodermal cell fate specification	0.313 (0.28)	0.1318	0.931507	0.053481	7
GO:0051494	negative regulation of cytoskeleton organization	0.0686 (0.0675)	0.15489	0.952517	0.053506	131
GO:0071634	regulation of transforming growth factor beta production	0.0137 (0.143)	0.46186	0.989746	0.053595	32
GO:0046643	regulation of gamma-delta T cell activation	0.536 (0.347)	0.061074	0.834459	0.053598	7
GO:0033396	beta-alanine biosynthetic process via 3-ureidopropionate	0.842 (0.595)	0.078665	0.846734	0.053735	1
GO:0036352	histone H2A-K15 ubiquitination	1.31 (0.905)	0.073753	0.834459	0.053751	1
GO:0036351	histone H2A-K13 ubiquitination	1.31 (0.905)	0.073753	0.834459	0.053751	1
GO:0032812	positive regulation of epinephrine secretion	1.09 (0.667)	0.051195	0.824064	0.053773	2
GO:1990167	protein K27-linked deubiquitination	-0.174 (0.389)	0.67247	0.998741	0.053812	2
GO:0055064	chloride ion homeostasis	0.107 (0.18)	0.2766	0.98302	0.053833	14
GO:1904350	regulation of protein catabolic process in the vacuole	0.327 (0.298)	0.13592	0.936279	0.053855	9
GO:0070383	DNA cytosine deamination	0.536 (0.365)	0.071126	0.834459	0.054022	9
GO:0006931	substrate-dependent cell migration, cell attachment to substrate	0.989 (0.327)	0.0012313	0.328797	0.054035	4
GO:0042743	hydrogen peroxide metabolic process	0.0357 (0.12)	0.38312	0.987709	0.05412	46
GO:0085029	extracellular matrix assembly	0.13 (0.165)	0.21413	0.97856	0.05424	24
GO:0034393	positive regulation of smooth muscle cell apoptotic process	0.441 (0.192)	0.01088	0.614174	0.054274	14
GO:0051044	positive regulation of membrane protein ectodomain proteolysis	-0.0345 (0.197)	0.56935	0.996029	0.054298	15
GO:0042231	interleukin-13 biosynthetic process	1.36 (0.773)	0.039096	0.810167	0.054465	2
GO:1904417	positive regulation of xenophagy	0.302 (0.281)	0.14109	0.941624	0.054575	6
GO:1904415	regulation of xenophagy	0.302 (0.281)	0.14109	0.941624	0.054575	6
GO:0002363	alpha-beta T cell lineage commitment	0.106 (0.203)	0.30049	0.984303	0.054676	18
GO:0070374	positive regulation of ERK1 and ERK2 cascade	0.0873 (0.0612)	0.076905	0.839972	0.054848	191
GO:0034614	cellular response to reactive oxygen species	0.0314 (0.0662)	0.31788	0.987709	0.054997	148
GO:0061741	chaperone-mediated protein transport involved in chaperone-mediated autophagy	1.04 (0.661)	0.057539	0.829077	0.05501	2
GO:0061740	protein targeting to lysosome involved in chaperone-mediated autophagy	1.04 (0.661)	0.057539	0.829077	0.05501	2
GO:0070585	protein localization to mitochondrion	0.0876 (0.0667)	0.094601	0.880269	0.05502	134
GO:0031644	regulation of neurological system process	0.019 (0.0725)	0.39684	0.987709	0.055021	130
GO:0009186	deoxyribonucleoside diphosphate metabolic process	0.38 (0.31)	0.10952	0.898806	0.055037	6
GO:0015803	branched-chain amino acid transport	0.55 (0.317)	0.041494	0.815176	0.055051	6
GO:0090399	replicative senescence	0.0923 (0.196)	0.31838	0.987709	0.0551	12
GO:0006952	defense response	0.0013 (0.0218)	0.47621	0.991781	0.055147	1531
GO:0016114	terpenoid biosynthetic process	0.212 (0.206)	0.15164	0.952517	0.055293	16
GO:0071397	cellular response to cholesterol	0.173 (0.181)	0.16905	0.957501	0.055323	17
GO:0045136	development of secondary sexual characteristics	0.597 (0.258)	0.01043	0.611091	0.055353	8
GO:1903202	negative regulation of oxidative stress-induced cell death	0.116 (0.118)	0.16283	0.957501	0.055385	41
GO:1900408	negative regulation of cellular response to oxidative stress	0.116 (0.118)	0.16283	0.957501	0.055385	41
GO:1902884	positive regulation of response to oxidative stress	0.292 (0.19)	0.061576	0.834459	0.055396	16
GO:0040013	negative regulation of locomotion	-0.00202 (0.0478)	0.51686	0.996029	0.055422	300
GO:0097061	dendritic spine organization	0.168 (0.0943)	0.037004	0.800174	0.055503	74
GO:0060074	synapse maturation	0.132 (0.164)	0.20996	0.97856	0.055532	26
GO:0071900	regulation of protein serine/threonine kinase activity	0.0353 (0.0373)	0.17202	0.957501	0.05554	470
GO:0061087	positive regulation of histone H3-K27 methylation	0.193 (0.286)	0.25055	0.98302	0.055571	6
GO:0099587	inorganic ion import across plasma membrane	0.221 (0.0918)	0.0079203	0.581561	0.055577	78
GO:0098659	inorganic cation import across plasma membrane	0.221 (0.0918)	0.0079203	0.581561	0.055577	78
GO:0007626	locomotory behavior	0.0152 (0.0585)	0.39726	0.987709	0.055788	192
GO:0001911	negative regulation of leukocyte mediated cytotoxicity	0.0157 (0.186)	0.46632	0.989746	0.055838	18
GO:0046580	negative regulation of Ras protein signal transduction	0.113 (0.11)	0.15165	0.952517	0.055863	50
GO:0072087	renal vesicle development	0.347 (0.216)	0.053474	0.829077	0.055867	18
GO:0002673	regulation of acute inflammatory response	-0.0211 (0.0884)	0.59446	0.998741	0.055954	90
GO:0060541	respiratory system development	-0.000443 (0.0583)	0.50303	0.99519	0.056014	190
GO:0003072	renal control of peripheral vascular resistance involved in regulation of systemic arterial blood pressure	0.246 (0.434)	0.28544	0.98302	0.056048	4
GO:0002034	regulation of blood vessel diameter by renin-angiotensin	0.246 (0.434)	0.28544	0.98302	0.056048	4
GO:0009213	pyrimidine deoxyribonucleoside triphosphate catabolic process	0.0877 (0.469)	0.4258	0.989746	0.056161	3
GO:0009149	pyrimidine nucleoside triphosphate catabolic process	0.0877 (0.469)	0.4258	0.989746	0.056161	3
GO:1905331	negative regulation of morphogenesis of an epithelium	0.199 (0.231)	0.19434	0.97033	0.056186	15
GO:0055080	cation homeostasis	0.0561 (0.0316)	0.037696	0.800174	0.056293	674
GO:0060546	negative regulation of necroptotic process	0.332 (0.229)	0.074057	0.834459	0.056295	12
GO:1903300	negative regulation of hexokinase activity	0.601 (0.335)	0.036528	0.800174	0.056399	5
GO:0033132	negative regulation of glucokinase activity	0.601 (0.335)	0.036528	0.800174	0.056399	5
GO:2000426	negative regulation of apoptotic cell clearance	0.298 (0.505)	0.27732	0.98302	0.056401	2
GO:0035350	FAD transmembrane transport	0.461 (0.712)	0.25833	0.98302	0.056406	2
GO:0017004	cytochrome complex assembly	0.22 (0.127)	0.04195	0.819295	0.056505	31
GO:0060748	tertiary branching involved in mammary gland duct morphogenesis	1.04 (0.615)	0.046102	0.824064	0.056586	2
GO:1900407	regulation of cellular response to oxidative stress	0.0834 (0.0977)	0.19673	0.97313	0.056608	65
GO:0006661	phosphatidylinositol biosynthetic process	0.188 (0.0703)	0.0037419	0.477583	0.056723	107
GO:0007379	segment specification	0.35 (0.23)	0.064184	0.834459	0.056773	15
GO:2000352	negative regulation of endothelial cell apoptotic process	0.27 (0.163)	0.048999	0.824064	0.056788	28
GO:0000018	regulation of DNA recombination	0.0861 (0.0747)	0.12476	0.9213	0.056854	90
GO:0002925	positive regulation of humoral immune response mediated by circulating immunoglobulin	0.589 (0.398)	0.069462	0.834459	0.056877	5
GO:0051321	meiotic cell cycle	0.0417 (0.0468)	0.18662	0.963102	0.056909	239
GO:0035574	histone H4-K20 demethylation	1.48 (0.937)	0.056697	0.829077	0.056972	1
GO:0009597	detection of virus	0.0478 (0.357)	0.44679	0.989746	0.057078	6
GO:0042110	T cell activation	-0.0102 (0.04)	0.60036	0.998741	0.057158	441
GO:1903301	positive regulation of hexokinase activity	0.413 (0.277)	0.06784	0.834459	0.057163	5
GO:0006574	valine catabolic process	0.439 (0.342)	0.10016	0.883021	0.057206	4
GO:1905445	positive regulation of clathrin coat assembly	1.73 (0.615)	0.0024064	0.396808	0.057209	1
GO:1905443	regulation of clathrin coat assembly	1.73 (0.615)	0.0024064	0.396808	0.057209	1
GO:0048137	spermatocyte division	0.765 (0.639)	0.11587	0.910341	0.057313	1
GO:0098771	inorganic ion homeostasis	0.054 (0.0313)	0.04235	0.822796	0.057325	685
GO:0016080	synaptic vesicle targeting	0.591 (0.373)	0.056705	0.829077	0.057363	3
GO:0003331	positive regulation of extracellular matrix constituent secretion	0.498 (0.485)	0.15254	0.952517	0.057394	3
GO:0098880	maintenance of postsynaptic specialization structure	0.498 (0.389)	0.10031	0.883021	0.057425	4
GO:0021533	cell differentiation in hindbrain	0.2 (0.195)	0.15243	0.952517	0.057483	16
GO:2000187	positive regulation of phosphate transmembrane transport	1.34 (0.918)	0.071799	0.834459	0.057489	1
GO:2000185	regulation of phosphate transmembrane transport	1.34 (0.918)	0.071799	0.834459	0.057489	1
GO:1901684	arsenate ion transmembrane transport	1.34 (0.918)	0.071799	0.834459	0.057489	1
GO:1901128	gentamycin metabolic process	1.34 (0.918)	0.071799	0.834459	0.057489	1
GO:0042431	indole metabolic process	1.34 (0.918)	0.071799	0.834459	0.057489	1
GO:0051239	regulation of multicellular organismal process	-0.0201 (0.0162)	0.89158	0.998741	0.05758	2925
GO:0010572	positive regulation of platelet activation	0.689 (0.4)	0.042657	0.822847	0.057625	5
GO:0060439	trachea morphogenesis	0.395 (0.249)	0.055994	0.829077	0.05766	11
GO:0001705	ectoderm formation	0.386 (0.444)	0.19222	0.969634	0.057756	4
GO:0031103	axon regeneration	0.121 (0.122)	0.16033	0.955057	0.057781	47
GO:0065001	specification of axis polarity	0.304 (0.44)	0.24486	0.98302	0.057898	3
GO:0010900	negative regulation of phosphatidylcholine catabolic process	0.955 (0.843)	0.1286	0.927047	0.057898	1
GO:0033059	cellular pigmentation	0.194 (0.112)	0.041833	0.818995	0.057916	48
GO:0070537	histone H2A K63-linked deubiquitination	0.266 (0.363)	0.23203	0.98211	0.057958	2
GO:0016925	protein sumoylation	0.132 (0.0853)	0.06067	0.834459	0.058019	77
GO:0070586	cell-cell adhesion involved in gastrulation	0.383 (0.241)	0.055968	0.829077	0.058202	11
GO:0035502	metanephric part of ureteric bud development	0.484 (0.364)	0.092246	0.879725	0.058277	6
GO:2000437	regulation of monocyte extravasation	0.891 (0.41)	0.014886	0.64395	0.058345	4
GO:0034629	cellular protein-containing complex localization	0.256 (0.158)	0.052201	0.827046	0.058367	24
GO:0035358	regulation of peroxisome proliferator activated receptor signaling pathway	0.438 (0.238)	0.032799	0.784041	0.058551	14
GO:1903706	regulation of hemopoiesis	-0.00137 (0.0387)	0.51409	0.996029	0.058606	437
GO:2000051	negative regulation of non-canonical Wnt signaling pathway	0.363 (0.32)	0.12859	0.927047	0.058715	6
GO:0014902	myotube differentiation	0.181 (0.08)	0.011798	0.618883	0.058759	101
GO:0048534	hematopoietic or lymphoid organ development	0.0021 (0.0282)	0.47029	0.990117	0.058818	864
GO:0072655	establishment of protein localization to mitochondrion	0.0842 (0.0681)	0.10827	0.898206	0.058878	130
GO:0043410	positive regulation of MAPK cascade	0.0167 (0.0373)	0.32742	0.987709	0.058955	494
GO:1902023	L-arginine transport	0.522 (0.333)	0.05856	0.829077	0.058956	7
GO:0036270	response to diuretic	-0.117 (0.2)	0.72154	0.998741	0.059066	17
GO:0031000	response to caffeine	-0.117 (0.2)	0.72154	0.998741	0.059066	17
GO:0070778	L-aspartate transmembrane transport	0.501 (0.291)	0.042726	0.822847	0.059131	8
GO:0043043	peptide biosynthetic process	-0.0265 (0.0311)	0.80327	0.998741	0.05922	604
GO:0072425	signal transduction involved in G2 DNA damage checkpoint	0.00371 (0.167)	0.49116	0.993004	0.059226	12
GO:0150032	positive regulation of protein localization to lysosome	1.46 (0.929)	0.058277	0.829077	0.059239	1
GO:0090107	regulation of high-density lipoprotein particle assembly	0.993 (0.789)	0.1039	0.891368	0.059291	2
GO:0018344	protein geranylgeranylation	0.718 (0.287)	0.0062189	0.537475	0.059306	6
GO:0099178	regulation of retrograde trans-synaptic signaling by endocanabinoid	1.34 (0.645)	0.018595	0.670668	0.059338	2
GO:0071316	cellular response to nicotine	0.426 (0.243)	0.040002	0.810167	0.059583	9
GO:0006595	polyamine metabolic process	-0.0225 (0.195)	0.54591	0.996029	0.059591	14
GO:0042138	meiotic DNA double-strand break formation	0.435 (0.278)	0.058986	0.829077	0.059603	7
GO:0048699	generation of neurons	0.0167 (0.0225)	0.22901	0.980343	0.05968	1418
GO:0097211	cellular response to gonadotropin-releasing hormone	0.716 (0.317)	0.011876	0.618883	0.059706	6
GO:0006436	tryptophanyl-tRNA aminoacylation	0.364 (0.534)	0.2478	0.98302	0.059816	2
GO:0072162	metanephric mesenchymal cell differentiation	0.666 (0.404)	0.049833	0.824064	0.059891	5
GO:0006506	GPI anchor biosynthetic process	0.422 (0.124)	0.00035283	0.171016	0.05992	29
GO:0097300	programmed necrotic cell death	0.167 (0.119)	0.079663	0.848523	0.059971	40
GO:0055073	cadmium ion homeostasis	1.12 (0.654)	0.043984	0.824064	0.059979	2
GO:1903596	regulation of gap junction assembly	0.751 (0.52)	0.074226	0.834459	0.060001	3
GO:0021615	glossopharyngeal nerve morphogenesis	1 (0.314)	0.00070118	0.238625	0.060053	4
GO:0032944	regulation of mononuclear cell proliferation	0.0192 (0.0587)	0.37183	0.987709	0.060059	197
GO:0052027	modulation by symbiont of host signal transduction pathway	0.5 (0.441)	0.1284	0.927047	0.060087	2
GO:0051712	positive regulation of killing of cells of other organism	0.282 (0.233)	0.11293	0.907106	0.060196	14
GO:0006882	cellular zinc ion homeostasis	0.387 (0.132)	0.0016598	0.34418	0.060222	34
GO:0061181	regulation of chondrocyte development	0.646 (0.428)	0.065474	0.834459	0.060356	5
GO:0050900	leukocyte migration	-0.0124 (0.0417)	0.61657	0.998741	0.060357	415
GO:0007601	visual perception	0.0889 (0.0572)	0.059985	0.833588	0.060432	198
GO:0062014	negative regulation of small molecule metabolic process	-0.0411 (0.0817)	0.69243	0.998741	0.060524	94
GO:0048209	regulation of vesicle targeting, to, from or within Golgi	0.404 (0.291)	0.082708	0.85857	0.060572	5
GO:1904026	regulation of collagen fibril organization	1.16 (0.353)	0.00049	0.192892	0.060635	5
GO:0002021	response to dietary excess	0.0523 (0.17)	0.37953	0.987709	0.060685	23
GO:0006518	peptide metabolic process	-0.00975 (0.0281)	0.63561	0.998741	0.060735	750
GO:0033045	regulation of sister chromatid segregation	0.0958 (0.0856)	0.13149	0.931507	0.06076	75
GO:0009115	xanthine catabolic process	1.01 (0.423)	0.0083657	0.587329	0.060825	2
GO:0050764	regulation of phagocytosis	0.0492 (0.0881)	0.28806	0.98302	0.060864	91
GO:0098735	positive regulation of the force of heart contraction	0.767 (0.403)	0.028659	0.760698	0.060876	5
GO:1900060	negative regulation of ceramide biosynthetic process	0.033 (0.321)	0.45905	0.989746	0.060886	5
GO:0090155	negative regulation of sphingolipid biosynthetic process	0.033 (0.321)	0.45905	0.989746	0.060886	5
GO:0048584	positive regulation of response to stimulus	0.00719 (0.0183)	0.34713	0.987709	0.060994	2186
GO:0097066	response to thyroid hormone	0.281 (0.161)	0.040483	0.810167	0.061121	25
GO:2000573	positive regulation of DNA biosynthetic process	0.0479 (0.0917)	0.30065	0.984303	0.061121	65
GO:0022414	reproductive process	0.011 (0.0225)	0.31143	0.987709	0.061149	1303
GO:0031343	positive regulation of cell killing	0.0857 (0.107)	0.21256	0.97856	0.06119	66
GO:0022417	protein maturation by protein folding	-0.0787 (0.291)	0.60644	0.998741	0.06119	8
GO:0018964	propylene metabolic process	1.06 (0.904)	0.12006	0.912718	0.061194	1
GO:1903214	regulation of protein targeting to mitochondrion	0.221 (0.117)	0.029067	0.763426	0.061217	43
GO:0000187	activation of MAPK activity	0.0355 (0.0664)	0.29676	0.984303	0.061366	144
GO:0017183	peptidyl-diphthamide biosynthetic process from peptidyl-histidine	0.0816 (0.284)	0.38708	0.987709	0.061452	7
GO:0017182	peptidyl-diphthamide metabolic process	0.0816 (0.284)	0.38708	0.987709	0.061452	7
GO:0035606	peptidyl-cysteine S-trans-nitrosylation	0.735 (0.641)	0.12562	0.922552	0.061474	2
GO:0001934	positive regulation of protein phosphorylation	0.0103 (0.0272)	0.35196	0.987709	0.061488	925
GO:0009653	anatomical structure morphogenesis	-0.0222 (0.0175)	0.89808	0.998741	0.061671	2489
GO:0060999	positive regulation of dendritic spine development	0.187 (0.125)	0.067994	0.834459	0.061682	39
GO:0044784	metaphase/anaphase transition of cell cycle	0.173 (0.0963)	0.036304	0.800174	0.061804	55
GO:0051641	cellular localization	0.00933 (0.0161)	0.28145	0.98302	0.061851	2721
GO:0098719	sodium ion import across plasma membrane	0.456 (0.238)	0.027711	0.760698	0.061895	13
GO:0008284	positive regulation of cell proliferation	0.000884 (0.0287)	0.48771	0.993004	0.061954	828
GO:0022613	ribonucleoprotein complex biogenesis	0.0261 (0.0356)	0.23183	0.98211	0.061993	423
GO:1902616	acyl carnitine transmembrane transport	0.53 (0.391)	0.08746	0.872296	0.062072	4
GO:0019220	regulation of phosphate metabolic process	0.00728 (0.0205)	0.36135	0.987709	0.062167	1649
GO:0072539	T-helper 17 cell differentiation	0.105 (0.175)	0.27462	0.98302	0.06221	24
GO:1901570	fatty acid derivative biosynthetic process	0.0778 (0.0871)	0.18605	0.963102	0.062294	89
GO:0033578	protein glycosylation in Golgi	0.408 (0.391)	0.14873	0.951194	0.062346	5
GO:0010596	negative regulation of endothelial cell migration	0.136 (0.121)	0.13137	0.931507	0.062348	47
GO:0042752	regulation of circadian rhythm	0.0886 (0.0728)	0.11199	0.906007	0.062371	109
GO:0051189	prosthetic group metabolic process	0.527 (0.312)	0.045614	0.824064	0.062437	7
GO:0043545	molybdopterin cofactor metabolic process	0.527 (0.312)	0.045614	0.824064	0.062437	7
GO:0032324	molybdopterin cofactor biosynthetic process	0.527 (0.312)	0.045614	0.824064	0.062437	7
GO:0000820	regulation of glutamine family amino acid metabolic process	0.657 (0.369)	0.037514	0.800174	0.062566	6
GO:0051271	negative regulation of cellular component movement	0.00132 (0.0488)	0.48922	0.993004	0.062692	288
GO:0042726	flavin-containing compound metabolic process	0.484 (0.259)	0.031008	0.765415	0.062714	7
GO:0070972	protein localization to endoplasmic reticulum	0.0871 (0.0671)	0.096994	0.880269	0.062851	124
GO:0048291	isotype switching to IgG isotypes	0.174 (0.215)	0.20864	0.97856	0.062863	12
GO:0072659	protein localization to plasma membrane	0.073 (0.0498)	0.07147	0.834459	0.062925	248
GO:0071901	negative regulation of protein serine/threonine kinase activity	0.0959 (0.0725)	0.092753	0.879725	0.062928	124
GO:0002544	chronic inflammatory response	0.528 (0.199)	0.0039574	0.480951	0.062982	18
GO:0034121	regulation of toll-like receptor signaling pathway	0.0956 (0.0934)	0.15319	0.952517	0.063004	65
GO:0009132	nucleoside diphosphate metabolic process	0.0301 (0.0619)	0.31347	0.987709	0.063026	148
GO:1905373	ceramide phosphoethanolamine biosynthetic process	0.704 (0.561)	0.10479	0.891368	0.063061	2
GO:1905371	ceramide phosphoethanolamine metabolic process	0.704 (0.561)	0.10479	0.891368	0.063061	2
GO:0030520	intracellular estrogen receptor signaling pathway	0.112 (0.0964)	0.12188	0.916501	0.063174	55
GO:0045989	positive regulation of striated muscle contraction	0.11 (0.231)	0.31629	0.987709	0.063322	11
GO:2000224	regulation of testosterone biosynthetic process	0.377 (0.356)	0.14518	0.949707	0.0634	3
GO:0008285	negative regulation of cell proliferation	0.00755 (0.0325)	0.40808	0.988166	0.063474	633
GO:0002924	negative regulation of humoral immune response mediated by circulating immunoglobulin	0.329 (0.378)	0.19215	0.969634	0.06349	6
GO:0086012	membrane depolarization during cardiac muscle cell action potential	0.327 (0.193)	0.045325	0.824064	0.063535	21
GO:1902047	polyamine transmembrane transport	-0.098 (0.287)	0.63368	0.998741	0.063605	6
GO:0032079	positive regulation of endodeoxyribonuclease activity	1.21 (0.408)	0.0014904	0.34418	0.063619	4
GO:0022618	ribonucleoprotein complex assembly	0.0291 (0.0493)	0.27743	0.98302	0.063806	216
GO:1905259	negative regulation of nitrosative stress-induced intrinsic apoptotic signaling pathway	0.253 (0.499)	0.30641	0.987709	0.063922	2
GO:1905258	regulation of nitrosative stress-induced intrinsic apoptotic signaling pathway	0.253 (0.499)	0.30641	0.987709	0.063922	2
GO:1905146	lysosomal protein catabolic process	0.201 (0.261)	0.22069	0.980343	0.063944	10
GO:0070663	regulation of leukocyte proliferation	0.0242 (0.0574)	0.33628	0.987709	0.064005	208
GO:0001932	regulation of protein phosphorylation	0.0143 (0.0229)	0.26515	0.98302	0.064019	1325
GO:0040016	embryonic cleavage	0.572 (0.3)	0.028351	0.760698	0.064042	7
GO:0060454	positive regulation of gastric acid secretion	0.276 (0.607)	0.32469	0.987709	0.064126	2
GO:0051174	regulation of phosphorus metabolic process	0.00657 (0.0205)	0.37433	0.987709	0.064187	1651
GO:0003340	negative regulation of mesenchymal to epithelial transition involved in metanephros morphogenesis	0.97 (0.646)	0.06646	0.834459	0.064204	2
GO:0002840	regulation of T cell mediated immune response to tumor cell	0.485 (0.538)	0.1841	0.963102	0.064396	3
GO:0002424	T cell mediated immune response to tumor cell	0.485 (0.538)	0.1841	0.963102	0.064396	3
GO:0006906	vesicle fusion	0.134 (0.0815)	0.050658	0.824064	0.064426	88
GO:1990579	peptidyl-serine trans-autophosphorylation	1.7 (0.938)	0.034683	0.797957	0.064429	1
GO:0070054	mRNA splicing, via endonucleolytic cleavage and ligation	1.7 (0.938)	0.034683	0.797957	0.064429	1
GO:0036290	protein trans-autophosphorylation	1.7 (0.938)	0.034683	0.797957	0.064429	1
GO:0060020	Bergmann glial cell differentiation	0.147 (0.285)	0.30324	0.986841	0.064607	7
GO:0098609	cell-cell adhesion	-0.0199 (0.0312)	0.73797	0.998741	0.064677	784
GO:1902531	regulation of intracellular signal transduction	0.0131 (0.0198)	0.25403	0.98302	0.064719	1775
GO:0042149	cellular response to glucose starvation	0.264 (0.127)	0.018904	0.670668	0.064743	41
GO:0070535	histone H2A K63-linked ubiquitination	0.705 (0.417)	0.045593	0.824064	0.065026	5
GO:0098535	de novo centriole assembly involved in multi-ciliated epithelial cell differentiation	0.795 (0.273)	0.0017753	0.346292	0.065062	5
GO:0097742	de novo centriole assembly	0.795 (0.273)	0.0017753	0.346292	0.065062	5
GO:0072077	renal vesicle morphogenesis	0.336 (0.221)	0.064402	0.834459	0.065072	17
GO:0002279	mast cell activation involved in immune response	0.196 (0.127)	0.061171	0.834459	0.065119	45
GO:1905153	regulation of membrane invagination	0.418 (0.232)	0.035476	0.800174	0.065184	15
GO:0051701	interaction with host	0.0423 (0.0559)	0.22453	0.980343	0.065213	199
GO:0033599	regulation of mammary gland epithelial cell proliferation	0.322 (0.205)	0.058124	0.829077	0.06532	15
GO:0034155	regulation of toll-like receptor 7 signaling pathway	0.843 (0.542)	0.059943	0.833588	0.065338	3
GO:0032095	regulation of response to food	0.165 (0.193)	0.19664	0.97313	0.06548	17
GO:0043067	regulation of programmed cell death	0.0301 (0.0218)	0.083631	0.859138	0.06562	1417
GO:2001251	negative regulation of chromosome organization	0.112 (0.0637)	0.039729	0.810167	0.065703	131
GO:0045338	farnesyl diphosphate metabolic process	0.435 (0.341)	0.10101	0.883021	0.065714	5
GO:0070228	regulation of lymphocyte apoptotic process	0.0215 (0.117)	0.42711	0.989746	0.065743	50
GO:0045892	negative regulation of transcription, DNA-templated	-0.0011 (0.0243)	0.51814	0.996029	0.065775	1095
GO:0006412	translation	-0.028 (0.0316)	0.81234	0.998741	0.065831	582
GO:0007020	microtubule nucleation	0.524 (0.142)	0.00011552	0.0839883	0.065838	24
GO:0007571	age-dependent general metabolic decline	0.957 (0.646)	0.069304	0.834459	0.06592	2
GO:0001306	age-dependent response to oxidative stress	0.957 (0.646)	0.069304	0.834459	0.06592	2
GO:1904878	negative regulation of calcium ion transmembrane transport via high voltage-gated calcium channel	1.37 (0.643)	0.016778	0.670668	0.066015	2
GO:1903760	regulation of voltage-gated potassium channel activity involved in ventricular cardiac muscle cell action potential repolarization	0.581 (0.502)	0.12338	0.919601	0.066044	3
GO:1905903	negative regulation of mesoderm formation	0.451 (0.43)	0.14705	0.950871	0.066164	4
GO:1905771	negative regulation of mesodermal cell differentiation	0.451 (0.43)	0.14705	0.950871	0.066164	4
GO:0042662	negative regulation of mesodermal cell fate specification	0.451 (0.43)	0.14705	0.950871	0.066164	4
GO:2000758	positive regulation of peptidyl-lysine acetylation	-0.0348 (0.13)	0.60564	0.998741	0.066238	29
GO:0006793	phosphorus metabolic process	-0.00341 (0.0155)	0.58687	0.998191	0.066254	3079
GO:0006796	phosphate-containing compound metabolic process	-0.00223 (0.0156)	0.55683	0.996029	0.066361	3055
GO:1903955	positive regulation of protein targeting to mitochondrion	0.204 (0.137)	0.068738	0.834459	0.066553	31
GO:0031453	positive regulation of heterochromatin assembly	0.0538 (0.452)	0.4526	0.989746	0.066586	2
GO:0031445	regulation of heterochromatin assembly	0.0538 (0.452)	0.4526	0.989746	0.066586	2
GO:0044248	cellular catabolic process	-0.00212 (0.0177)	0.54756	0.996029	0.066745	2152
GO:0099173	postsynapse organization	0.0999 (0.0658)	0.064302	0.834459	0.066766	148
GO:1902100	negative regulation of metaphase/anaphase transition of cell cycle	0.201 (0.115)	0.04073	0.811303	0.066806	37
GO:0010755	regulation of plasminogen activation	0.349 (0.235)	0.069032	0.834459	0.066815	13
GO:0032098	regulation of appetite	0.151 (0.186)	0.20929	0.97856	0.066906	19
GO:1905818	regulation of chromosome separation	0.149 (0.0948)	0.058479	0.829077	0.066913	60
GO:0002705	positive regulation of leukocyte mediated immunity	0.0734 (0.0732)	0.15788	0.952517	0.066937	125
GO:0061462	protein localization to lysosome	0.13 (0.135)	0.16792	0.957501	0.066956	37
GO:0043331	response to dsRNA	-2.57e-05 (0.112)	0.50009	0.995099	0.067129	49
GO:1905819	negative regulation of chromosome separation	0.194 (0.113)	0.043112	0.822947	0.067181	39
GO:1905165	regulation of lysosomal protein catabolic process	0.29 (0.314)	0.17787	0.96246	0.067203	8
GO:0032108	negative regulation of response to nutrient levels	0.179 (0.235)	0.22263	0.980343	0.067255	12
GO:0032105	negative regulation of response to extracellular stimulus	0.179 (0.235)	0.22263	0.980343	0.067255	12
GO:0010959	regulation of metal ion transport	0.0592 (0.0443)	0.090627	0.879725	0.067265	358
GO:0014070	response to organic cyclic compound	0.0101 (0.0277)	0.35818	0.987709	0.067409	863
GO:0048703	embryonic viscerocranium morphogenesis	0.101 (0.273)	0.35608	0.987709	0.067419	9
GO:0002443	leukocyte mediated immunity	-0.034 (0.0305)	0.86717	0.998741	0.067488	728
GO:0051259	protein complex oligomerization	-0.00332 (0.0338)	0.53908	0.996029	0.067623	540
GO:0070100	negative regulation of chemokine-mediated signaling pathway	0.55 (0.419)	0.094673	0.880269	0.06766	6
GO:0010212	response to ionizing radiation	0.0603 (0.0638)	0.17224	0.957501	0.06773	144
GO:0014707	branchiomeric skeletal muscle development	0.745 (0.535)	0.08186	0.857399	0.067826	3
GO:0006950	response to stress	-0.00653 (0.0146)	0.67309	0.998741	0.067838	3661
GO:0048878	chemical homeostasis	0.0298 (0.0253)	0.11913	0.912718	0.067864	1087
GO:0070904	transepithelial L-ascorbic acid transport	0.0351 (0.399)	0.46496	0.989746	0.068043	2
GO:0015882	L-ascorbic acid transmembrane transport	0.0351 (0.399)	0.46496	0.989746	0.068043	2
GO:0070198	protein localization to chromosome, telomeric region	0.224 (0.145)	0.061579	0.834459	0.068103	25
GO:0046051	UTP metabolic process	0.126 (0.265)	0.31742	0.987709	0.068121	10
GO:0032979	protein insertion into mitochondrial inner membrane from matrix side	0.341 (0.345)	0.16129	0.956557	0.068122	3
GO:0032978	protein insertion into membrane from inner side	0.341 (0.345)	0.16129	0.956557	0.068122	3
GO:0021563	glossopharyngeal nerve development	0.957 (0.296)	0.00061598	0.223923	0.068141	5
GO:1903860	negative regulation of dendrite extension	0.799 (0.643)	0.10685	0.896206	0.068155	2
GO:0035360	positive regulation of peroxisome proliferator activated receptor signaling pathway	0.475 (0.3)	0.056437	0.829077	0.06825	9
GO:0072286	metanephric connecting tubule development	0.676 (0.758)	0.18625	0.963102	0.068267	1
GO:0072027	connecting tubule development	0.676 (0.758)	0.18625	0.963102	0.068267	1
GO:0060099	regulation of phagocytosis, engulfment	0.383 (0.243)	0.057363	0.829077	0.068272	14
GO:0045824	negative regulation of innate immune response	0.0871 (0.103)	0.19948	0.97313	0.068273	54
GO:1903318	negative regulation of protein maturation	0.157 (0.125)	0.10517	0.891368	0.068354	36
GO:0010955	negative regulation of protein processing	0.157 (0.125)	0.10517	0.891368	0.068354	36
GO:0006607	NLS-bearing protein import into nucleus	0.346 (0.201)	0.043004	0.822947	0.06839	15
GO:2000210	positive regulation of anoikis	0.473 (0.252)	0.02998	0.764801	0.06841	7
GO:0045046	protein import into peroxisome membrane	0.103 (0.285)	0.35864	0.987709	0.068461	6
GO:0048535	lymph node development	0.00623 (0.216)	0.4885	0.993004	0.06848	17
GO:0030301	cholesterol transport	0.105 (0.0911)	0.12508	0.921848	0.068544	81
GO:0002590	negative regulation of antigen processing and presentation of peptide antigen via MHC class I	-0.227 (0.457)	0.69048	0.998741	0.068628	2
GO:0002589	regulation of antigen processing and presentation of peptide antigen via MHC class I	-0.227 (0.457)	0.69048	0.998741	0.068628	2
GO:0071468	cellular response to acidic pH	0.366 (0.239)	0.062718	0.834459	0.068685	11
GO:0048468	cell development	0.00598 (0.0188)	0.37536	0.987709	0.068695	2028
GO:1902576	negative regulation of nuclear cell cycle DNA replication	0.303 (0.395)	0.22178	0.980343	0.068766	4
GO:0071276	cellular response to cadmium ion	0.0783 (0.16)	0.31201	0.987709	0.068785	32
GO:0051353	positive regulation of oxidoreductase activity	0.106 (0.113)	0.17518	0.957572	0.068827	49
GO:0061386	closure of optic fissure	0.515 (0.52)	0.16096	0.956018	0.068862	2
GO:0042692	muscle cell differentiation	0.0763 (0.0434)	0.039558	0.810167	0.068938	338
GO:0070887	cellular response to chemical stimulus	-0.0112 (0.016)	0.75867	0.998741	0.068969	3002
GO:0001770	establishment of natural killer cell polarity	1.17 (1.66)	0.24116	0.98302	0.068975	1
GO:0007010	cytoskeleton organization	0.0276 (0.0228)	0.11346	0.909295	0.069066	1246
GO:0071310	cellular response to organic substance	-0.00985 (0.0172)	0.71606	0.998741	0.069151	2475
GO:1905285	fibrous ring of heart morphogenesis	0.9 (0.591)	0.064033	0.834459	0.069215	1
GO:1904414	positive regulation of cardiac ventricle development	0.9 (0.591)	0.064033	0.834459	0.069215	1
GO:1904412	regulation of cardiac ventricle development	0.9 (0.591)	0.064033	0.834459	0.069215	1
GO:0048352	paraxial mesoderm structural organization	0.9 (0.591)	0.064033	0.834459	0.069215	1
GO:0048338	mesoderm structural organization	0.9 (0.591)	0.064033	0.834459	0.069215	1
GO:0021998	neural plate mediolateral regionalization	0.9 (0.591)	0.064033	0.834459	0.069215	1
GO:0045944	positive regulation of transcription by RNA polymerase II	0.0232 (0.0246)	0.17276	0.957501	0.069263	1117
GO:0070544	histone H3-K36 demethylation	0.17 (0.276)	0.26893	0.98302	0.06932	8
GO:0006432	phenylalanyl-tRNA aminoacylation	0.955 (0.397)	0.0080587	0.585041	0.069322	3
GO:0045637	regulation of myeloid cell differentiation	0.0313 (0.0532)	0.27845	0.98302	0.069342	224
GO:0106048	spermidine deacetylation	0.478 (0.73)	0.25652	0.98302	0.069371	1
GO:0106047	polyamine deacetylation	0.478 (0.73)	0.25652	0.98302	0.069371	1
GO:0051132	NK T cell activation	0.265 (0.281)	0.17301	0.957501	0.069382	11
GO:0051105	regulation of DNA ligation	-0.0719 (0.261)	0.60838	0.998741	0.069386	6
GO:0019471	4-hydroxyproline metabolic process	0.14 (0.202)	0.24424	0.98302	0.069412	14
GO:0021799	cerebral cortex radially oriented cell migration	0.25 (0.16)	0.059575	0.829986	0.069415	25
GO:0009052	pentose-phosphate shunt, non-oxidative branch	0.254 (0.314)	0.20909	0.97856	0.069435	6
GO:0006457	protein folding	0.0405 (0.0512)	0.21428	0.97856	0.069448	202
GO:0048243	norepinephrine secretion	0.0345 (0.202)	0.43227	0.989746	0.069471	16
GO:0061753	substrate localization to autophagosome	1.54 (0.81)	0.028848	0.760698	0.06965	1
GO:0061736	engulfment of target by autophagosome	1.54 (0.81)	0.028848	0.760698	0.06965	1
GO:0051940	regulation of catecholamine uptake involved in synaptic transmission	0.518 (0.284)	0.034213	0.794434	0.06966	8
GO:0051584	regulation of dopamine uptake involved in synaptic transmission	0.518 (0.284)	0.034213	0.794434	0.06966	8
GO:0046337	phosphatidylethanolamine metabolic process	0.124 (0.168)	0.22875	0.980343	0.069665	23
GO:0042742	defense response to bacterium	0.0327 (0.0568)	0.28267	0.98302	0.069695	227
GO:0045727	positive regulation of translation	-0.0321 (0.071)	0.67426	0.998741	0.069697	109
GO:0097366	response to bronchodilator	0.0699 (0.116)	0.27319	0.98302	0.069698	49
GO:0010918	positive regulation of mitochondrial membrane potential	0.254 (0.228)	0.13353	0.934301	0.069721	9
GO:0014850	response to muscle activity	0.263 (0.157)	0.047142	0.824064	0.06976	24
GO:0120127	response to zinc ion starvation	1.57 (0.324)	6.3307e-07	0.00253149	0.069791	2
GO:0034224	cellular response to zinc ion starvation	1.57 (0.324)	6.3307e-07	0.00253149	0.069791	2
GO:0051418	microtubule nucleation by microtubule organizing center	0.874 (0.215)	2.3373e-05	0.0339865	0.06982	8
GO:0000003	reproduction	0.00991 (0.0224)	0.32939	0.987709	0.069947	1306
GO:0030858	positive regulation of epithelial cell differentiation	0.097 (0.109)	0.18642	0.963102	0.06996	56
GO:0018022	peptidyl-lysine methylation	-0.00285 (0.0722)	0.51573	0.996029	0.069974	118
GO:0003263	cardioblast proliferation	0.529 (0.349)	0.064586	0.834459	0.070036	7
GO:0001672	regulation of chromatin assembly or disassembly	-0.0811 (0.249)	0.62773	0.998741	0.070043	9
GO:0051301	cell division	0.0155 (0.0326)	0.31651	0.987709	0.07008	567
GO:0045807	positive regulation of endocytosis	0.111 (0.0666)	0.047521	0.824064	0.070106	144
GO:0048145	regulation of fibroblast proliferation	0.0227 (0.0914)	0.402	0.987709	0.070147	76
GO:0071407	cellular response to organic cyclic compound	-0.000613 (0.0351)	0.50696	0.996029	0.070263	511
GO:0002761	regulation of myeloid leukocyte differentiation	-0.0113 (0.0799)	0.55614	0.996029	0.070352	109
GO:0090737	telomere maintenance via telomere trimming	0.37 (0.189)	0.025013	0.742269	0.070369	13
GO:0090656	t-circle formation	0.37 (0.189)	0.025013	0.742269	0.070369	13
GO:0001325	formation of extrachromosomal circular DNA	0.37 (0.189)	0.025013	0.742269	0.070369	13
GO:0009636	response to toxic substance	0.0509 (0.0379)	0.089619	0.879725	0.07048	486
GO:0021814	cell motility involved in cerebral cortex radial glia guided migration	0.169 (0.265)	0.26168	0.98302	0.070704	6
GO:0009147	pyrimidine nucleoside triphosphate metabolic process	0.0438 (0.178)	0.40308	0.987709	0.070705	21
GO:0050678	regulation of epithelial cell proliferation	0.0096 (0.0457)	0.41679	0.988166	0.07073	304
GO:0031338	regulation of vesicle fusion	0.235 (0.15)	0.059123	0.829077	0.070764	29
GO:0014075	response to amine	0.0274 (0.127)	0.41476	0.988166	0.070922	45
GO:0030263	apoptotic chromosome condensation	0.283 (0.367)	0.22077	0.980343	0.070929	5
GO:0002727	regulation of natural killer cell cytokine production	0.34 (0.276)	0.10901	0.898206	0.070932	8
GO:0002370	natural killer cell cytokine production	0.34 (0.276)	0.10901	0.898206	0.070932	8
GO:0007501	mesodermal cell fate specification	0.14 (0.207)	0.24971	0.98302	0.070936	14
GO:0009182	purine deoxyribonucleoside diphosphate metabolic process	0.295 (0.367)	0.21041	0.97856	0.07094	4
GO:0044281	small molecule metabolic process	-0.0198 (0.0189)	0.85304	0.998741	0.071013	1977
GO:0021872	forebrain generation of neurons	0.182 (0.106)	0.043277	0.822947	0.071065	62
GO:0010888	negative regulation of lipid storage	0.278 (0.181)	0.062577	0.834459	0.071072	19
GO:0035261	external genitalia morphogenesis	0.526 (0.542)	0.16575	0.957501	0.07111	2
GO:0060292	long-term synaptic depression	0.0786 (0.149)	0.29841	0.984303	0.071114	30
GO:0034165	positive regulation of toll-like receptor 9 signaling pathway	0.624 (0.498)	0.10522	0.891368	0.071132	3
GO:0048146	positive regulation of fibroblast proliferation	0.0827 (0.119)	0.24365	0.98302	0.0712	47
GO:0050855	regulation of B cell receptor signaling pathway	0.00697 (0.15)	0.48144	0.991781	0.071279	26
GO:0023016	signal transduction by trans-phosphorylation	0.214 (0.394)	0.29338	0.98302	0.071384	3
GO:1990539	fructose import across plasma membrane	1.45 (0.923)	0.058226	0.829077	0.071445	1
GO:0098704	carbohydrate import across plasma membrane	1.45 (0.923)	0.058226	0.829077	0.071445	1
GO:0032445	fructose import	1.45 (0.923)	0.058226	0.829077	0.071445	1
GO:0006383	transcription by RNA polymerase III	0.0717 (0.0994)	0.23518	0.98211	0.071447	53
GO:0061394	regulation of transcription from RNA polymerase II promoter in response to arsenic-containing substance	0.474 (0.409)	0.12305	0.918389	0.071474	2
GO:0021698	cerebellar cortex structural organization	0.736 (0.63)	0.1214	0.916501	0.071507	2
GO:0021693	cerebellar Purkinje cell layer structural organization	0.736 (0.63)	0.1214	0.916501	0.071507	2
GO:0051023	regulation of immunoglobulin secretion	0.175 (0.18)	0.16626	0.957501	0.071514	17
GO:0002678	positive regulation of chronic inflammatory response	1.02 (0.383)	0.0038697	0.480951	0.07154	4
GO:2000572	positive regulation of interleukin-4-dependent isotype switching to IgE isotypes	1.48 (0.944)	0.058239	0.829077	0.071649	1
GO:2000571	regulation of interleukin-4-dependent isotype switching to IgE isotypes	1.48 (0.944)	0.058239	0.829077	0.071649	1
GO:1900281	positive regulation of CD4-positive, alpha-beta T cell costimulation	1.48 (0.944)	0.058239	0.829077	0.071649	1
GO:0071954	chemokine (C-C motif) ligand 11 production	1.48 (0.944)	0.058239	0.829077	0.071649	1
GO:0035713	response to nitrogen dioxide	1.48 (0.944)	0.058239	0.829077	0.071649	1
GO:0035708	interleukin-4-dependent isotype switching to IgE isotypes	1.48 (0.944)	0.058239	0.829077	0.071649	1
GO:0000186	activation of MAPKK activity	0.124 (0.116)	0.14129	0.941639	0.071745	51
GO:0051004	regulation of lipoprotein lipase activity	0.222 (0.181)	0.11088	0.903477	0.071841	21
GO:0002377	immunoglobulin production	0.0447 (0.0778)	0.28278	0.98302	0.071874	97
GO:0002268	follicular dendritic cell differentiation	0.365 (0.553)	0.25508	0.98302	0.07193	2
GO:0010789	meiotic sister chromatid cohesion involved in meiosis I	0.0606 (0.586)	0.45882	0.989746	0.071949	1
GO:0043517	positive regulation of DNA damage response, signal transduction by p53 class mediator	0.121 (0.196)	0.26794	0.98302	0.072041	15
GO:0002360	T cell lineage commitment	0.0846 (0.158)	0.29619	0.984303	0.072098	25
GO:0006612	protein targeting to membrane	0.0443 (0.0586)	0.22492	0.980343	0.072138	174
GO:0072283	metanephric renal vesicle morphogenesis	0.372 (0.246)	0.064821	0.834459	0.072222	14
GO:0043405	regulation of MAP kinase activity	0.0249 (0.0448)	0.28932	0.98302	0.072263	317
GO:0006686	sphingomyelin biosynthetic process	0.5 (0.348)	0.07575	0.834459	0.072575	6
GO:0002536	respiratory burst involved in inflammatory response	0.425 (0.314)	0.08773	0.872621	0.072575	7
GO:0032633	interleukin-4 production	0.0364 (0.148)	0.40296	0.987709	0.072626	30
GO:0010842	retina layer formation	0.294 (0.194)	0.064928	0.834459	0.072657	20
GO:0044092	negative regulation of molecular function	-0.0318 (0.0254)	0.89405	0.998741	0.072701	1041
GO:0009205	purine ribonucleoside triphosphate metabolic process	-0.0238 (0.0426)	0.7114	0.998741	0.072768	300
GO:0042325	regulation of phosphorylation	0.0105 (0.0216)	0.31445	0.987709	0.072815	1464
GO:0021545	cranial nerve development	0.262 (0.124)	0.017656	0.670668	0.072894	48
GO:0090435	protein localization to nuclear envelope	0.297 (0.239)	0.1072	0.896991	0.072897	9
GO:0006491	N-glycan processing	0.106 (0.196)	0.29549	0.98302	0.072915	15
GO:0019720	Mo-molybdopterin cofactor metabolic process	0.524 (0.331)	0.056467	0.829077	0.072925	6
GO:0006777	Mo-molybdopterin cofactor biosynthetic process	0.524 (0.331)	0.056467	0.829077	0.072925	6
GO:0048017	inositol lipid-mediated signaling	0.0194 (0.0612)	0.3757	0.987709	0.072983	172
GO:0052056	negative regulation by symbiont of host molecular function	0.578 (0.433)	0.090941	0.879725	0.073174	2
GO:0052055	modulation by symbiont of host molecular function	0.578 (0.433)	0.090941	0.879725	0.073174	2
GO:0039507	suppression by virus of host molecular function	0.578 (0.433)	0.090941	0.879725	0.073174	2
GO:0039506	modulation by virus of host molecular function	0.578 (0.433)	0.090941	0.879725	0.073174	2
GO:0097676	histone H3-K36 dimethylation	0.453 (0.376)	0.1141	0.90973	0.073204	3
GO:0071881	adenylate cyclase-inhibiting adrenergic receptor signaling pathway	0.97 (0.649)	0.067724	0.834459	0.073253	2
GO:0006564	L-serine biosynthetic process	0.33 (0.332)	0.15961	0.953309	0.07332	7
GO:0032753	positive regulation of interleukin-4 production	0.0578 (0.173)	0.36912	0.987709	0.073323	20
GO:0060264	regulation of respiratory burst involved in inflammatory response	0.537 (0.35)	0.062496	0.834459	0.073362	6
GO:0140029	exocytic process	0.0593 (0.0877)	0.2495	0.98302	0.073388	77
GO:0043252	sodium-independent organic anion transport	0.377 (0.25)	0.065798	0.834459	0.073488	15
GO:0048708	astrocyte differentiation	0.123 (0.0948)	0.097899	0.881011	0.073533	74
GO:0055088	lipid homeostasis	0.00865 (0.0698)	0.45073	0.989746	0.073567	130
GO:0070782	phosphatidylserine exposure on apoptotic cell surface	0.443 (0.348)	0.10118	0.883021	0.07375	5
GO:0009436	glyoxylate catabolic process	0.863 (0.467)	0.03215	0.781921	0.073903	3
GO:0090494	dopamine uptake	0.342 (0.202)	0.045681	0.824064	0.073907	15
GO:0032733	positive regulation of interleukin-10 production	0.0403 (0.16)	0.40062	0.987709	0.073967	32
GO:0000183	chromatin silencing at rDNA	0.173 (0.153)	0.12988	0.931507	0.074009	26
GO:0002643	regulation of tolerance induction	0.209 (0.223)	0.17364	0.957501	0.074107	15
GO:1901074	regulation of engulfment of apoptotic cell	1.3 (0.635)	0.020749	0.700648	0.074194	2
GO:1903286	regulation of potassium ion import	0.548 (0.291)	0.029568	0.763768	0.07428	7
GO:0000388	spliceosome conformational change to release U4 (or U4atac) and U1 (or U11)	0.0832 (0.983)	0.46628	0.989746	0.074365	1
GO:0043603	cellular amide metabolic process	-0.0258 (0.0248)	0.85042	0.998741	0.074401	1002
GO:0046305	alkanesulfonate biosynthetic process	1.11 (0.676)	0.049536	0.824064	0.074414	2
GO:0042412	taurine biosynthetic process	1.11 (0.676)	0.049536	0.824064	0.074414	2
GO:0017038	protein import	0.0537 (0.0558)	0.16774	0.957501	0.074439	188
GO:2000258	negative regulation of protein activation cascade	0.489 (0.339)	0.074595	0.834459	0.074518	7
GO:0045916	negative regulation of complement activation	0.489 (0.339)	0.074595	0.834459	0.074518	7
GO:0051341	regulation of oxidoreductase activity	0.0349 (0.083)	0.33702	0.987709	0.074606	89
GO:0060135	maternal process involved in female pregnancy	0.144 (0.104)	0.08333	0.85857	0.074703	56
GO:1902533	positive regulation of intracellular signal transduction	0.0137 (0.0263)	0.30132	0.985606	0.074707	991
GO:0045841	negative regulation of mitotic metaphase/anaphase transition	0.192 (0.116)	0.049114	0.824064	0.074779	36
GO:0060021	roof of mouth development	0.0159 (0.093)	0.43214	0.989746	0.074781	82
GO:0016358	dendrite development	0.0285 (0.0543)	0.29986	0.984303	0.074857	215
GO:0032269	negative regulation of cellular protein metabolic process	-0.00568 (0.0261)	0.58609	0.997335	0.074892	955
GO:2000616	negative regulation of histone H3-K9 acetylation	-0.602 (1.41)	0.66577	0.998741	0.07491	1
GO:0009199	ribonucleoside triphosphate metabolic process	-0.028 (0.0423)	0.74617	0.998741	0.075006	305
GO:2000816	negative regulation of mitotic sister chromatid separation	0.186 (0.114)	0.051789	0.827046	0.075045	38
GO:0042939	tripeptide transport	0.711 (0.484)	0.07093	0.834459	0.075099	3
GO:0034635	glutathione transport	0.711 (0.484)	0.07093	0.834459	0.075099	3
GO:0006101	citrate metabolic process	0.259 (0.153)	0.045	0.824064	0.075113	33
GO:0001773	myeloid dendritic cell activation	0.243 (0.157)	0.061442	0.834459	0.075121	27
GO:0051336	regulation of hydrolase activity	0.00705 (0.0239)	0.38426	0.987709	0.075148	1194
GO:0006972	hyperosmotic response	0.087 (0.159)	0.29269	0.98302	0.075195	27
GO:0032685	negative regulation of granulocyte macrophage colony-stimulating factor production	0.625 (0.778)	0.21087	0.97856	0.075243	1
GO:0006575	cellular modified amino acid metabolic process	0.0849 (0.0587)	0.073943	0.834459	0.075393	193
GO:0048105	establishment of body hair planar orientation	0.372 (0.491)	0.22468	0.980343	0.075396	4
GO:0048104	establishment of body hair or bristle planar orientation	0.372 (0.491)	0.22468	0.980343	0.075396	4
GO:0002686	negative regulation of leukocyte migration	0.055 (0.119)	0.32249	0.987709	0.075462	46
GO:0051106	positive regulation of DNA ligation	0.0282 (0.285)	0.4607	0.989746	0.075504	5
GO:0002890	negative regulation of immunoglobulin mediated immune response	0.41 (0.315)	0.096879	0.880269	0.075514	9
GO:0002713	negative regulation of B cell mediated immunity	0.41 (0.315)	0.096879	0.880269	0.075514	9
GO:0033032	regulation of myeloid cell apoptotic process	0.174 (0.152)	0.12582	0.922552	0.075522	29
GO:0010522	regulation of calcium ion transport into cytosol	0.0971 (0.086)	0.12959	0.931173	0.075684	96
GO:0016310	phosphorylation	-0.000404 (0.0178)	0.50905	0.996029	0.075703	2199
GO:0042092	type 2 immune response	0.0656 (0.135)	0.31324	0.987709	0.075766	35
GO:0034763	negative regulation of transmembrane transport	0.0255 (0.0794)	0.37409	0.987709	0.075791	109
GO:1902099	regulation of metaphase/anaphase transition of cell cycle	0.189 (0.099)	0.02831	0.760698	0.075836	52
GO:0033198	response to ATP	0.0113 (0.15)	0.47013	0.990117	0.075994	29
GO:0097164	ammonium ion metabolic process	0.0659 (0.0589)	0.13147	0.931507	0.075999	192
GO:2000212	negative regulation of glutamate metabolic process	1.29 (0.929)	0.082461	0.85857	0.076136	1
GO:1905595	regulation of low-density lipoprotein particle receptor binding	0.724 (0.622)	0.12229	0.917052	0.07626	2
GO:0002252	immune effector process	-0.0281 (0.0251)	0.86867	0.998741	0.07631	1100
GO:0007617	mating behavior	0.33 (0.185)	0.037265	0.800174	0.076335	22
GO:0002763	positive regulation of myeloid leukocyte differentiation	0.189 (0.119)	0.055987	0.829077	0.076348	52
GO:1903804	glycine import across plasma membrane	0.825 (0.541)	0.063599	0.834459	0.076353	3
GO:0042592	homeostatic process	0.0201 (0.02)	0.15705	0.952517	0.076356	1760
GO:0045861	negative regulation of proteolysis	0.00294 (0.0449)	0.47393	0.991781	0.076383	320
GO:0019323	pentose catabolic process	0.364 (0.321)	0.12782	0.927029	0.076413	6
GO:0006333	chromatin assembly or disassembly	0.0573 (0.0643)	0.18637	0.963102	0.076451	147
GO:0090110	cargo loading into COPII-coated vesicle	0.0594 (0.212)	0.38988	0.987709	0.076543	14
GO:0048701	embryonic cranial skeleton morphogenesis	0.0321 (0.124)	0.39827	0.987709	0.076547	43
GO:0071681	cellular response to indole-3-methanol	0.144 (0.351)	0.34034	0.987709	0.076662	5
GO:0071680	response to indole-3-methanol	0.144 (0.351)	0.34034	0.987709	0.076662	5
GO:0002824	positive regulation of adaptive immune response based on somatic recombination of immune receptors built from immunoglobulin superfamily domains	0.0942 (0.085)	0.13381	0.935442	0.076705	93
GO:0016082	synaptic vesicle priming	-0.0424 (0.161)	0.60369	0.998741	0.076808	19
GO:0048859	formation of anatomical boundary	-0.171 (0.301)	0.71475	0.998741	0.076928	5
GO:0035902	response to immobilization stress	0.0358 (0.165)	0.41395	0.988166	0.077062	25
GO:0070665	positive regulation of leukocyte proliferation	0.0518 (0.0727)	0.23816	0.98302	0.077156	129
GO:0002715	regulation of natural killer cell mediated immunity	0.00386 (0.122)	0.48735	0.993004	0.07719	45
GO:0071866	negative regulation of apoptotic process in bone marrow	0.783 (0.366)	0.016173	0.668263	0.077221	5
GO:0071865	regulation of apoptotic process in bone marrow	0.783 (0.366)	0.016173	0.668263	0.077221	5
GO:0010829	negative regulation of glucose transmembrane transport	0.228 (0.192)	0.11818	0.912718	0.077253	17
GO:0016571	histone methylation	-0.00161 (0.0687)	0.50936	0.996029	0.077269	128
GO:0006883	cellular sodium ion homeostasis	0.0443 (0.221)	0.42077	0.989237	0.077289	16
GO:0006911	phagocytosis, engulfment	0.145 (0.123)	0.11993	0.912718	0.077309	48
GO:0009153	purine deoxyribonucleotide biosynthetic process	0.346 (0.429)	0.20995	0.97856	0.077314	3
GO:0035590	purinergic nucleotide receptor signaling pathway	0.155 (0.222)	0.24179	0.98302	0.077372	17
GO:0009218	pyrimidine ribonucleotide metabolic process	0.0674 (0.178)	0.35229	0.987709	0.077427	21
GO:0016269	O-glycan processing, core 3	1.28 (0.896)	0.07686	0.839972	0.077458	1
GO:0014061	regulation of norepinephrine secretion	-0.0357 (0.212)	0.56696	0.996029	0.077471	15
GO:2000113	negative regulation of cellular macromolecule biosynthetic process	-0.00437 (0.0225)	0.57695	0.996029	0.077672	1279
GO:1990778	protein localization to cell periphery	0.0552 (0.0455)	0.1124	0.906598	0.077726	295
GO:0035459	cargo loading into vesicle	0.169 (0.177)	0.17103	0.957501	0.077728	20
GO:0010648	negative regulation of cell communication	-0.0115 (0.023)	0.69127	0.998741	0.077759	1267
GO:0023035	CD40 signaling pathway	0.543 (0.241)	0.012072	0.618883	0.07781	7
GO:0048753	pigment granule organization	0.367 (0.163)	0.012223	0.624313	0.077846	24
GO:0090598	male anatomical structure morphogenesis	0.226 (0.572)	0.34609	0.987709	0.077883	3
GO:0048808	male genitalia morphogenesis	0.226 (0.572)	0.34609	0.987709	0.077883	3
GO:0030575	nuclear body organization	0.103 (0.18)	0.28275	0.98302	0.077897	13
GO:0071635	negative regulation of transforming growth factor beta production	0.386 (0.285)	0.087944	0.872621	0.077902	8
GO:0061684	chaperone-mediated autophagy	0.275 (0.184)	0.067953	0.834459	0.077913	15
GO:0014861	regulation of skeletal muscle contraction via regulation of action potential	1.48 (0.939)	0.057487	0.829077	0.077945	1
GO:1902214	regulation of interleukin-4-mediated signaling pathway	0.331 (0.394)	0.20001	0.97313	0.077947	3
GO:0098655	cation transmembrane transport	0.0417 (0.0293)	0.077579	0.844603	0.077989	786
GO:0042699	follicle-stimulating hormone signaling pathway	0.299 (0.394)	0.22388	0.980343	0.078078	4
GO:1904533	regulation of telomeric loop disassembly	0.121 (0.435)	0.39044	0.987709	0.078158	3
GO:0072332	intrinsic apoptotic signaling pathway by p53 class mediator	0.0534 (0.0906)	0.27768	0.98302	0.078186	72
GO:0009220	pyrimidine ribonucleotide biosynthetic process	0.0624 (0.185)	0.36785	0.987709	0.078232	19
GO:0030901	midbrain development	0.113 (0.0857)	0.093752	0.880269	0.07841	83
GO:2000118	regulation of sodium-dependent phosphate transport	0.387 (0.322)	0.11449	0.90973	0.078446	5
GO:0036016	cellular response to interleukin-3	0.413 (0.281)	0.070517	0.834459	0.078571	6
GO:0036015	response to interleukin-3	0.413 (0.281)	0.070517	0.834459	0.078571	6
GO:0008216	spermidine metabolic process	0.0907 (0.27)	0.36871	0.987709	0.078575	7
GO:0032817	regulation of natural killer cell proliferation	0.392 (0.29)	0.087918	0.872621	0.078585	9
GO:0001787	natural killer cell proliferation	0.392 (0.29)	0.087918	0.872621	0.078585	9
GO:0045792	negative regulation of cell size	0.0118 (0.254)	0.4815	0.991781	0.078629	9
GO:0021817	nucleokinesis involved in cell motility in cerebral cortex radial glia guided migration	0.412 (0.323)	0.1014	0.883021	0.078634	3
GO:0021815	modulation of microtubule cytoskeleton involved in cerebral cortex radial glia guided migration	0.412 (0.323)	0.1014	0.883021	0.078634	3
GO:0071257	cellular response to electrical stimulus	0.251 (0.231)	0.13898	0.941624	0.078664	12
GO:0045580	regulation of T cell differentiation	-0.0494 (0.0714)	0.75517	0.998741	0.07872	133
GO:1901861	regulation of muscle tissue development	0.117 (0.0699)	0.046805	0.824064	0.078723	131
GO:0045763	negative regulation of cellular amino acid metabolic process	0.971 (0.656)	0.069347	0.834459	0.078739	2
GO:0070227	lymphocyte apoptotic process	0.0202 (0.103)	0.42225	0.989377	0.078793	66
GO:0016557	peroxisome membrane biogenesis	0.198 (0.393)	0.30681	0.987709	0.078842	3
GO:0060996	dendritic spine development	0.113 (0.0861)	0.095581	0.880269	0.079019	86
GO:0002315	marginal zone B cell differentiation	0.115 (0.312)	0.3561	0.987709	0.079035	8
GO:0071672	negative regulation of smooth muscle cell chemotaxis	0.128 (0.408)	0.37685	0.987709	0.079102	4
GO:0015689	molybdate ion transport	1.28 (0.897)	0.077373	0.843614	0.079108	1
GO:0051480	regulation of cytosolic calcium ion concentration	0.0414 (0.0473)	0.19027	0.968538	0.079144	327
GO:0009071	serine family amino acid catabolic process	0.0545 (0.19)	0.38717	0.987709	0.079241	14
GO:0035330	regulation of hippo signaling	0.21 (0.22)	0.16989	0.957501	0.079247	11
GO:1904028	positive regulation of collagen fibril organization	2.03 (0.618)	0.0005065	0.192892	0.079262	2
GO:0010661	positive regulation of muscle cell apoptotic process	0.341 (0.144)	0.0089747	0.587329	0.079294	27
GO:0031509	telomeric heterochromatin assembly	0.644 (0.473)	0.087044	0.871993	0.079383	3
GO:0030878	thyroid gland development	0.425 (0.17)	0.0061966	0.537475	0.079584	22
GO:0035821	modification of morphology or physiology of other organism	0.0864 (0.0659)	0.094909	0.880269	0.079652	149
GO:0046131	pyrimidine ribonucleoside metabolic process	0.0691 (0.148)	0.32067	0.987709	0.079693	32
GO:0090077	foam cell differentiation	0.0251 (0.133)	0.42512	0.989746	0.079809	35
GO:0010742	macrophage derived foam cell differentiation	0.0251 (0.133)	0.42512	0.989746	0.079809	35
GO:0072507	divalent inorganic cation homeostasis	0.0622 (0.038)	0.050846	0.824064	0.079841	475
GO:0071939	vitamin A import	0.432 (0.688)	0.26485	0.98302	0.079916	1
GO:0071938	vitamin A transport	0.432 (0.688)	0.26485	0.98302	0.079916	1
GO:0061143	alveolar primary septum development	0.432 (0.688)	0.26485	0.98302	0.079916	1
GO:0032632	interleukin-3 production	0.702 (0.523)	0.089879	0.879725	0.080106	3
GO:0007179	transforming growth factor beta receptor signaling pathway	-0.0182 (0.0586)	0.62167	0.998741	0.08014	175
GO:0009624	response to nematode	0.684 (0.502)	0.086624	0.869229	0.08014	3
GO:0010720	positive regulation of cell development	0.0113 (0.0356)	0.37511	0.987709	0.080163	511
GO:1902882	regulation of response to oxidative stress	0.0882 (0.0907)	0.16551	0.957501	0.080206	74
GO:0021812	neuronal-glial interaction involved in cerebral cortex radial glia guided migration	0.294 (0.615)	0.31604	0.987709	0.080259	2
GO:0015874	norepinephrine transport	0.036 (0.184)	0.42242	0.989377	0.080316	20
GO:0050859	negative regulation of B cell receptor signaling pathway	0.306 (0.3)	0.15427	0.952517	0.080318	7
GO:0043987	histone H3-S10 phosphorylation	0.114 (0.344)	0.37037	0.987709	0.080381	5
GO:0045162	clustering of voltage-gated sodium channels	0.406 (0.33)	0.10931	0.898806	0.080391	7
GO:0070977	bone maturation	0.248 (0.19)	0.095683	0.880269	0.080399	22
GO:0033048	negative regulation of mitotic sister chromatid segregation	0.176 (0.113)	0.060514	0.834459	0.080399	39
GO:0007292	female gamete generation	-0.0508 (0.0668)	0.77655	0.998741	0.080432	132
GO:0060059	embryonic retina morphogenesis in camera-type eye	0.411 (0.363)	0.12861	0.927047	0.080555	6
GO:0006505	GPI anchor metabolic process	0.404 (0.12)	0.00039821	0.181982	0.080617	30
GO:0036345	platelet maturation	0.695 (0.574)	0.11311	0.907399	0.080773	2
GO:0046634	regulation of alpha-beta T cell activation	-0.0618 (0.0885)	0.75758	0.998741	0.080874	89
GO:1902715	positive regulation of interferon-gamma secretion	0.28 (0.294)	0.17107	0.957501	0.08092	8
GO:0098532	histone H3-K27 trimethylation	0.0573 (0.313)	0.4273	0.989746	0.080946	7
GO:0042104	positive regulation of activated T cell proliferation	0.181 (0.194)	0.1751	0.957572	0.08107	20
GO:1902389	ceramide 1-phosphate transport	0.354 (0.231)	0.06241	0.834459	0.081076	7
GO:0002637	regulation of immunoglobulin production	0.11 (0.099)	0.13395	0.935565	0.081094	56
GO:1902741	positive regulation of interferon-alpha secretion	0.0725 (0.287)	0.40033	0.987709	0.081132	9
GO:1902739	regulation of interferon-alpha secretion	0.0725 (0.287)	0.40033	0.987709	0.081132	9
GO:0072642	interferon-alpha secretion	0.0725 (0.287)	0.40033	0.987709	0.081132	9
GO:0071603	endothelial cell-cell adhesion	0.498 (0.463)	0.14107	0.941624	0.081141	4
GO:0030518	intracellular steroid hormone receptor signaling pathway	-0.00996 (0.0662)	0.55978	0.996029	0.08121	124
GO:0051414	response to cortisol	0.408 (0.421)	0.16632	0.957501	0.081229	5
GO:0099024	plasma membrane invagination	0.103 (0.111)	0.17744	0.961651	0.081261	57
GO:0035065	regulation of histone acetylation	-0.0143 (0.101)	0.5564	0.996029	0.081331	49
GO:0009063	cellular amino acid catabolic process	-0.00995 (0.0722)	0.55484	0.996029	0.081387	120
GO:0090118	receptor-mediated endocytosis involved in cholesterol transport	0.47 (0.406)	0.12376	0.919991	0.0815	5
GO:1903201	regulation of oxidative stress-induced cell death	0.0793 (0.104)	0.22177	0.980343	0.081565	56
GO:0030647	aminoglycoside antibiotic metabolic process	0.367 (0.308)	0.11658	0.910341	0.081619	10
GO:0070183	mitochondrial tryptophanyl-tRNA aminoacylation	0.462 (0.71)	0.25792	0.98302	0.081685	1
GO:0045086	positive regulation of interleukin-2 biosynthetic process	0.26 (0.242)	0.14107	0.941624	0.081874	13
GO:2001040	positive regulation of cellular response to drug	0.599 (0.409)	0.071546	0.834459	0.082018	5
GO:0060322	head development	0.0366 (0.0297)	0.10905	0.898206	0.082141	718
GO:0030182	neuron differentiation	0.0213 (0.0236)	0.18376	0.963102	0.082169	1271
GO:0030001	metal ion transport	0.0481 (0.029)	0.048642	0.824064	0.082183	819
GO:0050953	sensory perception of light stimulus	0.0809 (0.0567)	0.076934	0.839972	0.082193	202
GO:0048666	neuron development	0.0244 (0.0259)	0.17327	0.957501	0.082231	1036
GO:0070241	positive regulation of activated T cell autonomous cell death	1.18 (0.903)	0.095289	0.880269	0.082283	1
GO:0070239	regulation of activated T cell autonomous cell death	1.18 (0.903)	0.095289	0.880269	0.082283	1
GO:0070238	activated T cell autonomous cell death	1.18 (0.903)	0.095289	0.880269	0.082283	1
GO:0032930	positive regulation of superoxide anion generation	0.103 (0.195)	0.2975	0.984303	0.082452	19
GO:0007548	sex differentiation	-0.0107 (0.0502)	0.58406	0.997287	0.082528	247
GO:0032438	melanosome organization	0.381 (0.166)	0.010905	0.614174	0.082538	23
GO:0050909	sensory perception of taste	0.0594 (0.108)	0.29094	0.98302	0.082584	63
GO:0051182	coenzyme transport	0.16 (0.256)	0.26555	0.98302	0.082602	7
GO:0071826	ribonucleoprotein complex subunit organization	0.0211 (0.0478)	0.32977	0.987709	0.08264	230
GO:0000290	deadenylation-dependent decapping of nuclear-transcribed mRNA	0.417 (0.249)	0.046937	0.824064	0.08286	10
GO:1905890	regulation of cellular response to very-low-density lipoprotein particle stimulus	0.644 (0.766)	0.20017	0.97313	0.082898	1
GO:1905860	positive regulation of heparan sulfate proteoglycan binding	0.644 (0.766)	0.20017	0.97313	0.082898	1
GO:1905858	regulation of heparan sulfate proteoglycan binding	0.644 (0.766)	0.20017	0.97313	0.082898	1
GO:1905855	positive regulation of heparan sulfate binding	0.644 (0.766)	0.20017	0.97313	0.082898	1
GO:1905853	regulation of heparan sulfate binding	0.644 (0.766)	0.20017	0.97313	0.082898	1
GO:1903002	positive regulation of lipid transport across blood brain barrier	0.644 (0.766)	0.20017	0.97313	0.082898	1
GO:1903000	regulation of lipid transport across blood brain barrier	0.644 (0.766)	0.20017	0.97313	0.082898	1
GO:1901630	negative regulation of presynaptic membrane organization	0.644 (0.766)	0.20017	0.97313	0.082898	1
GO:0090731	cellular response to very-low-density lipoprotein particle stimulus	0.644 (0.766)	0.20017	0.97313	0.082898	1
GO:0071831	intermediate-density lipoprotein particle clearance	0.644 (0.766)	0.20017	0.97313	0.082898	1
GO:0050893	sensory processing	0.232 (0.347)	0.25181	0.98302	0.08308	4
GO:0090201	negative regulation of release of cytochrome c from mitochondria	0.16 (0.182)	0.19013	0.968538	0.083276	18
GO:0033687	osteoblast proliferation	-0.11 (0.192)	0.71723	0.998741	0.083439	22
GO:0070527	platelet aggregation	0.0735 (0.111)	0.25376	0.98302	0.083482	56
GO:0061026	cardiac muscle tissue regeneration	0.688 (0.351)	0.024901	0.742269	0.083557	5
GO:1990402	embryonic liver development	0.447 (0.819)	0.29285	0.98302	0.083563	1
GO:1905313	transforming growth factor beta receptor signaling pathway involved in heart development	0.447 (0.819)	0.29285	0.98302	0.083563	1
GO:0014008	positive regulation of microglia differentiation	0.447 (0.819)	0.29285	0.98302	0.083563	1
GO:0014006	regulation of microglia differentiation	0.447 (0.819)	0.29285	0.98302	0.083563	1
GO:0009817	defense response to fungus, incompatible interaction	0.447 (0.819)	0.29285	0.98302	0.083563	1
GO:0009814	defense response, incompatible interaction	0.447 (0.819)	0.29285	0.98302	0.083563	1
GO:0002292	T cell differentiation involved in immune response	0.0143 (0.102)	0.44442	0.989746	0.083573	65
GO:1903749	positive regulation of establishment of protein localization to mitochondrion	0.122 (0.104)	0.12112	0.916501	0.083592	56
GO:0010107	potassium ion import	0.14 (0.119)	0.11943	0.912718	0.083617	46
GO:2000278	regulation of DNA biosynthetic process	0.0677 (0.0755)	0.18489	0.963102	0.083656	104
GO:0071248	cellular response to metal ion	0.00536 (0.0615)	0.46528	0.989746	0.083666	182
GO:1901329	regulation of odontoblast differentiation	0.684 (0.536)	0.1008	0.883021	0.083755	3
GO:0019478	D-amino acid catabolic process	1.11 (0.66)	0.046413	0.824064	0.083856	2
GO:0006278	RNA-dependent DNA biosynthetic process	0.113 (0.0883)	0.10008	0.883021	0.083901	69
GO:0009106	lipoate metabolic process	0.85 (0.56)	0.064375	0.834459	0.084115	2
GO:0006468	protein phosphorylation	-0.00708 (0.0197)	0.64035	0.998741	0.084176	1812
GO:0099565	chemical synaptic transmission, postsynaptic	0.067 (0.0804)	0.20246	0.97397	0.084367	100
GO:0046784	viral mRNA export from host cell nucleus	0.0983 (0.289)	0.36689	0.987709	0.084505	6
GO:0006959	humoral immune response	0.0311 (0.0586)	0.29796	0.984303	0.084531	227
GO:1990700	nucleolar chromatin organization	1.49 (0.888)	0.04656	0.824064	0.084575	1
GO:2000374	regulation of oxygen metabolic process	0.936 (0.513)	0.034118	0.794434	0.084627	3
GO:0002664	regulation of T cell tolerance induction	0.403 (0.313)	0.099359	0.883021	0.084725	8
GO:0002088	lens development in camera-type eye	0.113 (0.0964)	0.11968	0.912718	0.084798	73
GO:0006413	translational initiation	0.0174 (0.0574)	0.38105	0.987709	0.084853	170
GO:0008626	granzyme-mediated apoptotic signaling pathway	0.398 (0.328)	0.11221	0.906007	0.084885	6
GO:1901398	regulation of transforming growth factor beta3 activation	1.42 (0.945)	0.067199	0.834459	0.0849	1
GO:0036366	transforming growth factor beta3 activation	1.42 (0.945)	0.067199	0.834459	0.0849	1
GO:0006313	transposition, DNA-mediated	0.525 (0.412)	0.10161	0.883021	0.084917	3
GO:0032660	regulation of interleukin-17 production	0.0149 (0.167)	0.46434	0.989746	0.08496	28
GO:1905459	regulation of vascular associated smooth muscle cell apoptotic process	0.336 (0.237)	0.078266	0.846712	0.084969	9
GO:1905288	vascular associated smooth muscle cell apoptotic process	0.336 (0.237)	0.078266	0.846712	0.084969	9
GO:0016202	regulation of striated muscle tissue development	0.116 (0.0706)	0.050823	0.824064	0.085008	128
GO:0048660	regulation of smooth muscle cell proliferation	0.0556 (0.0708)	0.21618	0.97856	0.085019	129
GO:0046379	extracellular polysaccharide metabolic process	0.283 (0.506)	0.28819	0.98302	0.085078	3
GO:0045226	extracellular polysaccharide biosynthetic process	0.283 (0.506)	0.28819	0.98302	0.085078	3
GO:0043303	mast cell degranulation	0.182 (0.128)	0.078332	0.846712	0.085148	44
GO:0071313	cellular response to caffeine	0.236 (0.27)	0.19107	0.969592	0.085256	10
GO:0042026	protein refolding	0.0211 (0.127)	0.43365	0.989746	0.085399	32
GO:0032872	regulation of stress-activated MAPK cascade	0.0218 (0.0554)	0.34706	0.987709	0.085401	214
GO:0043507	positive regulation of JUN kinase activity	0.14 (0.0948)	0.069749	0.834459	0.085423	69
GO:1905183	negative regulation of protein serine/threonine phosphatase activity	1.12 (1.19)	0.17336	0.957501	0.085542	1
GO:0006929	substrate-dependent cell migration	0.1 (0.146)	0.24625	0.98302	0.085548	27
GO:0046520	sphingoid biosynthetic process	0.13 (0.234)	0.28875	0.98302	0.085552	12
GO:1904976	cellular response to bleomycin	0.917 (0.625)	0.071312	0.834459	0.085607	2
GO:1904975	response to bleomycin	0.917 (0.625)	0.071312	0.834459	0.085607	2
GO:1901566	organonitrogen compound biosynthetic process	-0.0339 (0.0194)	0.9592	0.999094	0.085639	1740
GO:0030217	T cell differentiation	0.00639 (0.0547)	0.45352	0.989746	0.085733	230
GO:0030521	androgen receptor signaling pathway	-0.0262 (0.0962)	0.60723	0.998741	0.085871	57
GO:1901307	positive regulation of spermidine biosynthetic process	1.33 (0.919)	0.074561	0.834459	0.085897	1
GO:1901304	regulation of spermidine biosynthetic process	1.33 (0.919)	0.074561	0.834459	0.085897	1
GO:0046203	spermidine catabolic process	1.33 (0.919)	0.074561	0.834459	0.085897	1
GO:0010967	regulation of polyamine biosynthetic process	1.33 (0.919)	0.074561	0.834459	0.085897	1
GO:0008627	intrinsic apoptotic signaling pathway in response to osmotic stress	0.000593 (0.256)	0.49908	0.995099	0.086001	8
GO:0045191	regulation of isotype switching	0.141 (0.136)	0.14993	0.952517	0.086075	30
GO:0031119	tRNA pseudouridine synthesis	0.454 (0.325)	0.081474	0.857353	0.086105	5
GO:0002023	reduction of food intake in response to dietary excess	0.338 (0.421)	0.21082	0.97856	0.086119	4
GO:0060452	positive regulation of cardiac muscle contraction	0.112 (0.255)	0.33113	0.987709	0.086174	9
GO:0033605	positive regulation of catecholamine secretion	0.307 (0.235)	0.095256	0.880269	0.086337	13
GO:0046133	pyrimidine ribonucleoside catabolic process	0.314 (0.239)	0.09458	0.880269	0.086472	14
GO:0010457	centriole-centriole cohesion	0.432 (0.217)	0.023482	0.725455	0.086497	14
GO:0140013	meiotic nuclear division	0.0526 (0.0556)	0.17237	0.957501	0.086536	169
GO:0048704	embryonic skeletal system morphogenesis	0.0637 (0.0927)	0.24614	0.98302	0.086546	88
GO:0015939	pantothenate metabolic process	0.379 (0.335)	0.129	0.929021	0.086712	6
GO:1905050	positive regulation of metallopeptidase activity	0.445 (0.29)	0.062365	0.834459	0.086769	7
GO:0032928	regulation of superoxide anion generation	0.107 (0.182)	0.27883	0.98302	0.086934	22
GO:0070266	necroptotic process	0.19 (0.129)	0.0706	0.834459	0.087029	35
GO:1903078	positive regulation of protein localization to plasma membrane	0.131 (0.111)	0.11799	0.912718	0.087059	52
GO:2000381	negative regulation of mesoderm development	0.312 (0.332)	0.17402	0.957501	0.087062	7
GO:1903748	negative regulation of establishment of protein localization to mitochondrion	0.186 (0.303)	0.2701	0.98302	0.08709	8
GO:1904377	positive regulation of protein localization to cell periphery	0.135 (0.103)	0.094403	0.880269	0.087146	59
GO:0023057	negative regulation of signaling	-0.0128 (0.0229)	0.71206	0.998741	0.087161	1271
GO:0051954	positive regulation of amine transport	0.166 (0.138)	0.11415	0.90973	0.087325	34
GO:0046056	dADP metabolic process	0.571 (0.458)	0.10631	0.896206	0.08735	3
GO:0043305	negative regulation of mast cell degranulation	0.324 (0.382)	0.1983	0.97313	0.087401	6
GO:0021934	hindbrain tangential cell migration	0.302 (0.458)	0.25495	0.98302	0.087401	3
GO:0060445	branching involved in salivary gland morphogenesis	0.0374 (0.169)	0.41252	0.988166	0.087564	22
GO:1990619	histone H3-K9 deacetylation	0.741 (0.485)	0.063222	0.834459	0.087577	2
GO:0061452	retrotrapezoid nucleus neuron differentiation	1.3 (0.945)	0.084351	0.859227	0.087593	1
GO:0061451	retrotrapezoid nucleus development	1.3 (0.945)	0.084351	0.859227	0.087593	1
GO:0048894	efferent axon development in a lateral line nerve	1.3 (0.945)	0.084351	0.859227	0.087593	1
GO:0048892	lateral line nerve development	1.3 (0.945)	0.084351	0.859227	0.087593	1
GO:0021723	medullary reticular formation development	1.3 (0.945)	0.084351	0.859227	0.087593	1
GO:0060083	smooth muscle contraction involved in micturition	0.526 (0.632)	0.20251	0.97397	0.087598	2
GO:0090176	microtubule cytoskeleton organization involved in establishment of planar polarity	0.841 (0.514)	0.050806	0.824064	0.08763	3
GO:1901877	negative regulation of calcium ion binding	0.458 (0.507)	0.18327	0.963102	0.087863	3
GO:1901876	regulation of calcium ion binding	0.458 (0.507)	0.18327	0.963102	0.087863	3
GO:1905223	epicardium morphogenesis	0.844 (0.655)	0.099038	0.883021	0.087952	2
GO:0002521	leukocyte differentiation	-0.0199 (0.038)	0.69937	0.998741	0.088298	480
GO:0051415	microtubule nucleation by interphase microtubule organizing center	1.08 (0.236)	2.5649e-06	0.0068376	0.088374	6
GO:0043320	natural killer cell degranulation	0.227 (0.283)	0.21108	0.97856	0.08839	7
GO:0051973	positive regulation of telomerase activity	0.0894 (0.126)	0.23976	0.98302	0.088505	35
GO:0010881	regulation of cardiac muscle contraction by regulation of the release of sequestered calcium ion	0.297 (0.201)	0.070318	0.834459	0.08858	18
GO:0071174	mitotic spindle checkpoint	0.189 (0.119)	0.05533	0.829077	0.088581	34
GO:0071173	spindle assembly checkpoint	0.189 (0.119)	0.05533	0.829077	0.088581	34
GO:0031577	spindle checkpoint	0.189 (0.119)	0.05533	0.829077	0.088581	34
GO:0007094	mitotic spindle assembly checkpoint	0.189 (0.119)	0.05533	0.829077	0.088581	34
GO:0046469	platelet activating factor metabolic process	0.36 (0.333)	0.13996	0.941624	0.088644	6
GO:0051149	positive regulation of muscle cell differentiation	0.172 (0.0878)	0.025105	0.743619	0.088696	85
GO:0032728	positive regulation of interferon-beta production	0.0388 (0.144)	0.39368	0.987709	0.088816	26
GO:0031580	membrane raft distribution	0.584 (0.365)	0.054907	0.829077	0.088842	5
GO:0016578	histone deubiquitination	0.185 (0.145)	0.10118	0.883021	0.088898	21
GO:0008637	apoptotic mitochondrial changes	0.0712 (0.0711)	0.15857	0.952517	0.088926	113
GO:0097039	protein linear polyubiquitination	0.751 (0.295)	0.0055007	0.517551	0.088945	4
GO:0098815	modulation of excitatory postsynaptic potential	0.0612 (0.13)	0.31886	0.987709	0.089023	38
GO:0050807	regulation of synapse organization	0.0636 (0.0585)	0.13837	0.940598	0.089099	201
GO:1990874	vascular smooth muscle cell proliferation	0.112 (0.115)	0.16409	0.957501	0.089186	49
GO:1904705	regulation of vascular smooth muscle cell proliferation	0.112 (0.115)	0.16409	0.957501	0.089186	49
GO:0009968	negative regulation of signal transduction	-0.0105 (0.0238)	0.67045	0.998741	0.089349	1168
GO:0045576	mast cell activation	0.0809 (0.112)	0.23497	0.98211	0.089362	56
GO:0002729	positive regulation of natural killer cell cytokine production	0.308 (0.289)	0.14321	0.947722	0.08941	7
GO:1900053	negative regulation of retinoic acid biosynthetic process	1.63 (0.785)	0.019016	0.670668	0.089432	1
GO:0045827	negative regulation of isoprenoid metabolic process	1.63 (0.785)	0.019016	0.670668	0.089432	1
GO:0002072	optic cup morphogenesis involved in camera-type eye development	0.193 (0.287)	0.25097	0.98302	0.089583	8
GO:0032466	negative regulation of cytokinesis	0.276 (0.348)	0.21373	0.97856	0.089591	7
GO:0099039	sphingolipid translocation	0.362 (0.595)	0.27138	0.98302	0.089675	2
GO:0001836	release of cytochrome c from mitochondria	0.137 (0.101)	0.087659	0.872621	0.089738	56
GO:2000560	positive regulation of CD24 biosynthetic process	1.83 (0.878)	0.018642	0.670668	0.089745	1
GO:2000559	regulation of CD24 biosynthetic process	1.83 (0.878)	0.018642	0.670668	0.089745	1
GO:2000438	negative regulation of monocyte extravasation	1.83 (0.878)	0.018642	0.670668	0.089745	1
GO:0060466	activation of meiosis involved in egg activation	1.83 (0.878)	0.018642	0.670668	0.089745	1
GO:0035724	CD24 biosynthetic process	1.83 (0.878)	0.018642	0.670668	0.089745	1
GO:0045017	glycerolipid biosynthetic process	0.109 (0.0492)	0.01317	0.628708	0.089765	232
GO:0009056	catabolic process	-0.00246 (0.0169)	0.55792	0.996029	0.089805	2428
GO:0009446	putrescine biosynthetic process	0.285 (0.324)	0.19015	0.968538	0.089824	5
GO:0060628	regulation of ER to Golgi vesicle-mediated transport	0.139 (0.188)	0.22987	0.980343	0.089879	16
GO:0042269	regulation of natural killer cell mediated cytotoxicity	-0.00846 (0.124)	0.52721	0.996029	0.089899	43
GO:0046633	alpha-beta T cell proliferation	0.0735 (0.156)	0.31867	0.987709	0.089945	32
GO:2000975	positive regulation of pro-B cell differentiation	0.445 (0.615)	0.23437	0.98211	0.089947	1
GO:0031439	positive regulation of mRNA cleavage	0.445 (0.615)	0.23437	0.98211	0.089947	1
GO:0031437	regulation of mRNA cleavage	0.445 (0.615)	0.23437	0.98211	0.089947	1
GO:0046032	ADP catabolic process	1.21 (0.91)	0.091107	0.879725	0.089959	1
GO:0097688	glutamate receptor clustering	0.352 (0.295)	0.11703	0.910341	0.090072	8
GO:0097113	AMPA glutamate receptor clustering	0.352 (0.295)	0.11703	0.910341	0.090072	8
GO:0034728	nucleosome organization	0.0854 (0.0653)	0.095433	0.880269	0.090094	141
GO:1904793	regulation of euchromatin binding	1.37 (0.94)	0.072796	0.834459	0.090142	1
GO:1904501	positive regulation of chromatin-mediated maintenance of transcription	1.37 (0.94)	0.072796	0.834459	0.090142	1
GO:1904499	regulation of chromatin-mediated maintenance of transcription	1.37 (0.94)	0.072796	0.834459	0.090142	1
GO:0061324	canonical Wnt signaling pathway involved in positive regulation of cardiac outflow tract cell proliferation	1.37 (0.94)	0.072796	0.834459	0.090142	1
GO:0007403	glial cell fate determination	1.37 (0.94)	0.072796	0.834459	0.090142	1
GO:0050801	ion homeostasis	0.0405 (0.0302)	0.089888	0.879725	0.090161	745
GO:0019725	cellular homeostasis	0.0278 (0.0273)	0.15467	0.952517	0.090191	896
GO:0002894	positive regulation of type II hypersensitivity	0.366 (0.438)	0.2017	0.97397	0.090235	3
GO:0001798	positive regulation of type IIa hypersensitivity	0.366 (0.438)	0.2017	0.97397	0.090235	3
GO:0048026	positive regulation of mRNA splicing, via spliceosome	0.545 (0.16)	0.0003255	0.162699	0.090308	18
GO:0014048	regulation of glutamate secretion	0.181 (0.209)	0.19324	0.97033	0.090319	16
GO:0043525	positive regulation of neuron apoptotic process	0.0695 (0.11)	0.2628	0.98302	0.090371	52
GO:1901993	regulation of meiotic cell cycle phase transition	0.144 (0.24)	0.27464	0.98302	0.090383	8
GO:0044771	meiotic cell cycle phase transition	0.144 (0.24)	0.27464	0.98302	0.090383	8
GO:0051240	positive regulation of multicellular organismal process	-0.021 (0.0209)	0.84294	0.998741	0.090535	1625
GO:0046960	sensitization	0.998 (0.653)	0.063276	0.834459	0.090559	2
GO:0019370	leukotriene biosynthetic process	0.251 (0.211)	0.11727	0.910341	0.090574	17
GO:0006338	chromatin remodeling	0.0761 (0.0586)	0.097097	0.880269	0.090823	164
GO:0150076	neuroinflammatory response	-0.0263 (0.107)	0.59747	0.998741	0.090854	62
GO:0002269	leukocyte activation involved in inflammatory response	-0.0197 (0.131)	0.55967	0.996029	0.091008	41
GO:0001774	microglial cell activation	-0.0197 (0.131)	0.55967	0.996029	0.091008	41
GO:0007623	circadian rhythm	0.0396 (0.0553)	0.23685	0.98302	0.091055	200
GO:0075606	transport of viral material towards nucleus	0.82 (0.804)	0.1541	0.952517	0.091079	1
GO:0075521	microtubule-dependent intracellular transport of viral material towards nucleus	0.82 (0.804)	0.1541	0.952517	0.091079	1
GO:0075519	microtubule-dependent intracellular transport of viral material	0.82 (0.804)	0.1541	0.952517	0.091079	1
GO:0006874	cellular calcium ion homeostasis	0.0377 (0.0404)	0.17547	0.957572	0.091137	422
GO:1905863	invadopodium organization	0.901 (0.66)	0.086011	0.866885	0.09121	2
GO:0045006	DNA deamination	0.257 (0.272)	0.17201	0.957501	0.091268	11
GO:2000563	positive regulation of CD4-positive, alpha-beta T cell proliferation	0.528 (0.415)	0.10162	0.883021	0.091312	5
GO:0010700	negative regulation of norepinephrine secretion	-0.0119 (0.314)	0.51512	0.996029	0.091371	7
GO:0018322	protein tyrosinylation	1.46 (0.85)	0.042497	0.822796	0.091405	1
GO:0018166	C-terminal protein-tyrosinylation	1.46 (0.85)	0.042497	0.822796	0.091405	1
GO:0003208	cardiac ventricle morphogenesis	0.101 (0.0993)	0.15401	0.952517	0.091417	68
GO:0015884	folic acid transport	0.294 (0.332)	0.18863	0.96701	0.091578	8
GO:1900015	regulation of cytokine production involved in inflammatory response	0.22 (0.119)	0.032316	0.781921	0.091588	38
GO:0021685	cerebellar granular layer structural organization	0.954 (0.912)	0.14762	0.950871	0.091627	1
GO:0090230	regulation of centromere complex assembly	0.871 (0.329)	0.0040668	0.480951	0.091887	6
GO:0036321	ghrelin secretion	1.14 (0.937)	0.1125	0.906598	0.091894	1
GO:0060441	epithelial tube branching involved in lung morphogenesis	0.254 (0.156)	0.052132	0.827046	0.092011	29
GO:0002726	positive regulation of T cell cytokine production	0.356 (0.185)	0.027368	0.760698	0.092047	18
GO:0071168	protein localization to chromatin	0.446 (0.13)	0.00029266	0.151003	0.092073	27
GO:1905449	regulation of Fc-gamma receptor signaling pathway involved in phagocytosis	0.0503 (0.266)	0.42516	0.989746	0.092225	7
GO:0016447	somatic recombination of immunoglobulin gene segments	0.0596 (0.109)	0.2922	0.98302	0.092264	48
GO:0048659	smooth muscle cell proliferation	0.055 (0.0704)	0.21734	0.97856	0.092306	131
GO:0051344	negative regulation of cyclic-nucleotide phosphodiesterase activity	0.019 (0.333)	0.47731	0.991781	0.092539	4
GO:0071288	cellular response to mercury ion	1 (0.662)	0.06518	0.834459	0.092637	2
GO:0060386	synapse assembly involved in innervation	0.928 (0.909)	0.15389	0.952517	0.09267	1
GO:0001503	ossification	0.00141 (0.0436)	0.48711	0.993004	0.092699	357
GO:0097193	intrinsic apoptotic signaling pathway	0.0675 (0.0465)	0.073343	0.834459	0.092701	268
GO:0010559	regulation of glycoprotein biosynthetic process	0.148 (0.13)	0.12635	0.92366	0.092735	38
GO:0051241	negative regulation of multicellular organismal process	-0.00888 (0.0248)	0.63989	0.998741	0.092748	1122
GO:0038156	interleukin-3-mediated signaling pathway	0.303 (0.451)	0.2507	0.98302	0.09282	4
GO:0038108	negative regulation of appetite by leptin-mediated signaling pathway	0.0824 (0.367)	0.41116	0.988166	0.09285	4
GO:0043029	T cell homeostasis	-0.114 (0.145)	0.78497	0.998741	0.092853	33
GO:0001842	neural fold formation	0.0907 (0.318)	0.38764	0.987709	0.092904	7
GO:0060900	embryonic camera-type eye formation	0.102 (0.233)	0.33052	0.987709	0.092933	12
GO:2001153	positive regulation of renal water transport	1.25 (0.762)	0.050303	0.824064	0.092963	1
GO:2001151	regulation of renal water transport	1.25 (0.762)	0.050303	0.824064	0.092963	1
GO:0007004	telomere maintenance via telomerase	0.111 (0.0893)	0.10674	0.896206	0.093149	67
GO:0009141	nucleoside triphosphate metabolic process	-0.0295 (0.0412)	0.76309	0.998741	0.093151	326
GO:0006311	meiotic gene conversion	1.03 (0.617)	0.047418	0.824064	0.093233	2
GO:1900477	negative regulation of G1/S transition of mitotic cell cycle by negative regulation of transcription from RNA polymerase II promoter	1.37 (0.925)	0.068681	0.834459	0.093261	1
GO:0046689	response to mercury ion	0.228 (0.259)	0.18915	0.96701	0.093278	10
GO:0031645	negative regulation of neurological system process	0.148 (0.184)	0.21038	0.97856	0.093317	22
GO:0043624	cellular protein complex disassembly	0.0416 (0.0527)	0.21488	0.97856	0.093505	210
GO:0055117	regulation of cardiac muscle contraction	0.166 (0.1)	0.048308	0.824064	0.093525	68
GO:0014895	smooth muscle hypertrophy	1.17 (0.88)	0.090827	0.879725	0.093586	1
GO:0003106	negative regulation of glomerular filtration by angiotensin	1.17 (0.88)	0.090827	0.879725	0.093586	1
GO:0003083	negative regulation of renal output by angiotensin	1.17 (0.88)	0.090827	0.879725	0.093586	1
GO:0021762	substantia nigra development	0.115 (0.117)	0.16326	0.957501	0.09368	39
GO:0006811	ion transport	0.0319 (0.0216)	0.070257	0.834459	0.093697	1567
GO:0007628	adult walking behavior	0.158 (0.158)	0.15907	0.952517	0.0937	28
GO:0006099	tricarboxylic acid cycle	0.286 (0.155)	0.032328	0.781921	0.093789	32
GO:0062028	regulation of stress granule assembly	0.0418 (0.345)	0.45181	0.989746	0.093806	5
GO:0060670	branching involved in labyrinthine layer morphogenesis	0.421 (0.274)	0.061917	0.834459	0.093925	11
GO:2000010	positive regulation of protein localization to cell surface	0.25 (0.206)	0.11269	0.907106	0.093925	16
GO:2001237	negative regulation of extrinsic apoptotic signaling pathway	0.0494 (0.081)	0.27109	0.98302	0.093994	97
GO:0046474	glycerophospholipid biosynthetic process	0.121 (0.0522)	0.010512	0.611474	0.093995	206
GO:0051639	actin filament network formation	0.131 (0.243)	0.29462	0.98302	0.094046	7
GO:0042093	T-helper cell differentiation	0.0197 (0.11)	0.42892	0.989746	0.094137	55
GO:0002507	tolerance induction	0.132 (0.175)	0.22485	0.980343	0.094174	24
GO:1904375	regulation of protein localization to cell periphery	0.0573 (0.0736)	0.21817	0.978858	0.094306	107
GO:0071283	cellular response to iron(III) ion	1.48 (0.561)	0.0042932	0.480951	0.094333	2
GO:0034661	ncRNA catabolic process	0.156 (0.152)	0.15172	0.952517	0.094357	28
GO:0021957	corticospinal tract morphogenesis	0.401 (0.336)	0.11617	0.910341	0.094359	7
GO:0048247	lymphocyte chemotaxis	0.0563 (0.118)	0.31689	0.987709	0.094428	57
GO:0008206	bile acid metabolic process	0.151 (0.121)	0.10542	0.892166	0.094437	46
GO:2001270	regulation of cysteine-type endopeptidase activity involved in execution phase of apoptosis	0.807 (0.323)	0.0062501	0.537475	0.094466	5
GO:0044791	positive regulation by host of viral release from host cell	0.277 (0.351)	0.21512	0.97856	0.09447	5
GO:0044789	modulation by host of viral release from host cell	0.277 (0.351)	0.21512	0.97856	0.09447	5
GO:0048073	regulation of eye pigmentation	0.82 (0.409)	0.0224	0.722023	0.094496	3
GO:0055017	cardiac muscle tissue growth	0.104 (0.0939)	0.13481	0.936279	0.094524	77
GO:0046785	microtubule polymerization	0.271 (0.0889)	0.0011717	0.328797	0.094538	72
GO:0060049	regulation of protein glycosylation	0.384 (0.211)	0.034636	0.797957	0.094563	14
GO:0045833	negative regulation of lipid metabolic process	0.0149 (0.0887)	0.43323	0.989746	0.094824	81
GO:0045041	protein import into mitochondrial intermembrane space	-0.316 (0.678)	0.67947	0.998741	0.09485	2
GO:0050849	negative regulation of calcium-mediated signaling	0.286 (0.148)	0.026146	0.750074	0.09489	28
GO:0019481	L-alanine catabolic process, by transamination	1.57 (0.917)	0.043349	0.822947	0.094983	1
GO:0031098	stress-activated protein kinase signaling cascade	0.019 (0.049)	0.34931	0.987709	0.094992	283
GO:0070302	regulation of stress-activated protein kinase signaling cascade	0.0171 (0.0551)	0.3783	0.987709	0.095009	216
GO:0006520	cellular amino acid metabolic process	0.00462 (0.0418)	0.456	0.989746	0.095092	348
GO:1904037	positive regulation of epithelial cell apoptotic process	0.0376 (0.144)	0.39716	0.987709	0.095159	29
GO:0060044	negative regulation of cardiac muscle cell proliferation	0.342 (0.257)	0.091761	0.879725	0.09528	12
GO:0007147	female meiosis II	0.505 (0.611)	0.2045	0.976328	0.09529	2
GO:0010225	response to UV-C	0.288 (0.2)	0.074506	0.834459	0.095408	16
GO:0090366	positive regulation of mRNA modification	1.03 (0.931)	0.13443	0.936164	0.09541	1
GO:0090365	regulation of mRNA modification	1.03 (0.931)	0.13443	0.936164	0.09541	1
GO:0002677	negative regulation of chronic inflammatory response	0.617 (0.512)	0.11427	0.90973	0.095422	3
GO:0090659	walking behavior	0.145 (0.153)	0.17276	0.957501	0.095488	30
GO:0032673	regulation of interleukin-4 production	0.0544 (0.161)	0.36795	0.987709	0.095523	24
GO:0006875	cellular metal ion homeostasis	0.0541 (0.0359)	0.065526	0.834459	0.095592	530
GO:0051972	regulation of telomerase activity	0.079 (0.114)	0.244	0.98302	0.095596	47
GO:0031641	regulation of myelination	-0.0406 (0.123)	0.62946	0.998741	0.09561	41
GO:0042982	amyloid precursor protein metabolic process	0.0283 (0.104)	0.39223	0.987709	0.095638	58
GO:0036023	embryonic skeletal limb joint morphogenesis	0.966 (0.668)	0.074096	0.834459	0.095757	2
GO:0036022	limb joint morphogenesis	0.966 (0.668)	0.074096	0.834459	0.095757	2
GO:0060042	retina morphogenesis in camera-type eye	0.113 (0.124)	0.18066	0.963102	0.095931	47
GO:1901215	negative regulation of neuron death	-0.00944 (0.0573)	0.56545	0.996029	0.095934	195
GO:0003006	developmental process involved in reproduction	-0.00437 (0.0321)	0.55409	0.996029	0.096035	620
GO:1903034	regulation of response to wounding	0.069 (0.0659)	0.14732	0.950871	0.096063	159
GO:1990001	inhibition of cysteine-type endopeptidase activity involved in apoptotic process	0.0841 (0.279)	0.38169	0.987709	0.096106	6
GO:0097065	anterior head development	0.466 (0.335)	0.082147	0.857664	0.096241	7
GO:0007565	female pregnancy	0.0127 (0.0622)	0.41899	0.988166	0.096268	172
GO:0042364	water-soluble vitamin biosynthetic process	0.391 (0.272)	0.074832	0.834459	0.096279	8
GO:0060139	positive regulation of apoptotic process by virus	0.443 (0.461)	0.16825	0.957501	0.096303	2
GO:0052151	positive regulation by symbiont of host apoptotic process	0.443 (0.461)	0.16825	0.957501	0.096303	2
GO:0002857	positive regulation of natural killer cell mediated immune response to tumor cell	0.0946 (0.309)	0.37963	0.987709	0.096305	7
GO:0008594	photoreceptor cell morphogenesis	-0.0278 (0.382)	0.52903	0.996029	0.096315	3
GO:0034504	protein localization to nucleus	0.0656 (0.0471)	0.081991	0.857399	0.096418	253
GO:0045588	positive regulation of gamma-delta T cell differentiation	0.699 (0.537)	0.096665	0.880269	0.09642	3
GO:0061842	microtubule organizing center localization	0.205 (0.133)	0.061934	0.834459	0.096473	30
GO:0006739	NADP metabolic process	0.258 (0.141)	0.033689	0.794434	0.096492	30
GO:0031953	negative regulation of protein autophosphorylation	0.309 (0.239)	0.097519	0.881011	0.096544	13
GO:0045108	regulation of intermediate filament polymerization or depolymerization	1.23 (0.926)	0.092785	0.879725	0.096581	1
GO:0045106	intermediate filament depolymerization	1.23 (0.926)	0.092785	0.879725	0.096581	1
GO:0030844	positive regulation of intermediate filament depolymerization	1.23 (0.926)	0.092785	0.879725	0.096581	1
GO:0030842	regulation of intermediate filament depolymerization	1.23 (0.926)	0.092785	0.879725	0.096581	1
GO:0070536	protein K63-linked deubiquitination	-0.0273 (0.126)	0.58614	0.997335	0.096585	28
GO:0046618	drug export	-0.0378 (0.292)	0.55155	0.996029	0.096674	7
GO:0048634	regulation of muscle organ development	0.11 (0.0698)	0.057041	0.829077	0.096807	132
GO:0031589	cell-substrate adhesion	-0.022 (0.0444)	0.68993	0.998741	0.096894	333
GO:0009888	tissue development	-0.00349 (0.0199)	0.56956	0.996029	0.09692	1887
GO:0046621	negative regulation of organ growth	0.251 (0.159)	0.057939	0.829077	0.096921	28
GO:0045204	MAPK export from nucleus	0.965 (0.367)	0.0042976	0.480951	0.096974	3
GO:0010424	DNA methylation on cytosine within a CG sequence	1.48 (0.923)	0.054338	0.829077	0.097082	1
GO:0048706	embryonic skeletal system development	0.0521 (0.0805)	0.2589	0.98302	0.097145	120
GO:0048646	anatomical structure formation involved in morphogenesis	-0.0242 (0.026)	0.82439	0.998741	0.0973	1024
GO:0006626	protein targeting to mitochondrion	0.0915 (0.0794)	0.12459	0.920987	0.097331	92
GO:0045875	negative regulation of sister chromatid cohesion	0.406 (0.477)	0.19726	0.97313	0.097461	3
GO:0035638	signal maturation	1.11 (0.922)	0.11497	0.90973	0.097462	1
GO:0007225	patched ligand maturation	1.11 (0.922)	0.11497	0.90973	0.097462	1
GO:0032908	regulation of transforming growth factor beta1 production	0.344 (0.287)	0.11549	0.910341	0.097651	9
GO:0002821	positive regulation of adaptive immune response	0.0795 (0.0831)	0.16946	0.957501	0.097919	97
GO:1900369	negative regulation of RNA interference	0.529 (0.646)	0.20643	0.976328	0.097933	2
GO:0055083	monovalent inorganic anion homeostasis	0.0867 (0.147)	0.27765	0.98302	0.097972	26
GO:0051944	positive regulation of catecholamine uptake involved in synaptic transmission	0.577 (0.483)	0.1164	0.910341	0.098009	3
GO:0051586	positive regulation of dopamine uptake involved in synaptic transmission	0.577 (0.483)	0.1164	0.910341	0.098009	3
GO:0070234	positive regulation of T cell apoptotic process	-0.087 (0.225)	0.65067	0.998741	0.098074	14
GO:0051403	stress-activated MAPK cascade	0.0241 (0.0512)	0.31899	0.987709	0.098084	256
GO:2001252	positive regulation of chromosome organization	0.0804 (0.0578)	0.081931	0.857399	0.098158	161
GO:0043266	regulation of potassium ion transport	0.158 (0.0907)	0.040467	0.810167	0.098187	86
GO:2000535	regulation of entry of bacterium into host cell	0.167 (0.292)	0.28347	0.98302	0.098295	7
GO:0001582	detection of chemical stimulus involved in sensory perception of sweet taste	1.36 (0.936)	0.073844	0.834459	0.098433	1
GO:0002294	CD4-positive, alpha-beta T cell differentiation involved in immune response	0.0171 (0.108)	0.4373	0.989746	0.09847	57
GO:0043171	peptide catabolic process	0.103 (0.16)	0.2604	0.98302	0.098646	27
GO:0045639	positive regulation of myeloid cell differentiation	0.204 (0.0916)	0.012929	0.627912	0.098686	83
GO:0097341	zymogen inhibition	0.0608 (0.199)	0.38014	0.987709	0.098756	11
GO:0097340	inhibition of cysteine-type endopeptidase activity	0.0608 (0.199)	0.38014	0.987709	0.098756	11
GO:0097214	positive regulation of lysosomal membrane permeability	1.29 (0.937)	0.084596	0.859227	0.098767	1
GO:0009211	pyrimidine deoxyribonucleoside triphosphate metabolic process	0.205 (0.314)	0.25722	0.98302	0.098796	7
GO:0071169	establishment of protein localization to chromatin	0.913 (0.243)	8.6614e-05	0.0692695	0.098808	8
GO:0001667	ameboidal-type cell migration	-0.00248 (0.0423)	0.52337	0.996029	0.098897	365
GO:0007204	positive regulation of cytosolic calcium ion concentration	0.0522 (0.05)	0.14839	0.950871	0.098963	291
GO:0072540	T-helper 17 cell lineage commitment	0.282 (0.249)	0.12816	0.927047	0.098984	12
GO:0090032	negative regulation of steroid hormone biosynthetic process	0.34 (0.394)	0.19426	0.97033	0.099017	5
GO:0031947	negative regulation of glucocorticoid biosynthetic process	0.34 (0.394)	0.19426	0.97033	0.099017	5
GO:0031944	negative regulation of glucocorticoid metabolic process	0.34 (0.394)	0.19426	0.97033	0.099017	5
GO:0023014	signal transduction by protein phosphorylation	0.00111 (0.028)	0.48421	0.992686	0.099075	880
GO:0090322	regulation of superoxide metabolic process	0.0969 (0.148)	0.25696	0.98302	0.09913	32
GO:0071671	regulation of smooth muscle cell chemotaxis	-0.0798 (0.315)	0.59999	0.998741	0.099188	7
GO:0048024	regulation of mRNA splicing, via spliceosome	0.171 (0.0767)	0.012991	0.627912	0.099279	89
GO:0070949	regulation of neutrophil mediated killing of symbiont cell	0.531 (0.494)	0.14112	0.941624	0.099279	3
GO:0010957	negative regulation of vitamin D biosynthetic process	0.257 (0.475)	0.29466	0.98302	0.099307	4
GO:1903909	regulation of receptor clustering	0.253 (0.238)	0.14394	0.948486	0.099323	12
GO:0048511	rhythmic process	0.037 (0.0466)	0.21352	0.97856	0.099365	285
GO:0051412	response to corticosterone	0.314 (0.193)	0.051209	0.824064	0.099473	20
GO:0045799	positive regulation of chromatin assembly or disassembly	0.0477 (0.406)	0.4532	0.989746	0.099474	3
GO:0032653	regulation of interleukin-10 production	0.0496 (0.131)	0.35255	0.987709	0.099476	47
GO:0009410	response to xenobiotic stimulus	0.0101 (0.0509)	0.42131	0.989377	0.099476	283
GO:0021825	substrate-dependent cerebral cortex tangential migration	0.39 (0.414)	0.17332	0.957501	0.099479	5
GO:0002926	tRNA wobble base 5-methoxycarbonylmethyl-2-thiouridinylation	1.36 (0.916)	0.069217	0.834459	0.099484	1
GO:0021771	lateral geniculate nucleus development	1.4 (0.884)	0.056743	0.829077	0.099536	1
GO:0043279	response to alkaloid	0.0354 (0.0781)	0.32502	0.987709	0.099938	110
GO:0051702	interaction with symbiont	0.127 (0.0916)	0.083	0.85857	0.099963	74
GO:0051956	negative regulation of amino acid transport	0.388 (0.264)	0.070854	0.834459	0.10002	12
GO:0015807	L-amino acid transport	0.115 (0.106)	0.1385	0.941082	0.10008	62
GO:0051146	striated muscle cell differentiation	0.0707 (0.0494)	0.076188	0.837544	0.10015	263
GO:0048661	positive regulation of smooth muscle cell proliferation	0.0564 (0.0915)	0.26878	0.98302	0.10027	83
GO:0090188	negative regulation of pancreatic juice secretion	0.559 (0.331)	0.045587	0.824064	0.10031	4
GO:0090186	regulation of pancreatic juice secretion	0.559 (0.331)	0.045587	0.824064	0.10031	4
GO:0042130	negative regulation of T cell proliferation	0.04 (0.111)	0.35907	0.987709	0.10032	57
GO:0014043	negative regulation of neuron maturation	0.303 (0.482)	0.26475	0.98302	0.10042	3
GO:0030539	male genitalia development	0.118 (0.192)	0.2686	0.98302	0.10051	22
GO:0016445	somatic diversification of immunoglobulins	0.0308 (0.101)	0.38051	0.987709	0.1006	55
GO:0046325	negative regulation of glucose import	0.206 (0.217)	0.17123	0.957501	0.10061	12
GO:0030163	protein catabolic process	0.00318 (0.0266)	0.45243	0.989746	0.10062	852
GO:0090735	DNA repair complex assembly	-0.438 (0.241)	0.96524	0.999259	0.10065	5
GO:0000730	DNA recombinase assembly	-0.438 (0.241)	0.96524	0.999259	0.10065	5
GO:0051248	negative regulation of protein metabolic process	-0.00973 (0.0254)	0.64937	0.998741	0.10078	1017
GO:0035906	descending aorta development	0.721 (0.565)	0.10084	0.883021	0.10078	1
GO:0015828	tyrosine transport	1.22 (0.915)	0.091268	0.879725	0.10097	1
GO:1905076	regulation of interleukin-17 secretion	0.184 (0.402)	0.32371	0.987709	0.10102	4
GO:0060574	intestinal epithelial cell maturation	0.947 (0.394)	0.0080834	0.585041	0.10106	4
GO:0021987	cerebral cortex development	0.0698 (0.0779)	0.18515	0.963102	0.10111	106
GO:0035637	multicellular organismal signaling	0.0673 (0.0612)	0.13584	0.936279	0.10113	189
GO:1903781	positive regulation of cardiac conduction	0.489 (0.504)	0.16609	0.957501	0.10113	3
GO:1905485	positive regulation of motor neuron migration	0.691 (0.899)	0.22108	0.980343	0.10121	1
GO:1905483	regulation of motor neuron migration	0.691 (0.899)	0.22108	0.980343	0.10121	1
GO:1902078	positive regulation of lateral motor column neuron migration	0.691 (0.899)	0.22108	0.980343	0.10121	1
GO:1902076	regulation of lateral motor column neuron migration	0.691 (0.899)	0.22108	0.980343	0.10121	1
GO:0035522	monoubiquitinated histone H2A deubiquitination	0.437 (0.291)	0.066678	0.834459	0.10125	4
GO:0035521	monoubiquitinated histone deubiquitination	0.437 (0.291)	0.066678	0.834459	0.10125	4
GO:0051101	regulation of DNA binding	0.0758 (0.0748)	0.15529	0.952517	0.10129	117
GO:0099084	postsynaptic specialization organization	0.0581 (0.153)	0.35237	0.987709	0.10142	31
GO:0035329	hippo signaling	0.131 (0.137)	0.16908	0.957501	0.10163	36
GO:0090181	regulation of cholesterol metabolic process	0.00439 (0.104)	0.48314	0.991903	0.10165	55
GO:0002266	follicular dendritic cell activation	0.189 (0.474)	0.34507	0.987709	0.10165	3
GO:0015790	UDP-xylose transmembrane transport	0.985 (0.916)	0.14117	0.941624	0.10176	1
GO:0001921	positive regulation of receptor recycling	0.143 (0.185)	0.21926	0.980157	0.1018	14
GO:0010992	ubiquitin recycling	0.214 (0.269)	0.21338	0.97856	0.10181	9
GO:0106027	neuron projection organization	0.165 (0.0882)	0.030447	0.765415	0.10186	81
GO:0006702	androgen biosynthetic process	0.411 (0.219)	0.030289	0.765415	0.10211	11
GO:0035307	positive regulation of protein dephosphorylation	-0.00324 (0.126)	0.5103	0.996029	0.10213	43
GO:0045814	negative regulation of gene expression, epigenetic	0.135 (0.0761)	0.037531	0.800174	0.10215	105
GO:1905366	negative regulation of intralumenal vesicle formation	0.968 (0.598)	0.052874	0.829077	0.10218	2
GO:1905365	regulation of intralumenal vesicle formation	0.968 (0.598)	0.052874	0.829077	0.10218	2
GO:1904979	negative regulation of endosome organization	0.968 (0.598)	0.052874	0.829077	0.10218	2
GO:0032528	microvillus organization	0.0966 (0.159)	0.27202	0.98302	0.10219	23
GO:0032368	regulation of lipid transport	0.0381 (0.0798)	0.31672	0.987709	0.10223	104
GO:0009144	purine nucleoside triphosphate metabolic process	-0.0291 (0.0422)	0.75463	0.998741	0.10235	307
GO:0008203	cholesterol metabolic process	0.0126 (0.0689)	0.42739	0.989746	0.10237	138
GO:0002902	regulation of B cell apoptotic process	0.125 (0.213)	0.27875	0.98302	0.10242	16
GO:0050850	positive regulation of calcium-mediated signaling	0.036 (0.131)	0.39219	0.987709	0.10278	42
GO:2000860	positive regulation of aldosterone secretion	0.949 (0.639)	0.068643	0.834459	0.10279	2
GO:2000857	positive regulation of mineralocorticoid secretion	0.949 (0.639)	0.068643	0.834459	0.10279	2
GO:0090151	establishment of protein localization to mitochondrial membrane	0.222 (0.228)	0.16502	0.957501	0.10286	13
GO:0061077	chaperone-mediated protein folding	-0.00725 (0.101)	0.52863	0.996029	0.10286	54
GO:0021747	cochlear nucleus development	0.452 (0.399)	0.12878	0.927854	0.10288	3
GO:0046640	regulation of alpha-beta T cell proliferation	0.0634 (0.162)	0.34819	0.987709	0.103	30
GO:0006537	glutamate biosynthetic process	0.614 (0.354)	0.041394	0.815176	0.10311	5
GO:0072033	renal vesicle formation	0.425 (0.32)	0.091931	0.879725	0.10313	8
GO:0048514	blood vessel morphogenesis	-0.0149 (0.0354)	0.6625	0.998741	0.10313	547
GO:0086047	membrane depolarization during Purkinje myocyte cell action potential	0.423 (0.5)	0.19902	0.97313	0.10313	3
GO:0060485	mesenchyme development	0.0306 (0.051)	0.27464	0.98302	0.10314	254
GO:1902275	regulation of chromatin organization	0.0136 (0.057)	0.40555	0.987709	0.10315	168
GO:0046440	L-lysine metabolic process	0.947 (0.368)	0.0050561	0.490135	0.10322	4
GO:0019477	L-lysine catabolic process	0.947 (0.368)	0.0050561	0.490135	0.10322	4
GO:0019474	L-lysine catabolic process to acetyl-CoA	0.947 (0.368)	0.0050561	0.490135	0.10322	4
GO:0046416	D-amino acid metabolic process	0.708 (0.514)	0.084342	0.859227	0.10325	3
GO:0007160	cell-matrix adhesion	-0.00477 (0.0554)	0.53428	0.996029	0.1033	211
GO:0021547	midbrain-hindbrain boundary initiation	0.965 (0.908)	0.14407	0.948486	0.10336	1
GO:0021501	prechordal plate formation	0.965 (0.908)	0.14407	0.948486	0.10336	1
GO:0033609	oxalate metabolic process	1.7 (0.818)	0.018842	0.670668	0.10342	1
GO:0051561	positive regulation of mitochondrial calcium ion concentration	0.000136 (0.231)	0.49977	0.995099	0.10353	10
GO:1905777	regulation of exonuclease activity	0.281 (0.473)	0.2763	0.98302	0.10367	3
GO:0045880	positive regulation of smoothened signaling pathway	0.238 (0.154)	0.061207	0.834459	0.10402	30
GO:0061370	testosterone biosynthetic process	0.168 (0.268)	0.26573	0.98302	0.10404	7
GO:0016444	somatic cell DNA recombination	0.0503 (0.0985)	0.30459	0.987709	0.10417	57
GO:0002562	somatic diversification of immune receptors via germline recombination within a single locus	0.0503 (0.0985)	0.30459	0.987709	0.10417	57
GO:0032692	negative regulation of interleukin-1 production	0.0635 (0.143)	0.328	0.987709	0.10428	30
GO:1904356	regulation of telomere maintenance via telomere lengthening	0.149 (0.0952)	0.059127	0.829077	0.1043	58
GO:1990086	lens fiber cell apoptotic process	0.382 (0.417)	0.1798	0.963102	0.10435	4
GO:0043928	exonucleolytic nuclear-transcribed mRNA catabolic process involved in deadenylation-dependent decay	0.0632 (0.131)	0.31471	0.987709	0.10436	31
GO:0002887	negative regulation of myeloid leukocyte mediated immunity	0.229 (0.284)	0.20975	0.97856	0.10443	10
GO:0050766	positive regulation of phagocytosis	0.0483 (0.107)	0.32571	0.987709	0.10448	65
GO:1900748	positive regulation of vascular endothelial growth factor signaling pathway	0.343 (0.372)	0.17808	0.962727	0.10451	6
GO:0002042	cell migration involved in sprouting angiogenesis	0.0686 (0.115)	0.27526	0.98302	0.10466	52
GO:1990268	response to gold nanoparticle	0.671 (0.832)	0.20992	0.97856	0.10467	1
GO:0002149	hypochlorous acid biosynthetic process	0.671 (0.832)	0.20992	0.97856	0.10467	1
GO:0002148	hypochlorous acid metabolic process	0.671 (0.832)	0.20992	0.97856	0.10467	1
GO:0043584	nose development	0.301 (0.207)	0.072832	0.834459	0.10475	15
GO:1902547	regulation of cellular response to vascular endothelial growth factor stimulus	0.033 (0.198)	0.43371	0.989746	0.10491	18
GO:0032594	protein transport within lipid bilayer	0.0817 (0.143)	0.28382	0.98302	0.10496	32
GO:0090505	epiboly involved in wound healing	0.0376 (0.149)	0.40029	0.987709	0.10502	29
GO:0044319	wound healing, spreading of cells	0.0376 (0.149)	0.40029	0.987709	0.10502	29
GO:0030887	positive regulation of myeloid dendritic cell activation	0.868 (0.659)	0.094005	0.880269	0.10503	2
GO:0018202	peptidyl-histidine modification	0.0667 (0.264)	0.40021	0.987709	0.10506	10
GO:0080135	regulation of cellular response to stress	-0.00171 (0.0303)	0.52249	0.996029	0.1051	674
GO:0007178	transmembrane receptor protein serine/threonine kinase signaling pathway	0.024 (0.0454)	0.29814	0.984303	0.10513	308
GO:0061881	positive regulation of anterograde axonal transport of mitochondrion	1.03 (0.793)	0.097965	0.881011	0.10518	1
GO:0061880	regulation of anterograde axonal transport of mitochondrion	1.03 (0.793)	0.097965	0.881011	0.10518	1
GO:0016078	tRNA catabolic process	0.417 (0.314)	0.092022	0.879725	0.1052	8
GO:0043007	maintenance of rDNA	0.654 (0.575)	0.12779	0.927029	0.1052	2
GO:0042755	eating behavior	0.067 (0.152)	0.32966	0.987709	0.10526	30
GO:0034250	positive regulation of cellular amide metabolic process	-0.0189 (0.0644)	0.61515	0.998741	0.10536	134
GO:0051799	negative regulation of hair follicle development	0.557 (0.438)	0.10192	0.883583	0.10536	4
GO:1903364	positive regulation of cellular protein catabolic process	0.0921 (0.0674)	0.086113	0.867335	0.10539	127
GO:0043277	apoptotic cell clearance	0.0773 (0.118)	0.25656	0.98302	0.10542	45
GO:0045333	cellular respiration	0.0154 (0.0582)	0.39546	0.987709	0.10546	169
GO:0048729	tissue morphogenesis	-0.0158 (0.0323)	0.6875	0.998741	0.10583	634
GO:0006850	mitochondrial pyruvate transmembrane transport	0.605 (0.519)	0.12187	0.916501	0.10589	2
GO:0002701	negative regulation of production of molecular mediator of immune response	0.264 (0.144)	0.033121	0.788349	0.10597	33
GO:0046632	alpha-beta T cell differentiation	-0.0403 (0.0861)	0.6803	0.998741	0.10609	96
GO:0003223	ventricular compact myocardium morphogenesis	0.376 (0.309)	0.11139	0.903734	0.10618	7
GO:0002326	B cell lineage commitment	0.277 (0.261)	0.14444	0.948486	0.10618	6
GO:0000122	negative regulation of transcription by RNA polymerase II	-0.0103 (0.0283)	0.64195	0.998741	0.10636	772
GO:2000427	positive regulation of apoptotic cell clearance	0.192 (0.308)	0.26682	0.98302	0.10643	7
GO:0048041	focal adhesion assembly	-0.016 (0.0903)	0.57034	0.996029	0.10658	79
GO:0007045	cell-substrate adherens junction assembly	-0.016 (0.0903)	0.57034	0.996029	0.10658	79
GO:0002281	macrophage activation involved in immune response	0.319 (0.259)	0.10881	0.898206	0.10667	12
GO:0051135	positive regulation of NK T cell activation	0.165 (0.336)	0.31142	0.987709	0.10672	8
GO:0001771	immunological synapse formation	0.364 (0.232)	0.058208	0.829077	0.10677	13
GO:0006284	base-excision repair	0.0819 (0.115)	0.23869	0.98302	0.1068	39
GO:0086068	Purkinje myocyte to ventricular cardiac muscle cell communication	0.352 (0.356)	0.16161	0.95674	0.10689	6
GO:0086029	Purkinje myocyte to ventricular cardiac muscle cell signaling	0.352 (0.356)	0.16161	0.95674	0.10689	6
GO:0006334	nucleosome assembly	0.157 (0.0823)	0.027846	0.760698	0.10691	104
GO:0046328	regulation of JNK cascade	0.0343 (0.0618)	0.28945	0.98302	0.10694	173
GO:0031102	neuron projection regeneration	0.0814 (0.115)	0.24006	0.98302	0.107	54
GO:0045066	regulatory T cell differentiation	0.00644 (0.146)	0.48246	0.9919	0.1071	31
GO:1903800	positive regulation of production of miRNAs involved in gene silencing by miRNA	0.109 (0.275)	0.34639	0.987709	0.10712	10
GO:0021761	limbic system development	0.0446 (0.0787)	0.28528	0.98302	0.10716	102
GO:0043931	ossification involved in bone maturation	0.167 (0.201)	0.20398	0.975466	0.10728	20
GO:0007610	behavior	-0.00847 (0.035)	0.5957	0.998741	0.1073	559
GO:0015672	monovalent inorganic cation transport	0.0345 (0.0374)	0.17806	0.962727	0.10736	476
GO:0006244	pyrimidine nucleotide catabolic process	0.054 (0.197)	0.39195	0.987709	0.1074	14
GO:0010823	negative regulation of mitochondrion organization	0.059 (0.106)	0.2885	0.98302	0.10741	53
GO:0006399	tRNA metabolic process	0.0193 (0.0535)	0.35901	0.987709	0.10744	183
GO:0060896	neural plate pattern specification	0.492 (0.293)	0.046354	0.824064	0.10759	7
GO:0043543	protein acylation	-0.0318 (0.0494)	0.7401	0.998741	0.10763	221
GO:0046330	positive regulation of JNK cascade	0.0561 (0.0718)	0.21719	0.97856	0.10767	128
GO:0000291	nuclear-transcribed mRNA catabolic process, exonucleolytic	0.0642 (0.128)	0.30835	0.987709	0.10784	33
GO:0000454	snoRNA guided rRNA pseudouridine synthesis	0.509 (0.504)	0.15605	0.952517	0.10785	3
GO:0031938	regulation of chromatin silencing at telomere	0.706 (0.461)	0.062728	0.834459	0.10792	2
GO:0045717	negative regulation of fatty acid biosynthetic process	0.104 (0.195)	0.29631	0.984303	0.108	15
GO:0001915	negative regulation of T cell mediated cytotoxicity	-0.0658 (0.304)	0.58577	0.997287	0.10803	7
GO:0010498	proteasomal protein catabolic process	0.0394 (0.0354)	0.13249	0.931507	0.10809	452
GO:0032504	multicellular organism reproduction	0.00863 (0.0287)	0.38169	0.987709	0.1081	763
GO:2001025	positive regulation of response to drug	0.0928 (0.165)	0.28674	0.98302	0.10814	24
GO:0120012	intermembrane sphingolipid transfer	0.337 (0.544)	0.26784	0.98302	0.10816	1
GO:0043932	ossification involved in bone remodeling	0.102 (0.361)	0.38904	0.987709	0.10829	5
GO:1900157	regulation of bone mineralization involved in bone maturation	0.583 (0.376)	0.060309	0.834459	0.10837	6
GO:0042636	negative regulation of hair cycle	0.466 (0.394)	0.11846	0.912718	0.10866	5
GO:0071676	negative regulation of mononuclear cell migration	0.445 (0.312)	0.076733	0.839972	0.10867	8
GO:0002892	regulation of type II hypersensitivity	0.243 (0.395)	0.26886	0.98302	0.10868	4
GO:0002445	type II hypersensitivity	0.243 (0.395)	0.26886	0.98302	0.10868	4
GO:0001796	regulation of type IIa hypersensitivity	0.243 (0.395)	0.26886	0.98302	0.10868	4
GO:0001794	type IIa hypersensitivity	0.243 (0.395)	0.26886	0.98302	0.10868	4
GO:0002460	adaptive immune response based on somatic recombination of immune receptors built from immunoglobulin superfamily domains	-0.0198 (0.0539)	0.64305	0.998741	0.10869	243
GO:1900164	nodal signaling pathway involved in determination of lateral mesoderm left/right asymmetry	0.131 (0.313)	0.33795	0.987709	0.10874	7
GO:1900094	regulation of transcription from RNA polymerase II promoter involved in determination of left/right symmetry	0.131 (0.313)	0.33795	0.987709	0.10874	7
GO:0038107	nodal signaling pathway involved in determination of left/right asymmetry	0.131 (0.313)	0.33795	0.987709	0.10874	7
GO:0048609	multicellular organismal reproductive process	0.00903 (0.0289)	0.37718	0.987709	0.10875	749
GO:1905123	regulation of glucosylceramidase activity	-0.283 (0.507)	0.71182	0.998741	0.10878	2
GO:0099172	presynapse organization	0.154 (0.138)	0.13226	0.931507	0.10884	37
GO:0015919	peroxisomal membrane transport	-0.0153 (0.189)	0.53235	0.996029	0.10895	16
GO:0030070	insulin processing	0.385 (0.614)	0.26515	0.98302	0.10895	3
GO:0022030	telencephalon glial cell migration	0.0975 (0.178)	0.29233	0.98302	0.10906	19
GO:0021801	cerebral cortex radial glia guided migration	0.0975 (0.178)	0.29233	0.98302	0.10906	19
GO:0051492	regulation of stress fiber assembly	0.0328 (0.0911)	0.35918	0.987709	0.10906	75
GO:0048641	regulation of skeletal muscle tissue development	0.251 (0.114)	0.013699	0.64395	0.10913	48
GO:0048679	regulation of axon regeneration	0.192 (0.165)	0.12206	0.916596	0.10941	25
GO:0097191	extrinsic apoptotic signaling pathway	0.0178 (0.0541)	0.37097	0.987709	0.10945	212
GO:0034465	response to carbon monoxide	0.478 (0.409)	0.12118	0.916501	0.10945	4
GO:0032911	negative regulation of transforming growth factor beta1 production	0.435 (0.379)	0.12557	0.922552	0.10948	5
GO:0048144	fibroblast proliferation	0.000957 (0.091)	0.49581	0.994578	0.10956	77
GO:0006398	mRNA 3'-end processing by stem-loop binding and cleavage	-0.16 (0.296)	0.70569	0.998741	0.10961	5
GO:0072513	positive regulation of secondary heart field cardioblast proliferation	0.724 (0.517)	0.080585	0.854466	0.10968	3
GO:1904833	positive regulation of removal of superoxide radicals	0.286 (0.441)	0.25832	0.98302	0.10976	2
GO:1901671	positive regulation of superoxide dismutase activity	0.286 (0.441)	0.25832	0.98302	0.10976	2
GO:0016094	polyprenol biosynthetic process	0.595 (0.46)	0.097988	0.881011	0.10977	3
GO:0031937	positive regulation of chromatin silencing	0.421 (0.181)	0.010117	0.610647	0.1099	14
GO:0009605	response to external stimulus	0.00153 (0.0184)	0.46683	0.989746	0.10991	2207
GO:2000172	regulation of branching morphogenesis of a nerve	0.395 (0.402)	0.16269	0.957501	0.11008	5
GO:1904761	negative regulation of myofibroblast differentiation	1.14 (0.389)	0.0016784	0.34418	0.11023	3
GO:0010875	positive regulation of cholesterol efflux	0.354 (0.195)	0.034823	0.797986	0.11028	16
GO:1902766	skeletal muscle satellite cell migration	-0.623 (0.716)	0.80808	0.998741	0.11041	2
GO:1901606	alpha-amino acid catabolic process	-0.0114 (0.0779)	0.5582	0.996029	0.11044	102
GO:1904999	positive regulation of leukocyte adhesion to arterial endothelial cell	0.678 (0.815)	0.20271	0.97397	0.11054	1
GO:0061048	negative regulation of branching involved in lung morphogenesis	0.678 (0.815)	0.20271	0.97397	0.11054	1
GO:0090344	negative regulation of cell aging	0.0626 (0.147)	0.33469	0.987709	0.11055	23
GO:0034122	negative regulation of toll-like receptor signaling pathway	0.0532 (0.123)	0.33253	0.987709	0.11068	37
GO:0015980	energy derivation by oxidation of organic compounds	-0.00903 (0.0489)	0.57328	0.996029	0.1108	252
GO:0031099	regeneration	0.0625 (0.061)	0.15283	0.952517	0.11083	181
GO:0051955	regulation of amino acid transport	0.121 (0.143)	0.19729	0.97313	0.11084	32
GO:0099526	presynapse to nucleus signaling pathway	-0.313 (0.502)	0.73324	0.998741	0.11085	2
GO:0098928	presynaptic signal transduction	-0.313 (0.502)	0.73324	0.998741	0.11085	2
GO:0071277	cellular response to calcium ion	0.0699 (0.0909)	0.22081	0.980343	0.11089	81
GO:0006427	histidyl-tRNA aminoacylation	0.172 (0.927)	0.42654	0.989746	0.11089	2
GO:0000320	re-entry into mitotic cell cycle	0.918 (0.639)	0.075487	0.834459	0.11107	2
GO:1903052	positive regulation of proteolysis involved in cellular protein catabolic process	0.0797 (0.0713)	0.13193	0.931507	0.11114	110
GO:0043330	response to exogenous dsRNA	0.0208 (0.122)	0.43236	0.989746	0.11121	42
GO:0000070	mitotic sister chromatid segregation	0.0712 (0.0617)	0.12446	0.920785	0.11144	143
GO:0046037	GMP metabolic process	0.0557 (0.228)	0.40359	0.987709	0.11145	11
GO:0002855	regulation of natural killer cell mediated immune response to tumor cell	0.000363 (0.261)	0.49945	0.995099	0.11146	9
GO:0002423	natural killer cell mediated immune response to tumor cell	0.000363 (0.261)	0.49945	0.995099	0.11146	9
GO:0051084	'de novo' posttranslational protein folding	0.0672 (0.122)	0.29108	0.98302	0.11153	34
GO:1903056	regulation of melanosome organization	1.49 (0.93)	0.055078	0.829077	0.11165	1
GO:1902748	positive regulation of lens fiber cell differentiation	1.49 (0.93)	0.055078	0.829077	0.11165	1
GO:0034453	microtubule anchoring	0.222 (0.149)	0.068108	0.834459	0.11179	24
GO:0010042	response to manganese ion	0.12 (0.177)	0.24957	0.98302	0.11183	19
GO:0051342	regulation of cyclic-nucleotide phosphodiesterase activity	0.0755 (0.265)	0.38805	0.987709	0.11186	8
GO:0070997	neuron death	-0.0195 (0.0436)	0.67288	0.998741	0.11186	325
GO:0061983	meiosis II cell cycle process	-0.178 (0.249)	0.76255	0.998741	0.11195	10
GO:0007135	meiosis II	-0.178 (0.249)	0.76255	0.998741	0.11195	10
GO:0006887	exocytosis	-0.0211 (0.0276)	0.77778	0.998741	0.11212	848
GO:1901031	regulation of response to reactive oxygen species	0.14 (0.158)	0.18876	0.96701	0.11216	29
GO:0050848	regulation of calcium-mediated signaling	0.107 (0.0864)	0.10814	0.898206	0.11219	91
GO:0043449	cellular alkene metabolic process	0.25 (0.622)	0.34398	0.987709	0.11223	2
GO:1904437	positive regulation of transferrin receptor binding	1.03 (0.475)	0.015153	0.644607	0.11226	2
GO:1904435	regulation of transferrin receptor binding	1.03 (0.475)	0.015153	0.644607	0.11226	2
GO:1904434	positive regulation of ferrous iron binding	1.03 (0.475)	0.015153	0.644607	0.11226	2
GO:1904432	regulation of ferrous iron binding	1.03 (0.475)	0.015153	0.644607	0.11226	2
GO:2000828	regulation of parathyroid hormone secretion	0.407 (0.537)	0.22443	0.980343	0.11236	2
GO:0072697	protein localization to cell cortex	0.259 (0.225)	0.12492	0.921848	0.11241	12
GO:0048747	muscle fiber development	0.143 (0.0964)	0.068574	0.834459	0.11245	65
GO:0007212	dopamine receptor signaling pathway	0.0659 (0.12)	0.29101	0.98302	0.11246	42
GO:0044257	cellular protein catabolic process	0.0176 (0.0289)	0.27196	0.98302	0.11258	705
GO:1903362	regulation of cellular protein catabolic process	0.0538 (0.0503)	0.14239	0.943407	0.11261	222
GO:1904062	regulation of cation transmembrane transport	0.0292 (0.0478)	0.27073	0.98302	0.11264	309
GO:1905413	regulation of dense core granule exocytosis	1.23 (0.801)	0.063037	0.834459	0.11273	1
GO:0006509	membrane protein ectodomain proteolysis	-0.0108 (0.122)	0.53521	0.996029	0.11275	40
GO:0003140	determination of left/right asymmetry in lateral mesoderm	0.171 (0.296)	0.28245	0.98302	0.11279	8
GO:0043149	stress fiber assembly	0.0261 (0.0839)	0.37806	0.987709	0.11294	89
GO:0030038	contractile actin filament bundle assembly	0.0261 (0.0839)	0.37806	0.987709	0.11294	89
GO:0010976	positive regulation of neuron projection development	0.0698 (0.0492)	0.077883	0.84629	0.11296	261
GO:0009070	serine family amino acid biosynthetic process	0.176 (0.207)	0.19764	0.97313	0.11298	15
GO:0001775	cell activation	-0.0325 (0.0234)	0.91758	0.998741	0.11299	1284
GO:0009886	post-embryonic animal morphogenesis	0.282 (0.266)	0.1448	0.948823	0.11302	11
GO:0050830	defense response to Gram-positive bacterium	0.0213 (0.0891)	0.40567	0.987709	0.11305	84
GO:0000461	endonucleolytic cleavage to generate mature 3'-end of SSU-rRNA from (SSU-rRNA, 5.8S rRNA, LSU-rRNA)	0.858 (0.795)	0.14039	0.941624	0.1131	1
GO:0000165	MAPK cascade	-0.000242 (0.0281)	0.50343	0.99519	0.11325	869
GO:2000392	regulation of lamellipodium morphogenesis	0.0295 (0.255)	0.45394	0.989746	0.11329	11
GO:0033505	floor plate morphogenesis	0.224 (0.495)	0.3255	0.987709	0.1134	2
GO:0070670	response to interleukin-4	0.0389 (0.139)	0.38981	0.987709	0.1135	32
GO:0106101	ER-dependent peroxisome localization	0.642 (0.652)	0.16243	0.957501	0.11351	1
GO:0032581	ER-dependent peroxisome organization	0.642 (0.652)	0.16243	0.957501	0.11351	1
GO:2000542	negative regulation of gastrulation	0.243 (0.325)	0.22734	0.980343	0.11368	7
GO:0007039	protein catabolic process in the vacuole	0.175 (0.233)	0.22602	0.980343	0.11381	13
GO:0021700	developmental maturation	0.0185 (0.0489)	0.35247	0.987709	0.11385	273
GO:0030278	regulation of ossification	-0.0119 (0.0628)	0.5749	0.996029	0.11398	174
GO:2000111	positive regulation of macrophage apoptotic process	0.56 (0.456)	0.10949	0.898806	0.11403	3
GO:1901698	response to nitrogen compound	-0.00722 (0.0254)	0.61161	0.998741	0.11405	1011
GO:0043967	histone H4 acetylation	0.0351 (0.092)	0.35146	0.987709	0.11411	61
GO:0032880	regulation of protein localization	0.0159 (0.0263)	0.27229	0.98302	0.1142	944
GO:0035583	sequestering of TGFbeta in extracellular matrix	0.597 (0.464)	0.099072	0.883021	0.11435	4
GO:0045357	regulation of interferon-beta biosynthetic process	0.489 (0.322)	0.064614	0.834459	0.11463	6
GO:0045350	interferon-beta biosynthetic process	0.489 (0.322)	0.064614	0.834459	0.11463	6
GO:0043523	regulation of neuron apoptotic process	-0.0223 (0.0565)	0.65334	0.998741	0.11467	196
GO:0070682	proteasome regulatory particle assembly	0.391 (0.442)	0.18791	0.966437	0.11472	2
GO:0030097	hemopoiesis	-0.0116 (0.0288)	0.65633	0.998741	0.11473	823
GO:2000057	negative regulation of Wnt signaling pathway involved in digestive tract morphogenesis	0.664 (0.665)	0.15911	0.952517	0.1148	1
GO:2000056	regulation of Wnt signaling pathway involved in digestive tract morphogenesis	0.664 (0.665)	0.15911	0.952517	0.1148	1
GO:0044333	Wnt signaling pathway involved in digestive tract morphogenesis	0.664 (0.665)	0.15911	0.952517	0.1148	1
GO:1904000	positive regulation of eating behavior	0.353 (0.401)	0.1896	0.968124	0.11481	4
GO:0009138	pyrimidine nucleoside diphosphate metabolic process	0.762 (0.489)	0.059375	0.829986	0.11487	3
GO:0035385	Roundabout signaling pathway	-0.0856 (0.426)	0.57962	0.996029	0.11488	5
GO:0071460	cellular response to cell-matrix adhesion	0.47 (0.611)	0.22105	0.980343	0.11491	2
GO:1903906	regulation of plasma membrane raft polarization	1.57 (0.853)	0.032891	0.784041	0.11492	1
GO:0044858	plasma membrane raft polarization	1.57 (0.853)	0.032891	0.784041	0.11492	1
GO:0002215	defense response to nematode	0.892 (0.617)	0.074282	0.834459	0.11505	2
GO:0090049	regulation of cell migration involved in sprouting angiogenesis	0.0713 (0.142)	0.30819	0.987709	0.11507	36
GO:0009185	ribonucleoside diphosphate metabolic process	0.00976 (0.0652)	0.44049	0.989746	0.11512	131
GO:0042994	cytoplasmic sequestering of transcription factor	0.0825 (0.209)	0.34642	0.987709	0.11513	14
GO:0035067	negative regulation of histone acetylation	0.266 (0.193)	0.084714	0.859227	0.11516	14
GO:0033299	secretion of lysosomal enzymes	0.0976 (0.29)	0.36839	0.987709	0.11524	5
GO:0033864	positive regulation of NAD(P)H oxidase activity	0.0812 (0.259)	0.37687	0.987709	0.11526	7
GO:0006776	vitamin A metabolic process	0.414 (0.31)	0.090813	0.879725	0.11534	8
GO:0051969	regulation of transmission of nerve impulse	-0.0296 (0.206)	0.55701	0.996029	0.11539	15
GO:0060830	ciliary receptor clustering involved in smoothened signaling pathway	-0.137 (0.296)	0.67792	0.998741	0.11549	3
GO:0071140	resolution of mitotic recombination intermediates	1.04 (0.478)	0.014785	0.64395	0.11557	2
GO:0071139	resolution of recombination intermediates	1.04 (0.478)	0.014785	0.64395	0.11557	2
GO:1903038	negative regulation of leukocyte cell-cell adhesion	-0.0586 (0.0757)	0.78061	0.998741	0.1156	117
GO:0097473	retinal rod cell apoptotic process	0.138 (0.555)	0.40202	0.987709	0.11561	1
GO:0071486	cellular response to high light intensity	0.138 (0.555)	0.40202	0.987709	0.11561	1
GO:0014015	positive regulation of gliogenesis	-0.0477 (0.102)	0.68018	0.998741	0.11569	67
GO:0003350	pulmonary myocardium development	0.834 (0.66)	0.10326	0.890374	0.11572	2
GO:0010744	positive regulation of macrophage derived foam cell differentiation	0.118 (0.227)	0.30147	0.985694	0.11573	16
GO:0043270	positive regulation of ion transport	0.0269 (0.0522)	0.30323	0.986841	0.11577	252
GO:0031349	positive regulation of defense response	0.00109 (0.0368)	0.4882	0.993004	0.11579	472
GO:0051599	response to hydrostatic pressure	0.647 (0.398)	0.052327	0.827046	0.11579	5
GO:0032365	intracellular lipid transport	0.1 (0.129)	0.21928	0.980157	0.11582	38
GO:0007005	mitochondrion organization	0.0289 (0.0346)	0.202	0.97397	0.11602	484
GO:2001038	regulation of cellular response to drug	0.114 (0.176)	0.25945	0.98302	0.11619	22
GO:0070126	mitochondrial translational termination	0.171 (0.0813)	0.017788	0.670668	0.1162	87
GO:0010743	regulation of macrophage derived foam cell differentiation	0.133 (0.159)	0.20137	0.97397	0.11623	29
GO:0090283	regulation of protein glycosylation in Golgi	0.456 (0.495)	0.17834	0.963102	0.11623	3
GO:1900150	regulation of defense response to fungus	0.75 (0.786)	0.17003	0.957501	0.11626	1
GO:0070965	positive regulation of neutrophil mediated killing of fungus	0.75 (0.786)	0.17003	0.957501	0.11626	1
GO:0070953	regulation of neutrophil mediated killing of fungus	0.75 (0.786)	0.17003	0.957501	0.11626	1
GO:0060402	calcium ion transport into cytosol	0.0516 (0.0688)	0.22642	0.980343	0.11629	150
GO:0042492	gamma-delta T cell differentiation	0.481 (0.298)	0.053154	0.829077	0.11634	8
GO:0061626	pharyngeal arch artery morphogenesis	0.354 (0.279)	0.10179	0.883021	0.11635	7
GO:1903895	negative regulation of IRE1-mediated unfolded protein response	0.404 (0.445)	0.18222	0.963102	0.11636	3
GO:0031497	chromatin assembly	0.0554 (0.073)	0.22416	0.980343	0.11648	123
GO:0060800	regulation of cell differentiation involved in embryonic placenta development	0.38 (0.449)	0.19828	0.97313	0.1165	4
GO:0036305	ameloblast differentiation	1.06 (0.945)	0.13094	0.931507	0.1165	1
GO:0031339	negative regulation of vesicle fusion	0.316 (0.337)	0.17474	0.957572	0.11652	6
GO:0002293	alpha-beta T cell differentiation involved in immune response	0.00912 (0.107)	0.46618	0.989746	0.11652	58
GO:0002287	alpha-beta T cell activation involved in immune response	0.00912 (0.107)	0.46618	0.989746	0.11652	58
GO:0035295	tube development	-0.0244 (0.0268)	0.81793	0.998741	0.11658	953
GO:0032102	negative regulation of response to external stimulus	-0.0107 (0.0459)	0.59228	0.998741	0.11665	318
GO:0051129	negative regulation of cellular component organization	0.0231 (0.0304)	0.22346	0.980343	0.11676	673
GO:1902623	negative regulation of neutrophil migration	0.474 (0.493)	0.1684	0.957501	0.1168	3
GO:0046677	response to antibiotic	0.0501 (0.0475)	0.14539	0.949707	0.11691	299
GO:1904950	negative regulation of establishment of protein localization	0.0411 (0.06)	0.2466	0.98302	0.11693	174
GO:0090502	RNA phosphodiester bond hydrolysis, endonucleolytic	0.157 (0.0914)	0.042559	0.822796	0.11696	68
GO:2000818	negative regulation of myoblast proliferation	1.03 (0.658)	0.058654	0.829077	0.11707	2
GO:1902571	regulation of serine-type peptidase activity	0.596 (0.299)	0.023079	0.725455	0.1172	7
GO:1900003	regulation of serine-type endopeptidase activity	0.596 (0.299)	0.023079	0.725455	0.1172	7
GO:0060769	positive regulation of epithelial cell proliferation involved in prostate gland development	0.823 (0.666)	0.10852	0.898206	0.11721	2
GO:0002098	tRNA wobble uridine modification	-0.0278 (0.176)	0.56281	0.996029	0.11726	17
GO:0038003	opioid receptor signaling pathway	0.257 (0.247)	0.14862	0.950871	0.11742	11
GO:0072393	microtubule anchoring at microtubule organizing center	0.322 (0.197)	0.05125	0.824064	0.11745	11
GO:0043988	histone H3-S28 phosphorylation	0.0636 (0.373)	0.43236	0.989746	0.11745	3
GO:0042116	macrophage activation	-0.00907 (0.0911)	0.53968	0.996029	0.11753	87
GO:1904182	regulation of pyruvate dehydrogenase activity	0.388 (0.428)	0.18226	0.963102	0.11755	4
GO:0033029	regulation of neutrophil apoptotic process	0.202 (0.312)	0.25858	0.98302	0.11758	7
GO:0033567	DNA replication, Okazaki fragment processing	0.236 (0.348)	0.24906	0.98302	0.11758	5
GO:0043438	acetoacetic acid metabolic process	1.11 (0.942)	0.11967	0.912718	0.11767	1
GO:0032933	SREBP signaling pathway	0.134 (0.294)	0.3241	0.987709	0.11768	9
GO:0006636	unsaturated fatty acid biosynthetic process	0.127 (0.12)	0.14541	0.949707	0.11769	49
GO:0043276	anoikis	0.173 (0.138)	0.10527	0.891368	0.11771	32
GO:0001525	angiogenesis	-0.0212 (0.0386)	0.70877	0.998741	0.11787	462
GO:0099054	presynapse assembly	0.134 (0.147)	0.18031	0.963102	0.11801	34
GO:0071236	cellular response to antibiotic	0.0574 (0.0713)	0.21019	0.97856	0.1183	129
GO:0035988	chondrocyte proliferation	0.154 (0.196)	0.2155	0.97856	0.11837	15
GO:2000060	positive regulation of ubiquitin-dependent protein catabolic process	0.0998 (0.0799)	0.10583	0.893744	0.11846	90
GO:0051133	regulation of NK T cell activation	0.178 (0.294)	0.27205	0.98302	0.11848	10
GO:0072182	regulation of nephron tubule epithelial cell differentiation	0.339 (0.266)	0.10115	0.883021	0.11854	12
GO:2001022	positive regulation of response to DNA damage stimulus	0.0983 (0.0825)	0.11654	0.910341	0.11857	92
GO:0046865	terpenoid transport	0.403 (0.538)	0.22688	0.980343	0.11861	2
GO:0046864	isoprenoid transport	0.403 (0.538)	0.22688	0.980343	0.11861	2
GO:0034633	retinol transport	0.403 (0.538)	0.22688	0.980343	0.11861	2
GO:0002200	somatic diversification of immune receptors	0.0204 (0.0923)	0.41253	0.988166	0.11865	65
GO:0070221	sulfide oxidation, using sulfide:quinone oxidoreductase	0.246 (0.292)	0.20025	0.97313	0.1187	5
GO:0019418	sulfide oxidation	0.246 (0.292)	0.20025	0.97313	0.1187	5
GO:0010965	regulation of mitotic sister chromatid separation	0.144 (0.0969)	0.068256	0.834459	0.11874	55
GO:0051051	negative regulation of transport	-0.00478 (0.0379)	0.55017	0.996029	0.11874	447
GO:0035725	sodium ion transmembrane transport	0.0152 (0.0711)	0.41547	0.988166	0.11875	132
GO:0002250	adaptive immune response	-0.0338 (0.0436)	0.7809	0.998741	0.11885	391
GO:0019693	ribose phosphate metabolic process	-0.0249 (0.0337)	0.77013	0.998741	0.11887	521
GO:0007181	transforming growth factor beta receptor complex assembly	-0.11 (0.483)	0.59032	0.998741	0.11891	3
GO:0034404	nucleobase-containing small molecule biosynthetic process	-0.0296 (0.0523)	0.71404	0.998741	0.11895	211
GO:0030098	lymphocyte differentiation	-0.0349 (0.0452)	0.78038	0.998741	0.11898	331
GO:2000822	regulation of behavioral fear response	0.184 (0.311)	0.27727	0.98302	0.11903	8
GO:1903365	regulation of fear response	0.184 (0.311)	0.27727	0.98302	0.11903	8
GO:0021675	nerve development	0.137 (0.0997)	0.084185	0.859227	0.11903	76
GO:0016122	xanthophyll metabolic process	0.75 (0.611)	0.1098	0.899719	0.1191	2
GO:0038129	ERBB3 signaling pathway	0.601 (0.507)	0.11776	0.912718	0.11943	3
GO:0016038	absorption of visible light	0.3 (0.597)	0.30743	0.987709	0.11949	1
GO:0016037	light absorption	0.3 (0.597)	0.30743	0.987709	0.11949	1
GO:0097468	programmed cell death in response to reactive oxygen species	0.165 (0.251)	0.25447	0.98302	0.11959	10
GO:0010421	hydrogen peroxide-mediated programmed cell death	0.165 (0.251)	0.25447	0.98302	0.11959	10
GO:1901201	regulation of extracellular matrix assembly	0.087 (0.282)	0.37893	0.987709	0.11967	9
GO:0034446	substrate adhesion-dependent cell spreading	-0.015 (0.0799)	0.57463	0.996029	0.11969	98
GO:0060136	embryonic process involved in female pregnancy	-0.112 (0.359)	0.62252	0.998741	0.11973	4
GO:1903977	positive regulation of glial cell migration	-0.0255 (0.284)	0.53581	0.996029	0.11984	8
GO:0046165	alcohol biosynthetic process	0.0181 (0.0636)	0.38818	0.987709	0.12002	162
GO:0002584	negative regulation of antigen processing and presentation of peptide antigen	-0.105 (0.373)	0.61032	0.998741	0.12008	4
GO:0002583	regulation of antigen processing and presentation of peptide antigen	-0.105 (0.373)	0.61032	0.998741	0.12008	4
GO:0015697	quaternary ammonium group transport	0.255 (0.251)	0.15461	0.952517	0.12009	12
GO:0044330	canonical Wnt signaling pathway involved in positive regulation of wound healing	0.827 (0.926)	0.18579	0.963102	0.12009	1
GO:0044329	canonical Wnt signaling pathway involved in positive regulation of cell-cell adhesion	0.827 (0.926)	0.18579	0.963102	0.12009	1
GO:0044328	canonical Wnt signaling pathway involved in positive regulation of endothelial cell migration	0.827 (0.926)	0.18579	0.963102	0.12009	1
GO:0002026	regulation of the force of heart contraction	0.249 (0.167)	0.067522	0.834459	0.12018	25
GO:0099560	synaptic membrane adhesion	0.0833 (0.185)	0.32646	0.987709	0.12018	23
GO:0097549	chromatin organization involved in negative regulation of transcription	0.954 (0.6)	0.055885	0.829077	0.12027	3
GO:0070868	heterochromatin organization involved in chromatin silencing	0.954 (0.6)	0.055885	0.829077	0.12027	3
GO:0034401	chromatin organization involved in regulation of transcription	0.954 (0.6)	0.055885	0.829077	0.12027	3
GO:0010041	response to iron(III) ion	0.889 (0.47)	0.029242	0.763593	0.12035	3
GO:0051452	intracellular pH reduction	0.109 (0.109)	0.15814	0.952517	0.1204	50
GO:0035752	lysosomal lumen pH elevation	0.541 (0.45)	0.11444	0.90973	0.12041	1
GO:0098662	inorganic cation transmembrane transport	0.0372 (0.0311)	0.11538	0.910341	0.12049	688
GO:0007091	metaphase/anaphase transition of mitotic cell cycle	0.148 (0.098)	0.066089	0.834459	0.12051	53
GO:0015850	organic hydroxy compound transport	0.0443 (0.0543)	0.2075	0.97856	0.12052	238
GO:1901668	regulation of superoxide dismutase activity	0.271 (0.423)	0.26107	0.98302	0.12053	3
GO:0032714	negative regulation of interleukin-5 production	0.366 (0.349)	0.14653	0.950871	0.12056	6
GO:0060708	spongiotrophoblast differentiation	0.548 (0.466)	0.11989	0.912718	0.12073	4
GO:0070664	negative regulation of leukocyte proliferation	0.000784 (0.0966)	0.49676	0.994953	0.12082	74
GO:0021707	cerebellar granule cell differentiation	0.246 (0.325)	0.22428	0.980343	0.12084	6
GO:0021684	cerebellar granular layer formation	0.246 (0.325)	0.22428	0.980343	0.12084	6
GO:0009751	response to salicylic acid	1.41 (0.889)	0.056804	0.829077	0.1209	1
GO:0003179	heart valve morphogenesis	0.141 (0.116)	0.11141	0.903734	0.12111	49
GO:0055082	cellular chemical homeostasis	0.036 (0.0301)	0.11629	0.910341	0.12118	745
GO:0045062	extrathymic T cell selection	1.15 (0.944)	0.11105	0.903591	0.12122	1
GO:2000707	positive regulation of dense core granule biogenesis	0.85 (0.644)	0.09344	0.880269	0.12123	2
GO:0034391	regulation of smooth muscle cell apoptotic process	0.281 (0.157)	0.036386	0.800174	0.12137	23
GO:0034390	smooth muscle cell apoptotic process	0.281 (0.157)	0.036386	0.800174	0.12137	23
GO:0048295	positive regulation of isotype switching to IgE isotypes	0.188 (0.329)	0.28413	0.98302	0.12146	4
GO:0007625	grooming behavior	0.16 (0.214)	0.2271	0.980343	0.12178	17
GO:0016126	sterol biosynthetic process	0.0103 (0.0963)	0.4572	0.989746	0.12192	70
GO:1901135	carbohydrate derivative metabolic process	-0.0253 (0.0233)	0.86146	0.998741	0.12197	1172
GO:0048015	phosphatidylinositol-mediated signaling	0.00204 (0.0617)	0.48681	0.993004	0.122	169
GO:0022402	cell cycle process	0.0121 (0.022)	0.29006	0.98302	0.12201	1273
GO:0099180	zinc ion import into synaptic vesicle	-0.125 (0.458)	0.60749	0.998741	0.12202	2
GO:0045736	negative regulation of cyclin-dependent protein serine/threonine kinase activity	0.248 (0.158)	0.058821	0.829077	0.12218	28
GO:0036371	protein localization to T-tubule	1.18 (0.911)	0.097049	0.880269	0.12237	1
GO:0003157	endocardium development	-0.0518 (0.238)	0.58615	0.997335	0.12253	12
GO:0046686	response to cadmium ion	0.0616 (0.112)	0.29175	0.98302	0.12268	57
GO:0048102	autophagic cell death	0.437 (0.297)	0.070606	0.834459	0.12273	7
GO:0150020	basal dendrite arborization	-0.26 (0.61)	0.66509	0.998741	0.12276	3
GO:0150019	basal dendrite morphogenesis	-0.26 (0.61)	0.66509	0.998741	0.12276	3
GO:0150018	basal dendrite development	-0.26 (0.61)	0.66509	0.998741	0.12276	3
GO:0019722	calcium-mediated signaling	0.0392 (0.0577)	0.2484	0.98302	0.12286	203
GO:0007193	adenylate cyclase-inhibiting G protein-coupled receptor signaling pathway	0.0445 (0.0921)	0.31458	0.987709	0.12289	84
GO:0019430	removal of superoxide radicals	0.0622 (0.171)	0.35768	0.987709	0.1229	21
GO:1904027	negative regulation of collagen fibril organization	1.49 (0.526)	0.0023076	0.388527	0.12294	2
GO:0061153	trachea gland development	0.754 (0.834)	0.18313	0.963102	0.123	1
GO:0061152	trachea submucosa development	0.754 (0.834)	0.18313	0.963102	0.123	1
GO:0035095	behavioral response to nicotine	0.35 (0.346)	0.15531	0.952517	0.1231	7
GO:0019585	glucuronate metabolic process	0.0685 (0.238)	0.38694	0.987709	0.1231	24
GO:0006063	uronic acid metabolic process	0.0685 (0.238)	0.38694	0.987709	0.1231	24
GO:0042401	cellular biogenic amine biosynthetic process	-0.0169 (0.176)	0.53825	0.996029	0.12311	19
GO:1905460	negative regulation of vascular associated smooth muscle cell apoptotic process	0.75 (0.625)	0.11506	0.90973	0.12313	2
GO:0045619	regulation of lymphocyte differentiation	-0.0678 (0.0654)	0.84998	0.998741	0.12316	158
GO:0045649	regulation of macrophage differentiation	0.328 (0.195)	0.046676	0.824064	0.1232	21
GO:0032805	positive regulation of low-density lipoprotein particle receptor catabolic process	0.451 (0.568)	0.21333	0.97856	0.1234	2
GO:1901339	regulation of store-operated calcium channel activity	0.0311 (0.275)	0.45499	0.989746	0.12348	8
GO:0048546	digestive tract morphogenesis	0.0734 (0.116)	0.26409	0.98302	0.12352	49
GO:0050810	regulation of steroid biosynthetic process	0.0229 (0.0856)	0.39448	0.987709	0.12356	84
GO:1901897	regulation of relaxation of cardiac muscle	0.396 (0.361)	0.13648	0.938117	0.12359	6
GO:0009719	response to endogenous stimulus	-0.0107 (0.0212)	0.69304	0.998741	0.12359	1528
GO:0014891	striated muscle atrophy	0.399 (0.286)	0.08136	0.857353	0.12361	8
GO:0043409	negative regulation of MAPK cascade	0.00103 (0.0623)	0.49337	0.993004	0.12369	158
GO:0090076	relaxation of skeletal muscle	-0.0304 (0.4)	0.53026	0.996029	0.12375	2
GO:1905039	carboxylic acid transmembrane transport	0.116 (0.0731)	0.056448	0.829077	0.12377	125
GO:1903825	organic acid transmembrane transport	0.116 (0.0731)	0.056448	0.829077	0.12377	125
GO:0010821	regulation of mitochondrion organization	0.0673 (0.0586)	0.12515	0.921848	0.12379	174
GO:0009309	amine biosynthetic process	-0.0199 (0.174)	0.54538	0.996029	0.12386	20
GO:0043903	regulation of symbiosis, encompassing mutualism through parasitism	-0.0432 (0.0533)	0.79117	0.998741	0.1239	211
GO:0006884	cell volume homeostasis	0.0224 (0.142)	0.43732	0.989746	0.12409	26
GO:0098937	anterograde dendritic transport	0.243 (0.384)	0.26314	0.98302	0.12412	4
GO:0044706	multi-multicellular organism process	0.0121 (0.0574)	0.41677	0.988166	0.12417	201
GO:2000342	negative regulation of chemokine (C-X-C motif) ligand 2 production	0.299 (0.608)	0.31185	0.987709	0.12419	2
GO:0035284	brain segmentation	0.696 (0.524)	0.092278	0.879725	0.12438	3
GO:0035283	central nervous system segmentation	0.696 (0.524)	0.092278	0.879725	0.12438	3
GO:0090308	regulation of methylation-dependent chromatin silencing	0.398 (0.216)	0.032664	0.784041	0.12448	13
GO:1902176	negative regulation of oxidative stress-induced intrinsic apoptotic signaling pathway	0.0243 (0.166)	0.44185	0.989746	0.12448	17
GO:0051447	negative regulation of meiotic cell cycle	0.192 (0.204)	0.1728	0.957501	0.12455	16
GO:0060989	lipid tube assembly involved in organelle fusion	6.44 (1.74)	0.00010612	0.0808281	0.12462	1
GO:0070936	protein K48-linked ubiquitination	0.129 (0.105)	0.10846	0.898206	0.12465	55
GO:1901978	positive regulation of cell cycle checkpoint	0.25 (0.229)	0.13709	0.940389	0.12469	9
GO:0044003	modification by symbiont of host morphology or physiology	0.11 (0.126)	0.19022	0.968538	0.1247	41
GO:0007174	epidermal growth factor catabolic process	1 (0.754)	0.091613	0.879725	0.12474	2
GO:0007009	plasma membrane organization	0.143 (0.0801)	0.036617	0.800174	0.12482	97
GO:0006646	phosphatidylethanolamine biosynthetic process	0.256 (0.213)	0.11418	0.90973	0.12483	15
GO:0021543	pallium development	0.0402 (0.063)	0.2614	0.98302	0.12492	160
GO:1901321	positive regulation of heart induction	0.332 (0.418)	0.21378	0.97856	0.12499	5
GO:0043416	regulation of skeletal muscle tissue regeneration	0.586 (0.325)	0.035465	0.800174	0.125	7
GO:0071709	membrane assembly	0.151 (0.162)	0.17529	0.957572	0.12509	29
GO:0034213	quinolinate catabolic process	1.37 (0.818)	0.046949	0.824064	0.1251	1
GO:0030579	ubiquitin-dependent SMAD protein catabolic process	0.0727 (0.276)	0.39601	0.987709	0.12511	5
GO:0097105	presynaptic membrane assembly	0.328 (0.355)	0.17771	0.96246	0.12519	6
GO:1990709	presynaptic active zone organization	-0.00654 (0.261)	0.51	0.996029	0.1252	8
GO:1902850	microtubule cytoskeleton organization involved in mitosis	0.0756 (0.0679)	0.13282	0.932504	0.12522	125
GO:0042413	carnitine catabolic process	0.384 (0.689)	0.2889	0.98302	0.12527	1
GO:0009148	pyrimidine nucleoside triphosphate biosynthetic process	0.0812 (0.197)	0.34032	0.987709	0.12537	17
GO:2000376	positive regulation of oxygen metabolic process	0.858 (0.655)	0.094951	0.880269	0.12543	2
GO:0050803	regulation of synapse structure or activity	0.0411 (0.0569)	0.23509	0.98211	0.12546	210
GO:0010956	negative regulation of calcidiol 1-monooxygenase activity	0.233 (0.56)	0.33831	0.987709	0.12573	3
GO:1902603	carnitine transmembrane transport	0.63 (0.585)	0.14096	0.941624	0.12577	3
GO:0002448	mast cell mediated immunity	0.135 (0.126)	0.14109	0.941624	0.12578	46
GO:0061193	taste bud development	0.762 (0.855)	0.18627	0.963102	0.12583	1
GO:0010160	formation of animal organ boundary	0.762 (0.855)	0.18627	0.963102	0.12583	1
GO:0008052	sensory organ boundary specification	0.762 (0.855)	0.18627	0.963102	0.12583	1
GO:2000322	regulation of glucocorticoid receptor signaling pathway	0.5 (0.306)	0.051272	0.824064	0.12603	8
GO:0090205	positive regulation of cholesterol metabolic process	0.127 (0.306)	0.33918	0.987709	0.12611	7
GO:0006458	'de novo' protein folding	0.0905 (0.118)	0.22149	0.980343	0.12611	38
GO:0006014	D-ribose metabolic process	0.536 (0.441)	0.11196	0.906007	0.12617	3
GO:0051642	centrosome localization	0.206 (0.138)	0.068088	0.834459	0.1262	29
GO:0008610	lipid biosynthetic process	0.0163 (0.0308)	0.29831	0.984303	0.1262	665
GO:0060480	lung goblet cell differentiation	0.897 (0.401)	0.01275	0.627912	0.1262	4
GO:0060746	parental behavior	0.346 (0.251)	0.083426	0.85857	0.12622	13
GO:0042711	maternal behavior	0.346 (0.251)	0.083426	0.85857	0.12622	13
GO:0032286	central nervous system myelin maintenance	0.572 (0.447)	0.10041	0.883021	0.12624	4
GO:0031946	regulation of glucocorticoid biosynthetic process	0.193 (0.313)	0.26814	0.98302	0.12625	7
GO:0030043	actin filament fragmentation	0.746 (0.505)	0.069621	0.834459	0.12629	4
GO:2000807	regulation of synaptic vesicle clustering	0.48 (0.317)	0.064721	0.834459	0.12658	8
GO:0042753	positive regulation of circadian rhythm	0.282 (0.19)	0.068793	0.834459	0.12659	17
GO:0070734	histone H3-K27 methylation	-0.0309 (0.176)	0.5699	0.996029	0.12662	18
GO:0021940	positive regulation of cerebellar granule cell precursor proliferation	0.542 (0.325)	0.047776	0.824064	0.12665	8
GO:0050890	cognition	0.000554 (0.0482)	0.49542	0.994578	0.12669	281
GO:0097284	hepatocyte apoptotic process	0.758 (0.26)	0.0018144	0.349655	0.1267	12
GO:1903960	negative regulation of anion transmembrane transport	0.217 (0.228)	0.17003	0.957501	0.12687	13
GO:0043406	positive regulation of MAP kinase activity	0.0123 (0.051)	0.4049	0.987709	0.12692	242
GO:0071554	cell wall organization or biogenesis	0.635 (0.445)	0.076835	0.839972	0.12692	4
GO:0044036	cell wall macromolecule metabolic process	0.635 (0.445)	0.076835	0.839972	0.12692	4
GO:0055075	potassium ion homeostasis	0.0343 (0.141)	0.40355	0.987709	0.12696	29
GO:0090174	organelle membrane fusion	0.115 (0.0783)	0.07084	0.834459	0.12704	94
GO:0018193	peptidyl-amino acid modification	-0.0145 (0.0236)	0.73064	0.998741	0.12705	1169
GO:0044283	small molecule biosynthetic process	-0.0201 (0.0292)	0.75425	0.998741	0.1271	753
GO:0060539	diaphragm development	0.321 (0.293)	0.13694	0.940389	0.12717	9
GO:0097329	response to antimetabolite	0.142 (0.238)	0.27501	0.98302	0.12718	13
GO:0099545	trans-synaptic signaling by trans-synaptic complex	0.0147 (0.32)	0.48164	0.991781	0.1273	7
GO:0071312	cellular response to alkaloid	0.123 (0.137)	0.18454	0.963102	0.12731	35
GO:0071353	cellular response to interleukin-4	0.0285 (0.141)	0.41998	0.989137	0.12735	31
GO:2000197	regulation of ribonucleoprotein complex localization	0.75 (0.357)	0.017812	0.670668	0.12741	5
GO:0010632	regulation of epithelial cell migration	0.0417 (0.0566)	0.23066	0.981225	0.12757	208
GO:0002911	regulation of lymphocyte anergy	0.292 (0.494)	0.27716	0.98302	0.12758	3
GO:0002870	T cell anergy	0.292 (0.494)	0.27716	0.98302	0.12758	3
GO:0002667	regulation of T cell anergy	0.292 (0.494)	0.27716	0.98302	0.12758	3
GO:0002249	lymphocyte anergy	0.292 (0.494)	0.27716	0.98302	0.12758	3
GO:0060631	regulation of meiosis I	0.308 (0.277)	0.13298	0.932504	0.1277	8
GO:0043474	pigment metabolic process involved in pigmentation	0.671 (0.647)	0.14999	0.952517	0.1277	2
GO:0043324	pigment metabolic process involved in developmental pigmentation	0.671 (0.647)	0.14999	0.952517	0.1277	2
GO:0042441	eye pigment metabolic process	0.671 (0.647)	0.14999	0.952517	0.1277	2
GO:0006726	eye pigment biosynthetic process	0.671 (0.647)	0.14999	0.952517	0.1277	2
GO:0045630	positive regulation of T-helper 2 cell differentiation	0.0507 (0.278)	0.4277	0.989746	0.12774	7
GO:0032696	negative regulation of interleukin-13 production	0.335 (0.32)	0.14724	0.950871	0.12777	7
GO:0033603	positive regulation of dopamine secretion	0.312 (0.353)	0.18865	0.96701	0.12777	6
GO:0060419	heart growth	0.0816 (0.0906)	0.18386	0.963102	0.12777	84
GO:0061395	positive regulation of transcription from RNA polymerase II promoter in response to arsenic-containing substance	0.427 (0.459)	0.17595	0.958176	0.1278	1
GO:0051100	negative regulation of binding	-0.0297 (0.0611)	0.68642	0.998741	0.12785	158
GO:0007398	ectoderm development	0.0689 (0.169)	0.34184	0.987709	0.12792	20
GO:0061641	CENP-A containing chromatin organization	0.258 (0.13)	0.023573	0.725455	0.12796	35
GO:0034080	CENP-A containing nucleosome assembly	0.258 (0.13)	0.023573	0.725455	0.12796	35
GO:0030030	cell projection organization	0.00743 (0.0216)	0.36572	0.987709	0.128	1438
GO:0050773	regulation of dendrite development	0.064 (0.0669)	0.16932	0.957501	0.12802	139
GO:0070194	synaptonemal complex disassembly	0.456 (0.423)	0.14062	0.941624	0.12802	2
GO:0043368	positive T cell selection	0.129 (0.147)	0.18993	0.968538	0.12817	33
GO:0030902	hindbrain development	0.0377 (0.0679)	0.28951	0.98302	0.12825	140
GO:0061900	glial cell activation	-0.0483 (0.118)	0.65918	0.998741	0.12834	49
GO:0097107	postsynaptic density assembly	0.113 (0.206)	0.29177	0.98302	0.12836	17
GO:0016125	sterol metabolic process	0.00678 (0.0654)	0.45875	0.989746	0.12837	153
GO:2000074	regulation of type B pancreatic cell development	0.322 (0.233)	0.083465	0.85857	0.12842	8
GO:1900746	regulation of vascular endothelial growth factor signaling pathway	0.0211 (0.203)	0.4585	0.989746	0.12848	17
GO:0000394	RNA splicing, via endonucleolytic cleavage and ligation	0.308 (0.195)	0.057086	0.829077	0.12852	15
GO:0009209	pyrimidine ribonucleoside triphosphate biosynthetic process	0.0205 (0.223)	0.4634	0.989746	0.12853	13
GO:0002526	acute inflammatory response	0.0133 (0.0689)	0.42333	0.989377	0.1286	149
GO:0033626	positive regulation of integrin activation by cell surface receptor linked signal transduction	-0.23 (0.548)	0.6628	0.998741	0.12867	2
GO:0051828	entry into other organism involved in symbiotic interaction	0.0443 (0.0698)	0.26294	0.98302	0.12871	131
GO:0051806	entry into cell of other organism involved in symbiotic interaction	0.0443 (0.0698)	0.26294	0.98302	0.12871	131
GO:0044409	entry into host	0.0443 (0.0698)	0.26294	0.98302	0.12871	131
GO:0030260	entry into host cell	0.0443 (0.0698)	0.26294	0.98302	0.12871	131
GO:0021861	forebrain radial glial cell differentiation	0.0188 (0.317)	0.47638	0.991781	0.12877	7
GO:0000381	regulation of alternative mRNA splicing, via spliceosome	0.112 (0.0967)	0.12251	0.917821	0.12878	58
GO:0007129	synapsis	0.0172 (0.107)	0.43608	0.989746	0.12878	45
GO:0051052	regulation of DNA metabolic process	0.0456 (0.0382)	0.11643	0.910341	0.12881	393
GO:1904338	regulation of dopaminergic neuron differentiation	0.367 (0.243)	0.064945	0.834459	0.12883	10
GO:0060284	regulation of cell development	0.0106 (0.0277)	0.35099	0.987709	0.12885	885
GO:0044089	positive regulation of cellular component biogenesis	0.0348 (0.0353)	0.16187	0.957501	0.12894	502
GO:0061146	Peyer's patch morphogenesis	-0.116 (0.42)	0.60884	0.998741	0.12903	3
GO:0042426	choline catabolic process	0.359 (0.37)	0.16582	0.957501	0.12904	6
GO:0044550	secondary metabolite biosynthetic process	0.183 (0.154)	0.11804	0.912718	0.12937	25
GO:0048592	eye morphogenesis	0.0113 (0.0688)	0.43498	0.989746	0.12939	144
GO:0051665	membrane raft localization	0.462 (0.336)	0.084842	0.85998	0.12945	6
GO:0008299	isoprenoid biosynthetic process	0.162 (0.158)	0.15224	0.952517	0.12946	29
GO:0032091	negative regulation of protein binding	-0.00237 (0.0753)	0.51253	0.996029	0.12947	97
GO:0014041	regulation of neuron maturation	0.125 (0.238)	0.3001	0.984303	0.12948	10
GO:0097421	liver regeneration	0.179 (0.145)	0.10863	0.898206	0.1296	29
GO:0045321	leukocyte activation	-0.0408 (0.0247)	0.95055	0.998741	0.12966	1140
GO:0045995	regulation of embryonic development	0.0103 (0.074)	0.44444	0.989746	0.12967	119
GO:0003029	detection of hypoxic conditions in blood by carotid body chemoreceptor signaling	0.542 (0.773)	0.24132	0.98302	0.12971	1
GO:0003027	regulation of systemic arterial blood pressure by carotid body chemoreceptor signaling	0.542 (0.773)	0.24132	0.98302	0.12971	1
GO:0002007	detection of hypoxic conditions in blood by chemoreceptor signaling	0.542 (0.773)	0.24132	0.98302	0.12971	1
GO:0001979	regulation of systemic arterial blood pressure by chemoreceptor signaling	0.542 (0.773)	0.24132	0.98302	0.12971	1
GO:0031120	snRNA pseudouridine synthesis	0.432 (0.536)	0.21024	0.97856	0.12976	2
GO:0033143	regulation of intracellular steroid hormone receptor signaling pathway	-0.0317 (0.0848)	0.64595	0.998741	0.12981	73
GO:0043161	proteasome-mediated ubiquitin-dependent protein catabolic process	0.0367 (0.0377)	0.16489	0.957501	0.12983	401
GO:0031118	rRNA pseudouridine synthesis	0.34 (0.351)	0.16638	0.957501	0.12984	5
GO:1903025	regulation of RNA polymerase II regulatory region sequence-specific DNA binding	0.109 (0.222)	0.31178	0.987709	0.13011	11
GO:1900028	negative regulation of ruffle assembly	0.333 (0.378)	0.18885	0.96701	0.13011	5
GO:0045851	pH reduction	0.103 (0.108)	0.17133	0.957501	0.13012	51
GO:0022408	negative regulation of cell-cell adhesion	-0.0569 (0.0638)	0.81376	0.998741	0.13018	165
GO:0051621	regulation of norepinephrine uptake	0.355 (0.609)	0.28026	0.98302	0.13024	2
GO:0001912	positive regulation of leukocyte mediated cytotoxicity	0.0577 (0.119)	0.31369	0.987709	0.1303	54
GO:1903461	Okazaki fragment processing involved in mitotic DNA replication	-0.328 (0.734)	0.67259	0.998741	0.1303	1
GO:0071773	cellular response to BMP stimulus	0.0826 (0.0661)	0.10582	0.893744	0.13032	149
GO:0071772	response to BMP	0.0826 (0.0661)	0.10582	0.893744	0.13032	149
GO:2000110	negative regulation of macrophage apoptotic process	0.41 (0.341)	0.11476	0.90973	0.13041	6
GO:1905608	positive regulation of presynapse assembly	0.785 (0.911)	0.19443	0.97033	0.13049	1
GO:1905520	positive regulation of presynaptic active zone assembly	0.785 (0.911)	0.19443	0.97033	0.13049	1
GO:1905518	regulation of presynaptic active zone assembly	0.785 (0.911)	0.19443	0.97033	0.13049	1
GO:0097115	neurexin clustering involved in presynaptic membrane assembly	0.785 (0.911)	0.19443	0.97033	0.13049	1
GO:0048789	cytoskeletal matrix organization at active zone	0.785 (0.911)	0.19443	0.97033	0.13049	1
GO:0022617	extracellular matrix disassembly	0.0349 (0.099)	0.36223	0.987709	0.13067	77
GO:0097402	neuroblast migration	0.598 (0.582)	0.15193	0.952517	0.13073	2
GO:0099562	maintenance of postsynaptic density structure	0.579 (0.523)	0.13398	0.935565	0.13079	3
GO:0032804	negative regulation of low-density lipoprotein particle receptor catabolic process	0.276 (0.623)	0.32877	0.987709	0.13084	2
GO:0071578	zinc ion import across plasma membrane	0.96 (0.241)	3.51e-05	0.0431865	0.1309	8
GO:0006642	triglyceride mobilization	0.842 (0.368)	0.011145	0.616831	0.13093	4
GO:1905920	positive regulation of CoA-transferase activity	1.16 (0.928)	0.10514	0.891368	0.13094	1
GO:1905918	regulation of CoA-transferase activity	1.16 (0.928)	0.10514	0.891368	0.13094	1
GO:0010626	negative regulation of Schwann cell proliferation	0.533 (0.327)	0.051481	0.825089	0.13108	6
GO:0010624	regulation of Schwann cell proliferation	0.533 (0.327)	0.051481	0.825089	0.13108	6
GO:0010763	positive regulation of fibroblast migration	0.252 (0.239)	0.14617	0.950871	0.1311	11
GO:0042554	superoxide anion generation	0.0881 (0.15)	0.27828	0.98302	0.13115	33
GO:0090385	phagosome-lysosome fusion	0.394 (0.345)	0.12626	0.923644	0.13125	7
GO:0048608	reproductive structure development	-0.0118 (0.0406)	0.61433	0.998741	0.13127	395
GO:0071359	cellular response to dsRNA	0.0147 (0.157)	0.4627	0.989746	0.13134	21
GO:1901379	regulation of potassium ion transmembrane transport	0.158 (0.0993)	0.055339	0.829077	0.13145	72
GO:0008535	respiratory chain complex IV assembly	0.267 (0.146)	0.034106	0.794434	0.13158	22
GO:0031643	positive regulation of myelination	0.135 (0.209)	0.25839	0.98302	0.13171	17
GO:0060008	Sertoli cell differentiation	-0.0303 (0.18)	0.56706	0.996029	0.13175	16
GO:0061580	colon epithelial cell migration	1.16 (0.913)	0.10165	0.883021	0.13177	1
GO:0051817	modification of morphology or physiology of other organism involved in symbiotic interaction	0.0963 (0.0773)	0.10634	0.896206	0.13183	103
GO:2000211	regulation of glutamate metabolic process	0.583 (0.539)	0.13971	0.941624	0.13187	3
GO:0060434	bronchus morphogenesis	0.89 (0.641)	0.082465	0.85857	0.1319	2
GO:1901534	positive regulation of hematopoietic progenitor cell differentiation	0.392 (0.339)	0.12352	0.919991	0.13191	5
GO:1901341	positive regulation of store-operated calcium channel activity	-0.0588 (0.321)	0.57275	0.996029	0.13194	6
GO:0032816	positive regulation of natural killer cell activation	0.182 (0.177)	0.15184	0.952517	0.13196	20
GO:2000565	negative regulation of CD8-positive, alpha-beta T cell proliferation	1.14 (0.917)	0.1065	0.896206	0.13207	1
GO:0120158	positive regulation of collagen catabolic process	1.14 (0.917)	0.1065	0.896206	0.13207	1
GO:0010719	negative regulation of epithelial to mesenchymal transition	0.145 (0.162)	0.18683	0.963102	0.13216	26
GO:0009179	purine ribonucleoside diphosphate metabolic process	-0.00271 (0.0655)	0.51652	0.996029	0.13218	129
GO:0009135	purine nucleoside diphosphate metabolic process	-0.00271 (0.0655)	0.51652	0.996029	0.13218	129
GO:1901798	positive regulation of signal transduction by p53 class mediator	0.103 (0.172)	0.27489	0.98302	0.13222	21
GO:0002823	negative regulation of adaptive immune response based on somatic recombination of immune receptors built from immunoglobulin superfamily domains	-0.0496 (0.137)	0.64173	0.998741	0.13225	39
GO:0009887	animal organ morphogenesis	-0.0298 (0.0265)	0.86982	0.998741	0.13244	1010
GO:0033031	positive regulation of neutrophil apoptotic process	0.2 (0.387)	0.30297	0.986841	0.13244	4
GO:1901142	insulin metabolic process	0.117 (0.348)	0.36795	0.987709	0.13245	6
GO:0045957	negative regulation of complement activation, alternative pathway	0.499 (0.831)	0.27398	0.98302	0.13246	1
GO:0030451	regulation of complement activation, alternative pathway	0.499 (0.831)	0.27398	0.98302	0.13246	1
GO:1904354	negative regulation of telomere capping	-0.175 (0.212)	0.7961	0.998741	0.13257	8
GO:0090069	regulation of ribosome biogenesis	0.342 (0.182)	0.030603	0.765415	0.13262	14
GO:0000075	cell cycle checkpoint	0.00065 (0.0505)	0.49487	0.994278	0.13265	208
GO:0009128	purine nucleoside monophosphate catabolic process	0.505 (0.384)	0.094544	0.880269	0.13282	6
GO:0043615	astrocyte cell migration	0.091 (0.269)	0.3675	0.987709	0.13282	7
GO:0015889	cobalamin transport	0.343 (0.314)	0.13776	0.940389	0.13289	8
GO:0008033	tRNA processing	0.0453 (0.0647)	0.24207	0.98302	0.13293	121
GO:0042176	regulation of protein catabolic process	0.0205 (0.0409)	0.30803	0.987709	0.13304	346
GO:0061308	cardiac neural crest cell development involved in heart development	0.186 (0.282)	0.25494	0.98302	0.13305	10
GO:0061307	cardiac neural crest cell differentiation involved in heart development	0.186 (0.282)	0.25494	0.98302	0.13305	10
GO:0097062	dendritic spine maintenance	0.202 (0.191)	0.14511	0.949687	0.13313	19
GO:0021889	olfactory bulb interneuron differentiation	0.385 (0.276)	0.081533	0.857399	0.13317	11
GO:0007402	ganglion mother cell fate determination	0.707 (0.622)	0.12792	0.927029	0.13329	2
GO:0045836	positive regulation of meiotic nuclear division	0.281 (0.221)	0.1018	0.883021	0.1333	14
GO:0060078	regulation of postsynaptic membrane potential	0.0546 (0.0731)	0.22765	0.980343	0.13332	129
GO:0002921	negative regulation of humoral immune response	0.232 (0.272)	0.19709	0.97313	0.13336	11
GO:0002720	positive regulation of cytokine production involved in immune response	0.158 (0.108)	0.072412	0.834459	0.13339	53
GO:0031048	chromatin silencing by small RNA	0.707 (0.572)	0.10825	0.898206	0.13348	3
GO:0031057	negative regulation of histone modification	0.208 (0.124)	0.046352	0.824064	0.13356	36
GO:0045075	regulation of interleukin-12 biosynthetic process	0.0892 (0.289)	0.37877	0.987709	0.13356	9
GO:0042090	interleukin-12 biosynthetic process	0.0892 (0.289)	0.37877	0.987709	0.13356	9
GO:0070099	regulation of chemokine-mediated signaling pathway	0.264 (0.355)	0.22891	0.980343	0.13357	8
GO:1902652	secondary alcohol metabolic process	-9.66e-05 (0.0678)	0.50057	0.995099	0.13357	143
GO:0090197	positive regulation of chemokine secretion	0.0443 (0.21)	0.41634	0.988166	0.13366	14
GO:0035966	response to topologically incorrect protein	-0.0211 (0.054)	0.65224	0.998741	0.13366	190
GO:0010677	negative regulation of cellular carbohydrate metabolic process	0.0548 (0.12)	0.32413	0.987709	0.13369	40
GO:0033235	positive regulation of protein sumoylation	0.33 (0.221)	0.067837	0.834459	0.13384	11
GO:1902743	regulation of lamellipodium organization	0.0661 (0.13)	0.30619	0.987709	0.13384	37
GO:1902567	negative regulation of eosinophil activation	0.894 (0.642)	0.081847	0.857399	0.13385	2
GO:2000394	positive regulation of lamellipodium morphogenesis	0.0101 (0.312)	0.48704	0.993004	0.13397	7
GO:0021937	cerebellar Purkinje cell-granule cell precursor cell signaling involved in regulation of granule cell precursor cell proliferation	0.623 (0.375)	0.048158	0.824064	0.13413	6
GO:0051661	maintenance of centrosome location	0.192 (0.266)	0.23455	0.98211	0.13433	6
GO:0006573	valine metabolic process	0.349 (0.3)	0.1227	0.917919	0.13435	6
GO:0015816	glycine transport	0.459 (0.288)	0.055678	0.829077	0.13438	11
GO:0048168	regulation of neuronal synaptic plasticity	0.179 (0.114)	0.057054	0.829077	0.13441	50
GO:1904782	negative regulation of NMDA glutamate receptor activity	0.817 (0.905)	0.18326	0.963102	0.13444	1
GO:0106028	neuron projection retraction	0.817 (0.905)	0.18326	0.963102	0.13444	1
GO:0019546	arginine deiminase pathway	1.07 (0.9)	0.11624	0.910341	0.13445	1
GO:2000466	negative regulation of glycogen (starch) synthase activity	0.521 (0.309)	0.045656	0.824064	0.13455	3
GO:0045190	isotype switching	0.0287 (0.117)	0.40342	0.987709	0.13457	43
GO:0002208	somatic diversification of immunoglobulins involved in immune response	0.0287 (0.117)	0.40342	0.987709	0.13457	43
GO:0002204	somatic recombination of immunoglobulin genes involved in immune response	0.0287 (0.117)	0.40342	0.987709	0.13457	43
GO:0019752	carboxylic acid metabolic process	-0.0268 (0.0256)	0.85203	0.998741	0.1346	1021
GO:0051708	intracellular protein transport in other organism involved in symbiotic interaction	-0.0548 (0.356)	0.56115	0.996029	0.13461	2
GO:0030581	symbiont intracellular protein transport in host	-0.0548 (0.356)	0.56115	0.996029	0.13461	2
GO:0019060	intracellular transport of viral protein in host cell	-0.0548 (0.356)	0.56115	0.996029	0.13461	2
GO:0048742	regulation of skeletal muscle fiber development	0.387 (0.258)	0.066397	0.834459	0.13463	11
GO:0055074	calcium ion homeostasis	0.0278 (0.0399)	0.24294	0.98302	0.13467	435
GO:0009615	response to virus	-0.00078 (0.0471)	0.50661	0.996029	0.13476	301
GO:0060766	negative regulation of androgen receptor signaling pathway	0.147 (0.192)	0.22301	0.980343	0.13478	15
GO:0090267	positive regulation of mitotic cell cycle spindle assembly checkpoint	0.295 (0.25)	0.11885	0.912718	0.13481	7
GO:0090232	positive regulation of spindle checkpoint	0.295 (0.25)	0.11885	0.912718	0.13481	7
GO:0046048	UDP metabolic process	1.19 (0.918)	0.096648	0.880269	0.13481	1
GO:0009222	pyrimidine ribonucleotide catabolic process	1.19 (0.918)	0.096648	0.880269	0.13481	1
GO:0009195	pyrimidine ribonucleoside diphosphate catabolic process	1.19 (0.918)	0.096648	0.880269	0.13481	1
GO:0009193	pyrimidine ribonucleoside diphosphate metabolic process	1.19 (0.918)	0.096648	0.880269	0.13481	1
GO:0009140	pyrimidine nucleoside diphosphate catabolic process	1.19 (0.918)	0.096648	0.880269	0.13481	1
GO:0006256	UDP catabolic process	1.19 (0.918)	0.096648	0.880269	0.13481	1
GO:0048304	positive regulation of isotype switching to IgG isotypes	0.231 (0.227)	0.15425	0.952517	0.13497	10
GO:0046456	icosanoid biosynthetic process	0.0809 (0.12)	0.24965	0.98302	0.13507	49
GO:0010796	regulation of multivesicular body size	0.63 (0.571)	0.13496	0.936279	0.13519	3
GO:0034154	toll-like receptor 7 signaling pathway	0.367 (0.363)	0.15599	0.952517	0.1353	6
GO:0061458	reproductive system development	-0.00997 (0.0404)	0.59745	0.998741	0.1355	398
GO:0043519	regulation of myosin II filament organization	1.04 (0.936)	0.13248	0.931507	0.13551	1
GO:0031038	myosin II filament organization	1.04 (0.936)	0.13248	0.931507	0.13551	1
GO:0065002	intracellular protein transmembrane transport	0.0387 (0.106)	0.35746	0.987709	0.13554	52
GO:0048302	regulation of isotype switching to IgG isotypes	0.169 (0.217)	0.21816	0.978858	0.13563	11
GO:0035357	peroxisome proliferator activated receptor signaling pathway	0.337 (0.184)	0.033587	0.794434	0.13572	20
GO:0032107	regulation of response to nutrient levels	0.175 (0.16)	0.13727	0.940389	0.13582	22
GO:0032104	regulation of response to extracellular stimulus	0.175 (0.16)	0.13727	0.940389	0.13582	22
GO:1900107	regulation of nodal signaling pathway	0.138 (0.318)	0.33209	0.987709	0.13584	7
GO:1905521	regulation of macrophage migration	0.0446 (0.128)	0.3632	0.987709	0.13588	36
GO:0050778	positive regulation of immune response	0.000306 (0.0298)	0.49589	0.994578	0.13588	742
GO:0006259	DNA metabolic process	0.0155 (0.0252)	0.26998	0.98302	0.13592	937
GO:0035587	purinergic receptor signaling pathway	0.0752 (0.155)	0.31381	0.987709	0.13601	28
GO:0099630	postsynaptic neurotransmitter receptor cycle	1.23 (0.764)	0.05296	0.829077	0.13609	1
GO:0099627	neurotransmitter receptor cycle	1.23 (0.764)	0.05296	0.829077	0.13609	1
GO:2000644	regulation of receptor catabolic process	0.23 (0.259)	0.1877	0.965668	0.1361	9
GO:1904886	beta-catenin destruction complex disassembly	0.123 (0.163)	0.22548	0.980343	0.13624	19
GO:0002480	antigen processing and presentation of exogenous peptide antigen via MHC class I, TAP-independent	0.65 (0.292)	0.012985	0.627912	0.13629	8
GO:0061002	negative regulation of dendritic spine morphogenesis	0.484 (0.329)	0.070372	0.834459	0.13629	6
GO:0045869	negative regulation of single stranded viral RNA replication via double stranded DNA intermediate	0.463 (0.243)	0.028162	0.760698	0.1363	14
GO:0006684	sphingomyelin metabolic process	0.165 (0.182)	0.18271	0.963102	0.13636	14
GO:0033601	positive regulation of mammary gland epithelial cell proliferation	0.166 (0.307)	0.29425	0.98302	0.13644	7
GO:0043604	amide biosynthetic process	-0.0468 (0.0286)	0.94907	0.998741	0.13648	736
GO:0060179	male mating behavior	0.212 (0.293)	0.23401	0.98211	0.13653	8
GO:0006336	DNA replication-independent nucleosome assembly	0.195 (0.116)	0.046079	0.824064	0.13653	44
GO:0045359	positive regulation of interferon-beta biosynthetic process	0.372 (0.361)	0.15154	0.952517	0.13653	5
GO:0051962	positive regulation of nervous system development	0.0147 (0.0364)	0.34309	0.987709	0.13655	504
GO:0060160	negative regulation of dopamine receptor signaling pathway	0.368 (0.453)	0.208	0.97856	0.13667	4
GO:1901998	toxin transport	0.163 (0.12)	0.088275	0.873196	0.1367	39
GO:0006968	cellular defense response	0.131 (0.118)	0.13409	0.935565	0.1368	50
GO:0086103	G protein-coupled receptor signaling pathway involved in heart process	0.112 (0.253)	0.32896	0.987709	0.13685	11
GO:0044278	cell wall disruption in other organism	0.538 (0.531)	0.15522	0.952517	0.13686	4
GO:0006643	membrane lipid metabolic process	0.0633 (0.0543)	0.12199	0.916501	0.13693	201
GO:0050769	positive regulation of neurogenesis	0.0153 (0.0385)	0.34588	0.987709	0.13694	441
GO:0051601	exocyst localization	0.417 (0.305)	0.085546	0.863427	0.1371	8
GO:0061844	antimicrobial humoral immune response mediated by antimicrobial peptide	0.06 (0.109)	0.29052	0.98302	0.13721	63
GO:0031396	regulation of protein ubiquitination	0.00725 (0.0582)	0.45047	0.989746	0.13725	183
GO:0030100	regulation of endocytosis	0.0691 (0.0491)	0.079733	0.848523	0.1373	262
GO:0032905	transforming growth factor beta1 production	0.291 (0.275)	0.14447	0.948486	0.13747	10
GO:0002830	positive regulation of type 2 immune response	0.136 (0.205)	0.25398	0.98302	0.13756	16
GO:0048680	positive regulation of axon regeneration	0.443 (0.274)	0.053145	0.829077	0.13758	8
GO:0150074	positive regulation of protein-glutamine gamma-glutamyltransferase activity	0.638 (0.631)	0.15589	0.952517	0.13763	2
GO:0150073	regulation of protein-glutamine gamma-glutamyltransferase activity	0.638 (0.631)	0.15589	0.952517	0.13763	2
GO:0006801	superoxide metabolic process	0.048 (0.107)	0.327	0.987709	0.13764	63
GO:0042659	regulation of cell fate specification	0.236 (0.23)	0.15228	0.952517	0.13772	11
GO:0010243	response to organonitrogen compound	-0.00741 (0.0265)	0.60995	0.998741	0.13772	928
GO:0061550	cranial ganglion development	0.421 (0.342)	0.10898	0.898206	0.13776	6
GO:0035635	entry of bacterium into host cell	0.463 (0.178)	0.0045892	0.480951	0.13779	15
GO:0072488	ammonium transmembrane transport	0.307 (0.231)	0.091732	0.879725	0.13786	16
GO:0030488	tRNA methylation	0.0701 (0.119)	0.27869	0.98302	0.13797	37
GO:0051445	regulation of meiotic cell cycle	0.00776 (0.108)	0.47124	0.99027	0.13798	49
GO:0043373	CD4-positive, alpha-beta T cell lineage commitment	0.159 (0.211)	0.22644	0.980343	0.13813	16
GO:0002295	T-helper cell lineage commitment	0.159 (0.211)	0.22644	0.980343	0.13813	16
GO:1903905	positive regulation of establishment of T cell polarity	0.546 (0.623)	0.19059	0.968538	0.13824	2
GO:1902731	negative regulation of chondrocyte proliferation	0.244 (0.392)	0.26668	0.98302	0.13838	3
GO:0007186	G protein-coupled receptor signaling pathway	-0.00669 (0.0278)	0.595	0.998741	0.13842	1157
GO:0051304	chromosome separation	0.0861 (0.0774)	0.13285	0.932504	0.13844	87
GO:0034656	nucleobase-containing small molecule catabolic process	0.0884 (0.115)	0.22014	0.980343	0.13848	49
GO:1903251	multi-ciliated epithelial cell differentiation	0.473 (0.237)	0.022857	0.725455	0.13852	8
GO:0090400	stress-induced premature senescence	0.141 (0.25)	0.28566	0.98302	0.13855	8
GO:0090130	tissue migration	0.00188 (0.0496)	0.48489	0.993004	0.13855	273
GO:0055065	metal ion homeostasis	0.04 (0.0336)	0.11675	0.910341	0.13861	601
GO:0002378	immunoglobulin biosynthetic process	0.363 (0.506)	0.2361	0.982491	0.13861	3
GO:0051649	establishment of localization in cell	-0.00348 (0.0179)	0.57698	0.996029	0.13866	2082
GO:0060309	elastin catabolic process	0.522 (0.482)	0.13917	0.941624	0.13873	3
GO:0009966	regulation of signal transduction	-2.35e-05 (0.0161)	0.50058	0.995099	0.13874	2881
GO:0051603	proteolysis involved in cellular protein catabolic process	0.0218 (0.0299)	0.23244	0.98211	0.13875	655
GO:2000296	negative regulation of hydrogen peroxide catabolic process	-0.0815 (0.507)	0.56383	0.996029	0.13881	2
GO:0097581	lamellipodium organization	0.0572 (0.0925)	0.2682	0.98302	0.13888	72
GO:0022603	regulation of anatomical structure morphogenesis	-0.00979 (0.0263)	0.64504	0.998741	0.13888	988
GO:0033688	regulation of osteoblast proliferation	-0.172 (0.196)	0.80953	0.998741	0.13894	21
GO:1902566	regulation of eosinophil activation	0.264 (0.463)	0.28405	0.98302	0.13898	4
GO:1902910	positive regulation of melanosome transport	0.561 (0.669)	0.20066	0.97313	0.13902	1
GO:1902908	regulation of melanosome transport	0.561 (0.669)	0.20066	0.97313	0.13902	1
GO:0060901	regulation of hair cycle by canonical Wnt signaling pathway	0.561 (0.669)	0.20066	0.97313	0.13902	1
GO:0051796	negative regulation of timing of catagen	0.561 (0.669)	0.20066	0.97313	0.13902	1
GO:0032773	positive regulation of monophenol monooxygenase activity	0.561 (0.669)	0.20066	0.97313	0.13902	1
GO:0032771	regulation of monophenol monooxygenase activity	0.561 (0.669)	0.20066	0.97313	0.13902	1
GO:0003431	growth plate cartilage chondrocyte development	0.962 (0.37)	0.0046268	0.480951	0.13905	4
GO:2000002	negative regulation of DNA damage checkpoint	-0.112 (0.34)	0.62927	0.998741	0.13909	5
GO:0071902	positive regulation of protein serine/threonine kinase activity	0.00942 (0.0458)	0.41848	0.988166	0.13915	309
GO:0032874	positive regulation of stress-activated MAPK cascade	0.0608 (0.066)	0.17876	0.963102	0.13922	153
GO:0050904	diapedesis	0.186 (0.356)	0.30062	0.984303	0.13942	5
GO:0031055	chromatin remodeling at centromere	0.233 (0.123)	0.029456	0.763593	0.13947	39
GO:1905932	positive regulation of vascular smooth muscle cell differentiation involved in phenotypic switching	0.993 (0.888)	0.13167	0.931507	0.13993	1
GO:1905917	positive regulation of cell differentiation involved in phenotypic switching	0.993 (0.888)	0.13167	0.931507	0.13993	1
GO:0003070	regulation of systemic arterial blood pressure by neurotransmitter	0.993 (0.888)	0.13167	0.931507	0.13993	1
GO:0003069	acetylcholine-mediated vasodilation involved in regulation of systemic arterial blood pressure	0.993 (0.888)	0.13167	0.931507	0.13993	1
GO:0003068	regulation of systemic arterial blood pressure by acetylcholine	0.993 (0.888)	0.13167	0.931507	0.13993	1
GO:0001315	age-dependent response to reactive oxygen species	0.993 (0.888)	0.13167	0.931507	0.13993	1
GO:0035994	response to muscle stretch	0.23 (0.201)	0.12591	0.922552	0.13995	17
GO:0046519	sphingoid metabolic process	0.0602 (0.205)	0.38458	0.987709	0.14	16
GO:0032613	interleukin-10 production	0.0294 (0.127)	0.40865	0.988166	0.14	50
GO:1901355	response to rapamycin	0.332 (0.568)	0.27933	0.98302	0.14009	2
GO:1905209	positive regulation of cardiocyte differentiation	0.112 (0.146)	0.22053	0.980343	0.14013	28
GO:1905268	negative regulation of chromatin organization	0.147 (0.104)	0.078049	0.846712	0.14014	53
GO:0090504	epiboly	0.0303 (0.142)	0.41525	0.988166	0.14015	30
GO:0014002	astrocyte development	0.18 (0.131)	0.083859	0.859227	0.14022	38
GO:0010818	T cell chemotaxis	0.0464 (0.165)	0.38951	0.987709	0.14036	25
GO:0016241	regulation of macroautophagy	0.0877 (0.0623)	0.079569	0.848471	0.1404	162
GO:0045078	positive regulation of interferon-gamma biosynthetic process	0.232 (0.263)	0.18884	0.96701	0.14042	11
GO:0036414	histone citrullination	0.271 (0.435)	0.26659	0.98302	0.14043	5
GO:0018101	protein citrullination	0.271 (0.435)	0.26659	0.98302	0.14043	5
GO:0051238	sequestering of metal ion	0.17 (0.201)	0.19854	0.97313	0.14047	13
GO:0051260	protein homooligomerization	-0.00736 (0.0421)	0.56932	0.996029	0.1405	342
GO:0002517	T cell tolerance induction	0.319 (0.282)	0.12955	0.931173	0.14055	10
GO:0051103	DNA ligation involved in DNA repair	-0.0438 (0.257)	0.56756	0.996029	0.14061	8
GO:0030323	respiratory tube development	-0.036 (0.0618)	0.71959	0.998741	0.14065	169
GO:0046160	heme a metabolic process	0.757 (0.705)	0.14169	0.94195	0.14065	2
GO:0006784	heme a biosynthetic process	0.757 (0.705)	0.14169	0.94195	0.14065	2
GO:0010506	regulation of autophagy	0.0368 (0.0447)	0.20484	0.976328	0.14067	306
GO:0060821	inactivation of X chromosome by DNA methylation	0.877 (0.932)	0.17351	0.957501	0.1407	1
GO:0060820	inactivation of X chromosome by heterochromatin assembly	0.877 (0.932)	0.17351	0.957501	0.1407	1
GO:2000551	regulation of T-helper 2 cell cytokine production	0.337 (0.265)	0.10198	0.883624	0.14078	11
GO:0071472	cellular response to salt stress	0.136 (0.219)	0.26788	0.98302	0.14081	12
GO:0032672	regulation of interleukin-3 production	0.58 (0.639)	0.18203	0.963102	0.14092	2
GO:1903121	regulation of TRAIL-activated apoptotic signaling pathway	0.369 (0.368)	0.15799	0.952517	0.14104	4
GO:0090075	relaxation of muscle	0.205 (0.145)	0.078844	0.846805	0.14112	29
GO:1902532	negative regulation of intracellular signal transduction	0.00978 (0.0357)	0.39208	0.987709	0.14113	486
GO:0070427	nucleotide-binding oligomerization domain containing 1 signaling pathway	0.466 (0.472)	0.1618	0.957451	0.1412	4
GO:0010043	response to zinc ion	0.0697 (0.121)	0.2819	0.98302	0.14125	47
GO:0003186	tricuspid valve morphogenesis	0.456 (0.304)	0.067	0.834459	0.14125	5
GO:0050871	positive regulation of B cell activation	0.0831 (0.0934)	0.18677	0.963102	0.14126	68
GO:1902070	positive regulation of sphingolipid mediated signaling pathway	0.946 (0.917)	0.15112	0.952517	0.14126	1
GO:1902068	regulation of sphingolipid mediated signaling pathway	0.946 (0.917)	0.15112	0.952517	0.14126	1
GO:0097696	STAT cascade	0.00121 (0.0709)	0.49317	0.993004	0.1413	147
GO:0030534	adult behavior	0.0287 (0.0706)	0.34202	0.987709	0.14133	136
GO:0006312	mitotic recombination	0.16 (0.132)	0.11181	0.9056	0.14137	22
GO:0048016	inositol phosphate-mediated signaling	0.124 (0.105)	0.12051	0.913534	0.1414	55
GO:0035265	organ growth	0.0221 (0.0627)	0.362	0.987709	0.14146	169
GO:0006986	response to unfolded protein	-0.0187 (0.057)	0.62862	0.998741	0.14146	170
GO:0000012	single strand break repair	-0.0529 (0.258)	0.5812	0.996029	0.14154	9
GO:0019098	reproductive behavior	0.22 (0.159)	0.083988	0.859227	0.14155	30
GO:0044058	regulation of digestive system process	0.137 (0.134)	0.15331	0.952517	0.14157	37
GO:0060897	neural plate regionalization	0.494 (0.35)	0.07879	0.846805	0.14167	5
GO:1903966	monounsaturated fatty acid biosynthetic process	0.794 (0.656)	0.11297	0.907106	0.14168	2
GO:0000414	regulation of histone H3-K36 methylation	0.571 (0.384)	0.068669	0.834459	0.14176	5
GO:1902081	negative regulation of calcium ion import into sarcoplasmic reticulum	0.331 (0.606)	0.29281	0.98302	0.14178	2
GO:1904562	phosphatidylinositol 5-phosphate metabolic process	0.0893 (0.764)	0.45351	0.989746	0.14183	2
GO:0032436	positive regulation of proteasomal ubiquitin-dependent protein catabolic process	0.116 (0.0854)	0.087351	0.872296	0.14184	77
GO:0002316	follicular B cell differentiation	0.461 (0.641)	0.23576	0.98211	0.14184	2
GO:0061982	meiosis I cell cycle process	0.0801 (0.065)	0.10907	0.898206	0.14186	116
GO:0046709	IDP catabolic process	0.778 (0.637)	0.11112	0.903591	0.14189	2
GO:0046707	IDP metabolic process	0.778 (0.637)	0.11112	0.903591	0.14189	2
GO:0043366	beta selection	-0.501 (0.537)	0.82454	0.998741	0.14197	3
GO:0048305	immunoglobulin secretion	0.122 (0.165)	0.23018	0.980343	0.14206	21
GO:0061591	calcium activated galactosylceramide scrambling	0.394 (0.397)	0.16076	0.955184	0.14209	5
GO:0061590	calcium activated phosphatidylcholine scrambling	0.394 (0.397)	0.16076	0.955184	0.14209	5
GO:0061588	calcium activated phospholipid scrambling	0.394 (0.397)	0.16076	0.955184	0.14209	5
GO:0019483	beta-alanine biosynthetic process	0.605 (0.499)	0.11251	0.906598	0.14221	2
GO:0000380	alternative mRNA splicing, via spliceosome	0.109 (0.09)	0.11347	0.909295	0.14225	68
GO:0001944	vasculature development	-0.0231 (0.0322)	0.76303	0.998741	0.14225	650
GO:2000290	regulation of myotome development	0.901 (0.945)	0.17013	0.957501	0.1423	1
GO:2000287	positive regulation of myotome development	0.901 (0.945)	0.17013	0.957501	0.1423	1
GO:0002685	regulation of leukocyte migration	-0.0261 (0.0596)	0.66928	0.998741	0.14236	182
GO:0010324	membrane invagination	0.116 (0.102)	0.12768	0.927029	0.14237	65
GO:0060956	endocardial cell differentiation	-0.104 (0.294)	0.63852	0.998741	0.14241	7
GO:0003348	cardiac endothelial cell differentiation	-0.104 (0.294)	0.63852	0.998741	0.14241	7
GO:0002357	defense response to tumor cell	0.58 (0.531)	0.13717	0.940389	0.14248	3
GO:0042488	positive regulation of odontogenesis of dentin-containing tooth	0.319 (0.447)	0.23817	0.98302	0.14249	4
GO:0060003	copper ion export	0.818 (1.31)	0.26664	0.98302	0.14249	1
GO:0003231	cardiac ventricle development	0.0199 (0.0723)	0.39164	0.987709	0.14257	123
GO:0033512	L-lysine catabolic process to acetyl-CoA via saccharopine	1.02 (0.404)	0.00569	0.520066	0.14258	3
GO:1904059	regulation of locomotor rhythm	0.0709 (0.449)	0.43728	0.989746	0.14263	3
GO:0002828	regulation of type 2 immune response	0.0743 (0.147)	0.30646	0.987709	0.14268	30
GO:1905477	positive regulation of protein localization to membrane	0.0501 (0.0724)	0.24437	0.98302	0.14268	117
GO:1905953	negative regulation of lipid localization	0.0504 (0.124)	0.34207	0.987709	0.14271	40
GO:0060997	dendritic spine morphogenesis	0.149 (0.11)	0.087293	0.872296	0.14272	53
GO:0010877	lipid transport involved in lipid storage	0.441 (0.595)	0.22954	0.980343	0.14279	2
GO:0060730	regulation of intestinal epithelial structure maintenance	0.0739 (0.525)	0.44401	0.989746	0.1431	2
GO:0010650	positive regulation of cell communication by electrical coupling	0.624 (0.654)	0.17009	0.957501	0.14314	2
GO:0043267	negative regulation of potassium ion transport	0.128 (0.16)	0.21106	0.97856	0.14318	29
GO:1903803	L-glutamine import across plasma membrane	0.0804 (0.697)	0.45408	0.989746	0.14325	1
GO:0010585	glutamine secretion	0.0804 (0.697)	0.45408	0.989746	0.14325	1
GO:0060706	cell differentiation involved in embryonic placenta development	0.169 (0.176)	0.16822	0.957501	0.14332	26
GO:0070925	organelle assembly	-0.00264 (0.0271)	0.53873	0.996029	0.14334	794
GO:0035914	skeletal muscle cell differentiation	0.133 (0.106)	0.10454	0.891368	0.14354	63
GO:0070173	regulation of enamel mineralization	0.294 (0.401)	0.23114	0.98211	0.14354	5
GO:0010631	epithelial cell migration	0.00278 (0.0504)	0.47797	0.991781	0.14356	264
GO:0097202	activation of cysteine-type endopeptidase activity	0.138 (0.228)	0.27201	0.98302	0.14358	13
GO:0006420	arginyl-tRNA aminoacylation	-0.141 (0.442)	0.62557	0.998741	0.14359	3
GO:0042473	outer ear morphogenesis	0.202 (0.267)	0.2253	0.980343	0.1436	9
GO:2000819	regulation of nucleotide-excision repair	-0.0724 (0.452)	0.56372	0.996029	0.14367	2
GO:0100001	regulation of skeletal muscle contraction by action potential	0.877 (0.655)	0.090293	0.879725	0.14368	2
GO:0008354	germ cell migration	-0.00468 (0.278)	0.50672	0.996029	0.14369	9
GO:0044860	protein localization to plasma membrane raft	0.0219 (0.412)	0.47881	0.991781	0.14375	4
GO:0048320	axial mesoderm formation	0.0133 (0.494)	0.48929	0.993004	0.14379	2
GO:0071479	cellular response to ionizing radiation	0.152 (0.0913)	0.048032	0.824064	0.14396	69
GO:0035879	plasma membrane lactate transport	0.702 (0.508)	0.083492	0.85857	0.14405	3
GO:0051306	mitotic sister chromatid separation	0.138 (0.0949)	0.072554	0.834459	0.14425	58
GO:0033619	membrane protein proteolysis	-0.0391 (0.103)	0.64817	0.998741	0.14466	56
GO:1902445	regulation of mitochondrial membrane permeability involved in programmed necrotic cell death	0.0434 (0.591)	0.47069	0.990117	0.14467	3
GO:0008213	protein alkylation	-0.0551 (0.0607)	0.81789	0.998741	0.14468	167
GO:0006479	protein methylation	-0.0551 (0.0607)	0.81789	0.998741	0.14468	167
GO:1904184	positive regulation of pyruvate dehydrogenase activity	0.246 (0.508)	0.31429	0.987709	0.14472	3
GO:0032092	positive regulation of protein binding	0.0962 (0.0776)	0.10771	0.898206	0.14486	87
GO:0006051	N-acetylmannosamine metabolic process	0.798 (0.925)	0.19422	0.97033	0.14488	1
GO:0006050	mannosamine metabolic process	0.798 (0.925)	0.19422	0.97033	0.14488	1
GO:0060669	embryonic placenta morphogenesis	0.161 (0.169)	0.17102	0.957501	0.1449	24
GO:1901561	response to benomyl	0.776 (0.89)	0.19188	0.969634	0.14493	1
GO:0072755	cellular response to benomyl	0.776 (0.89)	0.19188	0.969634	0.14493	1
GO:0070059	intrinsic apoptotic signaling pathway in response to endoplasmic reticulum stress	0.185 (0.0968)	0.027955	0.760698	0.145	60
GO:0033144	negative regulation of intracellular steroid hormone receptor signaling pathway	-0.00628 (0.126)	0.51981	0.996029	0.14504	34
GO:0010453	regulation of cell fate commitment	0.117 (0.164)	0.23923	0.98302	0.14527	26
GO:0086004	regulation of cardiac muscle cell contraction	0.201 (0.133)	0.06633	0.834459	0.14528	35
GO:0048757	pigment granule maturation	0.253 (0.218)	0.12316	0.918389	0.14536	10
GO:0043485	endosome to pigment granule transport	0.253 (0.218)	0.12316	0.918389	0.14536	10
GO:0035646	endosome to melanosome transport	0.253 (0.218)	0.12316	0.918389	0.14536	10
GO:0010936	negative regulation of macrophage cytokine production	0.411 (0.383)	0.14113	0.941624	0.14536	5
GO:0022038	corpus callosum development	0.0702 (0.218)	0.37359	0.987709	0.14542	16
GO:0050866	negative regulation of cell activation	-0.0462 (0.0616)	0.77356	0.998741	0.1456	186
GO:0060707	trophoblast giant cell differentiation	0.253 (0.252)	0.15814	0.952517	0.14564	12
GO:1903387	positive regulation of homophilic cell adhesion	1.66 (1.86)	0.18623	0.963102	0.14568	1
GO:1905671	regulation of lysosome organization	0.124 (0.347)	0.36007	0.987709	0.1458	5
GO:0030071	regulation of mitotic metaphase/anaphase transition	0.163 (0.101)	0.053585	0.829077	0.14589	50
GO:0007259	JAK-STAT cascade	0.00116 (0.0718)	0.49355	0.993004	0.14591	143
GO:1901656	glycoside transport	0.74 (0.535)	0.08331	0.85857	0.146	2
GO:0044557	relaxation of smooth muscle	0.663 (0.288)	0.010791	0.614174	0.14602	8
GO:0099068	postsynapse assembly	0.0546 (0.168)	0.37234	0.987709	0.14619	27
GO:0010714	positive regulation of collagen metabolic process	0.134 (0.177)	0.2254	0.980343	0.1462	22
GO:0031627	telomeric loop formation	-0.156 (0.526)	0.61681	0.998741	0.14625	2
GO:0097264	self proteolysis	0.474 (0.36)	0.094126	0.880269	0.14627	6
GO:0032465	regulation of cytokinesis	-0.014 (0.0843)	0.56584	0.996029	0.14632	82
GO:0019448	L-cysteine catabolic process	0.417 (0.431)	0.16709	0.957501	0.14632	4
GO:0009093	cysteine catabolic process	0.417 (0.431)	0.16709	0.957501	0.14632	4
GO:1990379	lipid transport across blood brain barrier	0.326 (0.586)	0.28889	0.98302	0.14639	2
GO:1905031	regulation of membrane repolarization during cardiac muscle cell action potential	0.339 (0.439)	0.22043	0.980343	0.14644	4
GO:1905024	regulation of membrane repolarization during ventricular cardiac muscle cell action potential	0.339 (0.439)	0.22043	0.980343	0.14644	4
GO:1905492	positive regulation of branching morphogenesis of a nerve	0.855 (0.885)	0.16679	0.957501	0.14644	1
GO:0033627	cell adhesion mediated by integrin	0.0299 (0.0937)	0.37493	0.987709	0.14653	65
GO:1902064	regulation of transcription from RNA polymerase II promoter involved in spermatogenesis	1.06 (0.752)	0.07861	0.846712	0.14668	1
GO:1900264	positive regulation of DNA-directed DNA polymerase activity	0.246 (0.272)	0.18376	0.963102	0.14672	7
GO:1900262	regulation of DNA-directed DNA polymerase activity	0.246 (0.272)	0.18376	0.963102	0.14672	7
GO:0003339	regulation of mesenchymal to epithelial transition involved in metanephros morphogenesis	0.384 (0.344)	0.13237	0.931507	0.14675	7
GO:0007250	activation of NF-kappaB-inducing kinase activity	0.118 (0.181)	0.25699	0.98302	0.14686	17
GO:0072194	kidney smooth muscle tissue development	0.583 (0.54)	0.14015	0.941624	0.14686	3
GO:0097750	endosome membrane tubulation	0.767 (0.595)	0.0989	0.883021	0.14692	2
GO:0072673	lamellipodium morphogenesis	0.132 (0.181)	0.23242	0.98211	0.14693	17
GO:0090135	actin filament branching	0.0509 (0.567)	0.46425	0.989746	0.14693	2
GO:0045087	innate immune response	-0.0149 (0.0284)	0.69944	0.998741	0.14711	857
GO:0030324	lung development	-0.0345 (0.0626)	0.70924	0.998741	0.14718	165
GO:0006342	chromatin silencing	0.149 (0.0835)	0.03698	0.800174	0.14719	90
GO:0060401	cytosolic calcium ion transport	0.0487 (0.0648)	0.22627	0.980343	0.14726	162
GO:1903755	positive regulation of SUMO transferase activity	0.675 (0.842)	0.21145	0.97856	0.14728	1
GO:1903182	regulation of SUMO transferase activity	0.675 (0.842)	0.21145	0.97856	0.14728	1
GO:0051891	positive regulation of cardioblast differentiation	0.565 (0.324)	0.040575	0.810234	0.14729	6
GO:2000775	histone H3-S10 phosphorylation involved in chromosome condensation	0.862 (1.51)	0.28355	0.98302	0.14736	1
GO:0046680	response to DDT	0.862 (1.51)	0.28355	0.98302	0.14736	1
GO:1903320	regulation of protein modification by small protein conjugation or removal	0.0359 (0.0538)	0.25264	0.98302	0.14746	210
GO:0031635	adenylate cyclase-inhibiting opioid receptor signaling pathway	0.516 (0.528)	0.16447	0.957501	0.14752	2
GO:0009611	response to wounding	0.0136 (0.0329)	0.33923	0.987709	0.14758	629
GO:0072538	T-helper 17 type immune response	-0.0157 (0.165)	0.53799	0.996029	0.14767	27
GO:0098968	neurotransmitter receptor transport postsynaptic membrane to endosome	0.384 (0.445)	0.19425	0.97033	0.14767	2
GO:1901984	negative regulation of protein acetylation	0.269 (0.16)	0.046479	0.824064	0.14768	19
GO:0043534	blood vessel endothelial cell migration	0.0553 (0.0796)	0.24349	0.98302	0.14769	105
GO:0001554	luteolysis	0.409 (0.314)	0.096476	0.880269	0.14771	7
GO:1901342	regulation of vasculature development	0.00438 (0.0477)	0.46346	0.989746	0.14789	299
GO:0060249	anatomical structure homeostasis	0.0276 (0.039)	0.23934	0.98302	0.14791	399
GO:0006582	melanin metabolic process	0.0887 (0.174)	0.30539	0.987709	0.14792	20
GO:2000516	positive regulation of CD4-positive, alpha-beta T cell activation	-0.00478 (0.147)	0.513	0.996029	0.14792	33
GO:0002097	tRNA wobble base modification	-0.0708 (0.147)	0.68501	0.998741	0.14795	21
GO:0097178	ruffle assembly	0.101 (0.124)	0.20882	0.97856	0.14797	40
GO:0046395	carboxylic acid catabolic process	-0.0202 (0.0485)	0.66137	0.998741	0.14809	266
GO:0016054	organic acid catabolic process	-0.0202 (0.0485)	0.66137	0.998741	0.14809	266
GO:0072208	metanephric smooth muscle tissue development	0.733 (0.657)	0.13243	0.931507	0.14816	2
GO:0033034	positive regulation of myeloid cell apoptotic process	0.209 (0.282)	0.22858	0.980343	0.14818	8
GO:0002891	positive regulation of immunoglobulin mediated immune response	0.0957 (0.129)	0.22935	0.980343	0.1482	34
GO:0002714	positive regulation of B cell mediated immunity	0.0957 (0.129)	0.22935	0.980343	0.1482	34
GO:0031296	B cell costimulation	0.797 (0.596)	0.090555	0.879725	0.14822	3
GO:0003222	ventricular trabecula myocardium morphogenesis	0.394 (0.2)	0.024215	0.737686	0.14836	16
GO:0061052	negative regulation of cell growth involved in cardiac muscle cell development	0.349 (0.266)	0.094836	0.880269	0.14852	9
GO:1905661	regulation of telomerase RNA reverse transcriptase activity	0.0278 (0.463)	0.47608	0.991781	0.14856	3
GO:0034975	protein folding in endoplasmic reticulum	0.0552 (0.202)	0.39216	0.987709	0.14867	15
GO:0075136	response to host	-0.035 (0.289)	0.54826	0.996029	0.14882	7
GO:0052200	response to host defenses	-0.035 (0.289)	0.54826	0.996029	0.14882	7
GO:0052173	response to defenses of other organism involved in symbiotic interaction	-0.035 (0.289)	0.54826	0.996029	0.14882	7
GO:0009267	cellular response to starvation	0.132 (0.0647)	0.020498	0.698663	0.14887	143
GO:0016254	preassembly of GPI anchor in ER membrane	0.243 (0.174)	0.080547	0.854466	0.14904	16
GO:0002221	pattern recognition receptor signaling pathway	0.0289 (0.0588)	0.31131	0.987709	0.1491	181
GO:0010172	embryonic body morphogenesis	-0.233 (0.25)	0.82457	0.998741	0.14911	11
GO:0009060	aerobic respiration	0.114 (0.0901)	0.10221	0.88418	0.14921	75
GO:0022900	electron transport chain	0.0264 (0.0592)	0.32778	0.987709	0.14923	161
GO:0006581	acetylcholine catabolic process	0.333 (0.401)	0.20332	0.975139	0.14928	2
GO:0001507	acetylcholine catabolic process in synaptic cleft	0.333 (0.401)	0.20332	0.975139	0.14928	2
GO:0032769	negative regulation of monooxygenase activity	0.142 (0.283)	0.30839	0.987709	0.1493	10
GO:0036404	conversion of ds siRNA to ss siRNA	1.11 (0.936)	0.11709	0.910341	0.14932	1
GO:0033168	conversion of ds siRNA to ss siRNA involved in RNA interference	1.11 (0.936)	0.11709	0.910341	0.14932	1
GO:2000826	regulation of heart morphogenesis	-0.0189 (0.143)	0.55268	0.996029	0.14938	35
GO:0007166	cell surface receptor signaling pathway	-0.0193 (0.0168)	0.87592	0.998741	0.14939	2713
GO:0002009	morphogenesis of an epithelium	-0.00537 (0.0357)	0.55975	0.996029	0.14942	509
GO:0045110	intermediate filament bundle assembly	0.181 (0.33)	0.2921	0.98302	0.1496	7
GO:0048245	eosinophil chemotaxis	0.308 (0.227)	0.087283	0.872296	0.1497	20
GO:0070488	neutrophil aggregation	0.993 (0.439)	0.011942	0.618883	0.14987	2
GO:1904010	response to Aroclor 1254	0.335 (0.686)	0.31263	0.987709	0.14988	1
GO:1904009	cellular response to monosodium glutamate	0.335 (0.686)	0.31263	0.987709	0.14988	1
GO:1901986	response to ketamine	0.335 (0.686)	0.31263	0.987709	0.14988	1
GO:2000439	positive regulation of monocyte extravasation	0.629 (0.464)	0.08731	0.872296	0.14998	3
GO:0042779	tRNA 3'-trailer cleavage	0.835 (0.374)	0.012875	0.627912	0.15002	3
GO:0021836	chemorepulsion involved in postnatal olfactory bulb interneuron migration	0.64 (0.654)	0.16396	0.957501	0.15003	2
GO:0021827	postnatal olfactory bulb interneuron migration	0.64 (0.654)	0.16396	0.957501	0.15003	2
GO:0021823	cerebral cortex tangential migration using cell-cell interactions	0.64 (0.654)	0.16396	0.957501	0.15003	2
GO:0035458	cellular response to interferon-beta	0.25 (0.199)	0.10369	0.891368	0.15004	19
GO:0033484	nitric oxide homeostasis	0.161 (0.412)	0.34797	0.987709	0.15007	3
GO:0071345	cellular response to cytokine stimulus	0.00151 (0.0261)	0.47696	0.991781	0.15012	1024
GO:0019303	D-ribose catabolic process	0.514 (0.509)	0.15639	0.952517	0.15013	2
GO:0060395	SMAD protein signal transduction	0.00534 (0.103)	0.47928	0.991781	0.15014	66
GO:1901292	nucleoside phosphate catabolic process	-0.00954 (0.0571)	0.56636	0.996029	0.15017	177
GO:0045356	positive regulation of interferon-alpha biosynthetic process	0.342 (0.556)	0.26933	0.98302	0.15017	2
GO:0015700	arsenite transport	0.813 (0.821)	0.16112	0.956495	0.15023	1
GO:0120036	plasma membrane bounded cell projection organization	-0.00378 (0.022)	0.56824	0.996029	0.1503	1403
GO:0061512	protein localization to cilium	-0.0991 (0.0997)	0.83979	0.998741	0.15037	53
GO:0035112	genitalia morphogenesis	0.181 (0.265)	0.24717	0.98302	0.15042	13
GO:0001881	receptor recycling	0.00878 (0.113)	0.4691	0.990117	0.15054	34
GO:0072160	nephron tubule epithelial cell differentiation	0.239 (0.245)	0.16475	0.957501	0.15079	14
GO:1903659	regulation of complement-dependent cytotoxicity	0.27 (0.28)	0.16756	0.957501	0.15082	8
GO:0031330	negative regulation of cellular catabolic process	0.0338 (0.0497)	0.24795	0.98302	0.15082	235
GO:0038127	ERBB signaling pathway	0.0693 (0.0682)	0.15474	0.952517	0.15083	136
GO:0050829	defense response to Gram-negative bacterium	0.0694 (0.101)	0.24547	0.98302	0.15094	71
GO:0031175	neuron projection development	0.0229 (0.0274)	0.2017	0.97397	0.15096	913
GO:1903789	regulation of amino acid transmembrane transport	0.268 (0.25)	0.14187	0.942238	0.15101	10
GO:0006273	lagging strand elongation	0.176 (0.289)	0.27176	0.98302	0.15101	6
GO:1903608	protein localization to cytoplasmic stress granule	0.408 (0.324)	0.10406	0.891368	0.15102	6
GO:0051970	negative regulation of transmission of nerve impulse	0.212 (0.387)	0.29195	0.98302	0.15106	5
GO:1901983	regulation of protein acetylation	-0.0495 (0.0866)	0.71636	0.998741	0.15107	64
GO:0045940	positive regulation of steroid metabolic process	0.116 (0.169)	0.24603	0.98302	0.15108	26
GO:2000301	negative regulation of synaptic vesicle exocytosis	0.972 (0.511)	0.028621	0.760698	0.15109	3
GO:0061092	positive regulation of phospholipid translocation	0.456 (0.512)	0.18654	0.963102	0.15109	3
GO:0061091	regulation of phospholipid translocation	0.456 (0.512)	0.18654	0.963102	0.15109	3
GO:1902218	regulation of intrinsic apoptotic signaling pathway in response to osmotic stress	-0.114 (0.27)	0.66332	0.998741	0.15116	6
GO:0002717	positive regulation of natural killer cell mediated immunity	-0.00684 (0.145)	0.5188	0.996029	0.15125	32
GO:0019932	second-messenger-mediated signaling	0.0304 (0.0414)	0.2309	0.981463	0.15127	409
GO:0030091	protein repair	0.436 (0.294)	0.069283	0.834459	0.15131	6
GO:0032225	regulation of synaptic transmission, dopaminergic	0.442 (0.183)	0.0078834	0.581561	0.15135	16
GO:0097112	gamma-aminobutyric acid receptor clustering	0.283 (0.521)	0.29383	0.98302	0.15137	3
GO:0038028	insulin receptor signaling pathway via phosphatidylinositol 3-kinase	0.578 (0.486)	0.11702	0.910341	0.15139	4
GO:0008228	opsonization	0.263 (0.262)	0.15737	0.952517	0.1514	12
GO:0046132	pyrimidine ribonucleoside biosynthetic process	-0.00611 (0.189)	0.51289	0.996029	0.15147	18
GO:1903116	positive regulation of actin filament-based movement	-0.0825 (0.331)	0.59832	0.998741	0.15149	4
GO:0106134	positive regulation of cardiac muscle cell contraction	-0.0825 (0.331)	0.59832	0.998741	0.15149	4
GO:0060065	uterus development	-0.0927 (0.175)	0.70167	0.998741	0.15152	21
GO:0072319	vesicle uncoating	0.147 (0.288)	0.30516	0.987709	0.15166	7
GO:0019372	lipoxygenase pathway	0.147 (0.225)	0.25635	0.98302	0.15169	16
GO:0001655	urogenital system development	0.0235 (0.0484)	0.31339	0.987709	0.15173	310
GO:1905663	positive regulation of telomerase RNA reverse transcriptase activity	-0.166 (0.533)	0.62255	0.998741	0.15175	2
GO:2000768	positive regulation of nephron tubule epithelial cell differentiation	0.651 (0.654)	0.15975	0.953789	0.15181	2
GO:0015820	leucine transport	0.28 (0.404)	0.2445	0.98302	0.15187	3
GO:2000670	positive regulation of dendritic cell apoptotic process	0.251 (0.501)	0.30823	0.987709	0.15188	3
GO:0003413	chondrocyte differentiation involved in endochondral bone morphogenesis	0.191 (0.148)	0.098162	0.882079	0.1519	30
GO:0034097	response to cytokine	-0.000814 (0.0251)	0.51295	0.996029	0.15194	1106
GO:1905458	positive regulation of lymphoid progenitor cell differentiation	0.38 (0.461)	0.2052	0.976328	0.15196	2
GO:0006473	protein acetylation	-0.0566 (0.0549)	0.84867	0.998741	0.15197	180
GO:0070947	neutrophil mediated killing of fungus	0.656 (0.597)	0.13576	0.936279	0.15197	2
GO:0042996	regulation of Golgi to plasma membrane protein transport	0.294 (0.292)	0.15706	0.952517	0.15199	8
GO:0061357	positive regulation of Wnt protein secretion	0.85 (0.759)	0.13128	0.931507	0.15201	3
GO:0002666	positive regulation of T cell tolerance induction	0.438 (0.405)	0.14005	0.941624	0.15206	5
GO:0097278	complement-dependent cytotoxicity	0.24 (0.254)	0.17172	0.957501	0.15207	10
GO:0070315	G1 to G0 transition involved in cell differentiation	1.43 (0.311)	2.1255e-06	0.00679947	0.15209	3
GO:1904117	cellular response to vasopressin	0.701 (0.357)	0.024943	0.742269	0.15212	3
GO:1904116	response to vasopressin	0.701 (0.357)	0.024943	0.742269	0.15212	3
GO:0006091	generation of precursor metabolites and energy	-0.0278 (0.0351)	0.78606	0.998741	0.15213	476
GO:0051971	positive regulation of transmission of nerve impulse	0.162 (0.358)	0.32542	0.987709	0.15215	6
GO:0086045	membrane depolarization during AV node cell action potential	0.369 (0.398)	0.17701	0.960405	0.15215	5
GO:1903845	negative regulation of cellular response to transforming growth factor beta stimulus	0.0129 (0.0914)	0.4439	0.989746	0.15224	73
GO:0042771	intrinsic apoptotic signaling pathway in response to DNA damage by p53 class mediator	0.0503 (0.112)	0.3262	0.987709	0.15226	42
GO:0036111	very long-chain fatty-acyl-CoA metabolic process	0.661 (0.88)	0.22643	0.980343	0.15231	1
GO:0043651	linoleic acid metabolic process	0.339 (0.2)	0.045351	0.824064	0.15233	16
GO:0015881	creatine transmembrane transport	0.523 (0.893)	0.2791	0.98302	0.15242	1
GO:2000813	negative regulation of barbed-end actin filament capping	0.28 (0.368)	0.22339	0.980343	0.15244	4
GO:0002876	positive regulation of chronic inflammatory response to antigenic stimulus	0.359 (0.592)	0.27229	0.98302	0.15261	2
GO:0051170	import into nucleus	0.0524 (0.0612)	0.19598	0.97313	0.15262	154
GO:0070828	heterochromatin organization	-0.0282 (0.184)	0.56093	0.996029	0.15262	20
GO:0035773	insulin secretion involved in cellular response to glucose stimulus	0.0649 (0.101)	0.25977	0.98302	0.15264	60
GO:1902173	negative regulation of keratinocyte apoptotic process	0.315 (0.675)	0.3202	0.987709	0.15265	1
GO:0030101	natural killer cell activation	0.00327 (0.0977)	0.48664	0.993004	0.15267	80
GO:1901569	fatty acid derivative catabolic process	0.41 (0.272)	0.065674	0.834459	0.15269	9
GO:0014050	negative regulation of glutamate secretion	0.505 (0.405)	0.10634	0.896206	0.15278	5
GO:0070306	lens fiber cell differentiation	-0.115 (0.153)	0.77411	0.998741	0.15293	30
GO:0021966	corticospinal neuron axon guidance	0.545 (0.612)	0.18658	0.963102	0.153	2
GO:0061170	negative regulation of hair follicle placode formation	1.6 (1.25)	0.099598	0.883021	0.15319	1
GO:0061168	regulation of hair follicle placode formation	1.6 (1.25)	0.099598	0.883021	0.15319	1
GO:0010644	cell communication by electrical coupling	0.29 (0.166)	0.040415	0.810167	0.15329	29
GO:2000402	negative regulation of lymphocyte migration	0.112 (0.213)	0.29888	0.984303	0.15329	15
GO:1900131	negative regulation of lipid binding	-0.575 (0.551)	0.85164	0.998741	0.15329	1
GO:1900130	regulation of lipid binding	-0.575 (0.551)	0.85164	0.998741	0.15329	1
GO:1903829	positive regulation of cellular protein localization	0.0727 (0.0442)	0.05028	0.824064	0.15334	305
GO:0035377	transepithelial water transport	0.846 (0.57)	0.068866	0.834459	0.1535	2
GO:0072641	type I interferon secretion	-0.0408 (0.274)	0.55908	0.996029	0.15362	10
GO:1904958	positive regulation of midbrain dopaminergic neuron differentiation	0.506 (0.54)	0.17402	0.957501	0.15364	3
GO:0014010	Schwann cell proliferation	0.337 (0.303)	0.13289	0.932504	0.15365	7
GO:0042558	pteridine-containing compound metabolic process	0.0272 (0.133)	0.41897	0.988166	0.15371	33
GO:0089718	amino acid import across plasma membrane	0.0753 (0.171)	0.33022	0.987709	0.15379	22
GO:2000738	positive regulation of stem cell differentiation	0.163 (0.17)	0.1691	0.957501	0.15381	21
GO:0033559	unsaturated fatty acid metabolic process	0.0616 (0.083)	0.22905	0.980343	0.1539	101
GO:0110008	ncRNA deadenylation	1.65 (0.848)	0.025908	0.747817	0.15395	1
GO:0034964	box H/ACA snoRNA processing	1.65 (0.848)	0.025908	0.747817	0.15395	1
GO:0000495	box H/ACA snoRNA 3'-end processing	1.65 (0.848)	0.025908	0.747817	0.15395	1
GO:0070948	regulation of neutrophil mediated cytotoxicity	0.494 (0.374)	0.09376	0.880269	0.1542	5
GO:0035441	cell migration involved in vasculogenesis	0.734 (0.451)	0.052013	0.827046	0.15436	3
GO:1901800	positive regulation of proteasomal protein catabolic process	0.0791 (0.0754)	0.14708	0.950871	0.15466	96
GO:0010882	regulation of cardiac muscle contraction by calcium ion signaling	0.192 (0.167)	0.1257	0.922552	0.15469	23
GO:0048749	compound eye development	1.14 (0.92)	0.1078	0.898206	0.1547	1
GO:0048058	compound eye corneal lens development	1.14 (0.92)	0.1078	0.898206	0.1547	1
GO:0043407	negative regulation of MAP kinase activity	0.0136 (0.0951)	0.44334	0.989746	0.15475	71
GO:0034312	diol biosynthetic process	0.169 (0.174)	0.16625	0.957501	0.15487	18
GO:0009644	response to high light intensity	0.0188 (0.461)	0.48372	0.991957	0.15491	2
GO:0045662	negative regulation of myoblast differentiation	0.149 (0.18)	0.20418	0.975466	0.15495	24
GO:0015893	drug transport	0.0399 (0.0581)	0.24637	0.98302	0.15495	201
GO:0046543	development of secondary female sexual characteristics	0.613 (0.282)	0.014944	0.644284	0.15496	6
GO:0003307	regulation of Wnt signaling pathway involved in heart development	0.307 (0.372)	0.20461	0.976328	0.15499	6
GO:1902473	regulation of protein localization to synapse	0.152 (0.178)	0.1975	0.97313	0.15503	18
GO:0050728	negative regulation of inflammatory response	0.00915 (0.0707)	0.44855	0.989746	0.15504	133
GO:0051127	positive regulation of actin nucleation	0.301 (0.213)	0.079161	0.846805	0.15546	14
GO:1903288	positive regulation of potassium ion import	0.441 (0.306)	0.074748	0.834459	0.15552	6
GO:0032667	regulation of interleukin-23 production	0.126 (0.282)	0.32752	0.987709	0.15572	8
GO:0032627	interleukin-23 production	0.126 (0.282)	0.32752	0.987709	0.15572	8
GO:0009617	response to bacterium	0.00526 (0.0352)	0.44068	0.989746	0.1558	574
GO:0021697	cerebellar cortex formation	0.0263 (0.172)	0.43916	0.989746	0.15582	19
GO:0014074	response to purine-containing compound	0.0132 (0.0685)	0.4234	0.989377	0.15582	143
GO:0033860	regulation of NAD(P)H oxidase activity	0.0628 (0.222)	0.38877	0.987709	0.15585	11
GO:0035425	autocrine signaling	0.379 (0.277)	0.08556	0.863427	0.15592	7
GO:2000586	regulation of platelet-derived growth factor receptor-beta signaling pathway	0.59 (0.27)	0.014568	0.64395	0.15593	8
GO:0072526	pyridine-containing compound catabolic process	0.0678 (0.311)	0.41377	0.988166	0.15597	6
GO:0097327	response to antineoplastic agent	-0.00506 (0.0824)	0.52446	0.996029	0.156	90
GO:0014889	muscle atrophy	0.114 (0.224)	0.30542	0.987709	0.15607	12
GO:0043950	positive regulation of cAMP-mediated signaling	0.391 (0.172)	0.011547	0.618883	0.15608	21
GO:0090009	primitive streak formation	0.169 (0.271)	0.26603	0.98302	0.15614	10
GO:1902569	negative regulation of activation of Janus kinase activity	1.01 (0.934)	0.13996	0.941624	0.15631	1
GO:0060101	negative regulation of phagocytosis, engulfment	1.01 (0.934)	0.13996	0.941624	0.15631	1
GO:0061589	calcium activated phosphatidylserine scrambling	0.43 (0.445)	0.16674	0.957501	0.15644	4
GO:0005998	xylulose catabolic process	0.795 (0.849)	0.17448	0.957572	0.15647	1
GO:0045839	negative regulation of mitotic nuclear division	0.0983 (0.102)	0.16649	0.957501	0.15663	49
GO:0046006	regulation of activated T cell proliferation	0.0822 (0.152)	0.29446	0.98302	0.1567	32
GO:0033693	neurofilament bundle assembly	0.333 (0.557)	0.27506	0.98302	0.15674	3
GO:0009440	cyanate catabolic process	0.961 (0.694)	0.083146	0.85857	0.15679	2
GO:0009439	cyanate metabolic process	0.961 (0.694)	0.083146	0.85857	0.15679	2
GO:0007063	regulation of sister chromatid cohesion	0.0917 (0.185)	0.31012	0.987709	0.1568	19
GO:1904071	presynaptic active zone assembly	0.559 (0.656)	0.19702	0.97313	0.15693	2
GO:0018969	thiocyanate metabolic process	0.996 (0.833)	0.11586	0.910341	0.15693	1
GO:0006820	anion transport	0.028 (0.034)	0.20526	0.976328	0.15704	589
GO:0070572	positive regulation of neuron projection regeneration	0.399 (0.263)	0.064565	0.834459	0.1571	9
GO:0090104	pancreatic epsilon cell differentiation	0.3 (0.884)	0.36719	0.987709	0.15714	1
GO:0003311	pancreatic D cell differentiation	0.3 (0.884)	0.36719	0.987709	0.15714	1
GO:1903959	regulation of anion transmembrane transport	0.106 (0.156)	0.24848	0.98302	0.15727	26
GO:0032649	regulation of interferon-gamma production	-0.00194 (0.0888)	0.50871	0.996029	0.15735	94
GO:0002831	regulation of response to biotic stimulus	0.0272 (0.0672)	0.34267	0.987709	0.15751	131
GO:1902466	positive regulation of histone H3-K27 trimethylation	0.232 (0.599)	0.34901	0.987709	0.15752	2
GO:1902464	regulation of histone H3-K27 trimethylation	0.232 (0.599)	0.34901	0.987709	0.15752	2
GO:0046907	intracellular transport	-0.00981 (0.0193)	0.69405	0.998741	0.15753	1709
GO:0002725	negative regulation of T cell cytokine production	0.263 (0.311)	0.19963	0.97313	0.15754	8
GO:0044419	interspecies interaction between organisms	0.0174 (0.0268)	0.25838	0.98302	0.15754	872
GO:0001916	positive regulation of T cell mediated cytotoxicity	0.206 (0.184)	0.13232	0.931507	0.15755	25
GO:0071846	actin filament debranching	-0.0391 (0.511)	0.53055	0.996029	0.15755	2
GO:0042438	melanin biosynthetic process	0.0932 (0.178)	0.29979	0.984303	0.15761	19
GO:0070207	protein homotrimerization	-0.0809 (0.137)	0.72228	0.998741	0.15767	30
GO:1903225	negative regulation of endodermal cell differentiation	0.398 (0.497)	0.21178	0.97856	0.15785	3
GO:0019730	antimicrobial humoral response	0.0584 (0.0865)	0.24971	0.98302	0.15787	103
GO:0051220	cytoplasmic sequestering of protein	0.0583 (0.178)	0.37132	0.987709	0.1579	20
GO:1900409	positive regulation of cellular response to oxidative stress	0.179 (0.216)	0.20322	0.975139	0.15797	14
GO:0090196	regulation of chemokine secretion	0.034 (0.204)	0.43394	0.989746	0.15809	15
GO:0007191	adenylate cyclase-activating dopamine receptor signaling pathway	0.278 (0.252)	0.13526	0.936279	0.1581	10
GO:1990786	cellular response to dsDNA	-0.291 (0.59)	0.68883	0.998741	0.15811	2
GO:1990784	response to dsDNA	-0.291 (0.59)	0.68883	0.998741	0.15811	2
GO:0006104	succinyl-CoA metabolic process	1.1 (0.283)	4.985e-05	0.0569536	0.1582	6
GO:1902080	regulation of calcium ion import into sarcoplasmic reticulum	-0.124 (0.357)	0.6353	0.998741	0.15853	3
GO:0021797	forebrain anterior/posterior pattern specification	0.536 (0.545)	0.16297	0.957501	0.15856	3
GO:1903054	negative regulation of extracellular matrix organization	0.335 (0.257)	0.095876	0.880269	0.15861	11
GO:0042634	regulation of hair cycle	0.00962 (0.152)	0.47471	0.991781	0.15866	27
GO:0035364	thymine transport	0.542 (0.661)	0.20631	0.976328	0.15867	1
GO:0035344	hypoxanthine transport	0.542 (0.661)	0.20631	0.976328	0.15867	1
GO:0015854	guanine transport	0.542 (0.661)	0.20631	0.976328	0.15867	1
GO:0010793	regulation of mRNA export from nucleus	0.786 (0.385)	0.020617	0.698663	0.15868	4
GO:0031076	embryonic camera-type eye development	-0.0874 (0.138)	0.73695	0.998741	0.15877	36
GO:2000295	regulation of hydrogen peroxide catabolic process	-0.163 (0.391)	0.66193	0.998741	0.15879	4
GO:0050798	activated T cell proliferation	0.0882 (0.145)	0.27213	0.98302	0.15891	36
GO:0061113	pancreas morphogenesis	0.346 (0.453)	0.22238	0.980343	0.15909	4
GO:0001756	somitogenesis	0.0841 (0.0954)	0.18902	0.96701	0.15912	65
GO:0010756	positive regulation of plasminogen activation	0.193 (0.362)	0.29697	0.984303	0.15925	6
GO:0003308	negative regulation of Wnt signaling pathway involved in heart development	0.337 (0.406)	0.20338	0.975139	0.15935	5
GO:0097529	myeloid leukocyte migration	0.0272 (0.0621)	0.33061	0.987709	0.15936	193
GO:1990120	messenger ribonucleoprotein complex assembly	0.129 (0.346)	0.35502	0.987709	0.15946	3
GO:0017121	phospholipid scrambling	0.153 (0.214)	0.2372	0.98302	0.15954	17
GO:0019408	dolichol biosynthetic process	0.641 (0.588)	0.13762	0.940389	0.15955	2
GO:0070125	mitochondrial translational elongation	0.168 (0.0813)	0.019511	0.679909	0.15958	86
GO:0060384	innervation	0.0447 (0.169)	0.39583	0.987709	0.15962	27
GO:0003266	regulation of secondary heart field cardioblast proliferation	0.231 (0.321)	0.2357	0.98211	0.15965	8
GO:1903237	negative regulation of leukocyte tethering or rolling	0.393 (0.454)	0.19332	0.97033	0.15966	4
GO:0036295	cellular response to increased oxygen levels	0.194 (0.234)	0.20383	0.975466	0.15981	12
GO:0043632	modification-dependent macromolecule catabolic process	0.0066 (0.0315)	0.41697	0.988166	0.15993	584
GO:0031109	microtubule polymerization or depolymerization	0.164 (0.0736)	0.012881	0.627912	0.15994	105
GO:0060974	cell migration involved in heart formation	0.364 (0.624)	0.27995	0.98302	0.15999	2
GO:0060253	negative regulation of glial cell proliferation	0.277 (0.232)	0.11667	0.910341	0.16005	14
GO:1903998	regulation of eating behavior	0.228 (0.29)	0.21625	0.97856	0.16008	7
GO:1903350	response to dopamine	0.304 (0.183)	0.048463	0.824064	0.1601	14
GO:0016046	detection of fungus	0.772 (0.663)	0.12235	0.917052	0.16011	2
GO:1905606	regulation of presynapse assembly	0.143 (0.182)	0.2164	0.97856	0.16012	24
GO:0099174	regulation of presynapse organization	0.143 (0.182)	0.2164	0.97856	0.16012	24
GO:0051568	histone H3-K4 methylation	-0.0512 (0.111)	0.67775	0.998741	0.16016	50
GO:0009259	ribonucleotide metabolic process	-0.0343 (0.0343)	0.84157	0.998741	0.1602	504
GO:0045912	negative regulation of carbohydrate metabolic process	0.0513 (0.111)	0.322	0.987709	0.16021	46
GO:0030185	nitric oxide transport	0.417 (0.508)	0.20559	0.976328	0.16022	3
GO:1990173	protein localization to nucleoplasm	0.275 (0.214)	0.10013	0.883021	0.16041	11
GO:0001815	positive regulation of antibody-dependent cellular cytotoxicity	0.413 (0.611)	0.24978	0.98302	0.16045	1
GO:0060836	lymphatic endothelial cell differentiation	-0.107 (0.243)	0.67015	0.998741	0.16052	8
GO:0008306	associative learning	0.0426 (0.0894)	0.31697	0.987709	0.16057	75
GO:2001140	positive regulation of phospholipid transport	0.179 (0.276)	0.25754	0.98302	0.16062	9
GO:2001138	regulation of phospholipid transport	0.179 (0.276)	0.25754	0.98302	0.16062	9
GO:0071474	cellular hyperosmotic response	-0.0125 (0.198)	0.52519	0.996029	0.16062	15
GO:1905952	regulation of lipid localization	0.0141 (0.0717)	0.42198	0.989377	0.16068	134
GO:0009967	positive regulation of signal transduction	0.00758 (0.0214)	0.36137	0.987709	0.16083	1547
GO:1900738	positive regulation of phospholipase C-activating G protein-coupled receptor signaling pathway	0.516 (0.459)	0.1308	0.931507	0.16083	3
GO:0072088	nephron epithelium morphogenesis	0.12 (0.101)	0.1164	0.910341	0.16097	70
GO:0061050	regulation of cell growth involved in cardiac muscle cell development	0.0253 (0.182)	0.44486	0.989746	0.16098	17
GO:0003008	system process	-0.0137 (0.0204)	0.74839	0.998741	0.1612	1968
GO:0044111	development involved in symbiotic interaction	0.521 (0.66)	0.21477	0.97856	0.16128	2
GO:2001233	regulation of apoptotic signaling pathway	0.0715 (0.0411)	0.041035	0.813327	0.16132	374
GO:0001946	lymphangiogenesis	-0.18 (0.195)	0.82201	0.998741	0.16139	15
GO:2000406	positive regulation of T cell migration	-0.205 (0.15)	0.91307	0.998741	0.1614	28
GO:0033554	cellular response to stress	-0.00431 (0.0187)	0.59099	0.998741	0.16142	1898
GO:0001695	histamine catabolic process	0.851 (0.946)	0.18414	0.963102	0.16146	1
GO:0090381	regulation of heart induction	0.175 (0.357)	0.31216	0.987709	0.16152	6
GO:0072177	mesonephric duct development	0.232 (0.309)	0.22612	0.980343	0.16159	8
GO:0036109	alpha-linolenic acid metabolic process	0.14 (0.216)	0.25727	0.98302	0.16188	12
GO:1990869	cellular response to chemokine	0.0779 (0.0972)	0.21143	0.97856	0.16188	88
GO:1990868	response to chemokine	0.0779 (0.0972)	0.21143	0.97856	0.16188	88
GO:0071495	cellular response to endogenous stimulus	-0.0064 (0.023)	0.6097	0.998741	0.1619	1282
GO:0050672	negative regulation of lymphocyte proliferation	-0.0153 (0.0994)	0.56131	0.996029	0.16191	69
GO:0032945	negative regulation of mononuclear cell proliferation	-0.0153 (0.0994)	0.56131	0.996029	0.16191	69
GO:2000552	negative regulation of T-helper 2 cell cytokine production	0.513 (0.444)	0.12391	0.919991	0.16191	4
GO:0060315	negative regulation of ryanodine-sensitive calcium-release channel activity	0.236 (0.261)	0.18271	0.963102	0.16193	10
GO:0005991	trehalose metabolic process	0.209 (0.533)	0.34756	0.987709	0.16198	2
GO:0072014	proximal tubule development	0.0298 (0.397)	0.47011	0.990117	0.16213	5
GO:2000588	positive regulation of platelet-derived growth factor receptor-beta signaling pathway	0.97 (0.446)	0.014838	0.64395	0.16215	3
GO:0048378	regulation of lateral mesodermal cell fate specification	0.401 (0.44)	0.18113	0.963102	0.16216	2
GO:0048377	lateral mesodermal cell fate specification	0.401 (0.44)	0.18113	0.963102	0.16216	2
GO:0048372	lateral mesodermal cell fate commitment	0.401 (0.44)	0.18113	0.963102	0.16216	2
GO:0030512	negative regulation of transforming growth factor beta receptor signaling pathway	-0.000816 (0.0925)	0.50352	0.99519	0.16223	71
GO:1900121	negative regulation of receptor binding	0.363 (0.241)	0.065616	0.834459	0.16226	11
GO:0001508	action potential	0.0779 (0.0768)	0.1552	0.952517	0.16228	120
GO:0002687	positive regulation of leukocyte migration	-0.0115 (0.0732)	0.56255	0.996029	0.1624	120
GO:0055114	oxidation-reduction process	-0.0152 (0.0267)	0.71558	0.998741	0.1625	918
GO:0019941	modification-dependent protein catabolic process	0.00388 (0.0317)	0.45136	0.989746	0.16266	573
GO:1901605	alpha-amino acid metabolic process	-0.00755 (0.0552)	0.55442	0.996029	0.16273	209
GO:0033700	phospholipid efflux	0.296 (0.257)	0.1242	0.920565	0.16274	12
GO:0090292	nuclear matrix anchoring at nuclear membrane	0.355 (0.323)	0.13588	0.936279	0.16275	3
GO:0043578	nuclear matrix organization	0.355 (0.323)	0.13588	0.936279	0.16275	3
GO:0007006	mitochondrial membrane organization	0.0571 (0.0687)	0.20268	0.97397	0.16286	120
GO:0033262	regulation of nuclear cell cycle DNA replication	0.109 (0.2)	0.29325	0.98302	0.1629	16
GO:0099558	maintenance of synapse structure	0.0593 (0.221)	0.39419	0.987709	0.16292	13
GO:0060998	regulation of dendritic spine development	0.135 (0.0995)	0.088067	0.872758	0.16295	67
GO:2000341	regulation of chemokine (C-X-C motif) ligand 2 production	-0.03 (0.23)	0.55186	0.996029	0.16299	11
GO:0010887	negative regulation of cholesterol storage	0.317 (0.271)	0.12112	0.916501	0.16319	8
GO:0009223	pyrimidine deoxyribonucleotide catabolic process	-0.00101 (0.202)	0.502	0.995117	0.16327	13
GO:1903431	positive regulation of cell maturation	0.199 (0.275)	0.2346	0.98211	0.16349	9
GO:1901700	response to oxygen-containing compound	-0.00248 (0.0215)	0.54606	0.996029	0.1635	1516
GO:0048169	regulation of long-term neuronal synaptic plasticity	0.162 (0.152)	0.14354	0.948402	0.16354	25
GO:2001184	positive regulation of interleukin-12 secretion	0.0177 (0.423)	0.48338	0.991903	0.16355	4
GO:1990410	adrenomedullin receptor signaling pathway	0.448 (0.443)	0.15592	0.952517	0.1636	3
GO:0014020	primary neural tube formation	0.0298 (0.0807)	0.35591	0.987709	0.16362	93
GO:0043984	histone H4-K16 acetylation	0.296 (0.188)	0.058089	0.829077	0.16373	17
GO:1990442	intrinsic apoptotic signaling pathway in response to nitrosative stress	0.357 (0.482)	0.22963	0.980343	0.16376	3
GO:0007077	mitotic nuclear envelope disassembly	0.149 (0.247)	0.27285	0.98302	0.16378	12
GO:0010833	telomere maintenance via telomere lengthening	0.117 (0.0807)	0.074186	0.834459	0.16383	77
GO:0006812	cation transport	0.0325 (0.0255)	0.10149	0.883021	0.16391	1068
GO:0051181	cofactor transport	0.0685 (0.12)	0.28452	0.98302	0.16392	45
GO:0046638	positive regulation of alpha-beta T cell differentiation	-0.0978 (0.128)	0.77808	0.998741	0.16396	43
GO:0030540	female genitalia development	0.153 (0.213)	0.23673	0.98302	0.16403	17
GO:0070304	positive regulation of stress-activated protein kinase signaling cascade	0.0502 (0.0658)	0.22268	0.980343	0.16404	154
GO:0008582	regulation of synaptic growth at neuromuscular junction	0.764 (0.347)	0.013964	0.64395	0.16405	5
GO:0048635	negative regulation of muscle organ development	0.131 (0.118)	0.13412	0.935565	0.16414	47
GO:0090309	positive regulation of methylation-dependent chromatin silencing	0.423 (0.236)	0.036709	0.800174	0.16428	10
GO:2001012	mesenchymal cell differentiation involved in renal system development	0.334 (0.346)	0.1675	0.957501	0.16433	7
GO:0072161	mesenchymal cell differentiation involved in kidney development	0.334 (0.346)	0.1675	0.957501	0.16433	7
GO:0007182	common-partner SMAD protein phosphorylation	0.0297 (0.364)	0.46751	0.989785	0.16437	6
GO:1902172	regulation of keratinocyte apoptotic process	0.472 (0.37)	0.10128	0.883021	0.16438	5
GO:0097283	keratinocyte apoptotic process	0.472 (0.37)	0.10128	0.883021	0.16438	5
GO:0003108	negative regulation of the force of heart contraction by chemical signal	0.689 (0.715)	0.16753	0.957501	0.1644	1
GO:0034655	nucleobase-containing compound catabolic process	-0.00651 (0.0315)	0.58189	0.996443	0.16447	600
GO:1990000	amyloid fibril formation	0.474 (0.222)	0.016279	0.668263	0.16451	16
GO:2000348	regulation of CD40 signaling pathway	0.563 (0.267)	0.017406	0.670668	0.16458	5
GO:0072274	metanephric glomerular basement membrane development	0.338 (0.756)	0.32722	0.987709	0.16462	1
GO:0048167	regulation of synaptic plasticity	0.036 (0.0598)	0.27357	0.98302	0.16466	180
GO:0048021	regulation of melanin biosynthetic process	0.0967 (0.26)	0.355	0.987709	0.16482	9
GO:0014854	response to inactivity	0.0533 (0.238)	0.41134	0.988166	0.16482	14
GO:1990046	stress-induced mitochondrial fusion	1.11 (0.837)	0.092379	0.879725	0.16491	1
GO:1900210	positive regulation of cardiolipin metabolic process	1.11 (0.837)	0.092379	0.879725	0.16491	1
GO:1900208	regulation of cardiolipin metabolic process	1.11 (0.837)	0.092379	0.879725	0.16491	1
GO:0090297	positive regulation of mitochondrial DNA replication	1.11 (0.837)	0.092379	0.879725	0.16491	1
GO:0060300	regulation of cytokine activity	0.48 (0.534)	0.18437	0.963102	0.165	3
GO:0034162	toll-like receptor 9 signaling pathway	0.0561 (0.191)	0.38476	0.987709	0.16518	20
GO:0003278	apoptotic process involved in heart morphogenesis	0.496 (0.469)	0.14531	0.949707	0.16524	4
GO:0060463	lung lobe morphogenesis	0.323 (0.35)	0.17858	0.963102	0.16529	7
GO:0060462	lung lobe development	0.323 (0.35)	0.17858	0.963102	0.16529	7
GO:1905475	regulation of protein localization to membrane	0.0203 (0.0591)	0.36526	0.987709	0.16536	174
GO:0021932	hindbrain radial glia guided cell migration	0.0937 (0.285)	0.37133	0.987709	0.1654	8
GO:0070203	regulation of establishment of protein localization to telomere	0.291 (0.225)	0.097879	0.881011	0.16541	10
GO:0009066	aspartate family amino acid metabolic process	0.0629 (0.114)	0.29142	0.98302	0.16541	52
GO:0098911	regulation of ventricular cardiac muscle cell action potential	0.303 (0.232)	0.096018	0.880269	0.16546	15
GO:0000296	spermine transport	0.584 (0.91)	0.2604	0.98302	0.16562	1
GO:0006004	fucose metabolic process	0.293 (0.224)	0.095648	0.880269	0.16567	15
GO:1904892	regulation of STAT cascade	-0.0321 (0.0756)	0.66461	0.998741	0.16571	127
GO:0034724	DNA replication-independent nucleosome organization	0.198 (0.114)	0.040977	0.813185	0.16575	45
GO:1900006	positive regulation of dendrite development	0.108 (0.0949)	0.12754	0.926998	0.16579	67
GO:0002155	regulation of thyroid hormone mediated signaling pathway	0.127 (0.368)	0.36521	0.987709	0.16584	4
GO:2000696	regulation of epithelial cell differentiation involved in kidney development	0.277 (0.228)	0.11264	0.907106	0.16585	16
GO:0050685	positive regulation of mRNA processing	0.28 (0.125)	0.012801	0.627912	0.16586	28
GO:0001867	complement activation, lectin pathway	0.022 (0.229)	0.4617	0.989746	0.16596	13
GO:0043242	negative regulation of protein complex disassembly	0.0697 (0.0923)	0.22518	0.980343	0.16601	71
GO:0072219	metanephric cortical collecting duct development	0.896 (0.911)	0.16257	0.957501	0.16609	1
GO:0072214	metanephric cortex development	0.896 (0.911)	0.16257	0.957501	0.16609	1
GO:0072059	cortical collecting duct development	0.896 (0.911)	0.16257	0.957501	0.16609	1
GO:0072055	renal cortex development	0.896 (0.911)	0.16257	0.957501	0.16609	1
GO:0071464	cellular response to hydrostatic pressure	0.896 (0.911)	0.16257	0.957501	0.16609	1
GO:0034405	response to fluid shear stress	0.066 (0.147)	0.32658	0.987709	0.1661	34
GO:0061041	regulation of wound healing	0.0616 (0.0724)	0.1976	0.97313	0.16617	132
GO:0000389	mRNA 3'-splice site recognition	0.188 (0.294)	0.26117	0.98302	0.1662	6
GO:0070316	regulation of G0 to G1 transition	0.246 (0.112)	0.014127	0.64395	0.16622	37
GO:1901739	regulation of myoblast fusion	0.416 (0.184)	0.012028	0.618883	0.16625	21
GO:0006933	negative regulation of cell adhesion involved in substrate-bound cell migration	0.445 (0.406)	0.13629	0.937617	0.16625	3
GO:0035022	positive regulation of Rac protein signal transduction	0.206 (0.357)	0.28203	0.98302	0.16633	4
GO:0009411	response to UV	-0.0377 (0.0634)	0.7239	0.998741	0.16641	134
GO:0033387	putrescine biosynthetic process from ornithine	0.321 (0.506)	0.26253	0.98302	0.16647	3
GO:0071560	cellular response to transforming growth factor beta stimulus	-0.0206 (0.053)	0.65151	0.998741	0.16654	223
GO:0003151	outflow tract morphogenesis	-0.00531 (0.0981)	0.52156	0.996029	0.16659	73
GO:0002702	positive regulation of production of molecular mediator of immune response	0.0762 (0.0809)	0.173	0.957501	0.16662	91
GO:0033227	dsRNA transport	0.0781 (0.283)	0.39109	0.987709	0.16663	5
GO:1904997	regulation of leukocyte adhesion to arterial endothelial cell	0.38 (0.618)	0.26906	0.98302	0.16664	2
GO:0061757	leukocyte adhesion to arterial endothelial cell	0.38 (0.618)	0.26906	0.98302	0.16664	2
GO:0043271	negative regulation of ion transport	0.057 (0.0715)	0.21269	0.97856	0.16666	133
GO:0017157	regulation of exocytosis	-0.0112 (0.0553)	0.58061	0.996029	0.16675	202
GO:0098656	anion transmembrane transport	0.058 (0.0499)	0.12276	0.917919	0.16688	265
GO:0070375	ERK5 cascade	0.315 (0.347)	0.18221	0.963102	0.16732	4
GO:0006644	phospholipid metabolic process	0.0597 (0.0385)	0.060664	0.834459	0.16737	409
GO:2000303	regulation of ceramide biosynthetic process	0.0446 (0.175)	0.39975	0.987709	0.16755	16
GO:1905038	regulation of membrane lipid metabolic process	0.0446 (0.175)	0.39975	0.987709	0.16755	16
GO:0090153	regulation of sphingolipid biosynthetic process	0.0446 (0.175)	0.39975	0.987709	0.16755	16
GO:0007188	adenylate cyclase-modulating G protein-coupled receptor signaling pathway	0.0263 (0.0603)	0.33106	0.987709	0.16766	204
GO:0014717	regulation of satellite cell activation involved in skeletal muscle regeneration	0.969 (0.467)	0.018989	0.670668	0.16767	3
GO:0090065	regulation of production of siRNA involved in RNA interference	0.798 (0.581)	0.084708	0.859227	0.16768	2
GO:0001963	synaptic transmission, dopaminergic	0.18 (0.135)	0.091236	0.879725	0.16774	31
GO:1903204	negative regulation of oxidative stress-induced neuron death	0.13 (0.186)	0.24203	0.98302	0.16786	18
GO:0043652	engulfment of apoptotic cell	0.269 (0.21)	0.10039	0.883021	0.1679	14
GO:0099566	regulation of postsynaptic cytosolic calcium ion concentration	0.135 (0.251)	0.29592	0.984042	0.16791	12
GO:0051659	maintenance of mitochondrion location	-0.203 (0.354)	0.71657	0.998741	0.16794	2
GO:0090132	epithelium migration	0.000261 (0.0501)	0.49792	0.995002	0.16796	267
GO:0048266	behavioral response to pain	0.233 (0.227)	0.15227	0.952517	0.16797	14
GO:0034384	high-density lipoprotein particle clearance	0.114 (0.218)	0.30082	0.984303	0.16797	13
GO:1900454	positive regulation of long-term synaptic depression	0.294 (0.374)	0.21618	0.97856	0.16801	6
GO:0090327	negative regulation of locomotion involved in locomotory behavior	0.598 (0.666)	0.18466	0.963102	0.16805	2
GO:1904048	regulation of spontaneous neurotransmitter secretion	0.138 (0.39)	0.3617	0.987709	0.16806	3
GO:0061045	negative regulation of wound healing	0.0468 (0.0989)	0.31816	0.987709	0.16821	72
GO:0002710	negative regulation of T cell mediated immunity	-0.0222 (0.202)	0.54382	0.996029	0.16821	18
GO:0060453	regulation of gastric acid secretion	0.25 (0.266)	0.17455	0.957572	0.16833	10
GO:0007066	female meiosis sister chromatid cohesion	1.32 (0.81)	0.051674	0.826526	0.16835	1
GO:1903169	regulation of calcium ion transmembrane transport	0.0209 (0.071)	0.3845	0.987709	0.16837	139
GO:0009651	response to salt stress	0.0771 (0.159)	0.31371	0.987709	0.16842	26
GO:2000509	negative regulation of dendritic cell chemotaxis	0.249 (0.777)	0.3743	0.987709	0.16849	1
GO:0002336	B-1 B cell lineage commitment	0.249 (0.777)	0.3743	0.987709	0.16849	1
GO:0061384	heart trabecula morphogenesis	0.241 (0.15)	0.053818	0.829077	0.1685	31
GO:0006767	water-soluble vitamin metabolic process	-0.00537 (0.0877)	0.52444	0.996029	0.16884	83
GO:0003264	regulation of cardioblast proliferation	0.196 (0.304)	0.25908	0.98302	0.16887	9
GO:0090244	Wnt signaling pathway involved in somitogenesis	0.306 (0.444)	0.24505	0.98302	0.169	4
GO:0097501	stress response to metal ion	0.177 (0.274)	0.25861	0.98302	0.16919	14
GO:1901594	response to capsazepine	0.313 (0.88)	0.36093	0.987709	0.1692	1
GO:0050960	detection of temperature stimulus involved in thermoception	0.313 (0.88)	0.36093	0.987709	0.1692	1
GO:1902895	positive regulation of pri-miRNA transcription by RNA polymerase II	0.193 (0.147)	0.094085	0.880269	0.16922	30
GO:0003170	heart valve development	0.102 (0.106)	0.16771	0.957501	0.16928	58
GO:0006622	protein targeting to lysosome	0.0998 (0.188)	0.29809	0.984303	0.16931	19
GO:2000705	regulation of dense core granule biogenesis	0.276 (0.51)	0.29382	0.98302	0.16933	3
GO:0061110	dense core granule biogenesis	0.276 (0.51)	0.29382	0.98302	0.16933	3
GO:0033152	immunoglobulin V(D)J recombination	0.333 (0.299)	0.13291	0.932504	0.16934	5
GO:0030595	leukocyte chemotaxis	0.0293 (0.0594)	0.31073	0.987709	0.1694	210
GO:0042094	interleukin-2 biosynthetic process	0.137 (0.203)	0.25006	0.98302	0.16943	20
GO:0045189	connective tissue growth factor biosynthetic process	0.901 (0.707)	0.10119	0.883021	0.16945	1
GO:2000858	regulation of aldosterone secretion	0.455 (0.405)	0.13029	0.931507	0.16951	5
GO:2000855	regulation of mineralocorticoid secretion	0.455 (0.405)	0.13029	0.931507	0.16951	5
GO:0035932	aldosterone secretion	0.455 (0.405)	0.13029	0.931507	0.16951	5
GO:0035931	mineralocorticoid secretion	0.455 (0.405)	0.13029	0.931507	0.16951	5
GO:0021537	telencephalon development	0.0374 (0.0536)	0.24242	0.98302	0.16961	237
GO:0051808	translocation of peptides or proteins into other organism involved in symbiotic interaction	0.791 (0.659)	0.11474	0.90973	0.16964	1
GO:0044053	translocation of peptides or proteins into host cell cytoplasm	0.791 (0.659)	0.11474	0.90973	0.16964	1
GO:0042000	translocation of peptides or proteins into host	0.791 (0.659)	0.11474	0.90973	0.16964	1
GO:1904995	negative regulation of leukocyte adhesion to vascular endothelial cell	0.316 (0.41)	0.22045	0.980343	0.16968	5
GO:0033002	muscle cell proliferation	0.0497 (0.0603)	0.20504	0.976328	0.1697	183
GO:1903949	positive regulation of atrial cardiac muscle cell action potential	0.419 (0.6)	0.24273	0.98302	0.16979	2
GO:1990748	cellular detoxification	0.0112 (0.079)	0.44349	0.989746	0.16991	101
GO:0052572	response to host immune response	0.311 (0.343)	0.18214	0.963102	0.17007	5
GO:0052564	response to immune response of other organism involved in symbiotic interaction	0.311 (0.343)	0.18214	0.963102	0.17007	5
GO:2001024	negative regulation of response to drug	0.054 (0.167)	0.37322	0.987709	0.1701	25
GO:0048371	lateral mesodermal cell differentiation	0.347 (0.398)	0.19184	0.969634	0.17013	3
GO:0090108	positive regulation of high-density lipoprotein particle assembly	1.23 (0.915)	0.088853	0.878371	0.17013	1
GO:0007611	learning or memory	7.07e-05 (0.0512)	0.49945	0.995099	0.17026	245
GO:0040019	positive regulation of embryonic development	0.062 (0.149)	0.33894	0.987709	0.17032	33
GO:0046087	cytidine metabolic process	0.2 (0.258)	0.21935	0.980157	0.17059	12
GO:0009972	cytidine deamination	0.2 (0.258)	0.21935	0.980157	0.17059	12
GO:0006216	cytidine catabolic process	0.2 (0.258)	0.21935	0.980157	0.17059	12
GO:0002645	positive regulation of tolerance induction	0.297 (0.322)	0.1781	0.962727	0.17067	8
GO:1901629	regulation of presynaptic membrane organization	-0.00382 (0.583)	0.50261	0.99519	0.1707	2
GO:2000757	negative regulation of peptidyl-lysine acetylation	0.228 (0.182)	0.10508	0.891368	0.17075	17
GO:0043436	oxoacid metabolic process	-0.0342 (0.0248)	0.91642	0.998741	0.17075	1104
GO:1903351	cellular response to dopamine	0.322 (0.189)	0.043994	0.824064	0.1708	13
GO:0035115	embryonic forelimb morphogenesis	0.00814 (0.148)	0.47811	0.991781	0.17081	32
GO:0075206	positive regulation by host of symbiont cAMP-mediated signal transduction	0.533 (0.511)	0.1486	0.950871	0.17081	3
GO:0075205	modulation by host of symbiont cAMP-mediated signal transduction	0.533 (0.511)	0.1486	0.950871	0.17081	3
GO:0052526	positive regulation by organism of signal transduction in other organism involved in symbiotic interaction	0.533 (0.511)	0.1486	0.950871	0.17081	3
GO:0052525	positive regulation by host of symbiont signal transduction pathway	0.533 (0.511)	0.1486	0.950871	0.17081	3
GO:0052470	modulation by host of symbiont signal transduction pathway	0.533 (0.511)	0.1486	0.950871	0.17081	3
GO:0044502	positive regulation of signal transduction in other organism	0.533 (0.511)	0.1486	0.950871	0.17081	3
GO:0045721	negative regulation of gluconeogenesis	-0.11 (0.195)	0.71389	0.998741	0.17098	16
GO:1903533	regulation of protein targeting	0.131 (0.0879)	0.068046	0.834459	0.17114	77
GO:0051345	positive regulation of hydrolase activity	0.0246 (0.0304)	0.20936	0.97856	0.17124	710
GO:1901257	negative regulation of macrophage colony-stimulating factor production	0.656 (0.884)	0.22924	0.980343	0.17127	1
GO:0071656	negative regulation of granulocyte colony-stimulating factor production	0.656 (0.884)	0.22924	0.980343	0.17127	1
GO:0032712	negative regulation of interleukin-3 production	0.656 (0.884)	0.22924	0.980343	0.17127	1
GO:2000773	negative regulation of cellular senescence	0.0725 (0.161)	0.32638	0.987709	0.17144	18
GO:0016584	nucleosome positioning	-0.0466 (0.188)	0.5979	0.998741	0.17149	14
GO:0032691	negative regulation of interleukin-1 beta production	0.0315 (0.157)	0.42073	0.989237	0.17151	24
GO:0097187	dentinogenesis	0.2 (0.332)	0.27362	0.98302	0.17156	7
GO:0043300	regulation of leukocyte degranulation	0.0671 (0.123)	0.29293	0.98302	0.17173	44
GO:1902251	negative regulation of erythrocyte apoptotic process	-0.239 (0.698)	0.63415	0.998741	0.17184	1
GO:1902250	regulation of erythrocyte apoptotic process	-0.239 (0.698)	0.63415	0.998741	0.17184	1
GO:1902217	erythrocyte apoptotic process	-0.239 (0.698)	0.63415	0.998741	0.17184	1
GO:1990569	UDP-N-acetylglucosamine transmembrane transport	0.197 (0.369)	0.29656	0.984303	0.17185	4
GO:1900047	negative regulation of hemostasis	0.0733 (0.114)	0.2607	0.98302	0.17189	53
GO:0060887	limb epidermis development	0.197 (0.485)	0.34202	0.987709	0.17189	1
GO:0008631	intrinsic apoptotic signaling pathway in response to oxidative stress	-0.0816 (0.115)	0.76177	0.998741	0.17191	40
GO:2000323	negative regulation of glucocorticoid receptor signaling pathway	0.52 (0.345)	0.065638	0.834459	0.17193	6
GO:0006814	sodium ion transport	0.0079 (0.0583)	0.4461	0.989746	0.17196	205
GO:2001142	nicotinate transport	0.705 (0.892)	0.21442	0.97856	0.17202	1
GO:1903984	positive regulation of TRAIL-activated apoptotic signaling pathway	0.607 (0.516)	0.11999	0.912718	0.17206	3
GO:0002456	T cell mediated immunity	-0.000424 (0.0863)	0.50196	0.995117	0.17219	100
GO:0086036	regulation of cardiac muscle cell membrane potential	0.244 (0.265)	0.1785	0.963102	0.17225	7
GO:0000448	cleavage in ITS2 between 5.8S rRNA and LSU-rRNA of tricistronic rRNA transcript (SSU-rRNA, 5.8S rRNA, LSU-rRNA)	1.36 (0.379)	0.00017195	0.105782	0.17225	2
GO:0051581	negative regulation of neurotransmitter uptake	0.303 (0.403)	0.22613	0.980343	0.17228	5
GO:0050712	negative regulation of interleukin-1 alpha secretion	0.851 (0.899)	0.17187	0.957501	0.17235	1
GO:0071281	cellular response to iron ion	0.505 (0.273)	0.032204	0.781921	0.17237	9
GO:0040001	establishment of mitotic spindle localization	0.181 (0.143)	0.10275	0.887412	0.17247	33
GO:0006310	DNA recombination	0.0686 (0.0452)	0.064564	0.834459	0.1725	265
GO:0060251	regulation of glial cell proliferation	0.123 (0.154)	0.2129	0.97856	0.17256	30
GO:0033234	negative regulation of protein sumoylation	0.157 (0.266)	0.2779	0.98302	0.17258	8
GO:1904510	positive regulation of protein localization to basolateral plasma membrane	1.06 (0.925)	0.12587	0.922552	0.1726	1
GO:1904508	regulation of protein localization to basolateral plasma membrane	1.06 (0.925)	0.12587	0.922552	0.1726	1
GO:0060082	eye blink reflex	1.06 (0.925)	0.12587	0.922552	0.1726	1
GO:0097354	prenylation	0.445 (0.247)	0.035605	0.800174	0.17272	9
GO:0018342	protein prenylation	0.445 (0.247)	0.035605	0.800174	0.17272	9
GO:0045624	positive regulation of T-helper cell differentiation	-0.00625 (0.182)	0.51372	0.996029	0.17277	21
GO:0071294	cellular response to zinc ion	0.0341 (0.236)	0.44271	0.989746	0.17284	20
GO:2001039	negative regulation of cellular response to drug	0.113 (0.215)	0.30054	0.984303	0.17287	15
GO:1903206	negative regulation of hydrogen peroxide-induced cell death	0.113 (0.215)	0.30054	0.984303	0.17287	15
GO:1901032	negative regulation of response to reactive oxygen species	0.113 (0.215)	0.30054	0.984303	0.17287	15
GO:0090026	positive regulation of monocyte chemotaxis	0.239 (0.202)	0.11812	0.912718	0.17295	17
GO:1903902	positive regulation of viral life cycle	-0.106 (0.0939)	0.87056	0.998741	0.173	58
GO:0048242	epinephrine secretion	0.14 (0.35)	0.34525	0.987709	0.17311	7
GO:0014060	regulation of epinephrine secretion	0.14 (0.35)	0.34525	0.987709	0.17311	7
GO:0106057	negative regulation of calcineurin-mediated signaling	0.332 (0.198)	0.0466	0.824064	0.17319	14
GO:0070885	negative regulation of calcineurin-NFAT signaling cascade	0.332 (0.198)	0.0466	0.824064	0.17319	14
GO:1901844	regulation of cell communication by electrical coupling involved in cardiac conduction	0.297 (0.297)	0.15839	0.952517	0.17326	9
GO:0006904	vesicle docking involved in exocytosis	0.135 (0.12)	0.13144	0.931507	0.17331	43
GO:1904871	positive regulation of protein localization to Cajal body	0.316 (0.243)	0.096353	0.880269	0.17332	8
GO:1904869	regulation of protein localization to Cajal body	0.316 (0.243)	0.096353	0.880269	0.17332	8
GO:1901862	negative regulation of muscle tissue development	0.123 (0.116)	0.14454	0.948486	0.17332	49
GO:0031935	regulation of chromatin silencing	0.223 (0.123)	0.034221	0.794434	0.17343	34
GO:0051224	negative regulation of protein transport	0.0349 (0.0603)	0.28171	0.98302	0.17344	170
GO:1903531	negative regulation of secretion by cell	0.0185 (0.0597)	0.37843	0.987709	0.17367	187
GO:1901380	negative regulation of potassium ion transmembrane transport	0.105 (0.19)	0.29116	0.98302	0.17389	22
GO:0016999	antibiotic metabolic process	0.00438 (0.0733)	0.47615	0.991781	0.17392	135
GO:0071451	cellular response to superoxide	0.0747 (0.163)	0.32369	0.987709	0.17401	23
GO:0071450	cellular response to oxygen radical	0.0747 (0.163)	0.32369	0.987709	0.17401	23
GO:0046655	folic acid metabolic process	-0.121 (0.179)	0.75076	0.998741	0.17404	19
GO:0046391	5-phosphoribose 1-diphosphate metabolic process	0.351 (0.366)	0.16818	0.957501	0.17405	4
GO:0006015	5-phosphoribose 1-diphosphate biosynthetic process	0.351 (0.366)	0.16818	0.957501	0.17405	4
GO:0098582	innate vocalization behavior	1.35 (0.919)	0.070494	0.834459	0.17406	1
GO:0021758	putamen development	1.35 (0.919)	0.070494	0.834459	0.17406	1
GO:0021757	caudate nucleus development	1.35 (0.919)	0.070494	0.834459	0.17406	1
GO:0060009	Sertoli cell development	0.0594 (0.214)	0.3905	0.987709	0.17413	12
GO:0070164	negative regulation of adiponectin secretion	0.192 (0.419)	0.3231	0.987709	0.17424	4
GO:0050673	epithelial cell proliferation	-0.0137 (0.0424)	0.62672	0.998741	0.17427	358
GO:0003181	atrioventricular valve morphogenesis	0.128 (0.159)	0.20969	0.97856	0.17434	23
GO:1901328	response to cytochalasin B	0.903 (0.902)	0.1583	0.952517	0.17442	1
GO:0072749	cellular response to cytochalasin B	0.903 (0.902)	0.1583	0.952517	0.17442	1
GO:0051623	positive regulation of norepinephrine uptake	0.903 (0.902)	0.1583	0.952517	0.17442	1
GO:1904695	positive regulation of vascular smooth muscle contraction	-0.904 (0.736)	0.89045	0.998741	0.17448	2
GO:0032543	mitochondrial translation	0.0727 (0.0652)	0.13241	0.931507	0.17453	132
GO:1905461	positive regulation of vascular associated smooth muscle cell apoptotic process	0.266 (0.256)	0.14935	0.952517	0.17454	7
GO:0048318	axial mesoderm development	0.143 (0.28)	0.30486	0.987709	0.17454	5
GO:0033979	box H/ACA snoRNA metabolic process	0.384 (0.411)	0.17477	0.957572	0.17461	2
GO:0038026	reelin-mediated signaling pathway	0.228 (0.325)	0.24175	0.98302	0.17465	7
GO:0046173	polyol biosynthetic process	0.0479 (0.0933)	0.30391	0.987709	0.17467	74
GO:0033189	response to vitamin A	-0.00809 (0.181)	0.51781	0.996029	0.17467	18
GO:0060314	regulation of ryanodine-sensitive calcium-release channel activity	0.187 (0.169)	0.13483	0.936279	0.17471	24
GO:1904816	positive regulation of protein localization to chromosome, telomeric region	0.349 (0.219)	0.055466	0.829077	0.17476	10
GO:0048691	positive regulation of axon extension involved in regeneration	0.587 (0.605)	0.16604	0.957501	0.17491	2
GO:0048687	positive regulation of sprouting of injured axon	0.587 (0.605)	0.16604	0.957501	0.17491	2
GO:1904617	negative regulation of actin binding	1.14 (0.912)	0.10498	0.891368	0.17507	1
GO:1904530	negative regulation of actin filament binding	1.14 (0.912)	0.10498	0.891368	0.17507	1
GO:0048050	post-embryonic eye morphogenesis	0.148 (0.352)	0.33669	0.987709	0.1751	6
GO:0051024	positive regulation of immunoglobulin secretion	0.0468 (0.226)	0.41809	0.988166	0.17515	11
GO:0031087	deadenylation-independent decapping of nuclear-transcribed mRNA	-0.304 (0.283)	0.8586	0.998741	0.17525	5
GO:0051261	protein depolymerization	0.0417 (0.0764)	0.29242	0.98302	0.17529	105
GO:0051657	maintenance of organelle location	0.0828 (0.193)	0.33398	0.987709	0.17538	11
GO:0019470	4-hydroxyproline catabolic process	0.582 (0.45)	0.097716	0.881011	0.17541	4
GO:0000375	RNA splicing, via transesterification reactions	0.025 (0.0416)	0.27355	0.98302	0.17558	309
GO:0070430	positive regulation of nucleotide-binding oligomerization domain containing 1 signaling pathway	0.987 (0.945)	0.14823	0.950871	0.17561	1
GO:0090715	immunological memory formation process	0.107 (0.281)	0.35229	0.987709	0.17567	10
GO:0043379	memory T cell differentiation	0.107 (0.281)	0.35229	0.987709	0.17567	10
GO:0035853	chromosome passenger complex localization to spindle midzone	-0.65 (0.489)	0.90834	0.998741	0.17569	1
GO:0010988	regulation of low-density lipoprotein particle clearance	0.0777 (0.246)	0.37588	0.987709	0.17573	11
GO:0072183	negative regulation of nephron tubule epithelial cell differentiation	0.587 (0.649)	0.18269	0.963102	0.17576	2
GO:0031498	chromatin disassembly	0.0855 (0.148)	0.28112	0.98302	0.17599	20
GO:0048817	negative regulation of hair follicle maturation	0.372 (0.542)	0.24631	0.98302	0.17611	2
GO:0001781	neutrophil apoptotic process	0.121 (0.296)	0.34172	0.987709	0.17617	8
GO:0021766	hippocampus development	0.0137 (0.0893)	0.43896	0.989746	0.17618	77
GO:0036116	long-chain fatty-acyl-CoA catabolic process	1.13 (0.803)	0.079253	0.846805	0.17625	1
GO:0036115	fatty-acyl-CoA catabolic process	1.13 (0.803)	0.079253	0.846805	0.17625	1
GO:0036114	medium-chain fatty-acyl-CoA catabolic process	1.13 (0.803)	0.079253	0.846805	0.17625	1
GO:0007206	phospholipase C-activating G protein-coupled glutamate receptor signaling pathway	0.379 (0.65)	0.28007	0.98302	0.17627	2
GO:0050795	regulation of behavior	-0.089 (0.106)	0.80038	0.998741	0.17631	67
GO:0070368	positive regulation of hepatocyte differentiation	0.273 (0.857)	0.37504	0.987709	0.17631	1
GO:0060975	cardioblast migration to the midline involved in heart field formation	0.273 (0.857)	0.37504	0.987709	0.17631	1
GO:0042664	negative regulation of endodermal cell fate specification	0.273 (0.857)	0.37504	0.987709	0.17631	1
GO:0003318	cell migration to the midline involved in heart development	0.273 (0.857)	0.37504	0.987709	0.17631	1
GO:0003260	cardioblast migration	0.273 (0.857)	0.37504	0.987709	0.17631	1
GO:0003259	cardioblast anterior-lateral migration	0.273 (0.857)	0.37504	0.987709	0.17631	1
GO:0003236	sinus venosus morphogenesis	0.273 (0.857)	0.37504	0.987709	0.17631	1
GO:0003235	sinus venosus development	0.273 (0.857)	0.37504	0.987709	0.17631	1
GO:0003210	cardiac atrium formation	0.273 (0.857)	0.37504	0.987709	0.17631	1
GO:0051280	negative regulation of release of sequestered calcium ion into cytosol	0.134 (0.24)	0.28914	0.98302	0.17641	12
GO:0016050	vesicle organization	0.0228 (0.044)	0.30231	0.986489	0.17645	308
GO:0001731	formation of translation preinitiation complex	0.089 (0.265)	0.36847	0.987709	0.17647	8
GO:0071839	apoptotic process in bone marrow	0.834 (0.363)	0.010852	0.614174	0.17658	5
GO:0150064	vertebrate eye-specific patterning	0.372 (0.515)	0.23484	0.98211	0.17659	3
GO:0150062	complement-mediated synapse pruning	0.372 (0.515)	0.23484	0.98211	0.17659	3
GO:0038116	chemokine (C-C motif) ligand 21 signaling pathway	0.148 (0.364)	0.34168	0.987709	0.17665	4
GO:0016558	protein import into peroxisome matrix	0.0294 (0.221)	0.44714	0.989746	0.17666	13
GO:0019184	nonribosomal peptide biosynthetic process	0.243 (0.183)	0.091622	0.879725	0.17669	18
GO:0120045	stereocilium maintenance	-0.0787 (0.421)	0.57406	0.996029	0.17669	1
GO:0007052	mitotic spindle organization	0.0447 (0.0743)	0.27355	0.98302	0.17677	100
GO:0010958	regulation of amino acid import across plasma membrane	0.272 (0.27)	0.15678	0.952517	0.17685	8
GO:0003333	amino acid transmembrane transport	0.0951 (0.0953)	0.15912	0.952517	0.17692	79
GO:0048048	embryonic eye morphogenesis	-0.0659 (0.15)	0.66996	0.998741	0.17694	33
GO:0030730	sequestering of triglyceride	0.179 (0.205)	0.19152	0.969634	0.17703	15
GO:0010482	regulation of epidermal cell division	0.234 (0.426)	0.29095	0.98302	0.17715	2
GO:0010481	epidermal cell division	0.234 (0.426)	0.29095	0.98302	0.17715	2
GO:0072171	mesonephric tubule morphogenesis	0.108 (0.108)	0.1596	0.953309	0.17716	60
GO:1905939	regulation of gonad development	0.0986 (0.195)	0.30626	0.987709	0.17723	18
GO:0042228	interleukin-8 biosynthetic process	0.0699 (0.209)	0.36937	0.987709	0.17729	15
GO:0002374	cytokine secretion involved in immune response	0.154 (0.183)	0.20113	0.97397	0.17734	20
GO:0042246	tissue regeneration	0.0827 (0.0993)	0.20249	0.97397	0.17743	70
GO:0150077	regulation of neuroinflammatory response	-0.00717 (0.154)	0.51861	0.996029	0.17767	30
GO:2000310	regulation of NMDA receptor activity	0.0252 (0.15)	0.43321	0.989746	0.1777	33
GO:0019694	alkanesulfonate metabolic process	0.221 (0.356)	0.26739	0.98302	0.17771	7
GO:0019530	taurine metabolic process	0.221 (0.356)	0.26739	0.98302	0.17771	7
GO:0035523	protein K29-linked deubiquitination	-0.12 (0.335)	0.64017	0.998741	0.17777	4
GO:1903541	regulation of exosomal secretion	0.103 (0.198)	0.30169	0.986211	0.1778	16
GO:0048525	negative regulation of viral process	0.0337 (0.0868)	0.34913	0.987709	0.17785	92
GO:0060795	cell fate commitment involved in formation of primary germ layer	0.0215 (0.137)	0.43756	0.989746	0.17791	33
GO:0098698	postsynaptic specialization assembly	0.0504 (0.193)	0.39682	0.987709	0.17798	20
GO:0034766	negative regulation of ion transmembrane transport	0.00747 (0.0902)	0.46697	0.989746	0.17802	88
GO:0001710	mesodermal cell fate commitment	0.0866 (0.188)	0.32244	0.987709	0.17818	18
GO:1903241	U2-type prespliceosome assembly	-0.0624 (0.562)	0.54422	0.996029	0.17828	3
GO:0010801	negative regulation of peptidyl-threonine phosphorylation	0.00964 (0.188)	0.47957	0.991781	0.17831	18
GO:0032620	interleukin-17 production	-0.0543 (0.155)	0.63679	0.998741	0.17846	32
GO:0017055	negative regulation of RNA polymerase II transcriptional preinitiation complex assembly	0.633 (0.606)	0.14795	0.950871	0.17858	2
GO:0010985	negative regulation of lipoprotein particle clearance	0.0679 (0.261)	0.39749	0.987709	0.17866	8
GO:0046333	octopamine metabolic process	0.606 (0.656)	0.17783	0.96246	0.17869	2
GO:0006589	octopamine biosynthetic process	0.606 (0.656)	0.17783	0.96246	0.17869	2
GO:1904252	negative regulation of bile acid metabolic process	0.327 (0.464)	0.24063	0.98302	0.1787	4
GO:0070858	negative regulation of bile acid biosynthetic process	0.327 (0.464)	0.24063	0.98302	0.1787	4
GO:0050709	negative regulation of protein secretion	0.0495 (0.0728)	0.24808	0.98302	0.17871	124
GO:1905383	protein localization to presynapse	0.011 (0.231)	0.48103	0.991781	0.17876	9
GO:2000418	positive regulation of eosinophil migration	-0.943 (0.433)	0.98525	0.999835	0.17878	3
GO:1903891	regulation of ATF6-mediated unfolded protein response	0.332 (0.411)	0.20984	0.97856	0.17892	4
GO:2000225	negative regulation of testosterone biosynthetic process	0.0516 (0.4)	0.44867	0.989746	0.17893	2
GO:0002312	B cell activation involved in immune response	0.0167 (0.0977)	0.43199	0.989746	0.17915	67
GO:0006919	activation of cysteine-type endopeptidase activity involved in apoptotic process	0.0064 (0.0861)	0.47034	0.990117	0.17917	81
GO:1905154	negative regulation of membrane invagination	0.871 (0.595)	0.071811	0.834459	0.17941	2
GO:2000353	positive regulation of endothelial cell apoptotic process	0.0507 (0.185)	0.39213	0.987709	0.17943	17
GO:0060056	mammary gland involution	0.17 (0.312)	0.29329	0.98302	0.17944	8
GO:0045669	positive regulation of osteoblast differentiation	0.00843 (0.109)	0.46911	0.990117	0.17944	54
GO:0009996	negative regulation of cell fate specification	0.0604 (0.334)	0.42827	0.989746	0.17951	6
GO:0044703	multi-organism reproductive process	-0.0102 (0.0265)	0.64978	0.998741	0.17953	912
GO:0038027	apolipoprotein A-I-mediated signaling pathway	-0.0715 (0.4)	0.57091	0.996029	0.17954	5
GO:0002638	negative regulation of immunoglobulin production	0.444 (0.24)	0.03209	0.781921	0.17955	9
GO:0097378	dorsal spinal cord interneuron axon guidance	0.536 (0.666)	0.21035	0.97856	0.17962	2
GO:0097377	spinal cord interneuron axon guidance	0.536 (0.666)	0.21035	0.97856	0.17962	2
GO:1903045	neural crest cell migration involved in sympathetic nervous system development	0.472 (0.911)	0.30203	0.986489	0.17967	1
GO:0048213	Golgi vesicle prefusion complex stabilization	0.592 (0.755)	0.21674	0.97856	0.1797	2
GO:0008347	glial cell migration	0.000664 (0.123)	0.49785	0.995002	0.17972	43
GO:0002573	myeloid leukocyte differentiation	-0.0132 (0.0612)	0.58558	0.997287	0.17977	189
GO:0034983	peptidyl-lysine deacetylation	0.338 (0.299)	0.12959	0.931173	0.17981	7
GO:0038066	p38MAPK cascade	0.23 (0.131)	0.039406	0.810167	0.18	42
GO:0030238	male sex determination	0.191 (0.213)	0.18536	0.963102	0.18012	12
GO:0030195	negative regulation of blood coagulation	0.078 (0.115)	0.24962	0.98302	0.18017	52
GO:0006511	ubiquitin-dependent protein catabolic process	0.00353 (0.0319)	0.45604	0.989746	0.18018	567
GO:0031647	regulation of protein stability	0.0362 (0.0469)	0.22006	0.980343	0.18037	260
GO:0044068	modulation by symbiont of host cellular process	0.218 (0.152)	0.075537	0.834459	0.18038	27
GO:0035313	wound healing, spreading of epidermal cells	-0.0389 (0.196)	0.5787	0.996029	0.1804	16
GO:0072331	signal transduction by p53 class mediator	0.0357 (0.0495)	0.23539	0.98211	0.18041	249
GO:0070570	regulation of neuron projection regeneration	0.133 (0.156)	0.19722	0.97313	0.18053	29
GO:0019637	organophosphate metabolic process	0.00424 (0.0239)	0.42971	0.989746	0.18064	1094
GO:0046645	positive regulation of gamma-delta T cell activation	0.302 (0.409)	0.23023	0.980343	0.1807	5
GO:0061478	response to platelet aggregation inhibitor	0.284 (0.229)	0.1079	0.898206	0.18081	13
GO:2001107	negative regulation of Rho guanyl-nucleotide exchange factor activity	1.34 (0.893)	0.067301	0.834459	0.18093	1
GO:1905872	negative regulation of protein localization to cell leading edge	1.34 (0.893)	0.067301	0.834459	0.18093	1
GO:1905871	regulation of protein localization to cell leading edge	1.34 (0.893)	0.067301	0.834459	0.18093	1
GO:1904476	negative regulation of Ras GTPase binding	1.34 (0.893)	0.067301	0.834459	0.18093	1
GO:1903904	negative regulation of establishment of T cell polarity	1.34 (0.893)	0.067301	0.834459	0.18093	1
GO:0070159	mitochondrial threonyl-tRNA aminoacylation	0.259 (0.555)	0.32033	0.987709	0.18099	1
GO:0086092	regulation of the force of heart contraction by cardiac conduction	0.0808 (0.616)	0.44778	0.989746	0.18106	2
GO:0001658	branching involved in ureteric bud morphogenesis	0.0784 (0.115)	0.24844	0.98302	0.1811	53
GO:0042461	photoreceptor cell development	0.113 (0.118)	0.16963	0.957501	0.18113	45
GO:2000415	positive regulation of fibronectin-dependent thymocyte migration	-1.88 (0.579)	0.99943	0.999963	0.18114	1
GO:2000413	regulation of fibronectin-dependent thymocyte migration	-1.88 (0.579)	0.99943	0.999963	0.18114	1
GO:0072681	fibronectin-dependent thymocyte migration	-1.88 (0.579)	0.99943	0.999963	0.18114	1
GO:0072680	extracellular matrix-dependent thymocyte migration	-1.88 (0.579)	0.99943	0.999963	0.18114	1
GO:0010519	negative regulation of phospholipase activity	0.101 (0.336)	0.38186	0.987709	0.18128	6
GO:2001206	positive regulation of osteoclast development	0.298 (0.486)	0.27003	0.98302	0.1813	3
GO:0015707	nitrite transport	0.952 (0.913)	0.14857	0.950871	0.1813	1
GO:0006876	cellular cadmium ion homeostasis	0.952 (0.913)	0.14857	0.950871	0.1813	1
GO:0061053	somite development	0.0661 (0.0853)	0.21917	0.980157	0.18134	81
GO:0070317	negative regulation of G0 to G1 transition	0.179 (0.119)	0.065301	0.834459	0.18144	34
GO:0016255	attachment of GPI anchor to protein	0.459 (0.246)	0.030978	0.765415	0.18147	6
GO:0060838	lymphatic endothelial cell fate commitment	0.462 (0.545)	0.19812	0.97313	0.18152	3
GO:0006704	glucocorticoid biosynthetic process	0.0556 (0.202)	0.39135	0.987709	0.18156	18
GO:1903400	L-arginine transmembrane transport	0.379 (0.402)	0.17276	0.957501	0.18167	5
GO:0060857	establishment of glial blood-brain barrier	0.966 (0.961)	0.15742	0.952517	0.18175	1
GO:1903542	negative regulation of exosomal secretion	0.558 (0.504)	0.13444	0.936164	0.18184	3
GO:1901899	positive regulation of relaxation of cardiac muscle	0.588 (0.62)	0.17154	0.957501	0.18184	2
GO:1901079	positive regulation of relaxation of muscle	0.588 (0.62)	0.17154	0.957501	0.18184	2
GO:0002154	thyroid hormone mediated signaling pathway	0.454 (0.272)	0.047562	0.824064	0.18191	6
GO:0042997	negative regulation of Golgi to plasma membrane protein transport	0.32 (0.383)	0.20188	0.97397	0.18199	4
GO:2000543	positive regulation of gastrulation	0.187 (0.329)	0.28505	0.98302	0.18216	7
GO:1902995	positive regulation of phospholipid efflux	0.549 (0.475)	0.12395	0.919991	0.18218	3
GO:1902994	regulation of phospholipid efflux	0.549 (0.475)	0.12395	0.919991	0.18218	3
GO:0071392	cellular response to estradiol stimulus	0.12 (0.141)	0.19767	0.97313	0.18219	34
GO:0072365	regulation of cellular ketone metabolic process by negative regulation of transcription from RNA polymerase II promoter	0.979 (0.896)	0.13741	0.940389	0.18229	1
GO:1904283	negative regulation of antigen processing and presentation of endogenous peptide antigen via MHC class I	0.153 (0.766)	0.42097	0.989237	0.18234	1
GO:1904282	regulation of antigen processing and presentation of endogenous peptide antigen via MHC class I	0.153 (0.766)	0.42097	0.989237	0.18234	1
GO:0010106	cellular response to iron ion starvation	0.153 (0.766)	0.42097	0.989237	0.18234	1
GO:0002626	negative regulation of T cell antigen processing and presentation	0.153 (0.766)	0.42097	0.989237	0.18234	1
GO:0002625	regulation of T cell antigen processing and presentation	0.153 (0.766)	0.42097	0.989237	0.18234	1
GO:0006868	glutamine transport	0.301 (0.332)	0.1828	0.963102	0.18236	6
GO:0060052	neurofilament cytoskeleton organization	0.197 (0.276)	0.23784	0.98302	0.18237	8
GO:0010889	regulation of sequestering of triglyceride	0.21 (0.223)	0.17395	0.957501	0.18249	12
GO:0060623	regulation of chromosome condensation	0.392 (0.464)	0.19875	0.97313	0.1825	5
GO:0000821	regulation of arginine metabolic process	0.711 (0.656)	0.13926	0.941624	0.18253	2
GO:1904049	negative regulation of spontaneous neurotransmitter secretion	0.809 (0.624)	0.097515	0.881011	0.18254	2
GO:0006631	fatty acid metabolic process	-0.0413 (0.0432)	0.83022	0.998741	0.18263	360
GO:0090131	mesenchyme migration	0.0831 (0.383)	0.41407	0.988166	0.18263	5
GO:1903076	regulation of protein localization to plasma membrane	0.0176 (0.0815)	0.41432	0.988166	0.18265	89
GO:0035928	rRNA import into mitochondrion	0.458 (0.365)	0.10499	0.891368	0.18271	3
GO:2001198	regulation of dendritic cell differentiation	0.152 (0.265)	0.28367	0.98302	0.18275	11
GO:0060765	regulation of androgen receptor signaling pathway	-0.0876 (0.135)	0.74199	0.998741	0.18276	26
GO:0033633	negative regulation of cell-cell adhesion mediated by integrin	0.349 (0.472)	0.22979	0.980343	0.18278	2
GO:1901202	negative regulation of extracellular matrix assembly	0.529 (0.899)	0.27806	0.98302	0.1828	1
GO:0006798	polyphosphate catabolic process	0.22 (0.302)	0.23303	0.98211	0.18281	5
GO:0071470	cellular response to osmotic stress	-0.0752 (0.126)	0.72409	0.998741	0.18282	39
GO:0090204	protein localization to nuclear pore	0.113 (0.399)	0.38872	0.987709	0.18283	3
GO:0070169	positive regulation of biomineral tissue development	0.00316 (0.119)	0.48939	0.993004	0.18284	44
GO:0032836	glomerular basement membrane development	0.0415 (0.265)	0.43775	0.989746	0.18285	10
GO:0006103	2-oxoglutarate metabolic process	0.398 (0.202)	0.024381	0.738587	0.18286	16
GO:0021551	central nervous system morphogenesis	0.694 (0.895)	0.21905	0.980157	0.18292	1
GO:0045332	phospholipid translocation	0.143 (0.186)	0.22099	0.980343	0.18297	23
GO:0009838	abscission	0.0618 (0.355)	0.43099	0.989746	0.18297	6
GO:0050718	positive regulation of interleukin-1 beta secretion	-0.00116 (0.149)	0.50311	0.99519	0.18309	30
GO:0032231	regulation of actin filament bundle assembly	0.00487 (0.0855)	0.47729	0.991781	0.18311	86
GO:0048711	positive regulation of astrocyte differentiation	0.11 (0.24)	0.32296	0.987709	0.18318	12
GO:1904430	negative regulation of t-circle formation	0.13 (0.415)	0.37745	0.987709	0.18319	3
GO:0046467	membrane lipid biosynthetic process	0.0658 (0.0642)	0.15279	0.952517	0.1832	140
GO:0017001	antibiotic catabolic process	-0.0226 (0.118)	0.5763	0.996029	0.18325	50
GO:0070092	regulation of glucagon secretion	0.0668 (0.272)	0.4029	0.987709	0.18331	8
GO:0044598	doxorubicin metabolic process	0.243 (0.327)	0.2282	0.980343	0.18347	9
GO:0044597	daunorubicin metabolic process	0.243 (0.327)	0.2282	0.980343	0.18347	9
GO:0030638	polyketide metabolic process	0.243 (0.327)	0.2282	0.980343	0.18347	9
GO:0051438	regulation of ubiquitin-protein transferase activity	-0.0924 (0.104)	0.81182	0.998741	0.18363	48
GO:1900017	positive regulation of cytokine production involved in inflammatory response	0.177 (0.179)	0.16145	0.95674	0.18367	18
GO:0003175	tricuspid valve development	0.366 (0.288)	0.10164	0.883021	0.18372	6
GO:1903527	positive regulation of membrane tubulation	0.607 (0.431)	0.079708	0.848523	0.18403	4
GO:0030968	endoplasmic reticulum unfolded protein response	0.00594 (0.0682)	0.46534	0.989746	0.18429	118
GO:0043467	regulation of generation of precursor metabolites and energy	-0.073 (0.0604)	0.88666	0.998741	0.18432	147
GO:0048096	chromatin-mediated maintenance of transcription	0.302 (0.213)	0.078568	0.846712	0.18433	11
GO:0007507	heart development	-0.0426 (0.0348)	0.88965	0.998741	0.18436	534
GO:0009445	putrescine metabolic process	0.128 (0.302)	0.33609	0.987709	0.18454	6
GO:0009161	ribonucleoside monophosphate metabolic process	-0.0388 (0.0423)	0.82082	0.998741	0.18454	312
GO:0034311	diol metabolic process	0.136 (0.164)	0.20418	0.975466	0.1846	21
GO:1902261	positive regulation of delayed rectifier potassium channel activity	0.243 (0.433)	0.28699	0.98302	0.18466	4
GO:0045672	positive regulation of osteoclast differentiation	0.0879 (0.178)	0.31113	0.987709	0.18471	23
GO:0051284	positive regulation of sequestering of calcium ion	0.146 (0.232)	0.26439	0.98302	0.18479	13
GO:0051968	positive regulation of synaptic transmission, glutamatergic	0.00367 (0.148)	0.49011	0.993004	0.18481	31
GO:0090183	regulation of kidney development	0.132 (0.126)	0.14788	0.950871	0.18484	49
GO:0051147	regulation of muscle cell differentiation	0.071 (0.0658)	0.14031	0.941624	0.18485	145
GO:2001301	lipoxin biosynthetic process	0.242 (0.357)	0.24915	0.98302	0.18487	6
GO:2001300	lipoxin metabolic process	0.242 (0.357)	0.24915	0.98302	0.18487	6
GO:0019048	modulation by virus of host morphology or physiology	0.125 (0.134)	0.17616	0.95872	0.18493	36
GO:1905033	positive regulation of membrane repolarization during cardiac muscle cell action potential	0.187 (0.597)	0.37726	0.987709	0.18504	2
GO:1905026	positive regulation of membrane repolarization during ventricular cardiac muscle cell action potential	0.187 (0.597)	0.37726	0.987709	0.18504	2
GO:1903947	positive regulation of ventricular cardiac muscle cell action potential	0.187 (0.597)	0.37726	0.987709	0.18504	2
GO:1903762	positive regulation of voltage-gated potassium channel activity involved in ventricular cardiac muscle cell action potential repolarization	0.187 (0.597)	0.37726	0.987709	0.18504	2
GO:1900027	regulation of ruffle assembly	0.16 (0.152)	0.14683	0.950871	0.18511	28
GO:0009166	nucleotide catabolic process	-0.0146 (0.0577)	0.60011	0.998741	0.18522	171
GO:0007276	gamete generation	-0.00809 (0.0314)	0.60167	0.998741	0.18526	618
GO:0071421	manganese ion transmembrane transport	0.443 (0.282)	0.05837	0.829077	0.18535	6
GO:0051547	regulation of keratinocyte migration	0.13 (0.205)	0.26293	0.98302	0.18541	14
GO:0022604	regulation of cell morphogenesis	0.0124 (0.038)	0.37248	0.987709	0.18543	457
GO:0043901	negative regulation of multi-organism process	0.012 (0.0636)	0.42511	0.989746	0.18544	156
GO:0104004	cellular response to environmental stimulus	0.00687 (0.0443)	0.4383	0.989746	0.18551	310
GO:0071214	cellular response to abiotic stimulus	0.00687 (0.0443)	0.4383	0.989746	0.18551	310
GO:0048486	parasympathetic nervous system development	0.178 (0.214)	0.20249	0.97397	0.18552	17
GO:0045213	neurotransmitter receptor metabolic process	0.432 (0.327)	0.092868	0.87999	0.1856	3
GO:2000405	negative regulation of T cell migration	0.247 (0.358)	0.24516	0.98302	0.18568	6
GO:0002792	negative regulation of peptide secretion	0.0415 (0.0714)	0.28077	0.98302	0.18573	130
GO:0010717	regulation of epithelial to mesenchymal transition	-0.0497 (0.0918)	0.70567	0.998741	0.18583	81
GO:0043369	CD4-positive or CD8-positive, alpha-beta T cell lineage commitment	0.0804 (0.196)	0.34094	0.987709	0.18597	19
GO:0090296	regulation of mitochondrial DNA replication	0.377 (0.395)	0.16976	0.957501	0.18608	3
GO:1901615	organic hydroxy compound metabolic process	0.0182 (0.0368)	0.31051	0.987709	0.18616	496
GO:0010916	negative regulation of very-low-density lipoprotein particle clearance	-0.074 (0.376)	0.57792	0.996029	0.18623	4
GO:0010915	regulation of very-low-density lipoprotein particle clearance	-0.074 (0.376)	0.57792	0.996029	0.18623	4
GO:0086046	membrane depolarization during SA node cell action potential	0.38 (0.402)	0.17177	0.957501	0.18625	5
GO:0001841	neural tube formation	0.0347 (0.0785)	0.32953	0.987709	0.18632	100
GO:0032775	DNA methylation on adenine	0.409 (0.603)	0.2491	0.98302	0.18639	2
GO:0007044	cell-substrate junction assembly	-0.046 (0.0836)	0.70887	0.998741	0.1864	95
GO:1901298	regulation of hydrogen peroxide-mediated programmed cell death	0.197 (0.278)	0.23964	0.98302	0.1865	8
GO:0097553	calcium ion transmembrane import into cytosol	0.0481 (0.0731)	0.25517	0.98302	0.18662	132
GO:0031529	ruffle organization	0.0658 (0.109)	0.27361	0.98302	0.18673	51
GO:0035545	determination of left/right asymmetry in nervous system	0.648 (0.892)	0.23374	0.98211	0.18674	1
GO:0006695	cholesterol biosynthetic process	-0.00391 (0.101)	0.51546	0.996029	0.18685	64
GO:0006047	UDP-N-acetylglucosamine metabolic process	-0.274 (0.199)	0.91491	0.998741	0.18688	14
GO:0046718	viral entry into host cell	-0.0281 (0.0753)	0.64549	0.998741	0.187	118
GO:0048293	regulation of isotype switching to IgE isotypes	0.232 (0.303)	0.22254	0.980343	0.1871	5
GO:0048289	isotype switching to IgE isotypes	0.232 (0.303)	0.22254	0.980343	0.1871	5
GO:1990414	replication-born double-strand break repair via sister chromatid exchange	0.352 (0.437)	0.21024	0.97856	0.1873	3
GO:0031572	G2 DNA damage checkpoint	-0.137 (0.125)	0.86366	0.998741	0.18737	27
GO:0043388	positive regulation of DNA binding	0.0214 (0.108)	0.42146	0.989377	0.18743	55
GO:0035589	G protein-coupled purinergic nucleotide receptor signaling pathway	0.0408 (0.31)	0.44764	0.989746	0.18752	9
GO:0002285	lymphocyte activation involved in immune response	-0.0375 (0.0639)	0.72162	0.998741	0.18757	169
GO:0002695	negative regulation of leukocyte activation	-0.0681 (0.0652)	0.85187	0.998741	0.1876	165
GO:0015705	iodide transport	0.206 (0.39)	0.29859	0.984303	0.1876	5
GO:0090191	negative regulation of branching involved in ureteric bud morphogenesis	0.45 (0.653)	0.24545	0.98302	0.18761	2
GO:1901741	positive regulation of myoblast fusion	0.388 (0.189)	0.019825	0.684883	0.18766	19
GO:1902188	positive regulation of viral release from host cell	0.117 (0.181)	0.25881	0.98302	0.18778	15
GO:0000398	mRNA splicing, via spliceosome	0.0234 (0.0417)	0.28731	0.98302	0.1878	306
GO:0000377	RNA splicing, via transesterification reactions with bulged adenosine as nucleophile	0.0234 (0.0417)	0.28731	0.98302	0.1878	306
GO:0007127	meiosis I	0.093 (0.0669)	0.082365	0.85857	0.18782	111
GO:0072273	metanephric nephron morphogenesis	0.179 (0.184)	0.16626	0.957501	0.18788	24
GO:0010133	proline catabolic process to glutamate	0.446 (0.529)	0.19944	0.97313	0.18802	3
GO:2000058	regulation of ubiquitin-dependent protein catabolic process	0.041 (0.0639)	0.26073	0.98302	0.18803	139
GO:0009208	pyrimidine ribonucleoside triphosphate metabolic process	-0.0326 (0.216)	0.55995	0.996029	0.18831	14
GO:0030509	BMP signaling pathway	0.0737 (0.0683)	0.14025	0.941624	0.18835	137
GO:0048790	maintenance of presynaptic active zone structure	-0.0112 (0.353)	0.51269	0.996029	0.18841	5
GO:0034378	chylomicron assembly	-0.0272 (0.262)	0.54121	0.996029	0.18844	10
GO:1904209	positive regulation of chemokine (C-C motif) ligand 2 secretion	0.291 (0.442)	0.2548	0.98302	0.18844	4
GO:1904207	regulation of chemokine (C-C motif) ligand 2 secretion	0.291 (0.442)	0.2548	0.98302	0.18844	4
GO:2000334	positive regulation of blood microparticle formation	0.241 (0.614)	0.34768	0.987709	0.18844	2
GO:2000332	regulation of blood microparticle formation	0.241 (0.614)	0.34768	0.987709	0.18844	2
GO:0072564	blood microparticle formation	0.241 (0.614)	0.34768	0.987709	0.18844	2
GO:0032793	positive regulation of CREB transcription factor activity	0.155 (0.181)	0.19504	0.970951	0.1886	19
GO:0034435	cholesterol esterification	0.12 (0.201)	0.27424	0.98302	0.18865	15
GO:0034434	sterol esterification	0.12 (0.201)	0.27424	0.98302	0.18865	15
GO:0034433	steroid esterification	0.12 (0.201)	0.27424	0.98302	0.18865	15
GO:0031943	regulation of glucocorticoid metabolic process	0.0298 (0.247)	0.45193	0.989746	0.18865	9
GO:0006816	calcium ion transport	0.01 (0.0407)	0.40276	0.987709	0.18866	404
GO:1990090	cellular response to nerve growth factor stimulus	0.221 (0.115)	0.027436	0.760698	0.18877	49
GO:0046331	lateral inhibition	0.463 (0.641)	0.23501	0.98211	0.18892	2
GO:0045168	cell-cell signaling involved in cell fate commitment	0.463 (0.641)	0.23501	0.98211	0.18892	2
GO:0051012	microtubule sliding	0.0514 (0.551)	0.46285	0.989746	0.1892	2
GO:0021842	chemorepulsion involved in interneuron migration from the subpallium to the cortex	0.331 (0.642)	0.30317	0.986841	0.18923	2
GO:0021840	directional guidance of interneurons involved in migration from the subpallium to the cortex	0.331 (0.642)	0.30317	0.986841	0.18923	2
GO:2000017	positive regulation of determination of dorsal identity	0.52 (0.662)	0.21613	0.97856	0.18928	2
GO:0120161	regulation of cold-induced thermogenesis	0.0295 (0.0678)	0.33161	0.987709	0.18934	139
GO:0106106	cold-induced thermogenesis	0.0295 (0.0678)	0.33161	0.987709	0.18934	139
GO:0019265	glycine biosynthetic process, by transamination of glyoxylate	0.459 (0.568)	0.20933	0.97856	0.18942	2
GO:0070676	intralumenal vesicle formation	0.542 (0.422)	0.099472	0.883021	0.18949	4
GO:0035494	SNARE complex disassembly	-0.099 (0.4)	0.59785	0.998741	0.18951	3
GO:0098903	regulation of membrane repolarization during action potential	0.163 (0.332)	0.31225	0.987709	0.18958	7
GO:1900114	positive regulation of histone H3-K9 trimethylation	0.755 (0.425)	0.03777	0.800174	0.1898	3
GO:0043134	regulation of hindgut contraction	0.545 (0.666)	0.20644	0.976328	0.18982	2
GO:0043133	hindgut contraction	0.545 (0.666)	0.20644	0.976328	0.18982	2
GO:0097749	membrane tubulation	0.53 (0.42)	0.10324	0.890374	0.18991	4
GO:0045039	protein import into mitochondrial inner membrane	0.334 (0.294)	0.12756	0.926998	0.18998	7
GO:1904766	negative regulation of macroautophagy by TORC1 signaling	1.11 (0.886)	0.10463	0.891368	0.19003	1
GO:0007057	spindle assembly involved in female meiosis I	0.552 (0.58)	0.17036	0.957501	0.19013	2
GO:0050819	negative regulation of coagulation	0.0732 (0.113)	0.25927	0.98302	0.19016	54
GO:0046637	regulation of alpha-beta T cell differentiation	-0.0849 (0.109)	0.78221	0.998741	0.19028	59
GO:0014741	negative regulation of muscle hypertrophy	-0.0348 (0.151)	0.59114	0.998741	0.1903	27
GO:0071899	negative regulation of estrogen receptor binding	0.377 (0.473)	0.21269	0.97856	0.19032	3
GO:0071898	regulation of estrogen receptor binding	0.377 (0.473)	0.21269	0.97856	0.19032	3
GO:0007096	regulation of exit from mitosis	0.117 (0.192)	0.2716	0.98302	0.19038	17
GO:0046352	disaccharide catabolic process	0.584 (0.752)	0.2187	0.980157	0.19042	1
GO:0005993	trehalose catabolic process	0.584 (0.752)	0.2187	0.980157	0.19042	1
GO:0051726	regulation of cell cycle	-0.00978 (0.0239)	0.65909	0.998741	0.1905	1097
GO:0051386	regulation of neurotrophin TRK receptor signaling pathway	0.229 (0.264)	0.1927	0.97033	0.19052	11
GO:0052026	modulation by symbiont of host transcription	0.905 (0.916)	0.16162	0.95674	0.19052	1
GO:0019056	modulation by virus of host transcription	0.905 (0.916)	0.16162	0.95674	0.19052	1
GO:0090207	regulation of triglyceride metabolic process	0.152 (0.129)	0.11952	0.912718	0.19061	34
GO:0051168	nuclear export	0.0497 (0.0536)	0.17685	0.959863	0.19063	183
GO:0009227	nucleotide-sugar catabolic process	0.29 (0.428)	0.24884	0.98302	0.19065	3
GO:0006446	regulation of translational initiation	-0.0584 (0.0877)	0.7473	0.998741	0.19067	71
GO:1902548	negative regulation of cellular response to vascular endothelial growth factor stimulus	-0.089 (0.263)	0.6323	0.998741	0.1907	9
GO:1904063	negative regulation of cation transmembrane transport	-0.00615 (0.0989)	0.5248	0.996029	0.19076	76
GO:0090342	regulation of cell aging	0.162 (0.106)	0.063871	0.834459	0.19077	47
GO:0001568	blood vessel development	-0.0248 (0.0331)	0.77308	0.998741	0.19089	623
GO:0140074	cardiac endothelial to mesenchymal transition	0.494 (0.659)	0.22662	0.980343	0.19089	2
GO:2000774	positive regulation of cellular senescence	0.341 (0.206)	0.049287	0.824064	0.191	13
GO:0071549	cellular response to dexamethasone stimulus	0.111 (0.153)	0.23432	0.98211	0.19106	29
GO:0051963	regulation of synapse assembly	0.0517 (0.0894)	0.28142	0.98302	0.19116	95
GO:0071287	cellular response to manganese ion	0.0546 (0.209)	0.39676	0.987709	0.19118	13
GO:0031056	regulation of histone modification	0.00891 (0.0651)	0.44556	0.989746	0.1913	129
GO:0060060	post-embryonic retina morphogenesis in camera-type eye	0.984 (0.863)	0.12728	0.926225	0.19133	1
GO:1902594	multi-organism nuclear import	0.197 (0.39)	0.30703	0.987709	0.1915	4
GO:0075732	viral penetration into host nucleus	0.197 (0.39)	0.30703	0.987709	0.1915	4
GO:1990791	dorsal root ganglion development	0.3 (0.351)	0.19589	0.97313	0.19166	7
GO:2000514	regulation of CD4-positive, alpha-beta T cell activation	-0.0801 (0.108)	0.77053	0.998741	0.1917	58
GO:0042403	thyroid hormone metabolic process	0.261 (0.191)	0.085811	0.865414	0.19181	21
GO:0000349	generation of catalytic spliceosome for first transesterification step	0.747 (0.589)	0.10216	0.88418	0.19186	2
GO:0033685	negative regulation of luteinizing hormone secretion	0.164 (0.513)	0.37482	0.987709	0.1919	3
GO:0070473	negative regulation of uterine smooth muscle contraction	0.824 (0.945)	0.19162	0.969634	0.19198	1
GO:0060263	regulation of respiratory burst	0.318 (0.221)	0.075607	0.834459	0.19199	15
GO:0043585	nose morphogenesis	0.344 (0.46)	0.22722	0.980343	0.19199	3
GO:0060745	mammary gland branching involved in pregnancy	0.732 (0.317)	0.010423	0.611091	0.19206	5
GO:0051595	response to methylglyoxal	0.542 (0.311)	0.040856	0.811791	0.19218	3
GO:0003418	growth plate cartilage chondrocyte differentiation	0.203 (0.167)	0.11234	0.906598	0.19225	24
GO:0051014	actin filament severing	0.176 (0.235)	0.22676	0.980343	0.19241	9
GO:1901557	response to fenofibrate	0.724 (0.881)	0.2057	0.976328	0.19241	1
GO:0010646	regulation of cell communication	-0.00074 (0.0154)	0.51913	0.996029	0.19249	3232
GO:0035437	maintenance of protein localization in endoplasmic reticulum	0.404 (0.213)	0.02861	0.760698	0.19259	12
GO:0009946	proximal/distal axis specification	0.0119 (0.44)	0.48918	0.993004	0.1926	3
GO:1900119	positive regulation of execution phase of apoptosis	0.087 (0.21)	0.33919	0.987709	0.19266	15
GO:0120126	response to copper ion starvation	0.57 (0.902)	0.26386	0.98302	0.19271	1
GO:0097185	cellular response to azide	0.57 (0.902)	0.26386	0.98302	0.19271	1
GO:0097184	response to azide	0.57 (0.902)	0.26386	0.98302	0.19271	1
GO:0035874	cellular response to copper ion starvation	0.57 (0.902)	0.26386	0.98302	0.19271	1
GO:2000403	positive regulation of lymphocyte migration	-0.186 (0.141)	0.90631	0.998741	0.19274	34
GO:0044282	small molecule catabolic process	0.0131 (0.0382)	0.36547	0.987709	0.19277	427
GO:0060675	ureteric bud morphogenesis	0.102 (0.109)	0.17477	0.957572	0.1928	59
GO:0010874	regulation of cholesterol efflux	0.211 (0.155)	0.086876	0.871211	0.19281	23
GO:1903036	positive regulation of response to wounding	0.136 (0.104)	0.096274	0.880269	0.19288	62
GO:2000424	positive regulation of eosinophil chemotaxis	0.743 (0.908)	0.20645	0.976328	0.19292	1
GO:2000422	regulation of eosinophil chemotaxis	0.743 (0.908)	0.20645	0.976328	0.19292	1
GO:0099576	regulation of protein catabolic process at postsynapse, modulating synaptic transmission	0.000292 (0.423)	0.49973	0.995099	0.19297	3
GO:0010841	positive regulation of circadian sleep/wake cycle, wakefulness	0.232 (0.524)	0.32894	0.987709	0.193	3
GO:0050679	positive regulation of epithelial cell proliferation	0.0044 (0.0602)	0.47089	0.99027	0.19324	177
GO:1905930	regulation of vascular smooth muscle cell differentiation involved in phenotypic switching	0.503 (0.53)	0.17126	0.957501	0.19329	3
GO:1905915	regulation of cell differentiation involved in phenotypic switching	0.503 (0.53)	0.17126	0.957501	0.19329	3
GO:1905420	vascular smooth muscle cell differentiation involved in phenotypic switching	0.503 (0.53)	0.17126	0.957501	0.19329	3
GO:0090679	cell differentiation involved in phenotypic switching	0.503 (0.53)	0.17126	0.957501	0.19329	3
GO:0051865	protein autoubiquitination	0.0248 (0.0932)	0.39508	0.987709	0.19331	64
GO:1902504	regulation of signal transduction involved in mitotic G2 DNA damage checkpoint	-0.454 (0.686)	0.74612	0.998741	0.19349	1
GO:0009650	UV protection	0.11 (0.217)	0.30618	0.987709	0.19364	13
GO:0051890	regulation of cardioblast differentiation	0.401 (0.279)	0.07545	0.834459	0.19369	8
GO:1904205	negative regulation of skeletal muscle hypertrophy	0.946 (0.945)	0.15858	0.952517	0.19374	1
GO:0021542	dentate gyrus development	0.0423 (0.221)	0.42396	0.989746	0.19375	16
GO:0003084	positive regulation of systemic arterial blood pressure	0.0188 (0.235)	0.46807	0.990117	0.19376	12
GO:0061025	membrane fusion	0.0772 (0.065)	0.11743	0.910908	0.19388	145
GO:1901796	regulation of signal transduction by p53 class mediator	0.0589 (0.0588)	0.15826	0.952517	0.19393	170
GO:1901291	negative regulation of double-strand break repair via single-strand annealing	-0.00633 (1.55)	0.50163	0.995117	0.19421	1
GO:0010940	positive regulation of necrotic cell death	0.159 (0.324)	0.31124	0.987709	0.19425	6
GO:0035066	positive regulation of histone acetylation	-0.0733 (0.134)	0.70751	0.998741	0.1943	27
GO:2001253	regulation of histone H3-K36 trimethylation	0.517 (0.542)	0.16974	0.957501	0.1943	3
GO:0090129	positive regulation of synapse maturation	0.0757 (0.265)	0.38765	0.987709	0.19444	9
GO:0061582	intestinal epithelial cell migration	0.181 (0.475)	0.35139	0.987709	0.19452	2
GO:0061326	renal tubule development	0.0689 (0.0916)	0.22589	0.980343	0.19457	87
GO:0019320	hexose catabolic process	0.15 (0.0991)	0.064736	0.834459	0.19473	53
GO:0071694	maintenance of protein location in extracellular region	0.324 (0.341)	0.17123	0.957501	0.19475	7
GO:0010804	negative regulation of tumor necrosis factor-mediated signaling pathway	0.185 (0.158)	0.12048	0.913534	0.19475	20
GO:0050711	negative regulation of interleukin-1 secretion	0.127 (0.197)	0.25986	0.98302	0.19486	16
GO:0043535	regulation of blood vessel endothelial cell migration	0.0499 (0.0909)	0.29156	0.98302	0.19486	82
GO:0002522	leukocyte migration involved in immune response	-0.321 (0.765)	0.66274	0.998741	0.19535	2
GO:0060544	regulation of necroptotic process	0.187 (0.184)	0.15509	0.952517	0.19539	17
GO:0032925	regulation of activin receptor signaling pathway	0.0262 (0.163)	0.43631	0.989746	0.19542	23
GO:1901846	positive regulation of cell communication by electrical coupling involved in cardiac conduction	0.654 (0.926)	0.23994	0.98302	0.19544	1
GO:0007035	vacuolar acidification	0.265 (0.157)	0.046058	0.824064	0.19545	21
GO:0051208	sequestering of calcium ion	0.0322 (0.0747)	0.33308	0.987709	0.1955	123
GO:0032759	positive regulation of TRAIL production	0.391 (0.51)	0.22141	0.980343	0.19551	2
GO:0032679	regulation of TRAIL production	0.391 (0.51)	0.22141	0.980343	0.19551	2
GO:0032639	TRAIL production	0.391 (0.51)	0.22141	0.980343	0.19551	2
GO:1990092	calcium-dependent self proteolysis	1.4 (0.792)	0.038381	0.809844	0.1956	1
GO:0051928	positive regulation of calcium ion transport	-0.0169 (0.0793)	0.5842	0.997287	0.19562	112
GO:0007000	nucleolus organization	0.0722 (0.238)	0.38092	0.987709	0.1957	7
GO:0035024	negative regulation of Rho protein signal transduction	0.00696 (0.151)	0.48164	0.991781	0.1958	22
GO:0070327	thyroid hormone transport	0.326 (0.335)	0.16496	0.957501	0.19588	6
GO:0090109	regulation of cell-substrate junction assembly	-0.0915 (0.105)	0.80882	0.998741	0.19597	58
GO:0051893	regulation of focal adhesion assembly	-0.0915 (0.105)	0.80882	0.998741	0.19597	58
GO:1901165	positive regulation of trophoblast cell migration	-0.0669 (0.31)	0.58551	0.997287	0.1961	6
GO:0140131	positive regulation of lymphocyte chemotaxis	0.109 (0.184)	0.27686	0.98302	0.19613	21
GO:0031179	peptide modification	0.323 (0.397)	0.20803	0.97856	0.19615	4
GO:0034334	adherens junction maintenance	0.294 (0.339)	0.19295	0.97033	0.1962	6
GO:2000015	regulation of determination of dorsal identity	0.734 (0.519)	0.078589	0.846712	0.19624	4
GO:0043380	regulation of memory T cell differentiation	0.091 (0.298)	0.37988	0.987709	0.19652	9
GO:0032077	positive regulation of deoxyribonuclease activity	0.755 (0.371)	0.020865	0.700905	0.19656	5
GO:0007187	G protein-coupled receptor signaling pathway, coupled to cyclic nucleotide second messenger	0.0185 (0.0564)	0.37161	0.987709	0.19674	235
GO:2001238	positive regulation of extrinsic apoptotic signaling pathway	0.141 (0.121)	0.12258	0.917915	0.19693	46
GO:0070329	tRNA seleno-modification	0.938 (0.909)	0.15124	0.952517	0.19709	1
GO:0016260	selenocysteine biosynthetic process	0.938 (0.909)	0.15124	0.952517	0.19709	1
GO:0030262	apoptotic nuclear changes	0.161 (0.137)	0.11971	0.912718	0.19722	32
GO:0045765	regulation of angiogenesis	-0.00781 (0.0502)	0.56181	0.996029	0.19728	268
GO:0072358	cardiovascular system development	-0.0295 (0.032)	0.82177	0.998741	0.19759	658
GO:0031086	nuclear-transcribed mRNA catabolic process, deadenylation-independent decay	-0.292 (0.271)	0.85888	0.998741	0.19772	6
GO:2000180	negative regulation of androgen biosynthetic process	0.694 (0.818)	0.19816	0.97313	0.1978	1
GO:2000066	positive regulation of cortisol biosynthetic process	0.694 (0.818)	0.19816	0.97313	0.1978	1
GO:2000019	negative regulation of male gonad development	0.694 (0.818)	0.19816	0.97313	0.1978	1
GO:0061369	negative regulation of testicular blood vessel morphogenesis	0.694 (0.818)	0.19816	0.97313	0.1978	1
GO:0031948	positive regulation of glucocorticoid biosynthetic process	0.694 (0.818)	0.19816	0.97313	0.1978	1
GO:0031945	positive regulation of glucocorticoid metabolic process	0.694 (0.818)	0.19816	0.97313	0.1978	1
GO:0002358	B cell homeostatic proliferation	0.142 (0.529)	0.39418	0.987709	0.19787	2
GO:0061614	pri-miRNA transcription by RNA polymerase II	0.0485 (0.118)	0.34023	0.987709	0.19799	46
GO:0038101	sequestering of nodal from receptor via nodal binding	0.577 (0.903)	0.26124	0.98302	0.19819	1
GO:0071103	DNA conformation change	0.00403 (0.0451)	0.46442	0.989746	0.19828	274
GO:0015711	organic anion transport	0.0397 (0.0384)	0.15051	0.952517	0.19833	455
GO:1904914	negative regulation of establishment of protein-containing complex localization to telomere	0.578 (0.884)	0.25663	0.98302	0.19848	1
GO:1904913	regulation of establishment of protein-containing complex localization to telomere	0.578 (0.884)	0.25663	0.98302	0.19848	1
GO:1904911	negative regulation of establishment of RNA localization to telomere	0.578 (0.884)	0.25663	0.98302	0.19848	1
GO:1904910	regulation of establishment of RNA localization to telomere	0.578 (0.884)	0.25663	0.98302	0.19848	1
GO:1904850	negative regulation of establishment of protein localization to telomere	0.578 (0.884)	0.25663	0.98302	0.19848	1
GO:1904792	positive regulation of shelterin complex assembly	0.578 (0.884)	0.25663	0.98302	0.19848	1
GO:1904790	regulation of shelterin complex assembly	0.578 (0.884)	0.25663	0.98302	0.19848	1
GO:0071573	shelterin complex assembly	0.578 (0.884)	0.25663	0.98302	0.19848	1
GO:0002127	tRNA wobble base cytosine methylation	0.269 (0.501)	0.29537	0.98302	0.19864	1
GO:0042531	positive regulation of tyrosine phosphorylation of STAT protein	-0.044 (0.103)	0.66528	0.998741	0.19868	65
GO:0045008	depyrimidination	-0.0435 (0.237)	0.57273	0.996029	0.19875	8
GO:1905314	semi-lunar valve development	0.165 (0.139)	0.1172	0.910341	0.1988	36
GO:0006679	glucosylceramide biosynthetic process	0.0451 (0.453)	0.4603	0.989746	0.1989	3
GO:1903859	regulation of dendrite extension	0.114 (0.178)	0.26162	0.98302	0.19897	24
GO:0098792	xenophagy	0.055 (0.227)	0.40437	0.987709	0.1994	9
GO:0065005	protein-lipid complex assembly	0.151 (0.155)	0.16478	0.957501	0.19949	31
GO:0044273	sulfur compound catabolic process	0.131 (0.117)	0.13011	0.931507	0.19949	50
GO:0035456	response to interferon-beta	0.218 (0.173)	0.10381	0.891368	0.19953	26
GO:0051057	positive regulation of small GTPase mediated signal transduction	0.0815 (0.1)	0.20789	0.97856	0.19954	65
GO:0046952	ketone body catabolic process	0.545 (0.474)	0.12514	0.921848	0.19963	3
GO:0006415	translational termination	0.0566 (0.0746)	0.22396	0.980343	0.19969	101
GO:0023051	regulation of signaling	-0.00182 (0.0153)	0.54733	0.996029	0.19977	3278
GO:1901626	regulation of postsynaptic membrane organization	0.112 (0.216)	0.30229	0.986489	0.19984	14
GO:1902412	regulation of mitotic cytokinesis	-0.151 (0.332)	0.67529	0.998741	0.19984	6
GO:1904396	regulation of neuromuscular junction development	0.283 (0.231)	0.11004	0.899841	0.20022	11
GO:0061000	negative regulation of dendritic spine development	0.308 (0.255)	0.11371	0.90973	0.20026	11
GO:0090407	organophosphate biosynthetic process	0.0128 (0.0305)	0.33748	0.987709	0.20026	654
GO:0044872	lipoprotein localization	0.127 (0.224)	0.28521	0.98302	0.20029	12
GO:0042953	lipoprotein transport	0.127 (0.224)	0.28521	0.98302	0.20029	12
GO:0001919	regulation of receptor recycling	0.0612 (0.131)	0.32044	0.987709	0.20031	23
GO:0002428	antigen processing and presentation of peptide antigen via MHC class Ib	0.599 (0.284)	0.017492	0.670668	0.20032	8
GO:1903557	positive regulation of tumor necrosis factor superfamily cytokine production	-0.162 (0.0868)	0.96927	0.999835	0.20034	82
GO:0042220	response to cocaine	0.0554 (0.113)	0.31179	0.987709	0.20035	54
GO:0009405	pathogenesis	0.0889 (0.507)	0.43043	0.989746	0.20037	1
GO:0071528	tRNA re-export from nucleus	-0.203 (0.665)	0.62014	0.998741	0.20038	1
GO:0070995	NADPH oxidation	0.564 (0.469)	0.11458	0.90973	0.20041	3
GO:0010712	regulation of collagen metabolic process	0.0757 (0.132)	0.28382	0.98302	0.20044	36
GO:0045945	positive regulation of transcription by RNA polymerase III	-0.00565 (0.249)	0.50905	0.996029	0.20049	9
GO:0018021	peptidyl-histidine methylation	0.743 (1.83)	0.34244	0.987709	0.2005	1
GO:0001555	oocyte growth	0.0823 (0.552)	0.44074	0.989746	0.2006	3
GO:0008215	spermine metabolic process	0.187 (0.423)	0.32949	0.987709	0.20061	4
GO:0031032	actomyosin structure organization	-0.015 (0.0585)	0.60113	0.998741	0.20062	188
GO:0031915	positive regulation of synaptic plasticity	0.0844 (0.248)	0.36673	0.987709	0.20067	11
GO:0015701	bicarbonate transport	0.146 (0.132)	0.1356	0.936279	0.20072	39
GO:0045091	regulation of single stranded viral RNA replication via double stranded DNA intermediate	0.34 (0.22)	0.060949	0.834459	0.20077	17
GO:1902605	heterotrimeric G-protein complex assembly	0.587 (0.934)	0.26498	0.98302	0.20078	1
GO:0010543	regulation of platelet activation	0.0696 (0.157)	0.32857	0.987709	0.20084	31
GO:0001822	kidney development	0.00404 (0.0526)	0.46934	0.990117	0.20084	259
GO:0045667	regulation of osteoblast differentiation	0.0077 (0.0802)	0.46174	0.989746	0.20095	103
GO:1903050	regulation of proteolysis involved in cellular protein catabolic process	0.0509 (0.0532)	0.16925	0.957501	0.20098	193
GO:0010716	negative regulation of extracellular matrix disassembly	0.133 (0.417)	0.37457	0.987709	0.20112	4
GO:1905053	positive regulation of base-excision repair	1.02 (0.47)	0.014596	0.64395	0.20114	2
GO:1905051	regulation of base-excision repair	1.02 (0.47)	0.014596	0.64395	0.20114	2
GO:1902730	positive regulation of proteoglycan biosynthetic process	0.44 (0.54)	0.20759	0.97856	0.20121	3
GO:0010909	positive regulation of heparan sulfate proteoglycan biosynthetic process	0.44 (0.54)	0.20759	0.97856	0.20121	3
GO:0010908	regulation of heparan sulfate proteoglycan biosynthetic process	0.44 (0.54)	0.20759	0.97856	0.20121	3
GO:0010917	negative regulation of mitochondrial membrane potential	0.0435 (0.223)	0.42265	0.989377	0.20133	12
GO:0046902	regulation of mitochondrial membrane permeability	0.0898 (0.0919)	0.16421	0.957501	0.20138	69
GO:2001173	regulation of histone H2B conserved C-terminal lysine ubiquitination	-0.331 (0.815)	0.65771	0.998741	0.20145	1
GO:0051036	regulation of endosome size	0.214 (0.365)	0.27918	0.98302	0.20149	5
GO:0075506	entry of viral genome into host nucleus through nuclear pore complex via importin	0.329 (0.558)	0.27814	0.98302	0.2017	2
GO:0002011	morphogenesis of an epithelial sheet	0.0117 (0.104)	0.45529	0.989746	0.20194	53
GO:0097298	regulation of nucleus size	-0.0303 (0.844)	0.51431	0.996029	0.20198	1
GO:0098907	regulation of SA node cell action potential	0.731 (0.632)	0.12371	0.919991	0.20208	2
GO:0033499	galactose catabolic process via UDP-galactose	0.786 (0.377)	0.018501	0.670668	0.2021	5
GO:0090148	membrane fission	0.269 (0.236)	0.1267	0.924415	0.20214	11
GO:0009409	response to cold	-0.0431 (0.118)	0.6422	0.998741	0.20224	45
GO:1901350	cell-cell signaling involved in cell-cell junction organization	0.888 (0.916)	0.16621	0.957501	0.20237	1
GO:0008615	pyridoxine biosynthetic process	0.584 (0.585)	0.159	0.952517	0.2024	2
GO:0008614	pyridoxine metabolic process	0.584 (0.585)	0.159	0.952517	0.2024	2
GO:0048319	axial mesoderm morphogenesis	0.127 (0.376)	0.36755	0.987709	0.20241	3
GO:0071219	cellular response to molecule of bacterial origin	-0.0239 (0.0599)	0.65525	0.998741	0.20242	197
GO:1904030	negative regulation of cyclin-dependent protein kinase activity	0.196 (0.156)	0.10447	0.891368	0.20244	29
GO:0048563	post-embryonic animal organ morphogenesis	0.171 (0.309)	0.28957	0.98302	0.20251	8
GO:0032967	positive regulation of collagen biosynthetic process	0.0944 (0.18)	0.30036	0.984303	0.20255	21
GO:0007274	neuromuscular synaptic transmission	0.166 (0.146)	0.12739	0.926604	0.20259	30
GO:0072579	glycine receptor clustering	0.331 (0.857)	0.34972	0.987709	0.20287	1
GO:0042040	metal incorporation into metallo-molybdopterin complex	0.331 (0.857)	0.34972	0.987709	0.20287	1
GO:0018315	molybdenum incorporation into molybdenum-molybdopterin complex	0.331 (0.857)	0.34972	0.987709	0.20287	1
GO:0044565	dendritic cell proliferation	0.484 (0.486)	0.15997	0.954746	0.20294	2
GO:0006855	drug transmembrane transport	0.0647 (0.0954)	0.24858	0.98302	0.20296	77
GO:0048469	cell maturation	-0.0168 (0.0615)	0.6078	0.998741	0.20306	171
GO:0072001	renal system development	0.00701 (0.0514)	0.44579	0.989746	0.20322	274
GO:0045622	regulation of T-helper cell differentiation	-0.0273 (0.143)	0.57538	0.996029	0.20324	33
GO:1902644	tertiary alcohol metabolic process	0.0831 (0.21)	0.34595	0.987709	0.20326	19
GO:0045137	development of primary sexual characteristics	-0.0476 (0.0551)	0.80632	0.998741	0.20351	201
GO:0002486	antigen processing and presentation of endogenous peptide antigen via MHC class I via ER pathway, TAP-independent	0.406 (0.345)	0.11953	0.912718	0.20365	6
GO:0002484	antigen processing and presentation of endogenous peptide antigen via MHC class I via ER pathway	0.406 (0.345)	0.11953	0.912718	0.20365	6
GO:0035627	ceramide transport	0.163 (0.197)	0.20412	0.975466	0.20382	12
GO:0042158	lipoprotein biosynthetic process	0.135 (0.0765)	0.039333	0.810167	0.20395	88
GO:0009725	response to hormone	-0.0121 (0.0271)	0.67229	0.998741	0.20399	926
GO:0006171	cAMP biosynthetic process	0.277 (0.247)	0.13153	0.931507	0.20403	10
GO:0046425	regulation of JAK-STAT cascade	-0.0363 (0.0764)	0.68258	0.998741	0.20406	124
GO:0014037	Schwann cell differentiation	0.104 (0.131)	0.2141	0.97856	0.2044	35
GO:0071542	dopaminergic neuron differentiation	0.198 (0.139)	0.076907	0.839972	0.20448	34
GO:0006400	tRNA modification	-0.016 (0.0775)	0.5817	0.996318	0.20454	82
GO:0045843	negative regulation of striated muscle tissue development	0.115 (0.12)	0.16763	0.957501	0.20463	46
GO:0060368	regulation of Fc receptor mediated stimulatory signaling pathway	0.0225 (0.212)	0.45785	0.989746	0.20463	12
GO:0072364	regulation of cellular ketone metabolic process by regulation of transcription from RNA polymerase II promoter	0.615 (0.608)	0.15568	0.952517	0.20464	2
GO:0051917	regulation of fibrinolysis	0.132 (0.214)	0.26982	0.98302	0.20476	14
GO:0060438	trachea development	0.0466 (0.184)	0.39974	0.987709	0.20481	18
GO:0048143	astrocyte activation	0.0558 (0.179)	0.37763	0.987709	0.20486	22
GO:0086048	membrane depolarization during bundle of His cell action potential	0.251 (0.519)	0.31436	0.987709	0.20497	3
GO:0042218	1-aminocyclopropane-1-carboxylate biosynthetic process	0.975 (0.843)	0.12379	0.919991	0.20503	1
GO:0018871	1-aminocyclopropane-1-carboxylate metabolic process	0.975 (0.843)	0.12379	0.919991	0.20503	1
GO:0044778	meiotic DNA integrity checkpoint	0.746 (0.642)	0.12235	0.917052	0.20511	2
GO:0018243	protein O-linked glycosylation via threonine	0.253 (0.326)	0.21913	0.980157	0.20513	8
GO:1900753	doxorubicin transport	0.131 (0.896)	0.44204	0.989746	0.20519	1
GO:1903729	regulation of plasma membrane organization	0.395 (0.243)	0.052282	0.827046	0.20529	12
GO:0002274	myeloid leukocyte activation	-0.0329 (0.0334)	0.83775	0.998741	0.20537	611
GO:0032119	sequestering of zinc ion	0.257 (0.239)	0.14115	0.941624	0.20538	8
GO:1901679	nucleotide transmembrane transport	0.0733 (0.315)	0.40819	0.988166	0.20548	7
GO:0006760	folic acid-containing compound metabolic process	-0.0826 (0.152)	0.70638	0.998741	0.20556	27
GO:2000321	positive regulation of T-helper 17 cell differentiation	0.0375 (0.325)	0.45398	0.989746	0.20557	8
GO:0051450	myoblast proliferation	0.0825 (0.197)	0.33772	0.987709	0.20572	17
GO:0010986	positive regulation of lipoprotein particle clearance	0.314 (0.333)	0.17271	0.957501	0.20579	5
GO:0046135	pyrimidine nucleoside catabolic process	0.105 (0.17)	0.26773	0.98302	0.20596	24
GO:0051446	positive regulation of meiotic cell cycle	0.0639 (0.156)	0.34136	0.987709	0.206	24
GO:0090361	regulation of platelet-derived growth factor production	-0.298 (0.47)	0.7372	0.998741	0.20602	3
GO:0090360	platelet-derived growth factor production	-0.298 (0.47)	0.7372	0.998741	0.20602	3
GO:0006921	cellular component disassembly involved in execution phase of apoptosis	0.145 (0.133)	0.13806	0.940598	0.20618	34
GO:1901019	regulation of calcium ion transmembrane transporter activity	-0.00407 (0.091)	0.51785	0.996029	0.20623	82
GO:0099504	synaptic vesicle cycle	-0.00101 (0.0581)	0.50694	0.996029	0.20626	181
GO:0050864	regulation of B cell activation	0.0159 (0.0769)	0.41832	0.988166	0.20631	106
GO:0051960	regulation of nervous system development	0.00995 (0.0281)	0.36184	0.987709	0.20633	867
GO:0003058	hormonal regulation of the force of heart contraction	0.829 (0.945)	0.19028	0.968538	0.20641	1
GO:0001831	trophectodermal cellular morphogenesis	-0.0778 (0.494)	0.56264	0.996029	0.2065	2
GO:1904404	response to formaldehyde	1.01 (0.913)	0.135	0.936279	0.2066	1
GO:0071301	cellular response to vitamin B1	1.01 (0.913)	0.135	0.936279	0.2066	1
GO:0070172	positive regulation of tooth mineralization	0.184 (0.401)	0.32308	0.987709	0.20673	5
GO:0006957	complement activation, alternative pathway	-0.203 (0.236)	0.80536	0.998741	0.20674	12
GO:0061383	trabecula morphogenesis	0.121 (0.121)	0.159	0.952517	0.20691	46
GO:0048023	positive regulation of melanin biosynthetic process	0.0263 (0.296)	0.46471	0.989746	0.20696	6
GO:0042340	keratan sulfate catabolic process	0.495 (0.227)	0.014496	0.64395	0.20722	12
GO:0001302	replicative cell aging	0.137 (0.317)	0.333	0.987709	0.20731	6
GO:0032814	regulation of natural killer cell activation	0.0966 (0.148)	0.25626	0.98302	0.20732	32
GO:2000018	regulation of male gonad development	0.272 (0.319)	0.19702	0.97313	0.20747	8
GO:0097067	cellular response to thyroid hormone stimulus	0.329 (0.211)	0.059242	0.829751	0.20753	15
GO:0010873	positive regulation of cholesterol esterification	0.307 (0.3)	0.15309	0.952517	0.20759	9
GO:0097237	cellular response to toxic substance	0.00566 (0.0543)	0.45853	0.989746	0.20773	220
GO:1901233	negative regulation of convergent extension involved in axis elongation	0.74 (0.945)	0.21703	0.97856	0.20786	1
GO:1901232	regulation of convergent extension involved in axis elongation	0.74 (0.945)	0.21703	0.97856	0.20786	1
GO:1901231	positive regulation of non-canonical Wnt signaling pathway via JNK cascade	0.74 (0.945)	0.21703	0.97856	0.20786	1
GO:1901229	regulation of non-canonical Wnt signaling pathway via JNK cascade	0.74 (0.945)	0.21703	0.97856	0.20786	1
GO:0090249	regulation of cell motility involved in somitogenic axis elongation	0.74 (0.945)	0.21703	0.97856	0.20786	1
GO:0090247	cell motility involved in somitogenic axis elongation	0.74 (0.945)	0.21703	0.97856	0.20786	1
GO:1903035	negative regulation of response to wounding	0.0232 (0.0907)	0.39902	0.987709	0.20801	86
GO:1904394	negative regulation of skeletal muscle acetylcholine-gated channel clustering	0.72 (0.72)	0.15852	0.952517	0.20802	1
GO:1903910	negative regulation of receptor clustering	0.72 (0.72)	0.15852	0.952517	0.20802	1
GO:1901627	negative regulation of postsynaptic membrane organization	0.72 (0.72)	0.15852	0.952517	0.20802	1
GO:0046786	viral replication complex formation and maintenance	-0.597 (0.549)	0.86154	0.998741	0.20804	1
GO:0006629	lipid metabolic process	0.00718 (0.0227)	0.3759	0.987709	0.20809	1323
GO:1901030	positive regulation of mitochondrial outer membrane permeabilization involved in apoptotic signaling pathway	0.155 (0.129)	0.11373	0.90973	0.20824	34
GO:0010657	muscle cell apoptotic process	0.119 (0.0937)	0.10155	0.883021	0.20829	67
GO:0031591	wybutosine biosynthetic process	0.121 (0.328)	0.35605	0.987709	0.20833	4
GO:0031590	wybutosine metabolic process	0.121 (0.328)	0.35605	0.987709	0.20833	4
GO:1903375	facioacoustic ganglion development	0.222 (0.535)	0.33886	0.987709	0.20834	3
GO:0021888	hypothalamus gonadotrophin-releasing hormone neuron development	0.222 (0.535)	0.33886	0.987709	0.20834	3
GO:0021886	hypothalamus gonadotrophin-releasing hormone neuron differentiation	0.222 (0.535)	0.33886	0.987709	0.20834	3
GO:0021856	hypothalamic tangential migration using cell-axon interactions	0.222 (0.535)	0.33886	0.987709	0.20834	3
GO:0021828	gonadotrophin-releasing hormone neuronal migration to the hypothalamus	0.222 (0.535)	0.33886	0.987709	0.20834	3
GO:0021824	cerebral cortex tangential migration using cell-axon interactions	0.222 (0.535)	0.33886	0.987709	0.20834	3
GO:1902950	regulation of dendritic spine maintenance	0.3 (0.252)	0.11639	0.910341	0.20837	11
GO:1900736	regulation of phospholipase C-activating G protein-coupled receptor signaling pathway	0.394 (0.409)	0.16764	0.957501	0.2084	4
GO:0002481	antigen processing and presentation of exogenous protein antigen via MHC class Ib, TAP-dependent	1.57 (0.605)	0.0046306	0.480951	0.20862	1
GO:0070231	T cell apoptotic process	-0.0455 (0.124)	0.64375	0.998741	0.20868	46
GO:1904447	folate import across plasma membrane	0.555 (0.414)	0.090018	0.879725	0.2087	5
GO:0090074	negative regulation of protein homodimerization activity	-0.0607 (0.343)	0.57027	0.996029	0.20877	4
GO:0000910	cytokinesis	-0.0124 (0.0591)	0.5828	0.996887	0.20886	161
GO:0072308	negative regulation of metanephric nephron tubule epithelial cell differentiation	0.615 (0.888)	0.24441	0.98302	0.20888	1
GO:0046725	negative regulation by virus of viral protein levels in host cell	0.615 (0.888)	0.24441	0.98302	0.20888	1
GO:0051607	defense response to virus	-0.00945 (0.0546)	0.56871	0.996029	0.20889	224
GO:0072347	response to anesthetic	0.0439 (0.0938)	0.31984	0.987709	0.20897	76
GO:0034723	DNA replication-dependent nucleosome organization	0.189 (0.159)	0.1173	0.910341	0.20904	23
GO:0006335	DNA replication-dependent nucleosome assembly	0.189 (0.159)	0.1173	0.910341	0.20904	23
GO:0090251	protein localization involved in establishment of planar polarity	0.739 (0.88)	0.20033	0.97313	0.20905	1
GO:0044743	protein transmembrane import into intracellular organelle	0.0488 (0.124)	0.34721	0.987709	0.20917	38
GO:0060369	positive regulation of Fc receptor mediated stimulatory signaling pathway	0.115 (0.311)	0.35531	0.987709	0.20918	7
GO:0010890	positive regulation of sequestering of triglyceride	0.179 (0.305)	0.27871	0.98302	0.20925	7
GO:0097006	regulation of plasma lipoprotein particle levels	-0.0305 (0.0881)	0.63553	0.998741	0.2093	82
GO:0021610	facial nerve morphogenesis	0.174 (0.274)	0.26274	0.98302	0.20933	10
GO:0021561	facial nerve development	0.174 (0.274)	0.26274	0.98302	0.20933	10
GO:0043382	positive regulation of memory T cell differentiation	-0.000697 (0.389)	0.50072	0.995099	0.20933	6
GO:0110020	regulation of actomyosin structure organization	-0.0266 (0.0865)	0.62076	0.998741	0.20951	84
GO:0003129	heart induction	0.111 (0.315)	0.36243	0.987709	0.20957	8
GO:0098596	imitative learning	0.0172 (0.306)	0.47756	0.991781	0.20961	7
GO:0042297	vocal learning	0.0172 (0.306)	0.47756	0.991781	0.20961	7
GO:0010660	regulation of muscle cell apoptotic process	0.105 (0.0982)	0.14239	0.943407	0.20964	63
GO:0071695	anatomical structure maturation	0.0233 (0.0647)	0.3595	0.987709	0.20966	158
GO:0045069	regulation of viral genome replication	-0.0166 (0.0842)	0.57812	0.996029	0.20972	90
GO:0051801	cytolysis in other organism involved in symbiotic interaction	0.243 (0.448)	0.29429	0.98302	0.20972	2
GO:0030282	bone mineralization	-0.0165 (0.0805)	0.58111	0.996029	0.20981	105
GO:0006213	pyrimidine nucleoside metabolic process	0.0139 (0.119)	0.45383	0.989746	0.21007	47
GO:0048682	sprouting of injured axon	0.255 (0.419)	0.27135	0.98302	0.21014	4
GO:0048677	axon extension involved in regeneration	0.255 (0.419)	0.27135	0.98302	0.21014	4
GO:0021571	rhombomere 5 development	0.348 (0.445)	0.21728	0.97856	0.21016	3
GO:0000302	response to reactive oxygen species	0.00249 (0.0561)	0.48228	0.9919	0.21045	208
GO:0055086	nucleobase-containing small molecule metabolic process	-0.0389 (0.0288)	0.91135	0.998741	0.21047	736
GO:1904948	midbrain dopaminergic neuron differentiation	0.121 (0.218)	0.29	0.98302	0.21049	16
GO:1903115	regulation of actin filament-based movement	0.0389 (0.123)	0.37559	0.987709	0.21056	39
GO:0022411	cellular component disassembly	0.038 (0.0341)	0.13219	0.931507	0.21065	520
GO:0050680	negative regulation of epithelial cell proliferation	0.000841 (0.0743)	0.49549	0.994578	0.21066	114
GO:0061951	establishment of protein localization to plasma membrane	0.0617 (0.104)	0.27648	0.98302	0.21075	56
GO:0010761	fibroblast migration	0.0734 (0.127)	0.28159	0.98302	0.21076	36
GO:0050923	regulation of negative chemotaxis	0.398 (0.471)	0.19938	0.97313	0.21077	4
GO:0042255	ribosome assembly	0.0721 (0.096)	0.22641	0.980343	0.21086	51
GO:0035750	protein localization to myelin sheath abaxonal region	0.704 (0.427)	0.049808	0.824064	0.21087	1
GO:0045954	positive regulation of natural killer cell mediated cytotoxicity	-0.0557 (0.151)	0.64345	0.998741	0.21096	29
GO:0046512	sphingosine biosynthetic process	0.0125 (0.242)	0.47929	0.991781	0.21103	11
GO:0009313	oligosaccharide catabolic process	0.196 (0.238)	0.20541	0.976328	0.21106	12
GO:0044794	positive regulation by host of viral process	0.0104 (0.204)	0.47972	0.991781	0.21106	15
GO:0008380	RNA splicing	0.0116 (0.0374)	0.37855	0.987709	0.2111	392
GO:0015911	plasma membrane long-chain fatty acid transport	0.474 (0.319)	0.068876	0.834459	0.21115	5
GO:0000387	spliceosomal snRNP assembly	0.158 (0.121)	0.095835	0.880269	0.21117	36
GO:0021586	pons maturation	0.585 (0.62)	0.17267	0.957501	0.2112	2
GO:0009441	glycolate metabolic process	0.214 (0.403)	0.29745	0.984303	0.21127	3
GO:0044205	'de novo' UMP biosynthetic process	-0.281 (0.495)	0.71487	0.998741	0.21139	3
GO:0021783	preganglionic parasympathetic fiber development	0.164 (0.227)	0.23436	0.98211	0.21157	15
GO:0072592	oxygen metabolic process	0.436 (0.402)	0.13927	0.941624	0.21161	5
GO:0006120	mitochondrial electron transport, NADH to ubiquinone	-0.0134 (0.106)	0.55037	0.996029	0.21178	45
GO:0016074	snoRNA metabolic process	0.138 (0.204)	0.25039	0.98302	0.2118	14
GO:0098869	cellular oxidant detoxification	0.00292 (0.0824)	0.48584	0.993004	0.21184	91
GO:0007269	neurotransmitter secretion	0.0248 (0.062)	0.34482	0.987709	0.21192	160
GO:1903826	arginine transmembrane transport	0.317 (0.368)	0.19416	0.97033	0.21195	6
GO:0043482	cellular pigment accumulation	0.216 (0.212)	0.15443	0.952517	0.21196	11
GO:0043476	pigment accumulation	0.216 (0.212)	0.15443	0.952517	0.21196	11
GO:0001985	negative regulation of heart rate involved in baroreceptor response to increased systemic arterial blood pressure	0.552 (0.912)	0.27251	0.98302	0.21196	1
GO:0001983	baroreceptor response to increased systemic arterial blood pressure	0.552 (0.912)	0.27251	0.98302	0.21196	1
GO:0001978	regulation of systemic arterial blood pressure by carotid sinus baroreceptor feedback	0.552 (0.912)	0.27251	0.98302	0.21196	1
GO:0061709	reticulophagy	0.341 (0.406)	0.20071	0.97313	0.21201	4
GO:0035630	bone mineralization involved in bone maturation	0.299 (0.264)	0.12842	0.927047	0.21205	12
GO:0007254	JNK cascade	0.0173 (0.0584)	0.38349	0.987709	0.2121	196
GO:0099628	neurotransmitter receptor diffusion trapping	0.29 (0.292)	0.16044	0.955057	0.21214	9
GO:0098970	postsynaptic neurotransmitter receptor diffusion trapping	0.29 (0.292)	0.16044	0.955057	0.21214	9
GO:0098953	receptor diffusion trapping	0.29 (0.292)	0.16044	0.955057	0.21214	9
GO:0001813	regulation of antibody-dependent cellular cytotoxicity	0.196 (0.508)	0.35025	0.987709	0.21231	2
GO:0001788	antibody-dependent cellular cytotoxicity	0.196 (0.508)	0.35025	0.987709	0.21231	2
GO:1901659	glycosyl compound biosynthetic process	-0.111 (0.118)	0.82769	0.998741	0.21247	42
GO:0035493	SNARE complex assembly	0.182 (0.19)	0.16944	0.957501	0.21248	17
GO:0140059	dendrite arborization	-0.0962 (0.366)	0.60354	0.998741	0.21252	7
GO:0034163	regulation of toll-like receptor 9 signaling pathway	0.137 (0.301)	0.3247	0.987709	0.21254	8
GO:0070966	nuclear-transcribed mRNA catabolic process, no-go decay	0.276 (0.488)	0.28558	0.98302	0.21259	3
GO:0007599	hemostasis	0.0203 (0.0462)	0.33058	0.987709	0.21263	319
GO:0009150	purine ribonucleotide metabolic process	-0.037 (0.0347)	0.85734	0.998741	0.21269	491
GO:0051602	response to electrical stimulus	0.0617 (0.128)	0.3144	0.987709	0.21284	42
GO:0048681	negative regulation of axon regeneration	0.216 (0.241)	0.18461	0.963102	0.2129	13
GO:0071559	response to transforming growth factor beta	-0.047 (0.0524)	0.81482	0.998741	0.21291	228
GO:0023056	positive regulation of signaling	-0.00094 (0.0204)	0.5184	0.996029	0.21304	1706
GO:0010045	response to nickel cation	0.929 (0.913)	0.15458	0.952517	0.21308	1
GO:0090128	regulation of synapse maturation	0.0609 (0.222)	0.3917	0.987709	0.21313	14
GO:0043697	cell dedifferentiation	0.427 (0.322)	0.092547	0.879725	0.21322	8
GO:0043696	dedifferentiation	0.427 (0.322)	0.092547	0.879725	0.21322	8
GO:0045716	positive regulation of low-density lipoprotein particle receptor biosynthetic process	-0.569 (0.461)	0.89147	0.998741	0.21327	4
GO:2000651	positive regulation of sodium ion transmembrane transporter activity	0.232 (0.212)	0.1369	0.940389	0.21329	14
GO:0031061	negative regulation of histone methylation	0.184 (0.173)	0.14355	0.948402	0.21332	18
GO:0021955	central nervous system neuron axonogenesis	0.184 (0.15)	0.10989	0.89978	0.21338	35
GO:0048822	enucleate erythrocyte development	0.641 (0.341)	0.029941	0.764801	0.21338	3
GO:0060158	phospholipase C-activating dopamine receptor signaling pathway	0.235 (0.332)	0.23928	0.98302	0.2134	7
GO:0090324	negative regulation of oxidative phosphorylation	-0.351 (0.271)	0.90297	0.998741	0.2134	7
GO:0051282	regulation of sequestering of calcium ion	0.0446 (0.0762)	0.27943	0.98302	0.21344	120
GO:0032534	regulation of microvillus assembly	0.32 (0.365)	0.19063	0.968538	0.21347	6
GO:1904888	cranial skeletal system development	-0.031 (0.104)	0.61768	0.998741	0.21353	64
GO:0061085	regulation of histone H3-K27 methylation	0.0101 (0.245)	0.48358	0.991903	0.21378	9
GO:0051124	synaptic growth at neuromuscular junction	0.447 (0.262)	0.044032	0.824064	0.21379	10
GO:0035136	forelimb morphogenesis	0.0117 (0.136)	0.46555	0.989746	0.21396	39
GO:0060326	cell chemotaxis	0.00479 (0.0515)	0.46292	0.989746	0.21403	276
GO:0061670	evoked neurotransmitter secretion	1.18 (0.801)	0.07075	0.834459	0.21405	1
GO:1904649	regulation of fat cell apoptotic process	0.494 (0.655)	0.22541	0.980343	0.2141	2
GO:1904606	fat cell apoptotic process	0.494 (0.655)	0.22541	0.980343	0.2141	2
GO:1990009	retinal cell apoptotic process	0.171 (0.386)	0.32885	0.987709	0.21418	4
GO:0030320	cellular monovalent inorganic anion homeostasis	0.0799 (0.242)	0.3707	0.987709	0.21424	12
GO:0030002	cellular anion homeostasis	0.0799 (0.242)	0.3707	0.987709	0.21424	12
GO:0150031	regulation of protein localization to lysosome	0.318 (0.599)	0.29802	0.984303	0.21425	2
GO:0042355	L-fucose catabolic process	0.27 (0.302)	0.18598	0.963102	0.21429	9
GO:0042354	L-fucose metabolic process	0.27 (0.302)	0.18598	0.963102	0.21429	9
GO:0019317	fucose catabolic process	0.27 (0.302)	0.18598	0.963102	0.21429	9
GO:0046034	ATP metabolic process	-0.0423 (0.0448)	0.82711	0.998741	0.2143	271
GO:0038092	nodal signaling pathway	-0.172 (0.224)	0.77908	0.998741	0.21435	14
GO:0002069	columnar/cuboidal epithelial cell maturation	0.628 (0.316)	0.023353	0.725455	0.21443	7
GO:2000751	histone H3-T3 phosphorylation involved in chromosome passenger complex localization to kinetochore	0.384 (0.824)	0.32077	0.987709	0.21447	1
GO:0010693	negative regulation of alkaline phosphatase activity	0.223 (0.488)	0.32375	0.987709	0.21448	3
GO:1900426	positive regulation of defense response to bacterium	0.143 (0.299)	0.31584	0.987709	0.21461	9
GO:0003128	heart field specification	0.0785 (0.238)	0.3709	0.987709	0.21463	14
GO:0031346	positive regulation of cell projection organization	0.0449 (0.0418)	0.1415	0.94195	0.21466	356
GO:0090330	regulation of platelet aggregation	0.0368 (0.209)	0.43011	0.989746	0.21477	18
GO:1902939	negative regulation of intracellular calcium activated chloride channel activity	0.868 (0.87)	0.15909	0.952517	0.21485	1
GO:0000288	nuclear-transcribed mRNA catabolic process, deadenylation-dependent decay	-0.0334 (0.0869)	0.64968	0.998741	0.21486	71
GO:1903170	negative regulation of calcium ion transmembrane transport	0.0162 (0.141)	0.45449	0.989746	0.21489	36
GO:0090307	mitotic spindle assembly	0.0679 (0.105)	0.2594	0.98302	0.21494	51
GO:0050713	negative regulation of interleukin-1 beta secretion	0.105 (0.212)	0.30983	0.987709	0.21501	13
GO:0140053	mitochondrial gene expression	0.0293 (0.0599)	0.31214	0.987709	0.21513	158
GO:0014874	response to stimulus involved in regulation of muscle adaptation	-0.0977 (0.214)	0.67561	0.998741	0.21545	15
GO:0051905	establishment of pigment granule localization	-0.0705 (0.17)	0.66108	0.998741	0.21548	22
GO:0051904	pigment granule transport	-0.0705 (0.17)	0.66108	0.998741	0.21548	22
GO:1905710	positive regulation of membrane permeability	0.113 (0.0981)	0.12518	0.921848	0.21549	60
GO:0003197	endocardial cushion development	-0.00231 (0.124)	0.50745	0.996029	0.21556	42
GO:0006517	protein deglycosylation	0.0153 (0.131)	0.45361	0.989746	0.2156	29
GO:0006163	purine nucleotide metabolic process	-0.0328 (0.0338)	0.83411	0.998741	0.21566	522
GO:0032621	interleukin-18 production	-0.0494 (0.273)	0.57171	0.996029	0.2157	10
GO:0071895	odontoblast differentiation	0.176 (0.373)	0.31821	0.987709	0.21578	6
GO:0060666	dichotomous subdivision of terminal units involved in salivary gland branching	0.0715 (0.39)	0.42724	0.989746	0.21579	5
GO:0090195	chemokine secretion	-0.0732 (0.19)	0.64973	0.998741	0.21587	17
GO:0010923	negative regulation of phosphatase activity	-0.0139 (0.0802)	0.56864	0.996029	0.21591	97
GO:0000101	sulfur amino acid transport	0.0399 (0.265)	0.44017	0.989746	0.21593	7
GO:0006196	AMP catabolic process	0.389 (0.621)	0.26561	0.98302	0.21593	2
GO:0010984	regulation of lipoprotein particle clearance	0.0138 (0.186)	0.47041	0.990117	0.21599	17
GO:1904814	regulation of protein localization to chromosome, telomeric region	0.296 (0.207)	0.076353	0.838782	0.21627	12
GO:0031279	regulation of cyclase activity	0.123 (0.122)	0.15704	0.952517	0.21628	40
GO:0060243	negative regulation of cell growth involved in contact inhibition	0.644 (0.809)	0.21293	0.97856	0.21628	1
GO:0042249	establishment of planar polarity of embryonic epithelium	0.0471 (0.19)	0.40227	0.987709	0.21641	17
GO:0007031	peroxisome organization	-0.0375 (0.0899)	0.66175	0.998741	0.21653	77
GO:0072502	cellular trivalent inorganic anion homeostasis	0.231 (0.309)	0.22745	0.980343	0.21655	8
GO:0072501	cellular divalent inorganic anion homeostasis	0.231 (0.309)	0.22745	0.980343	0.21655	8
GO:0030643	cellular phosphate ion homeostasis	0.231 (0.309)	0.22745	0.980343	0.21655	8
GO:0001522	pseudouridine synthesis	0.0212 (0.184)	0.45422	0.989746	0.21661	16
GO:2000772	regulation of cellular senescence	0.188 (0.112)	0.047436	0.824064	0.21665	41
GO:0014732	skeletal muscle atrophy	0.251 (0.303)	0.20398	0.975466	0.21676	7
GO:0060316	positive regulation of ryanodine-sensitive calcium-release channel activity	0.167 (0.301)	0.28977	0.98302	0.21678	8
GO:0090199	regulation of release of cytochrome c from mitochondria	0.103 (0.11)	0.17446	0.957572	0.21678	46
GO:0097238	cellular response to methylglyoxal	0.152 (0.455)	0.36902	0.987709	0.21687	2
GO:0072584	caveolin-mediated endocytosis	0.0882 (0.216)	0.34127	0.987709	0.217	11
GO:0046712	GDP catabolic process	0.689 (0.762)	0.18306	0.963102	0.21702	1
GO:0046067	dGDP catabolic process	0.689 (0.762)	0.18306	0.963102	0.21702	1
GO:0046057	dADP catabolic process	0.689 (0.762)	0.18306	0.963102	0.21702	1
GO:0009192	deoxyribonucleoside diphosphate catabolic process	0.689 (0.762)	0.18306	0.963102	0.21702	1
GO:0009184	purine deoxyribonucleoside diphosphate catabolic process	0.689 (0.762)	0.18306	0.963102	0.21702	1
GO:0060370	susceptibility to T cell mediated cytotoxicity	0.0666 (0.607)	0.45632	0.989746	0.21722	2
GO:0032201	telomere maintenance via semi-conservative replication	0.0647 (0.152)	0.33473	0.987709	0.21728	25
GO:0006386	termination of RNA polymerase III transcription	0.424 (0.831)	0.30484	0.987709	0.21728	1
GO:0001708	cell fate specification	0.00733 (0.0852)	0.4657	0.989746	0.21739	91
GO:0048568	embryonic organ development	-0.0154 (0.0415)	0.64504	0.998741	0.21746	401
GO:1903044	protein localization to membrane raft	0.271 (0.284)	0.17033	0.957501	0.21747	7
GO:0072707	cellular response to sodium dodecyl sulfate	0.901 (0.937)	0.16813	0.957501	0.21749	1
GO:0072706	response to sodium dodecyl sulfate	0.901 (0.937)	0.16813	0.957501	0.21749	1
GO:1901166	neural crest cell migration involved in autonomic nervous system development	0.0863 (0.335)	0.39843	0.987709	0.21764	6
GO:0061640	cytoskeleton-dependent cytokinesis	-0.00385 (0.0744)	0.52062	0.996029	0.21769	97
GO:0090024	negative regulation of neutrophil chemotaxis	0.625 (0.638)	0.16365	0.957501	0.21771	2
GO:0071623	negative regulation of granulocyte chemotaxis	0.625 (0.638)	0.16365	0.957501	0.21771	2
GO:0046716	muscle cell cellular homeostasis	0.204 (0.183)	0.13204	0.931507	0.21773	18
GO:0007468	regulation of rhodopsin gene expression	0.181 (0.439)	0.3405	0.987709	0.21776	3
GO:0060465	pharynx development	0.0928 (0.476)	0.42275	0.989377	0.21779	3
GO:0033108	mitochondrial respiratory chain complex assembly	0.0766 (0.0769)	0.15961	0.953309	0.21784	85
GO:0006768	biotin metabolic process	0.0723 (0.261)	0.39094	0.987709	0.21785	8
GO:0072676	lymphocyte migration	-0.0826 (0.0854)	0.83342	0.998741	0.21789	99
GO:0071387	cellular response to cortisol stimulus	0.73 (0.936)	0.21758	0.97856	0.21789	1
GO:0035774	positive regulation of insulin secretion involved in cellular response to glucose stimulus	0.0948 (0.139)	0.24718	0.98302	0.21793	30
GO:0061669	spontaneous neurotransmitter secretion	-0.0444 (0.288)	0.56128	0.996029	0.21801	8
GO:0045837	negative regulation of membrane potential	0.0317 (0.217)	0.44194	0.989746	0.21806	13
GO:0007042	lysosomal lumen acidification	0.26 (0.217)	0.11561	0.910341	0.21813	8
GO:0016242	negative regulation of macroautophagy	0.0844 (0.141)	0.27425	0.98302	0.21814	31
GO:0071824	protein-DNA complex subunit organization	0.0381 (0.0488)	0.2179	0.97856	0.21816	237
GO:0009126	purine nucleoside monophosphate metabolic process	-0.0391 (0.0429)	0.81926	0.998741	0.21851	302
GO:1902570	protein localization to nucleolus	0.0562 (0.187)	0.38202	0.987709	0.21861	13
GO:0019748	secondary metabolic process	0.0886 (0.105)	0.19915	0.97313	0.21868	63
GO:0006606	protein import into nucleus	0.0503 (0.0649)	0.21911	0.980157	0.2187	136
GO:0042552	myelination	-0.0398 (0.0717)	0.71045	0.998741	0.21875	125
GO:0043152	induction of bacterial agglutination	0.142 (0.369)	0.34983	0.987709	0.21882	6
GO:0007271	synaptic transmission, cholinergic	0.13 (0.15)	0.19147	0.969634	0.21885	28
GO:1905522	negative regulation of macrophage migration	0.183 (0.228)	0.21111	0.97856	0.21887	10
GO:0045603	positive regulation of endothelial cell differentiation	0.0391 (0.221)	0.42993	0.989746	0.2189	16
GO:0045112	integrin biosynthetic process	0.487 (0.532)	0.17986	0.963102	0.21896	3
GO:0002719	negative regulation of cytokine production involved in immune response	0.182 (0.179)	0.154	0.952517	0.219	24
GO:0050765	negative regulation of phagocytosis	-0.00274 (0.167)	0.50654	0.996029	0.21912	20
GO:0035927	RNA import into mitochondrion	0.238 (0.273)	0.19201	0.969634	0.21915	5
GO:0032237	activation of store-operated calcium channel activity	-0.145 (0.344)	0.66305	0.998741	0.21915	5
GO:0032984	protein-containing complex disassembly	0.0562 (0.0415)	0.087875	0.872621	0.21922	316
GO:1903954	positive regulation of voltage-gated potassium channel activity involved in atrial cardiac muscle cell action potential repolarization	0.358 (0.793)	0.32596	0.987709	0.21933	1
GO:1903952	regulation of voltage-gated potassium channel activity involved in atrial cardiac muscle cell action potential repolarization	0.358 (0.793)	0.32596	0.987709	0.21933	1
GO:2000536	negative regulation of entry of bacterium into host cell	0.00791 (0.499)	0.49368	0.993004	0.21935	2
GO:0070509	calcium ion import	0.0631 (0.0921)	0.24658	0.98302	0.21942	72
GO:0010975	regulation of neuron projection development	0.041 (0.0374)	0.13637	0.937764	0.21962	468
GO:1904885	beta-catenin destruction complex assembly	0.279 (0.312)	0.18548	0.963102	0.21964	4
GO:0072028	nephron morphogenesis	0.097 (0.0995)	0.16492	0.957501	0.2197	72
GO:0031113	regulation of microtubule polymerization	0.174 (0.115)	0.0654	0.834459	0.21974	48
GO:1904036	negative regulation of epithelial cell apoptotic process	0.0379 (0.131)	0.38644	0.987709	0.2199	40
GO:0048799	animal organ maturation	0.104 (0.175)	0.27593	0.98302	0.22004	26
GO:0034110	regulation of homotypic cell-cell adhesion	0.0107 (0.182)	0.47656	0.991781	0.22004	24
GO:1901860	positive regulation of mitochondrial DNA metabolic process	0.62 (0.619)	0.15822	0.952517	0.22005	2
GO:0034063	stress granule assembly	-0.168 (0.21)	0.78876	0.998741	0.22011	18
GO:0072567	chemokine (C-X-C motif) ligand 2 production	-0.0585 (0.217)	0.60643	0.998741	0.22029	13
GO:0015012	heparan sulfate proteoglycan biosynthetic process	0.0186 (0.158)	0.45308	0.989746	0.22031	29
GO:0032211	negative regulation of telomere maintenance via telomerase	0.052 (0.176)	0.38409	0.987709	0.22036	19
GO:0051186	cofactor metabolic process	-0.00553 (0.0337)	0.56522	0.996029	0.22038	565
GO:0010564	regulation of cell cycle process	-0.0151 (0.0289)	0.69962	0.998741	0.22045	703
GO:0051580	regulation of neurotransmitter uptake	0.346 (0.176)	0.02446	0.739053	0.22046	19
GO:1903060	negative regulation of protein lipidation	0.293 (0.754)	0.3488	0.987709	0.22057	1
GO:0060262	negative regulation of N-terminal protein palmitoylation	0.293 (0.754)	0.3488	0.987709	0.22057	1
GO:0060254	regulation of N-terminal protein palmitoylation	0.293 (0.754)	0.3488	0.987709	0.22057	1
GO:0045414	regulation of interleukin-8 biosynthetic process	0.126 (0.23)	0.29205	0.98302	0.22066	14
GO:1904715	negative regulation of chaperone-mediated autophagy	0.645 (0.366)	0.039036	0.810167	0.22066	3
GO:0097530	granulocyte migration	-0.0155 (0.0778)	0.579	0.996029	0.22072	129
GO:0019918	peptidyl-arginine methylation, to symmetrical-dimethyl arginine	0.138 (0.361)	0.35145	0.987709	0.22077	4
GO:1903543	positive regulation of exosomal secretion	0.0603 (0.204)	0.38354	0.987709	0.2209	15
GO:0040031	snRNA modification	-0.541 (0.392)	0.91624	0.998741	0.22091	4
GO:0048596	embryonic camera-type eye morphogenesis	-0.0605 (0.169)	0.63973	0.998741	0.22092	25
GO:1900424	regulation of defense response to bacterium	0.142 (0.202)	0.24063	0.98302	0.221	17
GO:0050868	negative regulation of T cell activation	-0.0946 (0.0797)	0.88238	0.998741	0.221	106
GO:0032940	secretion by cell	-0.0412 (0.022)	0.96951	0.999835	0.22106	1422
GO:0006082	organic acid metabolic process	-0.0372 (0.0246)	0.93479	0.998741	0.2212	1123
GO:0007016	cytoskeletal anchoring at plasma membrane	-0.00208 (0.272)	0.50305	0.99519	0.22124	10
GO:1902462	positive regulation of mesenchymal stem cell proliferation	0.288 (0.531)	0.29373	0.98302	0.22127	1
GO:1902460	regulation of mesenchymal stem cell proliferation	0.288 (0.531)	0.29373	0.98302	0.22127	1
GO:0006388	tRNA splicing, via endonucleolytic cleavage and ligation	0.245 (0.199)	0.10951	0.898806	0.22145	14
GO:0048172	regulation of short-term neuronal synaptic plasticity	0.25 (0.228)	0.13607	0.936506	0.22146	14
GO:1905776	positive regulation of DNA helicase activity	0.469 (0.652)	0.23577	0.98211	0.22148	1
GO:1905464	positive regulation of DNA duplex unwinding	0.469 (0.652)	0.23577	0.98211	0.22148	1
GO:0060383	positive regulation of DNA strand elongation	0.469 (0.652)	0.23577	0.98211	0.22148	1
GO:0046834	lipid phosphorylation	0.148 (0.0981)	0.066168	0.834459	0.22149	60
GO:0031642	negative regulation of myelination	0.153 (0.289)	0.2979	0.984303	0.22159	8
GO:0035331	negative regulation of hippo signaling	0.195 (0.297)	0.25539	0.98302	0.22164	7
GO:1900247	regulation of cytoplasmic translational elongation	-0.0822 (0.211)	0.65179	0.998741	0.2218	10
GO:0002182	cytoplasmic translational elongation	-0.0822 (0.211)	0.65179	0.998741	0.2218	10
GO:0060068	vagina development	0.197 (0.284)	0.24398	0.98302	0.22183	10
GO:0106049	regulation of cellular response to osmotic stress	-0.122 (0.236)	0.69813	0.998741	0.22195	10
GO:0007257	activation of JUN kinase activity	0.0974 (0.125)	0.21808	0.978858	0.22198	38
GO:0033598	mammary gland epithelial cell proliferation	0.274 (0.156)	0.039783	0.810167	0.22212	26
GO:0007596	blood coagulation	0.0166 (0.0465)	0.36093	0.987709	0.22217	315
GO:0043137	DNA replication, removal of RNA primer	0.399 (0.395)	0.15628	0.952517	0.22218	4
GO:0120009	intermembrane lipid transfer	0.268 (0.233)	0.12441	0.920785	0.22221	7
GO:0051090	regulation of DNA-binding transcription factor activity	-0.0356 (0.0407)	0.8092	0.998741	0.22225	387
GO:0071380	cellular response to prostaglandin E stimulus	0.0349 (0.215)	0.43546	0.989746	0.2224	15
GO:2000282	regulation of cellular amino acid biosynthetic process	0.252 (0.456)	0.29001	0.98302	0.22247	2
GO:0042574	retinal metabolic process	-0.0857 (0.207)	0.66064	0.998741	0.22252	14
GO:0046349	amino sugar biosynthetic process	-0.288 (0.225)	0.89988	0.998741	0.2226	11
GO:1903401	L-lysine transmembrane transport	0.242 (0.407)	0.27607	0.98302	0.2226	5
GO:1902022	L-lysine transport	0.242 (0.407)	0.27607	0.98302	0.2226	5
GO:0071047	polyadenylation-dependent mRNA catabolic process	0.195 (0.448)	0.33168	0.987709	0.2226	4
GO:0071042	nuclear polyadenylation-dependent mRNA catabolic process	0.195 (0.448)	0.33168	0.987709	0.2226	4
GO:0051541	elastin metabolic process	0.301 (0.356)	0.19884	0.97313	0.22278	6
GO:0006797	polyphosphate metabolic process	0.174 (0.288)	0.27236	0.98302	0.22299	6
GO:1903504	regulation of mitotic spindle checkpoint	0.287 (0.179)	0.05471	0.829077	0.22313	14
GO:0090266	regulation of mitotic cell cycle spindle assembly checkpoint	0.287 (0.179)	0.05471	0.829077	0.22313	14
GO:0090231	regulation of spindle checkpoint	0.287 (0.179)	0.05471	0.829077	0.22313	14
GO:0034109	homotypic cell-cell adhesion	0.0133 (0.0983)	0.44612	0.989746	0.2232	74
GO:0071499	cellular response to laminar fluid shear stress	0.127 (0.324)	0.34806	0.987709	0.22321	7
GO:0034137	positive regulation of toll-like receptor 2 signaling pathway	0.0974 (0.299)	0.37251	0.987709	0.22327	6
GO:0072554	blood vessel lumenization	0.521 (0.651)	0.21193	0.97856	0.22329	2
GO:0014009	glial cell proliferation	0.0286 (0.129)	0.41244	0.988166	0.22355	43
GO:0070838	divalent metal ion transport	0.0264 (0.0381)	0.24447	0.98302	0.22376	450
GO:0002741	positive regulation of cytokine secretion involved in immune response	0.382 (0.277)	0.084032	0.859227	0.22381	8
GO:0050861	positive regulation of B cell receptor signaling pathway	0.291 (0.301)	0.16624	0.957501	0.22381	8
GO:0023041	neuronal signal transduction	0.0767 (0.288)	0.39493	0.987709	0.22382	7
GO:0050832	defense response to fungus	0.135 (0.139)	0.16472	0.957501	0.22417	36
GO:0006998	nuclear envelope organization	0.113 (0.107)	0.14603	0.950871	0.22418	51
GO:0070920	regulation of production of small RNA involved in gene silencing by RNA	-0.065 (0.192)	0.6325	0.998741	0.22421	20
GO:0045085	negative regulation of interleukin-2 biosynthetic process	0.265 (0.525)	0.30684	0.987709	0.22438	3
GO:1903011	negative regulation of bone development	0.246 (0.293)	0.20108	0.97397	0.22461	10
GO:0034204	lipid translocation	0.0927 (0.181)	0.30449	0.987709	0.22475	24
GO:0001572	lactosylceramide biosynthetic process	1.29 (0.903)	0.076922	0.839972	0.22477	1
GO:0021587	cerebellum morphogenesis	0.0293 (0.132)	0.41254	0.988166	0.22485	34
GO:0051283	negative regulation of sequestering of calcium ion	0.0421 (0.0766)	0.2914	0.98302	0.2249	119
GO:0060259	regulation of feeding behavior	0.104 (0.184)	0.28696	0.98302	0.22496	23
GO:0038179	neurotrophin signaling pathway	0.0687 (0.134)	0.30399	0.987709	0.22498	37
GO:0046108	uridine metabolic process	0.584 (0.638)	0.18029	0.963102	0.22499	2
GO:0014049	positive regulation of glutamate secretion	0.0796 (0.255)	0.37757	0.987709	0.22508	10
GO:0051937	catecholamine transport	0.0206 (0.0981)	0.41692	0.988166	0.2252	74
GO:0071222	cellular response to lipopolysaccharide	-0.0278 (0.0611)	0.67556	0.998741	0.22532	191
GO:0007161	calcium-independent cell-matrix adhesion	-0.0644 (0.317)	0.58045	0.996029	0.2254	4
GO:0032370	positive regulation of lipid transport	0.0616 (0.108)	0.28349	0.98302	0.22543	59
GO:0090559	regulation of membrane permeability	0.0736 (0.0865)	0.19739	0.97313	0.22544	79
GO:0060214	endocardium formation	0.377 (0.459)	0.20609	0.976328	0.22552	4
GO:1903792	negative regulation of anion transport	0.0735 (0.165)	0.3285	0.987709	0.22555	25
GO:0009123	nucleoside monophosphate metabolic process	-0.0348 (0.041)	0.80213	0.998741	0.22558	332
GO:0009896	positive regulation of catabolic process	0.00503 (0.0391)	0.44883	0.989746	0.22568	392
GO:0060759	regulation of response to cytokine stimulus	0.0368 (0.0593)	0.26777	0.98302	0.22572	166
GO:0014848	urinary tract smooth muscle contraction	0.232 (0.321)	0.23557	0.98211	0.22577	7
GO:0014832	urinary bladder smooth muscle contraction	0.232 (0.321)	0.23557	0.98211	0.22577	7
GO:0043473	pigmentation	0.0864 (0.0845)	0.15339	0.952517	0.22579	90
GO:0043484	regulation of RNA splicing	0.104 (0.0651)	0.055155	0.829077	0.22587	122
GO:0033962	cytoplasmic mRNA processing body assembly	-0.0148 (0.164)	0.53595	0.996029	0.2259	20
GO:1902631	negative regulation of membrane hyperpolarization	0.881 (0.755)	0.12176	0.916501	0.22592	1
GO:0034551	mitochondrial respiratory chain complex III assembly	0.0272 (0.255)	0.45755	0.989746	0.22599	9
GO:0017062	respiratory chain complex III assembly	0.0272 (0.255)	0.45755	0.989746	0.22599	9
GO:1903900	regulation of viral life cycle	-0.0446 (0.0674)	0.74573	0.998741	0.22612	139
GO:0046466	membrane lipid catabolic process	0.00466 (0.131)	0.4858	0.993004	0.22622	32
GO:0045585	positive regulation of cytotoxic T cell differentiation	0.0919 (0.466)	0.42186	0.989377	0.22633	2
GO:0045583	regulation of cytotoxic T cell differentiation	0.0919 (0.466)	0.42186	0.989377	0.22633	2
GO:0036494	positive regulation of translation initiation in response to endoplasmic reticulum stress	0.605 (0.753)	0.2108	0.97856	0.22652	1
GO:0055081	anion homeostasis	-0.0302 (0.105)	0.61252	0.998741	0.22668	54
GO:0042770	signal transduction in response to DNA damage	-0.0326 (0.0664)	0.68847	0.998741	0.22677	123
GO:0010820	positive regulation of T cell chemotaxis	0.0959 (0.202)	0.31779	0.987709	0.22686	16
GO:0051952	regulation of amine transport	0.0455 (0.0863)	0.29899	0.984303	0.22686	92
GO:0031344	regulation of cell projection organization	0.0283 (0.0318)	0.18738	0.965263	0.22689	637
GO:0046888	negative regulation of hormone secretion	-0.0228 (0.106)	0.58505	0.997287	0.22693	63
GO:0032499	detection of peptidoglycan	0.597 (0.86)	0.24386	0.98302	0.22693	1
GO:0032498	detection of muramyl dipeptide	0.597 (0.86)	0.24386	0.98302	0.22693	1
GO:1904994	regulation of leukocyte adhesion to vascular endothelial cell	-0.104 (0.189)	0.70815	0.998741	0.22694	18
GO:0007290	spermatid nucleus elongation	0.525 (0.314)	0.047564	0.824064	0.22696	4
GO:0038109	Kit signaling pathway	0.23 (0.56)	0.34083	0.987709	0.22698	4
GO:0036216	cellular response to stem cell factor stimulus	0.23 (0.56)	0.34083	0.987709	0.22698	4
GO:0036215	response to stem cell factor	0.23 (0.56)	0.34083	0.987709	0.22698	4
GO:0045719	negative regulation of glycogen biosynthetic process	0.248 (0.253)	0.16356	0.957501	0.22701	6
GO:0033146	regulation of intracellular estrogen receptor signaling pathway	0.0705 (0.117)	0.27401	0.98302	0.2271	38
GO:1903391	regulation of adherens junction organization	-0.108 (0.1)	0.86015	0.998741	0.2271	65
GO:0072348	sulfur compound transport	0.0425 (0.125)	0.36679	0.987709	0.22721	40
GO:0098868	bone growth	0.0304 (0.117)	0.39773	0.987709	0.22726	46
GO:0045209	MAPK phosphatase export from nucleus, leptomycin B sensitive	1.3 (0.505)	0.0050456	0.490135	0.22735	1
GO:0045208	MAPK phosphatase export from nucleus	1.3 (0.505)	0.0050456	0.490135	0.22735	1
GO:0090066	regulation of anatomical structure size	0.00923 (0.0371)	0.40184	0.987709	0.2274	468
GO:0051703	intraspecies interaction between organisms	-0.00261 (0.116)	0.509	0.996029	0.22746	44
GO:0035176	social behavior	-0.00261 (0.116)	0.509	0.996029	0.22746	44
GO:1904744	positive regulation of telomeric DNA binding	0.106 (0.496)	0.41559	0.988166	0.22747	2
GO:2000561	regulation of CD4-positive, alpha-beta T cell proliferation	0.113 (0.269)	0.33739	0.987709	0.22754	11
GO:0035739	CD4-positive, alpha-beta T cell proliferation	0.113 (0.269)	0.33739	0.987709	0.22754	11
GO:0019731	antibacterial humoral response	0.084 (0.146)	0.28228	0.98302	0.22757	36
GO:0043090	amino acid import	0.0484 (0.165)	0.38486	0.987709	0.22759	25
GO:0051385	response to mineralocorticoid	0.204 (0.158)	0.098446	0.882657	0.22767	28
GO:0030099	myeloid cell differentiation	-0.0161 (0.0416)	0.65089	0.998741	0.22773	377
GO:0046293	formaldehyde biosynthetic process	0.566 (0.686)	0.20474	0.976328	0.22773	1
GO:1903532	positive regulation of secretion by cell	-0.0739 (0.0415)	0.96231	0.999094	0.22789	377
GO:0000132	establishment of mitotic spindle orientation	0.141 (0.15)	0.17385	0.957501	0.22806	29
GO:0072092	ureteric bud invasion	0.36 (0.524)	0.24639	0.98302	0.2281	3
GO:0071480	cellular response to gamma radiation	0.217 (0.141)	0.061562	0.834459	0.22813	29
GO:0000097	sulfur amino acid biosynthetic process	-0.12 (0.205)	0.72136	0.998741	0.22819	16
GO:0002689	negative regulation of leukocyte chemotaxis	0.0649 (0.184)	0.36236	0.987709	0.22828	18
GO:0042746	circadian sleep/wake cycle, wakefulness	0.0457 (0.453)	0.45988	0.989746	0.22832	4
GO:0010840	regulation of circadian sleep/wake cycle, wakefulness	0.0457 (0.453)	0.45988	0.989746	0.22832	4
GO:0030920	peptidyl-serine acetylation	0.718 (0.946)	0.22406	0.980343	0.22839	1
GO:0018002	N-terminal peptidyl-glutamic acid acetylation	0.718 (0.946)	0.22406	0.980343	0.22839	1
GO:0017198	N-terminal peptidyl-serine acetylation	0.718 (0.946)	0.22406	0.980343	0.22839	1
GO:0061333	renal tubule morphogenesis	0.0929 (0.0995)	0.17536	0.957572	0.22851	72
GO:1905269	positive regulation of chromatin organization	0.0365 (0.0742)	0.31107	0.987709	0.22865	96
GO:0044403	symbiont process	0.0106 (0.0273)	0.34915	0.987709	0.22876	831
GO:0060481	lobar bronchus epithelium development	0.666 (0.368)	0.035112	0.800174	0.22878	5
GO:1904867	protein localization to Cajal body	0.271 (0.233)	0.12187	0.916501	0.22883	9
GO:1904851	positive regulation of establishment of protein localization to telomere	0.271 (0.233)	0.12187	0.916501	0.22883	9
GO:1903405	protein localization to nuclear body	0.271 (0.233)	0.12187	0.916501	0.22883	9
GO:0070094	positive regulation of glucagon secretion	0.129 (0.459)	0.38961	0.987709	0.22892	2
GO:0046126	pyrimidine deoxyribonucleoside biosynthetic process	0.403 (0.554)	0.23328	0.98211	0.22892	2
GO:0046120	deoxyribonucleoside biosynthetic process	0.403 (0.554)	0.23328	0.98211	0.22892	2
GO:0046105	thymidine biosynthetic process	0.403 (0.554)	0.23328	0.98211	0.22892	2
GO:0017156	calcium ion regulated exocytosis	-0.0372 (0.0637)	0.72047	0.998741	0.22893	144
GO:0061055	myotome development	0.323 (0.382)	0.1991	0.97313	0.22895	4
GO:0033210	leptin-mediated signaling pathway	0.204 (0.253)	0.2098	0.97856	0.22897	10
GO:1904714	regulation of chaperone-mediated autophagy	0.301 (0.242)	0.1065	0.896206	0.22908	8
GO:0001923	B-1 B cell differentiation	0.115 (0.35)	0.37083	0.987709	0.22908	5
GO:0022412	cellular process involved in reproduction in multicellular organism	-0.0384 (0.0423)	0.81752	0.998741	0.2291	335
GO:0018242	protein O-linked glycosylation via serine	0.213 (0.248)	0.19491	0.970606	0.22918	10
GO:0006650	glycerophospholipid metabolic process	0.0727 (0.0445)	0.050998	0.824064	0.22919	303
GO:2000412	positive regulation of thymocyte migration	-0.891 (0.431)	0.98071	0.999835	0.22945	3
GO:0002253	activation of immune response	-0.0154 (0.0335)	0.67682	0.998741	0.22948	574
GO:0060853	Notch signaling pathway involved in arterial endothelial cell fate commitment	0.536 (0.871)	0.26916	0.98302	0.22949	1
GO:0021688	cerebellar molecular layer formation	0.536 (0.871)	0.26916	0.98302	0.22949	1
GO:1901006	ubiquinone-6 biosynthetic process	0.534 (0.888)	0.27357	0.98302	0.22951	1
GO:1901004	ubiquinone-6 metabolic process	0.534 (0.888)	0.27357	0.98302	0.22951	1
GO:0006623	protein targeting to vacuole	-0.0247 (0.134)	0.57307	0.996029	0.2296	34
GO:0071226	cellular response to molecule of fungal origin	0.53 (0.656)	0.20963	0.97856	0.22968	2
GO:0002238	response to molecule of fungal origin	0.53 (0.656)	0.20963	0.97856	0.22968	2
GO:0099004	calmodulin dependent kinase signaling pathway	-0.0418 (0.293)	0.55671	0.996029	0.22971	7
GO:0031125	rRNA 3'-end processing	0.169 (0.279)	0.27253	0.98302	0.22987	9
GO:0071825	protein-lipid complex subunit organization	0.0994 (0.124)	0.21205	0.97856	0.22987	48
GO:0006285	base-excision repair, AP site formation	-0.135 (0.216)	0.73386	0.998741	0.22993	10
GO:0048066	developmental pigmentation	0.153 (0.12)	0.10086	0.883021	0.22995	43
GO:0001783	B cell apoptotic process	0.0234 (0.183)	0.44908	0.989746	0.22999	22
GO:1904582	positive regulation of intracellular mRNA localization	0.591 (0.588)	0.15748	0.952517	0.23004	2
GO:1904580	regulation of intracellular mRNA localization	0.591 (0.588)	0.15748	0.952517	0.23004	2
GO:0010822	positive regulation of mitochondrion organization	0.112 (0.0719)	0.060081	0.834198	0.2301	112
GO:0006753	nucleoside phosphate metabolic process	-0.029 (0.0306)	0.82863	0.998741	0.23012	654
GO:0002716	negative regulation of natural killer cell mediated immunity	-0.00802 (0.202)	0.51586	0.996029	0.23013	15
GO:0031536	positive regulation of exit from mitosis	0.024 (0.326)	0.47063	0.990117	0.23018	5
GO:0051099	positive regulation of binding	0.0273 (0.059)	0.32154	0.987709	0.23025	167
GO:0097647	amylin receptor signaling pathway	0.296 (0.405)	0.2324	0.98211	0.23031	5
GO:0060736	prostate gland growth	0.259 (0.286)	0.18314	0.963102	0.23034	10
GO:0007613	memory	0.00402 (0.0765)	0.47902	0.991781	0.23035	115
GO:0098754	detoxification	-0.0127 (0.0753)	0.56709	0.996029	0.23076	118
GO:0071360	cellular response to exogenous dsRNA	0.0692 (0.181)	0.35128	0.987709	0.2309	16
GO:0060392	negative regulation of SMAD protein signal transduction	0.194 (0.388)	0.30868	0.987709	0.23092	5
GO:0018960	4-nitrophenol metabolic process	0.706 (0.844)	0.20148	0.97397	0.23111	1
GO:0018910	benzene metabolic process	0.706 (0.844)	0.20148	0.97397	0.23111	1
GO:0018885	carbon tetrachloride metabolic process	0.706 (0.844)	0.20148	0.97397	0.23111	1
GO:1990267	response to transition metal nanoparticle	0.134 (0.62)	0.4147	0.988166	0.23117	2
GO:1902572	negative regulation of serine-type peptidase activity	0.181 (0.402)	0.32602	0.987709	0.23121	5
GO:1900004	negative regulation of serine-type endopeptidase activity	0.181 (0.402)	0.32602	0.987709	0.23121	5
GO:0038178	complement component C5a signaling pathway	0.511 (0.752)	0.24834	0.98302	0.23131	2
GO:0090615	mitochondrial mRNA processing	0.116 (0.491)	0.4066	0.987709	0.23135	2
GO:0021952	central nervous system projection neuron axonogenesis	0.045 (0.18)	0.40105	0.987709	0.23141	25
GO:0045786	negative regulation of cell cycle	-0.0135 (0.0325)	0.66064	0.998741	0.23145	576
GO:0048730	epidermis morphogenesis	-0.0304 (0.157)	0.5768	0.996029	0.23146	28
GO:0044090	positive regulation of vacuole organization	0.492 (0.201)	0.0072715	0.580738	0.23148	13
GO:0072684	mitochondrial tRNA 3'-trailer cleavage, endonucleolytic	0.723 (0.92)	0.21609	0.97856	0.23151	1
GO:1902745	positive regulation of lamellipodium organization	0.0398 (0.151)	0.3962	0.987709	0.23156	25
GO:0090673	endothelial cell-matrix adhesion	0.376 (0.454)	0.20332	0.975139	0.23158	4
GO:0050767	regulation of neurogenesis	0.0171 (0.0297)	0.28207	0.98302	0.23162	767
GO:0002882	positive regulation of chronic inflammatory response to non-antigenic stimulus	1.67 (0.599)	0.0026864	0.410845	0.23182	1
GO:0002880	regulation of chronic inflammatory response to non-antigenic stimulus	1.67 (0.599)	0.0026864	0.410845	0.23182	1
GO:0002545	chronic inflammatory response to non-antigenic stimulus	1.67 (0.599)	0.0026864	0.410845	0.23182	1
GO:0018023	peptidyl-lysine trimethylation	0.00482 (0.125)	0.48467	0.993004	0.23191	39
GO:0045745	positive regulation of G protein-coupled receptor signaling pathway	0.105 (0.151)	0.24342	0.98302	0.23215	30
GO:0019511	peptidyl-proline hydroxylation	-0.0529 (0.205)	0.60158	0.998741	0.23231	13
GO:2000354	regulation of ovarian follicle development	0.0762 (0.299)	0.39944	0.987709	0.23237	6
GO:0006048	UDP-N-acetylglucosamine biosynthetic process	-0.314 (0.244)	0.9008	0.998741	0.23251	9
GO:0070951	regulation of neutrophil mediated killing of gram-negative bacterium	0.389 (0.636)	0.27045	0.98302	0.23257	2
GO:0070950	regulation of neutrophil mediated killing of bacterium	0.389 (0.636)	0.27045	0.98302	0.23257	2
GO:1902723	negative regulation of skeletal muscle satellite cell proliferation	0.63 (0.323)	0.025667	0.747817	0.23262	4
GO:0014859	negative regulation of skeletal muscle cell proliferation	0.63 (0.323)	0.025667	0.747817	0.23262	4
GO:0090035	positive regulation of chaperone-mediated protein complex assembly	-0.0737 (0.464)	0.56308	0.996029	0.23265	1
GO:0090034	regulation of chaperone-mediated protein complex assembly	-0.0737 (0.464)	0.56308	0.996029	0.23265	1
GO:0032410	negative regulation of transporter activity	-0.033 (0.101)	0.62782	0.998741	0.23276	73
GO:0050817	coagulation	0.0249 (0.0461)	0.29454	0.98302	0.2328	319
GO:0031930	mitochondria-nucleus signaling pathway	0.215 (0.723)	0.38319	0.987709	0.2328	1
GO:0016574	histone ubiquitination	0.0836 (0.119)	0.24179	0.98302	0.23286	40
GO:0007616	long-term memory	0.0978 (0.143)	0.24769	0.98302	0.23293	31
GO:1900383	regulation of synaptic plasticity by receptor localization to synapse	0.761 (0.855)	0.18684	0.963102	0.2331	1
GO:0098703	calcium ion import across plasma membrane	0.129 (0.257)	0.30767	0.987709	0.23313	12
GO:2000729	positive regulation of mesenchymal cell proliferation involved in ureter development	0.613 (0.629)	0.16485	0.957501	0.23318	2
GO:0036498	IRE1-mediated unfolded protein response	0.0276 (0.096)	0.38705	0.987709	0.23322	62
GO:0048370	lateral mesoderm formation	0.222 (0.363)	0.27029	0.98302	0.23326	4
GO:0048369	lateral mesoderm morphogenesis	0.222 (0.363)	0.27029	0.98302	0.23326	4
GO:2000645	negative regulation of receptor catabolic process	-0.179 (0.459)	0.65215	0.998741	0.23326	3
GO:0051279	regulation of release of sequestered calcium ion into cytosol	0.0806 (0.0961)	0.20087	0.973611	0.23328	76
GO:0010811	positive regulation of cell-substrate adhesion	-0.0364 (0.074)	0.68834	0.998741	0.23332	119
GO:0072093	metanephric renal vesicle formation	0.399 (0.457)	0.19111	0.969592	0.23342	4
GO:1901699	cellular response to nitrogen compound	0.00999 (0.0327)	0.37989	0.987709	0.23363	602
GO:0006027	glycosaminoglycan catabolic process	0.144 (0.107)	0.090301	0.879725	0.23369	57
GO:0090398	cellular senescence	0.0969 (0.0913)	0.14431	0.948486	0.2338	65
GO:1903935	response to sodium arsenite	-0.345 (0.294)	0.87984	0.998741	0.23383	6
GO:0009133	nucleoside diphosphate biosynthetic process	0.0873 (0.272)	0.37406	0.987709	0.23387	9
GO:1903215	negative regulation of protein targeting to mitochondrion	0.165 (0.312)	0.29821	0.984303	0.23396	6
GO:0022904	respiratory electron transport chain	-0.0482 (0.0748)	0.74024	0.998741	0.23398	97
GO:0032963	collagen metabolic process	0.0449 (0.0838)	0.2962	0.984303	0.23401	100
GO:0010927	cellular component assembly involved in morphogenesis	-0.00834 (0.0761)	0.54361	0.996029	0.23405	113
GO:2001182	regulation of interleukin-12 secretion	-0.0554 (0.332)	0.5663	0.996029	0.23426	7
GO:0048550	negative regulation of pinocytosis	0.201 (0.238)	0.19987	0.97313	0.23435	5
GO:0014016	neuroblast differentiation	0.42 (0.467)	0.18397	0.963102	0.23438	4
GO:0046854	phosphatidylinositol phosphorylation	0.078 (0.113)	0.24521	0.98302	0.23439	47
GO:0099188	postsynaptic cytoskeleton organization	0.188 (0.21)	0.18495	0.963102	0.23441	12
GO:0099643	signal release from synapse	0.0198 (0.0619)	0.37451	0.987709	0.23441	161
GO:0045638	negative regulation of myeloid cell differentiation	-0.0552 (0.0904)	0.72915	0.998741	0.23443	79
GO:0046486	glycerolipid metabolic process	0.0637 (0.0396)	0.054206	0.829077	0.2345	385
GO:0035864	response to potassium ion	-0.161 (0.204)	0.78561	0.998741	0.2345	15
GO:1903018	regulation of glycoprotein metabolic process	0.0775 (0.121)	0.26096	0.98302	0.23452	43
GO:0046129	purine ribonucleoside biosynthetic process	-0.0852 (0.174)	0.6883	0.998741	0.23467	21
GO:0042451	purine nucleoside biosynthetic process	-0.0852 (0.174)	0.6883	0.998741	0.23467	21
GO:0050847	progesterone receptor signaling pathway	0.388 (0.314)	0.10879	0.898206	0.23473	8
GO:0003433	chondrocyte development involved in endochondral bone morphogenesis	0.147 (0.166)	0.18766	0.965668	0.23475	24
GO:1902256	regulation of apoptotic process involved in outflow tract morphogenesis	0.405 (0.664)	0.27065	0.98302	0.23477	2
GO:0003275	apoptotic process involved in outflow tract morphogenesis	0.405 (0.664)	0.27065	0.98302	0.23477	2
GO:0007093	mitotic cell cycle checkpoint	-0.00146 (0.0569)	0.51022	0.996029	0.23478	159
GO:0045918	negative regulation of cytolysis	-0.00979 (0.348)	0.51121	0.996029	0.2348	5
GO:0051294	establishment of spindle orientation	0.127 (0.132)	0.16891	0.957501	0.23482	35
GO:0006611	protein export from nucleus	0.0473 (0.0557)	0.19781	0.97313	0.23509	168
GO:1990523	bone regeneration	-0.0261 (0.412)	0.52525	0.996029	0.23522	4
GO:0045778	positive regulation of ossification	-0.0254 (0.0931)	0.60774	0.998741	0.23523	78
GO:0070093	negative regulation of glucagon secretion	0.364 (0.457)	0.21286	0.97856	0.23532	4
GO:0045071	negative regulation of viral genome replication	0.0402 (0.113)	0.36069	0.987709	0.2354	56
GO:0090234	regulation of kinetochore assembly	0.231 (0.421)	0.29137	0.98302	0.23543	3
GO:0006562	proline catabolic process	0.313 (0.461)	0.24887	0.98302	0.23552	4
GO:0042060	wound healing	0.0187 (0.0361)	0.30221	0.986489	0.23555	525
GO:0032471	negative regulation of endoplasmic reticulum calcium ion concentration	-0.147 (0.282)	0.69897	0.998741	0.23555	7
GO:0015810	aspartate transmembrane transport	0.342 (0.28)	0.11099	0.903591	0.23562	9
GO:0033617	mitochondrial respiratory chain complex IV assembly	0.25 (0.152)	0.049663	0.824064	0.23563	19
GO:0090325	regulation of locomotion involved in locomotory behavior	0.258 (0.443)	0.28041	0.98302	0.23574	5
GO:1905382	positive regulation of snRNA transcription by RNA polymerase II	0.755 (0.945)	0.21221	0.97856	0.2358	1
GO:1905380	regulation of snRNA transcription by RNA polymerase II	0.755 (0.945)	0.21221	0.97856	0.2358	1
GO:0035924	cellular response to vascular endothelial growth factor stimulus	0.0298 (0.117)	0.3997	0.987709	0.23594	52
GO:0031929	TOR signaling	0.00144 (0.0729)	0.4921	0.993004	0.23603	112
GO:0006670	sphingosine metabolic process	0.000929 (0.223)	0.49834	0.995034	0.23629	13
GO:0001824	blastocyst development	0.0597 (0.0817)	0.23271	0.98211	0.23637	91
GO:0061469	regulation of type B pancreatic cell proliferation	0.0615 (0.218)	0.38918	0.987709	0.23646	12
GO:1903774	positive regulation of viral budding via host ESCRT complex	-0.244 (0.36)	0.75146	0.998741	0.23646	3
GO:0006298	mismatch repair	-0.126 (0.121)	0.85202	0.998741	0.2365	33
GO:0001914	regulation of T cell mediated cytotoxicity	0.0216 (0.156)	0.445	0.989746	0.23651	32
GO:0090611	ubiquitin-independent protein catabolic process via the multivesicular body sorting pathway	-0.0452 (0.371)	0.54859	0.996029	0.23665	5
GO:0072141	renal interstitial fibroblast development	0.466 (0.671)	0.24358	0.98302	0.23671	2
GO:0072071	kidney interstitial fibroblast differentiation	0.466 (0.671)	0.24358	0.98302	0.23671	2
GO:0043370	regulation of CD4-positive, alpha-beta T cell differentiation	-0.101 (0.124)	0.79352	0.998741	0.23672	44
GO:0070253	somatostatin secretion	0.517 (0.669)	0.21961	0.980343	0.23675	2
GO:1905267	endonucleolytic cleavage involved in tRNA processing	0.94 (0.419)	0.012535	0.627912	0.23677	2
GO:0034414	tRNA 3'-trailer cleavage, endonucleolytic	0.94 (0.419)	0.012535	0.627912	0.23677	2
GO:0045760	positive regulation of action potential	0.0123 (0.28)	0.48255	0.9919	0.23679	10
GO:0033366	protein localization to secretory granule	0.517 (0.431)	0.1153	0.910341	0.23681	4
GO:0071415	cellular response to purine-containing compound	0.0855 (0.241)	0.36162	0.987709	0.23684	13
GO:0006851	mitochondrial calcium ion transmembrane transport	0.25 (0.147)	0.045288	0.824064	0.2369	25
GO:0032801	receptor catabolic process	0.101 (0.132)	0.22169	0.980343	0.237	33
GO:0033623	regulation of integrin activation	-0.253 (0.217)	0.87792	0.998741	0.23712	13
GO:1902530	positive regulation of protein linear polyubiquitination	0.858 (0.857)	0.15833	0.952517	0.2373	1
GO:1902528	regulation of protein linear polyubiquitination	0.858 (0.857)	0.15833	0.952517	0.2373	1
GO:1904783	positive regulation of NMDA glutamate receptor activity	0.137 (0.354)	0.34962	0.987709	0.23734	6
GO:0046878	positive regulation of saliva secretion	0.541 (0.661)	0.20667	0.976328	0.23736	2
GO:1901214	regulation of neuron death	-0.0364 (0.0464)	0.78376	0.998741	0.23741	292
GO:2000065	negative regulation of cortisol biosynthetic process	0.12 (0.434)	0.39061	0.987709	0.23744	4
GO:0032348	negative regulation of aldosterone biosynthetic process	0.12 (0.434)	0.39061	0.987709	0.23744	4
GO:0032345	negative regulation of aldosterone metabolic process	0.12 (0.434)	0.39061	0.987709	0.23744	4
GO:0046666	retinal cell programmed cell death	0.0707 (0.388)	0.42776	0.989746	0.23747	4
GO:0015862	uridine transport	0.328 (0.534)	0.26955	0.98302	0.23753	2
GO:0072615	interleukin-17 secretion	0.0594 (0.335)	0.4296	0.989746	0.23764	6
GO:0019221	cytokine-mediated signaling pathway	0.00384 (0.0306)	0.45008	0.989746	0.23778	725
GO:1990384	hyaloid vascular plexus regression	0.203 (0.928)	0.41353	0.988166	0.23784	1
GO:0002793	positive regulation of peptide secretion	-0.0796 (0.0487)	0.94871	0.998741	0.23785	270
GO:0010524	positive regulation of calcium ion transport into cytosol	0.0263 (0.118)	0.41149	0.988166	0.23793	54
GO:1902109	negative regulation of mitochondrial membrane permeability involved in apoptotic process	-0.14 (0.318)	0.66971	0.998741	0.23793	4
GO:0038146	chemokine (C-X-C motif) ligand 12 signaling pathway	-0.0479 (0.429)	0.54444	0.996029	0.23809	4
GO:0033047	regulation of mitotic sister chromatid segregation	0.0752 (0.0926)	0.20824	0.97856	0.23814	64
GO:0048593	camera-type eye morphogenesis	-0.0398 (0.0809)	0.68867	0.998741	0.23821	108
GO:0090383	phagosome acidification	0.1 (0.162)	0.2677	0.98302	0.2384	27
GO:0014901	satellite cell activation involved in skeletal muscle regeneration	0.707 (0.417)	0.04487	0.824064	0.23842	4
GO:0051664	nuclear pore localization	0.473 (0.506)	0.17498	0.957572	0.23847	2
GO:0031081	nuclear pore distribution	0.473 (0.506)	0.17498	0.957572	0.23847	2
GO:0075509	endocytosis involved in viral entry into host cell	-0.274 (0.53)	0.69787	0.998741	0.23851	3
GO:0019065	receptor-mediated endocytosis of virus by host cell	-0.274 (0.53)	0.69787	0.998741	0.23851	3
GO:0043516	regulation of DNA damage response, signal transduction by p53 class mediator	0.0137 (0.138)	0.46049	0.989746	0.23865	32
GO:0071692	protein localization to extracellular region	0.188 (0.315)	0.27544	0.98302	0.23869	8
GO:1900223	positive regulation of amyloid-beta clearance	0.242 (0.318)	0.22339	0.980343	0.23872	6
GO:0043496	regulation of protein homodimerization activity	-0.0289 (0.148)	0.57735	0.996029	0.23872	20
GO:0090303	positive regulation of wound healing	0.135 (0.114)	0.11888	0.912718	0.23875	53
GO:0021575	hindbrain morphogenesis	0.0211 (0.127)	0.4341	0.989746	0.23876	38
GO:2001235	positive regulation of apoptotic signaling pathway	0.124 (0.062)	0.022543	0.722596	0.23878	165
GO:0003338	metanephros morphogenesis	0.111 (0.164)	0.25033	0.98302	0.23893	30
GO:0001767	establishment of lymphocyte polarity	0.178 (0.265)	0.25042	0.98302	0.23904	11
GO:0036296	response to increased oxygen levels	0.0142 (0.165)	0.46582	0.989746	0.23904	24
GO:0048880	sensory system development	-0.00649 (0.0432)	0.55972	0.996029	0.23904	355
GO:0048813	dendrite morphogenesis	0.0395 (0.0688)	0.28265	0.98302	0.23912	132
GO:0042270	protection from natural killer cell mediated cytotoxicity	0.122 (0.369)	0.3704	0.987709	0.23932	4
GO:0046036	CTP metabolic process	0.0255 (0.228)	0.45542	0.989746	0.23935	12
GO:0006241	CTP biosynthetic process	0.0255 (0.228)	0.45542	0.989746	0.23935	12
GO:0046959	habituation	0.0802 (0.459)	0.43065	0.989746	0.23936	4
GO:0010819	regulation of T cell chemotaxis	0.093 (0.201)	0.32146	0.987709	0.23941	17
GO:0014876	response to injury involved in regulation of muscle adaptation	-0.33 (0.503)	0.74411	0.998741	0.23946	1
GO:0021895	cerebral cortex neuron differentiation	0.282 (0.172)	0.050625	0.824064	0.23954	21
GO:0043954	cellular component maintenance	0.0163 (0.113)	0.44267	0.989746	0.23961	51
GO:0032957	inositol trisphosphate metabolic process	0.04 (0.162)	0.40251	0.987709	0.2397	26
GO:0035743	CD4-positive, alpha-beta T cell cytokine production	-0.0124 (0.185)	0.52665	0.996029	0.23977	21
GO:0006098	pentose-phosphate shunt	0.161 (0.212)	0.22388	0.980343	0.23988	14
GO:0002092	positive regulation of receptor internalization	0.0847 (0.174)	0.3137	0.987709	0.23991	22
GO:0050715	positive regulation of cytokine secretion	-0.0734 (0.0724)	0.84454	0.998741	0.23995	132
GO:0001828	inner cell mass cellular morphogenesis	1.01 (0.647)	0.059471	0.829986	0.24002	2
GO:2000647	negative regulation of stem cell proliferation	0.163 (0.224)	0.23288	0.98211	0.24022	12
GO:0016553	base conversion or substitution editing	0.102 (0.177)	0.28122	0.98302	0.24024	21
GO:0009620	response to fungus	0.103 (0.123)	0.20283	0.974254	0.24026	47
GO:0060844	arterial endothelial cell fate commitment	0.356 (0.636)	0.28774	0.98302	0.24026	2
GO:0051177	meiotic sister chromatid cohesion	-0.315 (0.273)	0.87527	0.998741	0.2403	8
GO:0045144	meiotic sister chromatid segregation	-0.315 (0.273)	0.87527	0.998741	0.2403	8
GO:0070588	calcium ion transmembrane transport	0.0107 (0.0474)	0.41061	0.988166	0.24042	295
GO:0046903	secretion	-0.0383 (0.0212)	0.96472	0.999259	0.24045	1551
GO:1902075	cellular response to salt	-0.294 (0.27)	0.86121	0.998741	0.2405	7
GO:0031204	posttranslational protein targeting to membrane, translocation	0.219 (0.411)	0.29738	0.984303	0.24055	5
GO:0010454	negative regulation of cell fate commitment	0.068 (0.236)	0.38671	0.987709	0.24058	12
GO:0061088	regulation of sequestering of zinc ion	0.106 (0.323)	0.37091	0.987709	0.24061	5
GO:1990168	protein K33-linked deubiquitination	-0.265 (0.36)	0.7692	0.998741	0.24064	3
GO:0048148	behavioral response to cocaine	0.0474 (0.192)	0.4022	0.987709	0.24095	20
GO:0021935	cerebellar granule cell precursor tangential migration	-0.00427 (0.523)	0.50325	0.99519	0.24095	2
GO:0019054	modulation by virus of host process	0.248 (0.162)	0.063351	0.834459	0.24097	23
GO:0006418	tRNA aminoacylation for protein translation	0.0132 (0.105)	0.4502	0.989746	0.24097	45
GO:0046660	female sex differentiation	-0.0838 (0.0752)	0.86745	0.998741	0.24102	111
GO:0060967	negative regulation of gene silencing by RNA	-0.0599 (0.197)	0.61915	0.998741	0.24102	16
GO:0060149	negative regulation of posttranscriptional gene silencing	-0.0599 (0.197)	0.61915	0.998741	0.24102	16
GO:1905330	regulation of morphogenesis of an epithelium	-0.0487 (0.0626)	0.78201	0.998741	0.24141	165
GO:0098917	retrograde trans-synaptic signaling	0.0632 (0.284)	0.41204	0.988166	0.24152	10
GO:1903209	positive regulation of oxidative stress-induced cell death	0.142 (0.224)	0.2636	0.98302	0.24156	13
GO:0032606	type I interferon production	-0.0612 (0.0686)	0.81396	0.998741	0.24163	119
GO:1900619	acetate ester metabolic process	0.266 (0.31)	0.1948	0.970559	0.24164	5
GO:0008291	acetylcholine metabolic process	0.266 (0.31)	0.1948	0.970559	0.24164	5
GO:0042483	negative regulation of odontogenesis	0.45 (0.409)	0.13588	0.936279	0.24164	3
GO:0001763	morphogenesis of a branching structure	0.0237 (0.0613)	0.34941	0.987709	0.24167	185
GO:0032760	positive regulation of tumor necrosis factor production	-0.131 (0.0882)	0.93089	0.998741	0.24167	80
GO:0010734	negative regulation of protein glutathionylation	0.377 (0.658)	0.28332	0.98302	0.2417	1
GO:0010732	regulation of protein glutathionylation	0.377 (0.658)	0.28332	0.98302	0.2417	1
GO:0010731	protein glutathionylation	0.377 (0.658)	0.28332	0.98302	0.2417	1
GO:1904889	regulation of excitatory synapse assembly	-0.0501 (0.231)	0.58572	0.997287	0.24176	14
GO:0106022	positive regulation of vesicle docking	0.299 (0.86)	0.36389	0.987709	0.24182	1
GO:0071455	cellular response to hyperoxia	0.144 (0.354)	0.34177	0.987709	0.24186	6
GO:1900747	negative regulation of vascular endothelial growth factor signaling pathway	-0.122 (0.275)	0.67138	0.998741	0.24191	8
GO:1905155	positive regulation of membrane invagination	0.209 (0.261)	0.21194	0.97856	0.24196	12
GO:0060100	positive regulation of phagocytosis, engulfment	0.209 (0.261)	0.21194	0.97856	0.24196	12
GO:0060142	regulation of syncytium formation by plasma membrane fusion	0.348 (0.159)	0.014423	0.64395	0.24197	28
GO:1903691	positive regulation of wound healing, spreading of epidermal cells	-0.0712 (0.527)	0.55375	0.996029	0.24205	2
GO:0048536	spleen development	-0.0279 (0.134)	0.58238	0.99659	0.24223	33
GO:0045023	G0 to G1 transition	0.229 (0.11)	0.018409	0.670668	0.24224	39
GO:0034377	plasma lipoprotein particle assembly	0.115 (0.163)	0.23968	0.98302	0.24224	27
GO:0046134	pyrimidine nucleoside biosynthetic process	-0.078 (0.153)	0.69472	0.998741	0.24235	25
GO:0070684	seminal clot liquefaction	0.581 (0.944)	0.26907	0.98302	0.24258	1
GO:0019695	choline metabolic process	0.207 (0.304)	0.24751	0.98302	0.24266	9
GO:0039521	suppression by virus of host autophagy	0.527 (0.879)	0.27454	0.98302	0.24268	1
GO:1904875	regulation of DNA ligase activity	-0.274 (0.445)	0.73092	0.998741	0.24272	2
GO:1905317	inferior endocardial cushion morphogenesis	0.877 (0.932)	0.1733	0.957501	0.24285	1
GO:0002651	positive regulation of tolerance induction to self antigen	0.877 (0.932)	0.1733	0.957501	0.24285	1
GO:0002649	regulation of tolerance induction to self antigen	0.877 (0.932)	0.1733	0.957501	0.24285	1
GO:0046683	response to organophosphorus	0.036 (0.0723)	0.30942	0.987709	0.24293	128
GO:0006435	threonyl-tRNA aminoacylation	0.177 (0.401)	0.32984	0.987709	0.24296	3
GO:0034620	cellular response to unfolded protein	-0.0168 (0.0639)	0.60362	0.998741	0.24309	136
GO:0015802	basic amino acid transport	0.232 (0.207)	0.1311	0.931507	0.2431	14
GO:0033089	positive regulation of T cell differentiation in thymus	-0.266 (0.259)	0.84737	0.998741	0.24316	10
GO:0086030	adenylate cyclase-activating adrenergic receptor signaling pathway involved in cardiac muscle relaxation	0.835 (0.915)	0.18063	0.963102	0.24326	1
GO:0021612	facial nerve structural organization	0.113 (0.306)	0.35618	0.987709	0.24332	8
GO:0032891	negative regulation of organic acid transport	0.0813 (0.189)	0.33389	0.987709	0.24334	19
GO:1903530	regulation of secretion by cell	-0.0543 (0.0311)	0.9593	0.999094	0.24338	700
GO:0051851	modification by host of symbiont morphology or physiology	0.0889 (0.0944)	0.17335	0.957501	0.24342	69
GO:0033344	cholesterol efflux	0.168 (0.127)	0.092552	0.879725	0.24362	40
GO:0030223	neutrophil differentiation	0.0416 (0.303)	0.44552	0.989746	0.24364	8
GO:0016554	cytidine to uridine editing	0.188 (0.26)	0.23507	0.98211	0.24373	12
GO:1904577	cellular response to tunicamycin	0.479 (0.597)	0.21117	0.97856	0.24378	2
GO:1904576	response to tunicamycin	0.479 (0.597)	0.21117	0.97856	0.24378	2
GO:0060644	mammary gland epithelial cell differentiation	0.205 (0.207)	0.16023	0.955057	0.24389	16
GO:0009612	response to mechanical stimulus	0.00531 (0.0563)	0.46245	0.989746	0.24399	203
GO:0009895	negative regulation of catabolic process	0.00566 (0.0462)	0.45122	0.989746	0.24409	277
GO:0001696	gastric acid secretion	0.0671 (0.209)	0.3743	0.987709	0.2441	17
GO:0072717	cellular response to actinomycin D	0.597 (0.498)	0.11504	0.90973	0.24415	3
GO:0060969	negative regulation of gene silencing	-0.0261 (0.136)	0.57585	0.996029	0.24417	33
GO:1902653	secondary alcohol biosynthetic process	-0.0184 (0.1)	0.57275	0.996029	0.24417	65
GO:0042455	ribonucleoside biosynthetic process	-0.122 (0.143)	0.8038	0.998741	0.2442	31
GO:0051155	positive regulation of striated muscle cell differentiation	0.135 (0.108)	0.10521	0.891368	0.24424	57
GO:0060018	astrocyte fate commitment	0.286 (0.463)	0.26821	0.98302	0.24428	4
GO:0034124	regulation of MyD88-dependent toll-like receptor signaling pathway	0.0478 (0.351)	0.44587	0.989746	0.24429	4
GO:0006346	methylation-dependent chromatin silencing	0.194 (0.166)	0.1218	0.916501	0.24431	21
GO:0070060	'de novo' actin filament nucleation	0.796 (0.905)	0.18959	0.968124	0.24443	1
GO:1901701	cellular response to oxygen-containing compound	-0.00278 (0.0256)	0.5432	0.996029	0.24449	1048
GO:0071674	mononuclear cell migration	0.0446 (0.0931)	0.31598	0.987709	0.24453	84
GO:1902267	regulation of polyamine transmembrane transport	-0.217 (0.309)	0.75869	0.998741	0.24457	5
GO:0038094	Fc-gamma receptor signaling pathway	0.0168 (0.0868)	0.42312	0.989377	0.24459	80
GO:0018401	peptidyl-proline hydroxylation to 4-hydroxy-L-proline	-0.0184 (0.236)	0.53094	0.996029	0.24463	8
GO:0009219	pyrimidine deoxyribonucleotide metabolic process	0.0385 (0.166)	0.40829	0.988166	0.24474	20
GO:0007196	adenylate cyclase-inhibiting G protein-coupled glutamate receptor signaling pathway	0.0799 (0.368)	0.41417	0.988166	0.24475	6
GO:0098876	vesicle-mediated transport to the plasma membrane	0.00986 (0.0766)	0.44882	0.989746	0.24477	93
GO:1902257	negative regulation of apoptotic process involved in outflow tract morphogenesis	0.517 (0.944)	0.29214	0.98302	0.24478	1
GO:1902038	positive regulation of hematopoietic stem cell differentiation	0.517 (0.944)	0.29214	0.98302	0.24478	1
GO:0042698	ovulation cycle	0.0076 (0.0994)	0.4695	0.990117	0.24479	69
GO:0048771	tissue remodeling	-0.042 (0.0664)	0.7363	0.998741	0.2448	153
GO:0001172	transcription, RNA-templated	0.0603 (0.4)	0.44002	0.989746	0.2448	2
GO:0005996	monosaccharide metabolic process	-0.00236 (0.0484)	0.51946	0.996029	0.24481	271
GO:1902838	regulation of nuclear migration along microtubule	0.246 (0.813)	0.38095	0.987709	0.2449	1
GO:0090601	enucleation	0.246 (0.813)	0.38095	0.987709	0.2449	1
GO:0061931	positive regulation of erythrocyte enucleation	0.246 (0.813)	0.38095	0.987709	0.2449	1
GO:0061930	regulation of erythrocyte enucleation	0.246 (0.813)	0.38095	0.987709	0.2449	1
GO:0043354	enucleate erythrocyte maturation	0.246 (0.813)	0.38095	0.987709	0.2449	1
GO:0043131	erythrocyte enucleation	0.246 (0.813)	0.38095	0.987709	0.2449	1
GO:0021546	rhombomere development	0.249 (0.368)	0.24891	0.98302	0.24496	7
GO:0006177	GMP biosynthetic process	-0.236 (0.404)	0.72064	0.998741	0.24498	3
GO:0046049	UMP metabolic process	-0.0922 (0.272)	0.63256	0.998741	0.24499	9
GO:0009174	pyrimidine ribonucleoside monophosphate biosynthetic process	-0.0922 (0.272)	0.63256	0.998741	0.24499	9
GO:0009173	pyrimidine ribonucleoside monophosphate metabolic process	-0.0922 (0.272)	0.63256	0.998741	0.24499	9
GO:0006222	UMP biosynthetic process	-0.0922 (0.272)	0.63256	0.998741	0.24499	9
GO:0046077	dUDP metabolic process	0.591 (0.577)	0.15272	0.952517	0.24499	2
GO:0046072	dTDP metabolic process	0.591 (0.577)	0.15272	0.952517	0.24499	2
GO:0009197	pyrimidine deoxyribonucleoside diphosphate biosynthetic process	0.591 (0.577)	0.15272	0.952517	0.24499	2
GO:0009196	pyrimidine deoxyribonucleoside diphosphate metabolic process	0.591 (0.577)	0.15272	0.952517	0.24499	2
GO:0009139	pyrimidine nucleoside diphosphate biosynthetic process	0.591 (0.577)	0.15272	0.952517	0.24499	2
GO:0006233	dTDP biosynthetic process	0.591 (0.577)	0.15272	0.952517	0.24499	2
GO:0006227	dUDP biosynthetic process	0.591 (0.577)	0.15272	0.952517	0.24499	2
GO:0097323	B cell adhesion	0.249 (0.623)	0.34463	0.987709	0.24517	2
GO:0009117	nucleotide metabolic process	-0.0284 (0.0307)	0.82281	0.998741	0.24525	647
GO:0002675	positive regulation of acute inflammatory response	-0.251 (0.151)	0.95219	0.998741	0.24535	28
GO:0036376	sodium ion export across plasma membrane	0.106 (0.235)	0.32537	0.987709	0.24541	14
GO:0009306	protein secretion	-0.0601 (0.0349)	0.95729	0.999094	0.24546	550
GO:0060443	mammary gland morphogenesis	0.12 (0.124)	0.16672	0.957501	0.24548	45
GO:1905243	cellular response to 3,3',5-triiodo-L-thyronine	0.884 (0.842)	0.14701	0.950871	0.2456	1
GO:0006402	mRNA catabolic process	0.00853 (0.0412)	0.41807	0.988166	0.24561	334
GO:0003330	regulation of extracellular matrix constituent secretion	0.0447 (0.337)	0.44722	0.989746	0.24568	7
GO:0010560	positive regulation of glycoprotein biosynthetic process	0.301 (0.182)	0.048871	0.824064	0.24569	20
GO:0006469	negative regulation of protein kinase activity	0.0148 (0.0548)	0.39377	0.987709	0.24575	213
GO:0002085	inhibition of neuroepithelial cell differentiation	-0.0342 (0.36)	0.5379	0.996029	0.24581	5
GO:0006258	UDP-glucose catabolic process	0.259 (0.479)	0.29477	0.98302	0.24586	2
GO:0097167	circadian regulation of translation	0.134 (0.325)	0.34061	0.987709	0.24594	4
GO:0060688	regulation of morphogenesis of a branching structure	0.0375 (0.117)	0.37479	0.987709	0.24599	51
GO:0036503	ERAD pathway	-0.0184 (0.0727)	0.6001	0.998741	0.24607	97
GO:0003306	Wnt signaling pathway involved in heart development	0.086 (0.264)	0.37232	0.987709	0.24611	11
GO:0038203	TORC2 signaling	0.174 (0.323)	0.29547	0.98302	0.24619	7
GO:2001255	positive regulation of histone H3-K36 trimethylation	0.654 (0.697)	0.17405	0.957501	0.24625	2
GO:0072369	regulation of lipid transport by positive regulation of transcription from RNA polymerase II promoter	0.312 (0.501)	0.26695	0.98302	0.24637	2
GO:0097376	interneuron axon guidance	0.393 (0.537)	0.23235	0.98211	0.24642	3
GO:0071850	mitotic cell cycle arrest	0.182 (0.208)	0.19113	0.969592	0.24654	16
GO:2000521	negative regulation of immunological synapse formation	0.639 (0.499)	0.10014	0.883021	0.2466	2
GO:0099151	regulation of postsynaptic density assembly	-0.055 (0.257)	0.58466	0.997287	0.24673	11
GO:1901879	regulation of protein depolymerization	0.0411 (0.0888)	0.32166	0.987709	0.24675	79
GO:0032413	negative regulation of ion transmembrane transporter activity	-0.0228 (0.107)	0.58436	0.997287	0.24682	65
GO:0007190	activation of adenylate cyclase activity	0.145 (0.142)	0.15264	0.952517	0.24732	36
GO:0090025	regulation of monocyte chemotaxis	0.123 (0.171)	0.23602	0.982491	0.24742	24
GO:0014013	regulation of gliogenesis	-0.0452 (0.0798)	0.71447	0.998741	0.24745	112
GO:0061771	response to caloric restriction	0.22 (0.493)	0.32744	0.987709	0.24745	3
GO:0051570	regulation of histone H3-K9 methylation	0.258 (0.164)	0.058384	0.829077	0.24748	21
GO:1903632	positive regulation of aminoacyl-tRNA ligase activity	0.357 (0.542)	0.25514	0.98302	0.24748	1
GO:1903630	regulation of aminoacyl-tRNA ligase activity	0.357 (0.542)	0.25514	0.98302	0.24748	1
GO:0042320	regulation of circadian sleep/wake cycle, REM sleep	0.254 (0.431)	0.27824	0.98302	0.2476	4
GO:0002691	regulation of cellular extravasation	-0.199 (0.156)	0.89873	0.998741	0.24762	25
GO:0070345	negative regulation of fat cell proliferation	0.136 (0.376)	0.35872	0.987709	0.24763	5
GO:0045666	positive regulation of neuron differentiation	0.0272 (0.0435)	0.26618	0.98302	0.24769	345
GO:0010607	negative regulation of cytoplasmic mRNA processing body assembly	0.928 (0.864)	0.14153	0.94195	0.24775	1
GO:0036481	intrinsic apoptotic signaling pathway in response to hydrogen peroxide	-0.062 (0.317)	0.5775	0.996029	0.24776	5
GO:1901186	positive regulation of ERBB signaling pathway	0.28 (0.143)	0.025244	0.746354	0.24781	32
GO:0070091	glucagon secretion	0.0141 (0.261)	0.47854	0.991781	0.24791	9
GO:0048284	organelle fusion	0.0926 (0.0703)	0.093755	0.880269	0.24802	118
GO:0003091	renal water homeostasis	0.185 (0.146)	0.10338	0.890449	0.24813	35
GO:1901216	positive regulation of neuron death	0.0102 (0.084)	0.45176	0.989746	0.24819	88
GO:0032402	melanosome transport	-0.106 (0.173)	0.73074	0.998741	0.24819	21
GO:0032401	establishment of melanosome localization	-0.106 (0.173)	0.73074	0.998741	0.24819	21
GO:0006220	pyrimidine nucleotide metabolic process	-0.0121 (0.105)	0.54577	0.996029	0.24827	58
GO:0051045	negative regulation of membrane protein ectodomain proteolysis	0.041 (0.298)	0.44518	0.989746	0.24828	7
GO:0032910	regulation of transforming growth factor beta3 production	-0.681 (0.535)	0.89863	0.998741	0.24834	3
GO:0032907	transforming growth factor beta3 production	-0.681 (0.535)	0.89863	0.998741	0.24834	3
GO:0060377	negative regulation of mast cell differentiation	0.936 (0.896)	0.14822	0.950871	0.2484	1
GO:0045403	negative regulation of interleukin-4 biosynthetic process	0.936 (0.896)	0.14822	0.950871	0.2484	1
GO:0008344	adult locomotory behavior	-0.00999 (0.0935)	0.54256	0.996029	0.24846	75
GO:0019953	sexual reproduction	-0.0146 (0.0285)	0.69564	0.998741	0.24848	764
GO:0033690	positive regulation of osteoblast proliferation	0.0386 (0.283)	0.44572	0.989746	0.24851	9
GO:0044854	plasma membrane raft assembly	0.873 (0.365)	0.0084087	0.587329	0.24877	5
GO:0042271	susceptibility to natural killer cell mediated cytotoxicity	0.0707 (0.288)	0.40321	0.987709	0.24879	11
GO:0048645	animal organ formation	0.123 (0.111)	0.13531	0.936279	0.24881	57
GO:0043269	regulation of ion transport	0.0142 (0.0332)	0.33487	0.987709	0.24884	646
GO:0051209	release of sequestered calcium ion into cytosol	0.0359 (0.0771)	0.32067	0.987709	0.24892	117
GO:0050772	positive regulation of axonogenesis	0.091 (0.0893)	0.15403	0.952517	0.24896	77
GO:0071230	cellular response to amino acid stimulus	0.0196 (0.101)	0.42359	0.989676	0.24898	63
GO:0097479	synaptic vesicle localization	-0.0193 (0.0613)	0.62372	0.998741	0.24904	154
GO:0002652	regulation of tolerance induction dependent upon immune response	0.278 (0.643)	0.33309	0.987709	0.24932	2
GO:0021979	hypothalamus cell differentiation	0.16 (0.348)	0.32328	0.987709	0.24939	7
GO:0033514	L-lysine catabolic process to acetyl-CoA via L-pipecolate	0.578 (0.901)	0.26065	0.98302	0.24966	1
GO:0002514	B cell tolerance induction	0.475 (0.517)	0.17898	0.963102	0.24969	3
GO:0097176	epoxide metabolic process	0.08 (0.452)	0.42975	0.989746	0.24971	4
GO:0098660	inorganic ion transmembrane transport	0.0209 (0.0298)	0.24126	0.98302	0.24975	767
GO:0007569	cell aging	0.0385 (0.073)	0.29892	0.984303	0.24984	100
GO:2000121	regulation of removal of superoxide radicals	0.09 (0.269)	0.36871	0.987709	0.24994	9
GO:0035426	extracellular matrix-cell signaling	0.265 (0.532)	0.30949	0.987709	0.24994	3
GO:0006393	termination of mitochondrial transcription	0.233 (0.513)	0.32486	0.987709	0.25005	2
GO:1902268	negative regulation of polyamine transmembrane transport	-0.278 (0.361)	0.77951	0.998741	0.2501	3
GO:0009167	purine ribonucleoside monophosphate metabolic process	-0.0421 (0.0429)	0.83672	0.998741	0.25014	301
GO:0008630	intrinsic apoptotic signaling pathway in response to DNA damage	0.098 (0.0744)	0.09379	0.880269	0.25024	99
GO:0045176	apical protein localization	0.0836 (0.248)	0.36806	0.987709	0.25033	10
GO:0042594	response to starvation	0.0813 (0.0577)	0.079503	0.848471	0.25049	181
GO:1902174	positive regulation of keratinocyte apoptotic process	0.737 (0.502)	0.071282	0.834459	0.25066	3
GO:0000722	telomere maintenance via recombination	-0.077 (0.186)	0.66036	0.998741	0.25072	13
GO:0010803	regulation of tumor necrosis factor-mediated signaling pathway	0.128 (0.1)	0.10155	0.883021	0.2508	54
GO:0032634	interleukin-5 production	-0.0555 (0.174)	0.62528	0.998741	0.2508	20
GO:0060168	positive regulation of adenosine receptor signaling pathway	0.397 (0.521)	0.22332	0.980343	0.25086	3
GO:0043922	negative regulation by host of viral transcription	0.118 (0.25)	0.31844	0.987709	0.25099	12
GO:0097035	regulation of membrane lipid distribution	-0.0357 (0.126)	0.61158	0.998741	0.25107	48
GO:0032272	negative regulation of protein polymerization	0.0228 (0.0938)	0.4041	0.987709	0.25114	67
GO:1990822	basic amino acid transmembrane transport	0.191 (0.287)	0.25313	0.98302	0.25115	9
GO:0006287	base-excision repair, gap-filling	0.247 (0.367)	0.24993	0.98302	0.25116	6
GO:0051311	meiotic metaphase plate congression	0.649 (0.482)	0.089266	0.878652	0.25116	1
GO:0051257	meiotic spindle midzone assembly	0.649 (0.482)	0.089266	0.878652	0.25116	1
GO:0043060	meiotic metaphase I plate congression	0.649 (0.482)	0.089266	0.878652	0.25116	1
GO:0010647	positive regulation of cell communication	-0.00248 (0.0204)	0.54833	0.996029	0.25118	1700
GO:0006900	vesicle budding from membrane	-0.0197 (0.0783)	0.59924	0.998741	0.25121	97
GO:0016075	rRNA catabolic process	0.0432 (0.197)	0.41316	0.988166	0.25128	16
GO:1903010	regulation of bone development	0.0707 (0.178)	0.34583	0.987709	0.25138	22
GO:1903296	positive regulation of glutamate secretion, neurotransmission	0.561 (0.419)	0.090141	0.879725	0.2514	3
GO:1903294	regulation of glutamate secretion, neurotransmission	0.561 (0.419)	0.090141	0.879725	0.2514	3
GO:0043309	regulation of eosinophil degranulation	0.022 (0.533)	0.48356	0.991903	0.25151	3
GO:0006086	acetyl-CoA biosynthetic process from pyruvate	0.206 (0.233)	0.18821	0.96701	0.25154	14
GO:0099500	vesicle fusion to plasma membrane	-0.0315 (0.151)	0.58244	0.99659	0.25156	23
GO:1901097	negative regulation of autophagosome maturation	0.384 (0.372)	0.15077	0.952517	0.25158	4
GO:1902474	positive regulation of protein localization to synapse	-0.132 (0.296)	0.67292	0.998741	0.25159	7
GO:0010830	regulation of myotube differentiation	0.217 (0.109)	0.022925	0.725455	0.25164	55
GO:0021854	hypothalamus development	0.113 (0.188)	0.27352	0.98302	0.25171	19
GO:0071621	granulocyte chemotaxis	0.046 (0.084)	0.29183	0.98302	0.25175	114
GO:0006401	RNA catabolic process	0.00771 (0.0398)	0.42322	0.989377	0.25184	365
GO:1903670	regulation of sprouting angiogenesis	-0.0509 (0.0996)	0.69524	0.998741	0.25186	65
GO:0010948	negative regulation of cell cycle process	-0.00467 (0.0424)	0.54391	0.996029	0.25187	312
GO:1902019	regulation of cilium-dependent cell motility	-0.0892 (0.257)	0.6359	0.998741	0.2519	6
GO:0060296	regulation of cilium beat frequency involved in ciliary motility	-0.0892 (0.257)	0.6359	0.998741	0.2519	6
GO:0060295	regulation of cilium movement involved in cell motility	-0.0892 (0.257)	0.6359	0.998741	0.2519	6
GO:0008343	adult feeding behavior	0.384 (0.326)	0.11936	0.912718	0.25196	8
GO:0002769	natural killer cell inhibitory signaling pathway	0.0426 (0.629)	0.47303	0.991753	0.25207	2
GO:1905954	positive regulation of lipid localization	0.0334 (0.0938)	0.36113	0.987709	0.25209	79
GO:0051047	positive regulation of secretion	-0.0785 (0.0402)	0.97452	0.999835	0.25214	405
GO:0061734	parkin-mediated stimulation of mitophagy in response to mitochondrial depolarization	0.491 (0.387)	0.10265	0.887027	0.2522	5
GO:0035239	tube morphogenesis	-0.0247 (0.0296)	0.79793	0.998741	0.25226	777
GO:1900451	positive regulation of glutamate receptor signaling pathway	0.0693 (0.23)	0.38171	0.987709	0.25233	15
GO:0042946	glucoside transport	1.08 (0.666)	0.053126	0.829077	0.2524	1
GO:1901880	negative regulation of protein depolymerization	0.0398 (0.0983)	0.34282	0.987709	0.25271	62
GO:1901623	regulation of lymphocyte chemotaxis	0.048 (0.165)	0.38548	0.987709	0.25272	27
GO:0000354	cis assembly of pre-catalytic spliceosome	-0.0327 (0.649)	0.52012	0.996029	0.25275	2
GO:0046548	retinal rod cell development	0.0241 (0.247)	0.46111	0.989746	0.25277	9
GO:0001732	formation of cytoplasmic translation initiation complex	-0.0544 (0.197)	0.60886	0.998741	0.25283	16
GO:0046066	dGDP metabolic process	0.0318 (0.402)	0.46844	0.990117	0.25283	3
GO:0007056	spindle assembly involved in female meiosis	0.411 (0.487)	0.19955	0.97313	0.25287	3
GO:0010899	regulation of phosphatidylcholine catabolic process	0.308 (0.515)	0.27495	0.98302	0.253	3
GO:0050792	regulation of viral process	-0.0658 (0.0549)	0.88441	0.998741	0.25302	197
GO:0038044	transforming growth factor-beta secretion	0.113 (0.339)	0.36987	0.987709	0.25304	5
GO:2000971	negative regulation of detection of glucose	0.634 (0.948)	0.252	0.98302	0.2533	1
GO:2000970	regulation of detection of glucose	0.634 (0.948)	0.252	0.98302	0.2533	1
GO:0061987	negative regulation of transcription from RNA polymerase II promoter by glucose	0.634 (0.948)	0.252	0.98302	0.2533	1
GO:0061986	negative regulation of transcription by glucose	0.634 (0.948)	0.252	0.98302	0.2533	1
GO:0072511	divalent inorganic cation transport	0.0206 (0.0379)	0.29341	0.98302	0.25336	455
GO:0021502	neural fold elevation formation	0.265 (0.538)	0.31088	0.987709	0.2534	3
GO:0045446	endothelial cell differentiation	-0.105 (0.0825)	0.89954	0.998741	0.25344	97
GO:0072307	regulation of metanephric nephron tubule epithelial cell differentiation	0.256 (0.344)	0.22849	0.980343	0.25346	7
GO:0072257	metanephric nephron tubule epithelial cell differentiation	0.256 (0.344)	0.22849	0.980343	0.25346	7
GO:0001964	startle response	-0.0682 (0.162)	0.66333	0.998741	0.25358	25
GO:1904352	positive regulation of protein catabolic process in the vacuole	0.325 (0.443)	0.23188	0.98211	0.2537	4
GO:0045081	negative regulation of interleukin-10 biosynthetic process	0.394 (0.664)	0.27674	0.98302	0.25374	2
GO:0060336	negative regulation of interferon-gamma-mediated signaling pathway	0.297 (0.267)	0.13304	0.932504	0.25386	7
GO:0060331	negative regulation of response to interferon-gamma	0.297 (0.267)	0.13304	0.932504	0.25386	7
GO:0002063	chondrocyte development	0.0254 (0.118)	0.41487	0.988166	0.25388	48
GO:0046370	fructose biosynthetic process	0.23 (0.564)	0.34193	0.987709	0.25392	2
GO:0006060	sorbitol metabolic process	0.23 (0.564)	0.34193	0.987709	0.25392	2
GO:0090156	cellular sphingolipid homeostasis	-0.108 (0.378)	0.61297	0.998741	0.25395	4
GO:0006975	DNA damage induced protein phosphorylation	-0.105 (0.229)	0.6767	0.998741	0.25396	8
GO:0035249	synaptic transmission, glutamatergic	-0.0393 (0.0902)	0.6687	0.998741	0.25398	88
GO:0061548	ganglion development	0.143 (0.219)	0.25669	0.98302	0.25402	15
GO:0045065	cytotoxic T cell differentiation	0.148 (0.415)	0.36034	0.987709	0.25408	3
GO:1900116	extracellular negative regulation of signal transduction	0.145 (0.25)	0.28089	0.98302	0.25428	11
GO:1900115	extracellular regulation of signal transduction	0.145 (0.25)	0.28089	0.98302	0.25428	11
GO:0006566	threonine metabolic process	0.0992 (0.364)	0.39248	0.987709	0.2543	6
GO:0051597	response to methylmercury	0.277 (0.365)	0.22359	0.980343	0.25434	6
GO:0019346	transsulfuration	0.477 (0.468)	0.15406	0.952517	0.25436	4
GO:0009092	homoserine metabolic process	0.477 (0.468)	0.15406	0.952517	0.25436	4
GO:0006979	response to oxidative stress	-0.00388 (0.0389)	0.53977	0.996029	0.25439	408
GO:0015914	phospholipid transport	0.0206 (0.0947)	0.41377	0.988166	0.25442	72
GO:0060280	negative regulation of ovulation	0.651 (0.723)	0.18374	0.963102	0.25442	1
GO:0032446	protein modification by small protein conjugation	0.00907 (0.0267)	0.36709	0.987709	0.25451	845
GO:0035745	T-helper 2 cell cytokine production	0.0209 (0.227)	0.46327	0.989746	0.25462	13
GO:0120094	negative regulation of peptidyl-lysine crotonylation	0.445 (0.917)	0.31385	0.987709	0.25469	1
GO:0120093	regulation of peptidyl-lysine crotonylation	0.445 (0.917)	0.31385	0.987709	0.25469	1
GO:0060816	random inactivation of X chromosome	0.445 (0.917)	0.31385	0.987709	0.25469	1
GO:0060523	prostate epithelial cord elongation	0.44 (0.538)	0.2065	0.976328	0.25473	3
GO:1905647	proline import across plasma membrane	0.42 (0.943)	0.32789	0.987709	0.25476	1
GO:1904555	L-proline transmembrane transport	0.42 (0.943)	0.32789	0.987709	0.25476	1
GO:1904271	L-proline import across plasma membrane	0.42 (0.943)	0.32789	0.987709	0.25476	1
GO:0007224	smoothened signaling pathway	0.00225 (0.0695)	0.48711	0.993004	0.25482	128
GO:0071260	cellular response to mechanical stimulus	-0.0593 (0.0903)	0.74449	0.998741	0.25491	76
GO:2001246	negative regulation of phosphatidylcholine biosynthetic process	0.928 (0.911)	0.15403	0.952517	0.25499	1
GO:0007492	endoderm development	-0.0328 (0.0901)	0.64199	0.998741	0.2551	74
GO:0051029	rRNA transport	0.342 (0.317)	0.14033	0.941624	0.25513	5
GO:0019262	N-acetylneuraminate catabolic process	0.338 (0.363)	0.17591	0.958176	0.25519	4
GO:0034379	very-low-density lipoprotein particle assembly	-0.107 (0.224)	0.68328	0.998741	0.25521	11
GO:0044334	canonical Wnt signaling pathway involved in positive regulation of epithelial to mesenchymal transition	0.463 (0.66)	0.2414	0.98302	0.25521	2
GO:0001542	ovulation from ovarian follicle	0.247 (0.272)	0.1818	0.963102	0.25523	9
GO:0061005	cell differentiation involved in kidney development	0.0638 (0.129)	0.31039	0.987709	0.25523	48
GO:1901021	positive regulation of calcium ion transmembrane transporter activity	-0.0652 (0.132)	0.68885	0.998741	0.25527	37
GO:2000815	regulation of mRNA stability involved in response to oxidative stress	-0.288 (0.809)	0.63909	0.998741	0.25539	1
GO:0002885	positive regulation of hypersensitivity	-0.0556 (0.316)	0.56988	0.996029	0.25543	5
GO:0043381	negative regulation of memory T cell differentiation	0.0818 (0.574)	0.44333	0.989746	0.25546	2
GO:0072080	nephron tubule development	0.0544 (0.0925)	0.27823	0.98302	0.25554	85
GO:0007566	embryo implantation	-0.134 (0.125)	0.85844	0.998741	0.25557	44
GO:0070961	positive regulation of neutrophil mediated killing of symbiont cell	0.366 (0.599)	0.27073	0.98302	0.25565	2
GO:0070960	positive regulation of neutrophil mediated cytotoxicity	0.366 (0.599)	0.27073	0.98302	0.25565	2
GO:0048210	Golgi vesicle fusion to target membrane	0.428 (0.483)	0.18763	0.965668	0.25582	3
GO:0045806	negative regulation of endocytosis	0.0436 (0.0962)	0.32534	0.987709	0.25583	59
GO:0090168	Golgi reassembly	0.12 (0.42)	0.38715	0.987709	0.25584	4
GO:0033151	V(D)J recombination	0.129 (0.182)	0.2388	0.98302	0.25586	14
GO:0036119	response to platelet-derived growth factor	0.108 (0.177)	0.27129	0.98302	0.25595	19
GO:0000904	cell morphogenesis involved in differentiation	-0.00841 (0.031)	0.60674	0.998741	0.256	701
GO:2000574	regulation of microtubule motor activity	0.464 (0.252)	0.03264	0.784041	0.25601	10
GO:0031333	negative regulation of protein complex assembly	-0.0527 (0.0667)	0.78551	0.998741	0.25605	130
GO:0070943	neutrophil mediated killing of symbiont cell	0.24 (0.31)	0.21942	0.980157	0.25608	8
GO:0044571	[2Fe-2S] cluster assembly	0.422 (0.435)	0.16595	0.957501	0.25622	3
GO:0007189	adenylate cyclase-activating G protein-coupled receptor signaling pathway	0.00176 (0.0768)	0.49083	0.993004	0.25632	126
GO:1903377	negative regulation of oxidative stress-induced neuron intrinsic apoptotic signaling pathway	0.0553 (0.351)	0.43736	0.989746	0.25633	4
GO:0032674	regulation of interleukin-5 production	-0.0701 (0.177)	0.65361	0.998741	0.25637	19
GO:2000470	positive regulation of peroxidase activity	-0.105 (0.826)	0.55081	0.996029	0.25639	1
GO:1904307	response to desipramine	-0.105 (0.826)	0.55081	0.996029	0.25639	1
GO:1903284	positive regulation of glutathione peroxidase activity	-0.105 (0.826)	0.55081	0.996029	0.25639	1
GO:1903282	regulation of glutathione peroxidase activity	-0.105 (0.826)	0.55081	0.996029	0.25639	1
GO:0051945	negative regulation of catecholamine uptake involved in synaptic transmission	-0.105 (0.826)	0.55081	0.996029	0.25639	1
GO:0051622	negative regulation of norepinephrine uptake	-0.105 (0.826)	0.55081	0.996029	0.25639	1
GO:0051585	negative regulation of dopamine uptake involved in synaptic transmission	-0.105 (0.826)	0.55081	0.996029	0.25639	1
GO:0036276	response to antidepressant	-0.105 (0.826)	0.55081	0.996029	0.25639	1
GO:0032434	regulation of proteasomal ubiquitin-dependent protein catabolic process	0.0405 (0.0693)	0.27945	0.98302	0.25647	115
GO:0010634	positive regulation of epithelial cell migration	0.0434 (0.0703)	0.26882	0.98302	0.25648	133
GO:0002825	regulation of T-helper 1 type immune response	0.0364 (0.168)	0.41453	0.988166	0.25648	27
GO:0014719	skeletal muscle satellite cell activation	0.431 (0.327)	0.093822	0.880269	0.25651	7
GO:0034375	high-density lipoprotein particle remodeling	0.0608 (0.206)	0.3841	0.987709	0.25669	18
GO:1902683	regulation of receptor localization to synapse	0.124 (0.207)	0.2742	0.98302	0.25699	14
GO:0021540	corpus callosum morphogenesis	-0.0714 (0.357)	0.57923	0.996029	0.25704	6
GO:0034447	very-low-density lipoprotein particle clearance	-0.00965 (0.264)	0.51461	0.996029	0.25708	9
GO:0030908	protein splicing	0.321 (0.527)	0.27131	0.98302	0.25721	2
GO:0016539	intein-mediated protein splicing	0.321 (0.527)	0.27131	0.98302	0.25721	2
GO:0034123	positive regulation of toll-like receptor signaling pathway	0.151 (0.16)	0.17219	0.957501	0.25723	23
GO:2001181	positive regulation of interleukin-10 secretion	0.313 (0.35)	0.18594	0.963102	0.25729	6
GO:2000987	positive regulation of behavioral fear response	0.154 (0.376)	0.34113	0.987709	0.25741	6
GO:1903367	positive regulation of fear response	0.154 (0.376)	0.34113	0.987709	0.25741	6
GO:0045920	negative regulation of exocytosis	-0.0153 (0.151)	0.54018	0.996029	0.25745	30
GO:2000324	positive regulation of glucocorticoid receptor signaling pathway	0.423 (0.665)	0.26234	0.98302	0.25745	2
GO:0086065	cell communication involved in cardiac conduction	0.133 (0.127)	0.1473	0.950871	0.25757	51
GO:0097320	plasma membrane tubulation	0.0727 (0.163)	0.32779	0.987709	0.25771	22
GO:0032100	positive regulation of appetite	0.19 (0.396)	0.31622	0.987709	0.25773	4
GO:0032097	positive regulation of response to food	0.19 (0.396)	0.31622	0.987709	0.25773	4
GO:1900827	positive regulation of membrane depolarization during cardiac muscle cell action potential	0.593 (0.923)	0.26041	0.98302	0.25786	1
GO:0072660	maintenance of protein location in plasma membrane	0.593 (0.923)	0.26041	0.98302	0.25786	1
GO:0072658	maintenance of protein location in membrane	0.593 (0.923)	0.26041	0.98302	0.25786	1
GO:0060352	cell adhesion molecule production	0.444 (0.296)	0.06663	0.834459	0.25794	7
GO:1901184	regulation of ERBB signaling pathway	0.0914 (0.086)	0.14387	0.948486	0.25794	88
GO:0010603	regulation of cytoplasmic mRNA processing body assembly	-0.171 (0.251)	0.75224	0.998741	0.25799	9
GO:0031293	membrane protein intracellular domain proteolysis	0.0594 (0.186)	0.3747	0.987709	0.258	17
GO:0030007	cellular potassium ion homeostasis	0.0741 (0.239)	0.3784	0.987709	0.25803	13
GO:0048313	Golgi inheritance	-0.000168 (0.218)	0.50031	0.995099	0.25819	14
GO:0048308	organelle inheritance	-0.000168 (0.218)	0.50031	0.995099	0.25819	14
GO:0051546	keratinocyte migration	0.0421 (0.184)	0.40961	0.988166	0.25832	18
GO:0043653	mitochondrial fragmentation involved in apoptotic process	0.0331 (0.242)	0.44575	0.989746	0.25835	9
GO:0061086	negative regulation of histone H3-K27 methylation	0.281 (0.368)	0.22267	0.980343	0.25842	4
GO:1905207	regulation of cardiocyte differentiation	0.0251 (0.113)	0.41202	0.988166	0.25859	48
GO:0099645	neurotransmitter receptor localization to postsynaptic specialization membrane	0.175 (0.243)	0.23624	0.982491	0.25862	11
GO:0099633	protein localization to postsynaptic specialization membrane	0.175 (0.243)	0.23624	0.982491	0.25862	11
GO:0055089	fatty acid homeostasis	-0.147 (0.217)	0.75185	0.998741	0.25865	13
GO:0003416	endochondral bone growth	0.0289 (0.12)	0.40469	0.987709	0.25874	43
GO:0035967	cellular response to topologically incorrect protein	-0.0193 (0.0596)	0.62701	0.998741	0.25875	154
GO:1902037	negative regulation of hematopoietic stem cell differentiation	0.254 (0.422)	0.27346	0.98302	0.25876	3
GO:0039692	single stranded viral RNA replication via double stranded DNA intermediate	0.201 (0.202)	0.15931	0.952941	0.25892	18
GO:1900673	olefin metabolic process	-0.0272 (0.518)	0.52098	0.996029	0.259	3
GO:0018364	peptidyl-glutamine methylation	0.119 (0.456)	0.39666	0.987709	0.25907	3
GO:0043301	negative regulation of leukocyte degranulation	-0.0096 (0.246)	0.5156	0.996029	0.25917	12
GO:0097712	vesicle targeting, trans-Golgi to periciliary membrane compartment	0.525 (0.657)	0.21198	0.97856	0.25924	1
GO:2001113	negative regulation of cellular response to hepatocyte growth factor stimulus	0.274 (0.911)	0.38199	0.987709	0.25927	1
GO:2001112	regulation of cellular response to hepatocyte growth factor stimulus	0.274 (0.911)	0.38199	0.987709	0.25927	1
GO:1902203	negative regulation of hepatocyte growth factor receptor signaling pathway	0.274 (0.911)	0.38199	0.987709	0.25927	1
GO:0010766	negative regulation of sodium ion transport	0.168 (0.202)	0.20306	0.975066	0.25936	17
GO:0044528	regulation of mitochondrial mRNA stability	-0.0554 (0.312)	0.57044	0.996029	0.2594	4
GO:0051204	protein insertion into mitochondrial membrane	0.0348 (0.137)	0.3999	0.987709	0.25943	32
GO:0035794	positive regulation of mitochondrial membrane permeability	0.102 (0.0991)	0.15167	0.952517	0.25945	58
GO:0032458	slow endocytic recycling	-0.287 (0.423)	0.75121	0.998741	0.25961	1
GO:2000064	regulation of cortisol biosynthetic process	0.0474 (0.331)	0.44316	0.989746	0.25967	6
GO:0042274	ribosomal small subunit biogenesis	-0.0402 (0.101)	0.6551	0.998741	0.25969	58
GO:1901077	regulation of relaxation of muscle	0.156 (0.283)	0.2908	0.98302	0.25977	11
GO:0000028	ribosomal small subunit assembly	0.168 (0.23)	0.23196	0.98211	0.25978	13
GO:1902262	apoptotic process involved in blood vessel morphogenesis	0.198 (0.355)	0.28797	0.98302	0.25981	4
GO:0001766	membrane raft polarization	0.396 (0.397)	0.15923	0.952818	0.25981	4
GO:0031331	positive regulation of cellular catabolic process	0.0129 (0.042)	0.37906	0.987709	0.25992	336
GO:0090288	negative regulation of cellular response to growth factor stimulus	-0.0506 (0.0699)	0.76542	0.998741	0.25994	135
GO:0062009	secondary palate development	0.0144 (0.168)	0.46594	0.989746	0.25998	24
GO:0032682	negative regulation of chemokine production	0.0942 (0.203)	0.321	0.987709	0.25999	19
GO:0019885	antigen processing and presentation of endogenous peptide antigen via MHC class I	0.454 (0.193)	0.0092166	0.587329	0.26005	14
GO:0002483	antigen processing and presentation of endogenous peptide antigen	0.454 (0.193)	0.0092166	0.587329	0.26005	14
GO:0033574	response to testosterone	0.0416 (0.125)	0.36998	0.987709	0.26011	35
GO:0030166	proteoglycan biosynthetic process	-0.0831 (0.101)	0.79374	0.998741	0.26011	64
GO:0051660	establishment of centrosome localization	0.184 (0.277)	0.25291	0.98302	0.26022	9
GO:0120163	negative regulation of cold-induced thermogenesis	0.125 (0.112)	0.13165	0.931507	0.26025	45
GO:0090677	reversible differentiation	0.47 (0.4)	0.11994	0.912718	0.26026	5
GO:0016479	negative regulation of transcription by RNA polymerase I	0.098 (0.407)	0.40494	0.987709	0.26028	4
GO:0035751	regulation of lysosomal lumen pH	0.244 (0.181)	0.089072	0.878652	0.26029	12
GO:0071484	cellular response to light intensity	0.0441 (0.477)	0.46311	0.989746	0.26031	2
GO:0106120	positive regulation of sterol biosynthetic process	-0.01 (0.323)	0.5124	0.996029	0.26037	6
GO:0045542	positive regulation of cholesterol biosynthetic process	-0.01 (0.323)	0.5124	0.996029	0.26037	6
GO:0045606	positive regulation of epidermal cell differentiation	0.0954 (0.166)	0.28306	0.98302	0.2604	22
GO:0090675	intermicrovillar adhesion	0.369 (0.389)	0.17109	0.957501	0.26044	2
GO:1902512	positive regulation of apoptotic DNA fragmentation	-0.137 (0.358)	0.64945	0.998741	0.26049	5
GO:0098693	regulation of synaptic vesicle cycle	0.0185 (0.0751)	0.40286	0.987709	0.26073	103
GO:0019348	dolichol metabolic process	0.298 (0.268)	0.1333	0.933579	0.26076	5
GO:0090311	regulation of protein deacetylation	-0.0681 (0.117)	0.72002	0.998741	0.26077	39
GO:0106016	positive regulation of inflammatory response to wounding	-0.248 (0.573)	0.66746	0.998741	0.26077	2
GO:0033604	negative regulation of catecholamine secretion	-0.0824 (0.246)	0.63099	0.998741	0.26082	13
GO:0048232	male gamete generation	-0.0109 (0.035)	0.62206	0.998741	0.26087	492
GO:2000209	regulation of anoikis	0.14 (0.161)	0.19265	0.97033	0.2609	23
GO:2000677	regulation of transcription regulatory region DNA binding	0.118 (0.115)	0.15248	0.952517	0.2609	48
GO:0002381	immunoglobulin production involved in immunoglobulin mediated immune response	0.00542 (0.109)	0.48011	0.991781	0.2609	51
GO:0150007	clathrin-dependent synaptic vesicle endocytosis	0.0969 (0.638)	0.43959	0.989746	0.261	1
GO:0036152	phosphatidylethanolamine acyl-chain remodeling	0.103 (0.169)	0.2702	0.98302	0.26104	26
GO:1904022	positive regulation of G protein-coupled receptor internalization	0.553 (0.944)	0.27914	0.98302	0.26128	1
GO:1905523	positive regulation of macrophage migration	-0.00408 (0.175)	0.5093	0.996029	0.26131	19
GO:0043633	polyadenylation-dependent RNA catabolic process	0.206 (0.298)	0.24467	0.98302	0.26142	8
GO:0032825	positive regulation of natural killer cell differentiation	0.406 (0.308)	0.093791	0.880269	0.26161	7
GO:0097494	regulation of vesicle size	-0.206 (0.342)	0.72673	0.998741	0.26195	4
GO:0031116	positive regulation of microtubule polymerization	0.341 (0.15)	0.011744	0.618883	0.26205	28
GO:0045591	positive regulation of regulatory T cell differentiation	0.0416 (0.24)	0.43118	0.989746	0.26208	13
GO:0001843	neural tube closure	0.0256 (0.0834)	0.37941	0.987709	0.26211	86
GO:1901977	negative regulation of cell cycle checkpoint	-0.111 (0.313)	0.63794	0.998741	0.26222	6
GO:0035795	negative regulation of mitochondrial membrane permeability	-0.134 (0.282)	0.68232	0.998741	0.26239	6
GO:0061178	regulation of insulin secretion involved in cellular response to glucose stimulus	0.0479 (0.107)	0.32651	0.987709	0.26243	53
GO:0061138	morphogenesis of a branching epithelium	0.0177 (0.0635)	0.39032	0.987709	0.26243	171
GO:0061356	regulation of Wnt protein secretion	0.221 (0.488)	0.32549	0.987709	0.26247	4
GO:0061355	Wnt protein secretion	0.221 (0.488)	0.32549	0.987709	0.26247	4
GO:0043542	endothelial cell migration	-0.00613 (0.0594)	0.54108	0.996029	0.26248	189
GO:0001892	embryonic placenta development	0.0609 (0.0923)	0.25479	0.98302	0.26259	80
GO:1903660	negative regulation of complement-dependent cytotoxicity	0.451 (0.446)	0.15591	0.952517	0.26259	3
GO:0031214	biomineral tissue development	-0.0314 (0.0678)	0.6787	0.998741	0.26279	150
GO:0062012	regulation of small molecule metabolic process	-0.0518 (0.0381)	0.91263	0.998741	0.2629	418
GO:1900026	positive regulation of substrate adhesion-dependent cell spreading	-0.0812 (0.129)	0.73535	0.998741	0.26304	36
GO:0018158	protein oxidation	0.081 (0.194)	0.33771	0.987709	0.26305	15
GO:0006880	intracellular sequestering of iron ion	0.204 (0.525)	0.34884	0.987709	0.26306	3
GO:0016079	synaptic vesicle exocytosis	-0.018 (0.0715)	0.5993	0.998741	0.2631	112
GO:1990169	stress response to copper ion	0.167 (0.311)	0.29548	0.98302	0.26311	12
GO:0010273	detoxification of copper ion	0.167 (0.311)	0.29548	0.98302	0.26311	12
GO:1903416	response to glycoside	0.295 (0.448)	0.25529	0.98302	0.26316	4
GO:0006971	hypotonic response	-0.174 (0.234)	0.77162	0.998741	0.26326	10
GO:0010360	negative regulation of anion channel activity	0.383 (0.503)	0.22317	0.980343	0.2633	3
GO:0032479	regulation of type I interferon production	-0.0652 (0.069)	0.82753	0.998741	0.26344	117
GO:0019933	cAMP-mediated signaling	0.046 (0.0647)	0.23888	0.98302	0.26346	172
GO:0032609	interferon-gamma production	-0.0513 (0.0852)	0.72644	0.998741	0.26363	105
GO:0048762	mesenchymal cell differentiation	-0.000231 (0.0573)	0.50161	0.995117	0.26371	202
GO:0006046	N-acetylglucosamine catabolic process	0.566 (0.537)	0.14615	0.950871	0.26372	2
GO:0006043	glucosamine catabolic process	0.566 (0.537)	0.14615	0.950871	0.26372	2
GO:0010872	regulation of cholesterol esterification	0.176 (0.227)	0.21978	0.980343	0.26373	11
GO:0032007	negative regulation of TOR signaling	0.0276 (0.11)	0.40105	0.987709	0.26373	45
GO:0043268	positive regulation of potassium ion transport	0.211 (0.135)	0.059045	0.829077	0.26384	39
GO:0000281	mitotic cytokinesis	-0.0139 (0.0855)	0.56467	0.996029	0.26395	71
GO:1990505	mitotic DNA replication maintenance of fidelity	-0.258 (0.38)	0.75173	0.998741	0.26398	2
GO:1990426	mitotic recombination-dependent replication fork processing	-0.258 (0.38)	0.75173	0.998741	0.26398	2
GO:1902298	cell cycle DNA replication maintenance of fidelity	-0.258 (0.38)	0.75173	0.998741	0.26398	2
GO:0051153	regulation of striated muscle cell differentiation	0.0919 (0.0809)	0.12808	0.927047	0.26417	97
GO:0098900	regulation of action potential	0.122 (0.125)	0.165	0.957501	0.26418	45
GO:0007435	salivary gland morphogenesis	-0.101 (0.146)	0.7556	0.998741	0.26426	32
GO:0046968	peptide antigen transport	0.585 (0.529)	0.13453	0.936279	0.26429	3
GO:0009258	10-formyltetrahydrofolate catabolic process	-0.0249 (0.546)	0.51816	0.996029	0.26438	2
GO:0061136	regulation of proteasomal protein catabolic process	0.0494 (0.0566)	0.19156	0.969634	0.26439	166
GO:0021553	olfactory nerve development	0.553 (0.511)	0.13952	0.941624	0.26448	3
GO:0038084	vascular endothelial growth factor signaling pathway	0.00761 (0.145)	0.47909	0.991781	0.26449	34
GO:0009249	protein lipoylation	-0.238 (0.239)	0.84116	0.998741	0.2645	6
GO:0006844	acyl carnitine transport	0.176 (0.36)	0.31256	0.987709	0.26464	5
GO:0035601	protein deacylation	0.0525 (0.0794)	0.25428	0.98302	0.26471	89
GO:0002863	positive regulation of inflammatory response to antigenic stimulus	-0.0254 (0.224)	0.5452	0.996029	0.26474	11
GO:0046661	male sex differentiation	-0.0247 (0.0655)	0.64717	0.998741	0.26474	147
GO:0046831	regulation of RNA export from nucleus	0.0855 (0.216)	0.34641	0.987709	0.26483	13
GO:1990036	calcium ion import into sarcoplasmic reticulum	0.0405 (0.256)	0.43704	0.989746	0.26483	5
GO:0034976	response to endoplasmic reticulum stress	0.0381 (0.0439)	0.19269	0.97033	0.26515	275
GO:0006304	DNA modification	0.0193 (0.0744)	0.39745	0.987709	0.26519	106
GO:0021860	pyramidal neuron development	0.174 (0.334)	0.30142	0.985694	0.2652	5
GO:0010523	negative regulation of calcium ion transport into cytosol	0.0684 (0.202)	0.3677	0.987709	0.26528	16
GO:2001229	negative regulation of response to gamma radiation	0.265 (0.385)	0.24616	0.98302	0.26532	1
GO:0001502	cartilage condensation	0.173 (0.206)	0.19982	0.97313	0.26536	19
GO:1902893	regulation of pri-miRNA transcription by RNA polymerase II	0.0685 (0.128)	0.29662	0.984303	0.2656	40
GO:0043038	amino acid activation	0.0137 (0.101)	0.44579	0.989746	0.26561	49
GO:0050912	detection of chemical stimulus involved in sensory perception of taste	0.044 (0.141)	0.37744	0.987709	0.26569	43
GO:0045830	positive regulation of isotype switching	0.0727 (0.149)	0.31314	0.987709	0.26581	23
GO:2000637	positive regulation of gene silencing by miRNA	0.0417 (0.177)	0.40688	0.987709	0.26589	21
GO:0050962	detection of light stimulus involved in sensory perception	0.288 (0.192)	0.066863	0.834459	0.26593	15
GO:0050908	detection of light stimulus involved in visual perception	0.288 (0.192)	0.066863	0.834459	0.26593	15
GO:0002386	immune response in mucosal-associated lymphoid tissue	0.173 (0.478)	0.35889	0.987709	0.26608	3
GO:0003357	noradrenergic neuron differentiation	0.349 (0.544)	0.26098	0.98302	0.26609	3
GO:0050931	pigment cell differentiation	0.165 (0.136)	0.11293	0.907106	0.26611	34
GO:0009256	10-formyltetrahydrofolate metabolic process	-0.32 (0.347)	0.82202	0.998741	0.26611	5
GO:2000812	regulation of barbed-end actin filament capping	0.15 (0.302)	0.30931	0.987709	0.26615	5
GO:0019482	beta-alanine metabolic process	0.272 (0.356)	0.22215	0.980343	0.26615	4
GO:0035871	protein K11-linked deubiquitination	-0.154 (0.218)	0.76008	0.998741	0.26628	9
GO:0034058	endosomal vesicle fusion	0.172 (0.252)	0.24705	0.98302	0.2663	10
GO:0045059	positive thymic T cell selection	0.163 (0.23)	0.23893	0.98302	0.26634	13
GO:0044342	type B pancreatic cell proliferation	0.0566 (0.167)	0.36714	0.987709	0.26642	21
GO:0031666	positive regulation of lipopolysaccharide-mediated signaling pathway	0.319 (0.32)	0.15875	0.952517	0.26653	8
GO:0003180	aortic valve morphogenesis	0.26 (0.164)	0.056724	0.829077	0.26654	27
GO:0060478	acrosomal vesicle exocytosis	0.00737 (0.261)	0.48876	0.993004	0.2666	9
GO:0046373	L-arabinose metabolic process	0.705 (0.65)	0.13906	0.941624	0.26663	2
GO:0019566	arabinose metabolic process	0.705 (0.65)	0.13906	0.941624	0.26663	2
GO:0003323	type B pancreatic cell development	0.209 (0.172)	0.11294	0.907106	0.2667	19
GO:0051823	regulation of synapse structural plasticity	0.226 (0.352)	0.25991	0.98302	0.2668	6
GO:0021997	neural plate axis specification	0.488 (0.536)	0.18127	0.963102	0.26683	2
GO:0046146	tetrahydrobiopterin metabolic process	0.34 (0.252)	0.089089	0.878652	0.26684	7
GO:0006729	tetrahydrobiopterin biosynthetic process	0.34 (0.252)	0.089089	0.878652	0.26684	7
GO:0045002	double-strand break repair via single-strand annealing	0.292 (0.296)	0.16218	0.957501	0.26689	5
GO:0010587	miRNA catabolic process	0.22 (0.258)	0.19684	0.97313	0.26713	10
GO:0015734	taurine transport	0.307 (0.464)	0.25441	0.98302	0.26723	4
GO:0045345	positive regulation of MHC class I biosynthetic process	0.176 (0.39)	0.32612	0.987709	0.26727	5
GO:1903516	regulation of single strand break repair	-0.306 (0.407)	0.77349	0.998741	0.26764	3
GO:1990573	potassium ion import across plasma membrane	0.0227 (0.126)	0.42859	0.989746	0.2677	42
GO:0050714	positive regulation of protein secretion	-0.0987 (0.0504)	0.97482	0.999835	0.2677	253
GO:0001776	leukocyte homeostasis	-0.0813 (0.093)	0.80909	0.998741	0.26772	80
GO:0045214	sarcomere organization	0.0247 (0.115)	0.41451	0.988166	0.26787	51
GO:2000727	positive regulation of cardiac muscle cell differentiation	0.00738 (0.172)	0.48287	0.991903	0.26795	19
GO:0007528	neuromuscular junction development	0.0348 (0.116)	0.38218	0.987709	0.26797	46
GO:0050706	regulation of interleukin-1 beta secretion	-0.0304 (0.128)	0.59353	0.998741	0.26805	43
GO:0001837	epithelial to mesenchymal transition	0.00889 (0.0707)	0.44995	0.989746	0.26813	128
GO:0006307	DNA dealkylation involved in DNA repair	0.12 (0.222)	0.29441	0.98302	0.26818	10
GO:0043066	negative regulation of apoptotic process	0.0101 (0.0285)	0.36152	0.987709	0.2683	803
GO:0060143	positive regulation of syncytium formation by plasma membrane fusion	0.325 (0.162)	0.022386	0.722023	0.2684	26
GO:0032790	ribosome disassembly	0.455 (0.329)	0.083366	0.85857	0.26851	7
GO:0098971	anterograde dendritic transport of neurotransmitter receptor complex	0.393 (0.593)	0.25379	0.98302	0.26855	2
GO:0010159	specification of animal organ position	1.06 (0.366)	0.0018705	0.356174	0.26861	3
GO:0071707	immunoglobulin heavy chain V-D-J recombination	1.73 (1.35)	0.099293	0.883021	0.26877	1
GO:0010591	regulation of lamellipodium assembly	0.0914 (0.154)	0.27664	0.98302	0.26879	25
GO:0061311	cell surface receptor signaling pathway involved in heart development	-0.0517 (0.166)	0.62188	0.998741	0.26879	27
GO:0090310	negative regulation of methylation-dependent chromatin silencing	0.272 (0.534)	0.30505	0.987709	0.26883	3
GO:0043372	positive regulation of CD4-positive, alpha-beta T cell differentiation	-0.0453 (0.163)	0.60944	0.998741	0.26897	27
GO:0071231	cellular response to folic acid	0.66 (0.728)	0.18216	0.963102	0.26909	2
GO:0090209	negative regulation of triglyceride metabolic process	0.195 (0.264)	0.23004	0.980343	0.26914	9
GO:0120035	regulation of plasma membrane bounded cell projection organization	0.0189 (0.0321)	0.27858	0.98302	0.26918	628
GO:0001738	morphogenesis of a polarized epithelium	-0.0643 (0.069)	0.82412	0.998741	0.2692	131
GO:0060968	regulation of gene silencing	-0.0155 (0.0646)	0.59489	0.998741	0.2692	135
GO:0034380	high-density lipoprotein particle assembly	0.347 (0.222)	0.059142	0.829077	0.26921	14
GO:0045113	regulation of integrin biosynthetic process	0.477 (0.658)	0.23452	0.98211	0.26928	2
GO:0090278	negative regulation of peptide hormone secretion	0.00101 (0.128)	0.49686	0.994953	0.26942	42
GO:0090222	centrosome-templated microtubule nucleation	-0.0859 (0.513)	0.56647	0.996029	0.26943	2
GO:1901136	carbohydrate derivative catabolic process	0.0205 (0.0606)	0.36727	0.987709	0.26946	177
GO:0018208	peptidyl-proline modification	-0.128 (0.101)	0.8963	0.998741	0.26947	49
GO:0051803	negative regulation of cytolysis in other organism involved in symbiotic interaction	0.0101 (0.625)	0.49357	0.993004	0.26974	1
GO:0051802	regulation of cytolysis in other organism involved in symbiotic interaction	0.0101 (0.625)	0.49357	0.993004	0.26974	1
GO:0051713	negative regulation of cytolysis in other organism	0.0101 (0.625)	0.49357	0.993004	0.26974	1
GO:0051711	negative regulation of killing of cells of other organism	0.0101 (0.625)	0.49357	0.993004	0.26974	1
GO:0001899	negative regulation of cytolysis by symbiont of host cells	0.0101 (0.625)	0.49357	0.993004	0.26974	1
GO:0001898	regulation of cytolysis by symbiont of host cells	0.0101 (0.625)	0.49357	0.993004	0.26974	1
GO:0001897	cytolysis by symbiont of host cells	0.0101 (0.625)	0.49357	0.993004	0.26974	1
GO:0048873	homeostasis of number of cells within a tissue	-0.00252 (0.147)	0.50685	0.996029	0.26988	28
GO:1904322	cellular response to forskolin	0.255 (0.245)	0.14952	0.952517	0.26994	11
GO:1904321	response to forskolin	0.255 (0.245)	0.14952	0.952517	0.26994	11
GO:0098742	cell-cell adhesion via plasma-membrane adhesion molecules	0.0109 (0.0605)	0.42859	0.989746	0.27001	256
GO:0006288	base-excision repair, DNA ligation	0.162 (0.38)	0.33475	0.987709	0.27001	3
GO:1905907	negative regulation of amyloid fibril formation	0.396 (0.422)	0.1737	0.957501	0.27025	5
GO:0006624	vacuolar protein processing	0.834 (0.934)	0.18607	0.963102	0.27026	1
GO:1900149	positive regulation of Schwann cell migration	0.502 (0.601)	0.20188	0.97397	0.27027	2
GO:0060718	chorionic trophoblast cell differentiation	0.274 (0.411)	0.25298	0.98302	0.2703	5
GO:0055092	sterol homeostasis	0.00063 (0.091)	0.49724	0.995002	0.27036	78
GO:0042632	cholesterol homeostasis	0.00063 (0.091)	0.49724	0.995002	0.27036	78
GO:0009952	anterior/posterior pattern specification	0.0235 (0.0594)	0.34602	0.987709	0.27044	203
GO:1990089	response to nerve growth factor	0.18 (0.113)	0.055106	0.829077	0.27045	52
GO:0007033	vacuole organization	0.0674 (0.0612)	0.13559	0.936279	0.27047	151
GO:0052433	modulation by organism of apoptotic process in other organism involved in symbiotic interaction	0.336 (0.317)	0.14463	0.948486	0.2705	6
GO:0052248	modulation of programmed cell death in other organism involved in symbiotic interaction	0.336 (0.317)	0.14463	0.948486	0.2705	6
GO:0052040	modulation by symbiont of host programmed cell death	0.336 (0.317)	0.14463	0.948486	0.2705	6
GO:0044532	modulation of apoptotic process in other organism	0.336 (0.317)	0.14463	0.948486	0.2705	6
GO:0044531	modulation of programmed cell death in other organism	0.336 (0.317)	0.14463	0.948486	0.2705	6
GO:0060993	kidney morphogenesis	0.0402 (0.0913)	0.32999	0.987709	0.27054	86
GO:0061339	establishment or maintenance of monopolar cell polarity	-0.095 (0.17)	0.71202	0.998741	0.27061	19
GO:0048087	positive regulation of developmental pigmentation	0.203 (0.286)	0.23831	0.98302	0.27062	9
GO:0000462	maturation of SSU-rRNA from tricistronic rRNA transcript (SSU-rRNA, 5.8S rRNA, LSU-rRNA)	0.00641 (0.132)	0.48065	0.991781	0.27067	32
GO:1904020	regulation of G protein-coupled receptor internalization	0.34 (0.657)	0.30251	0.986636	0.27069	2
GO:0033301	cell cycle comprising mitosis without cytokinesis	0.894 (0.918)	0.16503	0.957501	0.27072	1
GO:0030237	female sex determination	0.203 (0.617)	0.37117	0.987709	0.27073	2
GO:1902732	positive regulation of chondrocyte proliferation	0.185 (0.418)	0.32934	0.987709	0.27085	4
GO:0051046	regulation of secretion	-0.0515 (0.0301)	0.95671	0.998993	0.27086	754
GO:0072359	circulatory system development	-0.0581 (0.026)	0.98717	0.999835	0.27096	999
GO:0019369	arachidonic acid metabolic process	-0.00404 (0.127)	0.51272	0.996029	0.27097	47
GO:2001224	positive regulation of neuron migration	-0.225 (0.2)	0.87038	0.998741	0.27115	14
GO:1902475	L-alpha-amino acid transmembrane transport	0.0491 (0.118)	0.33847	0.987709	0.27118	49
GO:1901898	negative regulation of relaxation of cardiac muscle	0.56 (0.642)	0.19157	0.969634	0.27118	2
GO:1900052	regulation of retinoic acid biosynthetic process	0.4 (0.546)	0.23191	0.98211	0.27128	2
GO:0045200	establishment of neuroblast polarity	1.45 (0.452)	0.00069175	0.238625	0.27128	2
GO:0045196	establishment or maintenance of neuroblast polarity	1.45 (0.452)	0.00069175	0.238625	0.27128	2
GO:0031507	heterochromatin assembly	-0.0461 (0.232)	0.57856	0.996029	0.27131	12
GO:0000185	activation of MAPKKK activity	0.0937 (0.227)	0.34016	0.987709	0.27148	11
GO:1902804	negative regulation of synaptic vesicle transport	0.235 (0.39)	0.27386	0.98302	0.27151	4
GO:1901841	regulation of high voltage-gated calcium channel activity	-0.0852 (0.216)	0.65311	0.998741	0.27179	15
GO:0000956	nuclear-transcribed mRNA catabolic process	0.0135 (0.0539)	0.40143	0.987709	0.27188	188
GO:0033233	regulation of protein sumoylation	0.18 (0.171)	0.14643	0.950871	0.27202	19
GO:2000330	positive regulation of T-helper 17 cell lineage commitment	-0.0878 (0.485)	0.57184	0.996029	0.2721	4
GO:1903496	response to 11-deoxycorticosterone	1.06 (0.644)	0.049031	0.824064	0.27219	1
GO:1903494	response to dehydroepiandrosterone	1.06 (0.644)	0.049031	0.824064	0.27219	1
GO:0032349	positive regulation of aldosterone biosynthetic process	0.488 (0.605)	0.20985	0.97856	0.27221	2
GO:0032346	positive regulation of aldosterone metabolic process	0.488 (0.605)	0.20985	0.97856	0.27221	2
GO:0019935	cyclic-nucleotide-mediated signaling	0.0422 (0.0603)	0.24209	0.98302	0.27223	197
GO:2000553	positive regulation of T-helper 2 cell cytokine production	0.239 (0.331)	0.23485	0.98211	0.2723	7
GO:0003337	mesenchymal to epithelial transition involved in metanephros morphogenesis	0.197 (0.278)	0.23908	0.98302	0.2723	11
GO:1905273	positive regulation of proton-transporting ATP synthase activity, rotational mechanism	0.806 (0.919)	0.19033	0.968538	0.27246	1
GO:1905271	regulation of proton-transporting ATP synthase activity, rotational mechanism	0.806 (0.919)	0.19033	0.968538	0.27246	1
GO:0018146	keratan sulfate biosynthetic process	-0.045 (0.142)	0.62413	0.998741	0.27247	28
GO:1902914	regulation of protein polyubiquitination	0.0078 (0.179)	0.4826	0.9919	0.27253	21
GO:0044320	cellular response to leptin stimulus	0.104 (0.196)	0.29703	0.984303	0.27256	18
GO:0060842	arterial endothelial cell differentiation	0.201 (0.372)	0.29515	0.98302	0.27262	6
GO:0086019	cell-cell signaling involved in cardiac conduction	0.0629 (0.171)	0.35673	0.987709	0.27272	27
GO:0008406	gonad development	-0.0543 (0.0557)	0.83535	0.998741	0.27281	196
GO:0019878	lysine biosynthetic process via aminoadipic acid	0.627 (0.575)	0.13771	0.940389	0.27289	2
GO:0009085	lysine biosynthetic process	0.627 (0.575)	0.13771	0.940389	0.27289	2
GO:0071307	cellular response to vitamin K	0.434 (0.644)	0.25036	0.98302	0.27291	2
GO:0000019	regulation of mitotic recombination	0.496 (0.225)	0.013572	0.642261	0.27299	6
GO:0046434	organophosphate catabolic process	-0.0317 (0.0495)	0.73891	0.998741	0.27306	236
GO:0035581	sequestering of extracellular ligand from receptor	0.165 (0.301)	0.29204	0.98302	0.27323	9
GO:0070478	nuclear-transcribed mRNA catabolic process, 3'-5' exonucleolytic nonsense-mediated decay	-0.0318 (0.615)	0.5206	0.996029	0.27324	1
GO:0002138	retinoic acid biosynthetic process	0.0327 (0.284)	0.45423	0.989746	0.27328	9
GO:0021681	cerebellar granular layer development	-0.0607 (0.229)	0.60445	0.998741	0.27331	12
GO:1905069	allantois development	0.366 (0.654)	0.28779	0.98302	0.27338	2
GO:0010675	regulation of cellular carbohydrate metabolic process	0.00782 (0.0684)	0.45451	0.989746	0.27339	129
GO:0055026	negative regulation of cardiac muscle tissue development	0.0444 (0.149)	0.38316	0.987709	0.27348	30
GO:0003360	brainstem development	-0.174 (0.296)	0.72219	0.998741	0.27354	6
GO:0045953	negative regulation of natural killer cell mediated cytotoxicity	-0.0416 (0.207)	0.57973	0.996029	0.27356	14
GO:0070942	neutrophil mediated cytotoxicity	0.286 (0.273)	0.1474	0.950871	0.27364	10
GO:0060913	cardiac cell fate determination	0.228 (0.518)	0.33008	0.987709	0.27371	3
GO:0006552	leucine catabolic process	0.0944 (0.312)	0.38106	0.987709	0.27378	6
GO:0070836	caveola assembly	0.386 (0.486)	0.21365	0.97856	0.27379	4
GO:1903772	regulation of viral budding via host ESCRT complex	-0.231 (0.345)	0.74839	0.998741	0.27386	4
GO:0021756	striatum development	-0.0166 (0.202)	0.53268	0.996029	0.27394	17
GO:0034351	negative regulation of glial cell apoptotic process	0.0216 (0.289)	0.47033	0.990117	0.27397	8
GO:0002329	pre-B cell differentiation	-0.0472 (0.321)	0.55852	0.996029	0.27405	4
GO:0032020	ISG15-protein conjugation	-0.0407 (0.298)	0.55432	0.996029	0.27413	6
GO:0060400	negative regulation of growth hormone receptor signaling pathway	0.0624 (0.745)	0.46662	0.989746	0.27416	2
GO:0034349	glial cell apoptotic process	0.251 (0.206)	0.11141	0.903734	0.2742	15
GO:0042774	plasma membrane ATP synthesis coupled electron transport	0.0614 (0.901)	0.47285	0.991753	0.27421	1
GO:0071827	plasma lipoprotein particle organization	0.0737 (0.128)	0.2825	0.98302	0.27426	44
GO:0006867	asparagine transport	0.674 (0.533)	0.10332	0.890411	0.27432	2
GO:0060696	regulation of phospholipid catabolic process	-0.0278 (0.342)	0.53236	0.996029	0.27434	6
GO:1905344	prostaglandin catabolic process	0.592 (0.687)	0.19452	0.970476	0.27446	1
GO:0003158	endothelium development	-0.108 (0.0769)	0.9207	0.998741	0.27454	114
GO:0061756	leukocyte adhesion to vascular endothelial cell	-0.0728 (0.137)	0.70289	0.998741	0.27469	34
GO:0090315	negative regulation of protein targeting to membrane	0.417 (0.406)	0.15236	0.952517	0.27474	4
GO:0050821	protein stabilization	0.00975 (0.0596)	0.43505	0.989746	0.27477	161
GO:2001258	negative regulation of cation channel activity	-0.0322 (0.139)	0.59143	0.998741	0.27484	38
GO:0031294	lymphocyte costimulation	0.0668 (0.115)	0.28087	0.98302	0.27486	53
GO:0033240	positive regulation of cellular amine metabolic process	0.228 (0.309)	0.22992	0.980343	0.27501	7
GO:1905332	positive regulation of morphogenesis of an epithelium	0.0552 (0.154)	0.36005	0.987709	0.27504	30
GO:0070842	aggresome assembly	0.36 (0.327)	0.13564	0.936279	0.27506	5
GO:0042095	interferon-gamma biosynthetic process	0.0572 (0.232)	0.40268	0.987709	0.27508	15
GO:1902108	regulation of mitochondrial membrane permeability involved in apoptotic process	0.0566 (0.0978)	0.28122	0.98302	0.27511	59
GO:0010883	regulation of lipid storage	0.0445 (0.123)	0.3585	0.987709	0.27526	45
GO:0042749	regulation of circadian sleep/wake cycle	-0.116 (0.186)	0.7339	0.998741	0.27529	21
GO:0060839	endothelial cell fate commitment	0.0778 (0.35)	0.41207	0.988166	0.27538	7
GO:0030322	stabilization of membrane potential	-0.0244 (0.199)	0.54865	0.996029	0.27541	17
GO:0007173	epidermal growth factor receptor signaling pathway	0.0577 (0.0745)	0.21934	0.980157	0.27552	113
GO:0043567	regulation of insulin-like growth factor receptor signaling pathway	0.133 (0.17)	0.21695	0.97856	0.27562	21
GO:0060804	positive regulation of Wnt signaling pathway by BMP signaling pathway	0.572 (0.944)	0.27218	0.98302	0.27573	1
GO:0051042	negative regulation of calcium-independent cell-cell adhesion	0.572 (0.944)	0.27218	0.98302	0.27573	1
GO:0048297	negative regulation of isotype switching to IgA isotypes	1.1 (1.85)	0.2756	0.98302	0.27574	1
GO:0000303	response to superoxide	0.0215 (0.155)	0.44481	0.989746	0.27583	25
GO:0042930	enterobactin transport	0.132 (0.715)	0.4269	0.989746	0.27587	1
GO:0046928	regulation of neurotransmitter secretion	0.0735 (0.0775)	0.17169	0.957501	0.27598	96
GO:0035051	cardiocyte differentiation	-0.0325 (0.0676)	0.68487	0.998741	0.27598	140
GO:0051771	negative regulation of nitric-oxide synthase biosynthetic process	-0.0541 (0.443)	0.54862	0.996029	0.27601	4
GO:0072166	posterior mesonephric tubule development	0.417 (0.668)	0.26632	0.98302	0.27606	2
GO:0019406	hexitol biosynthetic process	0.239 (0.914)	0.39694	0.987709	0.27613	1
GO:0006061	sorbitol biosynthetic process	0.239 (0.914)	0.39694	0.987709	0.27613	1
GO:0010544	negative regulation of platelet activation	0.0267 (0.199)	0.44649	0.989746	0.27616	19
GO:0010831	positive regulation of myotube differentiation	0.249 (0.147)	0.044703	0.824064	0.27624	32
GO:0060191	regulation of lipase activity	-0.0101 (0.0844)	0.54748	0.996029	0.27626	93
GO:1905665	positive regulation of calcium ion import across plasma membrane	0.247 (0.661)	0.3541	0.987709	0.27627	2
GO:0038041	cross-receptor inhibition within G protein-coupled receptor heterodimer	0.247 (0.661)	0.3541	0.987709	0.27627	2
GO:0071206	establishment of protein localization to juxtaparanode region of axon	0.49 (0.864)	0.28514	0.98302	0.27631	1
GO:0032490	detection of molecule of bacterial origin	0.207 (0.274)	0.22476	0.980343	0.27641	10
GO:0036499	PERK-mediated unfolded protein response	0.043 (0.18)	0.40584	0.987709	0.27642	21
GO:0019915	lipid storage	0.0139 (0.101)	0.44537	0.989746	0.27644	67
GO:0034476	U5 snRNA 3'-end processing	0.204 (0.608)	0.36852	0.987709	0.27649	3
GO:0034473	U1 snRNA 3'-end processing	0.204 (0.608)	0.36852	0.987709	0.27649	3
GO:0001712	ectodermal cell fate commitment	-0.0875 (0.503)	0.56903	0.996029	0.27652	3
GO:0060134	prepulse inhibition	-0.135 (0.199)	0.75122	0.998741	0.27662	15
GO:0000289	nuclear-transcribed mRNA poly(A) tail shortening	-0.0625 (0.126)	0.69028	0.998741	0.27662	33
GO:0003176	aortic valve development	0.216 (0.15)	0.07414	0.834459	0.27674	31
GO:0010810	regulation of cell-substrate adhesion	-0.0705 (0.0575)	0.8899	0.998741	0.27674	201
GO:0006660	phosphatidylserine catabolic process	1 (0.557)	0.035973	0.800174	0.27678	2
GO:1902310	positive regulation of peptidyl-serine dephosphorylation	0.411 (0.593)	0.24388	0.98302	0.27697	2
GO:0060067	cervix development	0.439 (0.668)	0.25547	0.98302	0.277	2
GO:1905676	positive regulation of adaptive immune memory response	0.65 (0.929)	0.2422	0.98302	0.27702	1
GO:0043128	positive regulation of 1-phosphatidylinositol 4-kinase activity	0.65 (0.929)	0.2422	0.98302	0.27702	1
GO:0043126	regulation of 1-phosphatidylinositol 4-kinase activity	0.65 (0.929)	0.2422	0.98302	0.27702	1
GO:2000328	regulation of T-helper 17 cell lineage commitment	0.122 (0.34)	0.35955	0.987709	0.27708	6
GO:0061108	seminal vesicle epithelium development	0.784 (0.921)	0.19714	0.97313	0.27726	1
GO:0045297	post-mating behavior	0.784 (0.921)	0.19714	0.97313	0.27726	1
GO:0042628	mating plug formation	0.784 (0.921)	0.19714	0.97313	0.27726	1
GO:1905517	macrophage migration	0.0348 (0.109)	0.37489	0.987709	0.27732	50
GO:2000003	positive regulation of DNA damage checkpoint	0.13 (0.712)	0.42744	0.989746	0.27739	1
GO:0002940	tRNA N2-guanine methylation	0.234 (0.579)	0.34278	0.987709	0.27745	2
GO:0002437	inflammatory response to antigenic stimulus	0.0817 (0.121)	0.24993	0.98302	0.27746	42
GO:0071216	cellular response to biotic stimulus	-0.00264 (0.0563)	0.5187	0.996029	0.27749	219
GO:0030889	negative regulation of B cell proliferation	0.0231 (0.214)	0.4569	0.989746	0.27764	14
GO:0071466	cellular response to xenobiotic stimulus	0.0106 (0.0669)	0.43708	0.989746	0.27771	174
GO:0051482	positive regulation of cytosolic calcium ion concentration involved in phospholipase C-activating G protein-coupled signaling pathway	0.301 (0.176)	0.043898	0.824064	0.27776	26
GO:1901017	negative regulation of potassium ion transmembrane transporter activity	0.0252 (0.212)	0.45268	0.989746	0.27786	18
GO:0046189	phenol-containing compound biosynthetic process	-0.0145 (0.132)	0.54385	0.996029	0.27798	38
GO:0045994	positive regulation of translational initiation by iron	0.193 (0.614)	0.37667	0.987709	0.27798	2
GO:0045212	neurotransmitter receptor biosynthetic process	-0.235 (0.481)	0.68762	0.998741	0.27827	1
GO:0032223	negative regulation of synaptic transmission, cholinergic	-0.235 (0.481)	0.68762	0.998741	0.27827	1
GO:0061551	trigeminal ganglion development	0.277 (0.367)	0.2254	0.980343	0.27831	5
GO:0008050	female courtship behavior	0.599 (0.642)	0.17555	0.957682	0.27831	2
GO:0042100	B cell proliferation	-0.022 (0.0887)	0.5981	0.998741	0.27835	87
GO:0046711	GDP biosynthetic process	-0.198 (0.613)	0.6269	0.998741	0.27866	1
GO:0046054	dGMP metabolic process	-0.198 (0.613)	0.6269	0.998741	0.27866	1
GO:0009170	purine deoxyribonucleoside monophosphate metabolic process	-0.198 (0.613)	0.6269	0.998741	0.27866	1
GO:0006185	dGDP biosynthetic process	-0.198 (0.613)	0.6269	0.998741	0.27866	1
GO:0032094	response to food	-0.0463 (0.141)	0.62864	0.998741	0.27868	35
GO:0060390	regulation of SMAD protein signal transduction	-0.101 (0.166)	0.7283	0.998741	0.27877	22
GO:0001973	adenosine receptor signaling pathway	-0.0106 (0.202)	0.52092	0.996029	0.27878	13
GO:0031275	regulation of lateral pseudopodium assembly	0.907 (0.708)	0.10001	0.883021	0.27879	1
GO:0031271	lateral pseudopodium assembly	0.907 (0.708)	0.10001	0.883021	0.27879	1
GO:0042489	negative regulation of odontogenesis of dentin-containing tooth	0.605 (0.573)	0.14558	0.950042	0.27906	2
GO:0072560	type B pancreatic cell maturation	0.321 (0.664)	0.31451	0.987709	0.27909	2
GO:0007266	Rho protein signal transduction	0.0628 (0.0571)	0.13567	0.936279	0.27912	191
GO:0001714	endodermal cell fate specification	0.116 (0.29)	0.34446	0.987709	0.27916	8
GO:0010758	regulation of macrophage chemotaxis	0.0484 (0.146)	0.37039	0.987709	0.27925	26
GO:0036065	fucosylation	0.386 (0.199)	0.026336	0.753568	0.27934	19
GO:0070593	dendrite self-avoidance	0.162 (0.223)	0.2336	0.98211	0.27934	16
GO:0048280	vesicle fusion with Golgi apparatus	0.601 (0.332)	0.035359	0.800174	0.27935	6
GO:0060806	negative regulation of cell differentiation involved in embryonic placenta development	0.317 (0.901)	0.36258	0.987709	0.27937	1
GO:0044313	protein K6-linked deubiquitination	0.152 (0.433)	0.36228	0.987709	0.27941	3
GO:0051582	positive regulation of neurotransmitter uptake	0.276 (0.287)	0.16807	0.957501	0.27964	6
GO:0048557	embryonic digestive tract morphogenesis	0.184 (0.208)	0.18865	0.96701	0.27964	18
GO:0021557	oculomotor nerve development	0.254 (0.525)	0.31408	0.987709	0.27966	3
GO:1905874	regulation of postsynaptic density organization	-0.0719 (0.221)	0.62775	0.998741	0.2798	15
GO:0060548	negative regulation of cell death	0.00233 (0.0271)	0.46567	0.989746	0.27989	899
GO:0043030	regulation of macrophage activation	-0.0169 (0.119)	0.55621	0.996029	0.27992	50
GO:0010269	response to selenium ion	-0.115 (0.224)	0.69513	0.998741	0.27997	9
GO:0043039	tRNA aminoacylation	0.00863 (0.102)	0.46631	0.989746	0.27999	48
GO:0002121	inter-male aggressive behavior	0.29 (0.618)	0.31963	0.987709	0.28006	2
GO:0003160	endocardium morphogenesis	0.161 (0.376)	0.33426	0.987709	0.28011	6
GO:0016264	gap junction assembly	0.135 (0.312)	0.33257	0.987709	0.28011	9
GO:0015698	inorganic anion transport	0.00199 (0.0658)	0.48793	0.993004	0.28011	158
GO:0035588	G protein-coupled purinergic receptor signaling pathway	0.0123 (0.178)	0.47237	0.991673	0.2802	20
GO:0070507	regulation of microtubule cytoskeleton organization	0.0541 (0.0554)	0.16458	0.957501	0.28048	177
GO:0070638	pyridine nucleoside catabolic process	0.695 (0.942)	0.23026	0.980343	0.28056	1
GO:0070637	pyridine nucleoside metabolic process	0.695 (0.942)	0.23026	0.980343	0.28056	1
GO:0046495	nicotinamide riboside metabolic process	0.695 (0.942)	0.23026	0.980343	0.28056	1
GO:0034418	urate biosynthetic process	0.695 (0.942)	0.23026	0.980343	0.28056	1
GO:0006738	nicotinamide riboside catabolic process	0.695 (0.942)	0.23026	0.980343	0.28056	1
GO:0006148	inosine catabolic process	0.695 (0.942)	0.23026	0.980343	0.28056	1
GO:0097475	motor neuron migration	0.0234 (0.411)	0.47733	0.991781	0.28057	5
GO:0006617	SRP-dependent cotranslational protein targeting to membrane, signal sequence recognition	0.341 (0.659)	0.30233	0.986489	0.28059	2
GO:0021602	cranial nerve morphogenesis	0.267 (0.166)	0.053856	0.829077	0.2806	27
GO:1903429	regulation of cell maturation	0.0029 (0.166)	0.49301	0.993004	0.28079	23
GO:0031283	negative regulation of guanylate cyclase activity	0.159 (0.528)	0.38182	0.987709	0.2808	2
GO:0060220	camera-type eye photoreceptor cell fate commitment	0.344 (0.635)	0.29442	0.98302	0.28085	1
GO:0048086	negative regulation of developmental pigmentation	0.344 (0.635)	0.29442	0.98302	0.28085	1
GO:0048074	negative regulation of eye pigmentation	0.344 (0.635)	0.29442	0.98302	0.28085	1
GO:0046552	photoreceptor cell fate commitment	0.344 (0.635)	0.29442	0.98302	0.28085	1
GO:0042706	eye photoreceptor cell fate commitment	0.344 (0.635)	0.29442	0.98302	0.28085	1
GO:0030704	vitelline membrane formation	0.344 (0.635)	0.29442	0.98302	0.28085	1
GO:0071417	cellular response to organonitrogen compound	0.00675 (0.0343)	0.42216	0.989377	0.28103	545
GO:0002366	leukocyte activation involved in immune response	-0.046 (0.032)	0.92475	0.998741	0.28131	664
GO:0031280	negative regulation of cyclase activity	0.0632 (0.179)	0.36204	0.987709	0.28148	17
GO:0045742	positive regulation of epidermal growth factor receptor signaling pathway	0.287 (0.147)	0.025677	0.747817	0.28151	30
GO:0044270	cellular nitrogen compound catabolic process	-0.0173 (0.0305)	0.71467	0.998741	0.28164	648
GO:0019858	cytosine metabolic process	0.177 (0.582)	0.38025	0.987709	0.28164	2
GO:0098901	regulation of cardiac muscle cell action potential	0.254 (0.162)	0.05801	0.829077	0.28168	25
GO:0014718	positive regulation of satellite cell activation involved in skeletal muscle regeneration	1.03 (0.537)	0.027095	0.760698	0.28175	2
GO:0055021	regulation of cardiac muscle tissue growth	0.0302 (0.111)	0.39299	0.987709	0.28181	56
GO:0035722	interleukin-12-mediated signaling pathway	-0.0337 (0.116)	0.61468	0.998741	0.282	44
GO:0002730	regulation of dendritic cell cytokine production	0.178 (0.224)	0.21336	0.97856	0.28202	11
GO:0006941	striated muscle contraction	0.075 (0.0661)	0.12836	0.927047	0.28206	156
GO:0045425	positive regulation of granulocyte macrophage colony-stimulating factor biosynthetic process	0.384 (0.632)	0.27164	0.98302	0.28224	2
GO:0010310	regulation of hydrogen peroxide metabolic process	0.0236 (0.196)	0.45205	0.989746	0.28225	18
GO:1990736	regulation of vascular smooth muscle cell membrane depolarization	0.502 (0.92)	0.29284	0.98302	0.28228	1
GO:1904199	positive regulation of regulation of vascular smooth muscle cell membrane depolarization	0.502 (0.92)	0.29284	0.98302	0.28228	1
GO:0008063	Toll signaling pathway	0.411 (0.275)	0.06763	0.834459	0.28235	7
GO:1990737	response to manganese-induced endoplasmic reticulum stress	-0.0718 (0.36)	0.57898	0.996029	0.28259	3
GO:0072180	mesonephric duct morphogenesis	0.425 (0.541)	0.21627	0.97856	0.28262	3
GO:0043491	protein kinase B signaling	-0.00617 (0.0535)	0.54596	0.996029	0.28269	240
GO:1903613	regulation of protein tyrosine phosphatase activity	0.14 (0.304)	0.32308	0.987709	0.2827	6
GO:0010770	positive regulation of cell morphogenesis involved in differentiation	0.0284 (0.0653)	0.33193	0.987709	0.28273	140
GO:0002790	peptide secretion	-0.0606 (0.0342)	0.96172	0.999094	0.28277	579
GO:0002829	negative regulation of type 2 immune response	0.173 (0.234)	0.22921	0.980343	0.2831	13
GO:0045401	positive regulation of interleukin-3 biosynthetic process	0.497 (0.924)	0.29524	0.98302	0.28338	1
GO:0045399	regulation of interleukin-3 biosynthetic process	0.497 (0.924)	0.29524	0.98302	0.28338	1
GO:0042223	interleukin-3 biosynthetic process	0.497 (0.924)	0.29524	0.98302	0.28338	1
GO:0032752	positive regulation of interleukin-3 production	0.497 (0.924)	0.29524	0.98302	0.28338	1
GO:0046684	response to pyrethroid	0.118 (0.443)	0.39522	0.987709	0.2834	4
GO:0003406	retinal pigment epithelium development	0.631 (0.321)	0.024535	0.739053	0.28347	4
GO:0043490	malate-aspartate shuttle	0.418 (0.39)	0.14237	0.943407	0.28353	4
GO:0060662	salivary gland cavitation	0.0626 (0.435)	0.44275	0.989746	0.2836	4
GO:0060605	tube lumen cavitation	0.0626 (0.435)	0.44275	0.989746	0.2836	4
GO:0033343	positive regulation of collagen binding	0.227 (0.898)	0.40039	0.987709	0.28377	1
GO:1900235	negative regulation of Kit signaling pathway	0.147 (1.04)	0.44396	0.989746	0.28383	2
GO:1900234	regulation of Kit signaling pathway	0.147 (1.04)	0.44396	0.989746	0.28383	2
GO:0043990	histone H2A-S1 phosphorylation	0.358 (0.631)	0.28525	0.98302	0.28383	1
GO:0043414	macromolecule methylation	-0.0381 (0.0447)	0.80281	0.998741	0.28389	286
GO:1904877	positive regulation of DNA ligase activity	0.00565 (0.61)	0.49631	0.994953	0.28389	1
GO:0090394	negative regulation of excitatory postsynaptic potential	0.0926 (0.305)	0.38059	0.987709	0.28409	8
GO:2000566	positive regulation of CD8-positive, alpha-beta T cell proliferation	0.238 (0.513)	0.32146	0.987709	0.28419	2
GO:0070979	protein K11-linked ubiquitination	-0.0091 (0.142)	0.52559	0.996029	0.28449	27
GO:0060429	epithelium development	-0.0126 (0.025)	0.69257	0.998741	0.28451	1182
GO:0106118	regulation of sterol biosynthetic process	-0.0105 (0.119)	0.53522	0.996029	0.28469	42
GO:0045540	regulation of cholesterol biosynthetic process	-0.0105 (0.119)	0.53522	0.996029	0.28469	42
GO:0006476	protein deacetylation	0.0525 (0.0837)	0.26513	0.98302	0.28473	79
GO:0010807	regulation of synaptic vesicle priming	-0.136 (0.267)	0.69526	0.998741	0.28502	7
GO:0031629	synaptic vesicle fusion to presynaptic active zone membrane	-0.0515 (0.154)	0.63134	0.998741	0.28508	22
GO:2000283	negative regulation of cellular amino acid biosynthetic process	0.654 (0.925)	0.23994	0.98302	0.28516	1
GO:1903249	negative regulation of citrulline biosynthetic process	0.654 (0.925)	0.23994	0.98302	0.28516	1
GO:1903248	regulation of citrulline biosynthetic process	0.654 (0.925)	0.23994	0.98302	0.28516	1
GO:1900082	negative regulation of arginine catabolic process	0.654 (0.925)	0.23994	0.98302	0.28516	1
GO:1900081	regulation of arginine catabolic process	0.654 (0.925)	0.23994	0.98302	0.28516	1
GO:0098736	negative regulation of the force of heart contraction	0.654 (0.925)	0.23994	0.98302	0.28516	1
GO:0033242	negative regulation of cellular amine catabolic process	0.654 (0.925)	0.23994	0.98302	0.28516	1
GO:0033241	regulation of cellular amine catabolic process	0.654 (0.925)	0.23994	0.98302	0.28516	1
GO:0050901	leukocyte tethering or rolling	-0.00646 (0.159)	0.51626	0.996029	0.28525	25
GO:0008366	axon ensheathment	-0.0542 (0.0712)	0.77689	0.998741	0.28548	127
GO:0007272	ensheathment of neurons	-0.0542 (0.0712)	0.77689	0.998741	0.28548	127
GO:0001581	detection of chemical stimulus involved in sensory perception of sour taste	1.07 (0.512)	0.018751	0.670668	0.28551	2
GO:0051048	negative regulation of secretion	-0.00716 (0.0563)	0.55058	0.996029	0.28555	210
GO:0072678	T cell migration	-0.206 (0.108)	0.97156	0.999835	0.28558	56
GO:0043112	receptor metabolic process	-0.00195 (0.0566)	0.51373	0.996029	0.28561	178
GO:0060040	retinal bipolar neuron differentiation	-0.252 (0.344)	0.76781	0.998741	0.28561	5
GO:1901385	regulation of voltage-gated calcium channel activity	0.0197 (0.147)	0.44672	0.989746	0.28566	33
GO:0006982	response to lipid hydroperoxide	0.413 (0.524)	0.21523	0.97856	0.2857	3
GO:0090189	regulation of branching involved in ureteric bud morphogenesis	0.18 (0.199)	0.18282	0.963102	0.28592	19
GO:0061519	macrophage homeostasis	0.908 (0.482)	0.029767	0.764243	0.28602	1
GO:0002762	negative regulation of myeloid leukocyte differentiation	-0.166 (0.124)	0.90986	0.998741	0.28604	45
GO:1900147	regulation of Schwann cell migration	0.298 (0.525)	0.28495	0.98302	0.28609	3
GO:0036135	Schwann cell migration	0.298 (0.525)	0.28495	0.98302	0.28609	3
GO:0045076	regulation of interleukin-2 biosynthetic process	0.0524 (0.217)	0.40446	0.987709	0.2862	17
GO:0048484	enteric nervous system development	0.0596 (0.239)	0.40155	0.987709	0.28631	11
GO:0002451	peripheral B cell tolerance induction	0.806 (0.853)	0.1726	0.957501	0.28653	1
GO:0046685	response to arsenic-containing substance	-0.0205 (0.13)	0.56284	0.996029	0.28664	31
GO:1900152	negative regulation of nuclear-transcribed mRNA catabolic process, deadenylation-dependent decay	0.154 (0.529)	0.38531	0.987709	0.28664	3
GO:0060212	negative regulation of nuclear-transcribed mRNA poly(A) tail shortening	0.154 (0.529)	0.38531	0.987709	0.28664	3
GO:0034670	chemotaxis to arachidonic acid	-0.657 (1.67)	0.65304	0.998741	0.28664	1
GO:0051875	pigment granule localization	-0.0423 (0.157)	0.60586	0.998741	0.28669	24
GO:0046549	retinal cone cell development	-0.000585 (0.248)	0.50094	0.995099	0.28669	11
GO:0042670	retinal cone cell differentiation	-0.000585 (0.248)	0.50094	0.995099	0.28669	11
GO:0032088	negative regulation of NF-kappaB transcription factor activity	-0.063 (0.0917)	0.75393	0.998741	0.28677	73
GO:0033127	regulation of histone phosphorylation	-0.0306 (0.204)	0.5597	0.996029	0.2868	12
GO:0098743	cell aggregation	0.159 (0.201)	0.2136	0.97856	0.28686	20
GO:0006218	uridine catabolic process	0.851 (0.892)	0.16984	0.957501	0.28711	1
GO:0048662	negative regulation of smooth muscle cell proliferation	0.0448 (0.119)	0.3531	0.987709	0.28714	44
GO:0006195	purine nucleotide catabolic process	0.118 (0.132)	0.18478	0.963102	0.28716	40
GO:0051081	nuclear envelope disassembly	0.171 (0.216)	0.2153	0.97856	0.28717	16
GO:0030397	membrane disassembly	0.171 (0.216)	0.2153	0.97856	0.28717	16
GO:1904902	ESCRT III complex assembly	0.683 (0.941)	0.23407	0.98211	0.28719	1
GO:1904895	ESCRT complex assembly	0.683 (0.941)	0.23407	0.98211	0.28719	1
GO:0061762	CAMKK-AMPK signaling cascade	-0.12 (0.31)	0.65114	0.998741	0.28724	6
GO:0018350	protein esterification	0.807 (0.821)	0.16297	0.957501	0.2873	1
GO:0007218	neuropeptide signaling pathway	-0.00276 (0.099)	0.51112	0.996029	0.28732	82
GO:0045055	regulated exocytosis	-0.0454 (0.0296)	0.93763	0.998741	0.28736	745
GO:1904906	positive regulation of endothelial cell-matrix adhesion via fibronectin	0.525 (0.868)	0.27256	0.98302	0.28736	1
GO:0034276	kynurenic acid biosynthetic process	0.632 (0.637)	0.16073	0.955184	0.28751	2
GO:0034275	kynurenic acid metabolic process	0.632 (0.637)	0.16073	0.955184	0.28751	2
GO:0043691	reverse cholesterol transport	0.0565 (0.224)	0.40047	0.987709	0.28756	16
GO:0032922	circadian regulation of gene expression	0.0134 (0.102)	0.44785	0.989746	0.28756	59
GO:2001020	regulation of response to DNA damage stimulus	-0.0519 (0.0546)	0.82908	0.998741	0.28756	200
GO:0007072	positive regulation of transcription involved in exit from mitosis	0.0663 (0.683)	0.46136	0.989746	0.2876	1
GO:0060921	sinoatrial node cell differentiation	-0.154 (0.395)	0.65195	0.998741	0.28761	3
GO:0003163	sinoatrial node development	-0.154 (0.395)	0.65195	0.998741	0.28761	3
GO:0000266	mitochondrial fission	-0.143 (0.133)	0.85884	0.998741	0.28768	33
GO:0006999	nuclear pore organization	0.127 (0.188)	0.25041	0.98302	0.28772	14
GO:0045072	regulation of interferon-gamma biosynthetic process	0.0527 (0.235)	0.41143	0.988166	0.28802	14
GO:0006007	glucose catabolic process	0.0847 (0.119)	0.23862	0.98302	0.28806	32
GO:0046545	development of primary female sexual characteristics	-0.106 (0.0793)	0.90901	0.998741	0.28815	97
GO:0098958	retrograde axonal transport of mitochondrion	0.187 (0.808)	0.40838	0.988166	0.28829	1
GO:0043433	negative regulation of DNA-binding transcription factor activity	-0.0669 (0.0667)	0.84205	0.998741	0.28845	145
GO:0090343	positive regulation of cell aging	0.286 (0.195)	0.07123	0.834459	0.28848	15
GO:2000464	positive regulation of astrocyte chemotaxis	0.79 (0.883)	0.18534	0.963102	0.28852	1
GO:0090265	positive regulation of immune complex clearance by monocytes and macrophages	0.79 (0.883)	0.18534	0.963102	0.28852	1
GO:0043310	negative regulation of eosinophil degranulation	0.79 (0.883)	0.18534	0.963102	0.28852	1
GO:0035705	T-helper 17 cell chemotaxis	0.79 (0.883)	0.18534	0.963102	0.28852	1
GO:0035704	helper T cell chemotaxis	0.79 (0.883)	0.18534	0.963102	0.28852	1
GO:0097022	lymphocyte migration into lymph node	0.274 (0.478)	0.28323	0.98302	0.28854	2
GO:0002476	antigen processing and presentation of endogenous peptide antigen via MHC class Ib	0.323 (0.321)	0.1574	0.952517	0.28864	7
GO:0098829	intestinal folate absorption	0.917 (0.786)	0.12163	0.916501	0.28866	1
GO:0021623	oculomotor nerve formation	0.437 (0.943)	0.32155	0.987709	0.28869	1
GO:0021622	oculomotor nerve morphogenesis	0.437 (0.943)	0.32155	0.987709	0.28869	1
GO:0003409	optic cup structural organization	0.437 (0.943)	0.32155	0.987709	0.28869	1
GO:1901137	carbohydrate derivative biosynthetic process	-0.0445 (0.0294)	0.93498	0.998741	0.28871	715
GO:0009051	pentose-phosphate shunt, oxidative branch	0.475 (0.508)	0.17519	0.957572	0.28883	2
GO:1901384	positive regulation of chorionic trophoblast cell proliferation	0.195 (0.734)	0.39512	0.987709	0.28885	1
GO:0002739	regulation of cytokine secretion involved in immune response	0.197 (0.209)	0.17228	0.957501	0.28888	16
GO:0030011	maintenance of cell polarity	0.129 (0.189)	0.24837	0.98302	0.2889	16
GO:0070163	regulation of adiponectin secretion	0.00647 (0.322)	0.49197	0.993004	0.28894	6
GO:0070162	adiponectin secretion	0.00647 (0.322)	0.49197	0.993004	0.28894	6
GO:1990145	maintenance of translational fidelity	0.112 (0.592)	0.42521	0.989746	0.28894	2
GO:1903020	positive regulation of glycoprotein metabolic process	0.229 (0.169)	0.087589	0.872621	0.28911	22
GO:0034341	response to interferon-gamma	0.0517 (0.0623)	0.2035	0.975422	0.28928	187
GO:0046110	xanthine metabolic process	0.675 (0.384)	0.03941	0.810167	0.28944	3
GO:0021988	olfactory lobe development	0.166 (0.165)	0.15753	0.952517	0.28946	30
GO:0008039	synaptic target recognition	0.44 (0.946)	0.32093	0.987709	0.28979	1
GO:0033091	positive regulation of immature T cell proliferation	0.286 (0.669)	0.33418	0.987709	0.2898	2
GO:0150063	visual system development	-0.0104 (0.0434)	0.59476	0.998741	0.28983	350
GO:0006534	cysteine metabolic process	0.046 (0.208)	0.41253	0.988166	0.2899	18
GO:0009957	epidermal cell fate specification	-0.291 (0.394)	0.77015	0.998741	0.29	3
GO:0048388	endosomal lumen acidification	0.0951 (0.58)	0.43493	0.989746	0.2901	3
GO:0032731	positive regulation of interleukin-1 beta production	-0.0959 (0.119)	0.7894	0.998741	0.2902	47
GO:0090329	regulation of DNA-dependent DNA replication	-0.0491 (0.104)	0.68138	0.998741	0.29024	51
GO:0042840	D-glucuronate catabolic process	-0.168 (0.798)	0.5834	0.997287	0.29025	1
GO:0042839	D-glucuronate metabolic process	-0.168 (0.798)	0.5834	0.997287	0.29025	1
GO:0019853	L-ascorbic acid biosynthetic process	-0.168 (0.798)	0.5834	0.997287	0.29025	1
GO:1904289	regulation of mitotic DNA damage checkpoint	-0.258 (0.517)	0.69137	0.998741	0.29027	2
GO:0006862	nucleotide transport	-0.0162 (0.177)	0.53644	0.996029	0.2904	20
GO:0060606	tube closure	0.0179 (0.0831)	0.4145	0.988166	0.29041	87
GO:0010906	regulation of glucose metabolic process	0.0234 (0.0747)	0.3772	0.987709	0.29044	104
GO:0070857	regulation of bile acid biosynthetic process	0.136 (0.275)	0.3107	0.987709	0.29045	10
GO:0003171	atrioventricular valve development	0.0688 (0.154)	0.32789	0.987709	0.29045	25
GO:0060375	regulation of mast cell differentiation	0.492 (0.642)	0.2221	0.980343	0.29046	2
GO:0048858	cell projection morphogenesis	0.0173 (0.0332)	0.30079	0.984303	0.29051	625
GO:0072078	nephron tubule morphogenesis	0.0867 (0.102)	0.19762	0.97313	0.2907	68
GO:0042987	amyloid precursor protein catabolic process	0.037 (0.122)	0.38111	0.987709	0.2907	42
GO:0044206	UMP salvage	0.118 (0.372)	0.37566	0.987709	0.29074	5
GO:0032262	pyrimidine nucleotide salvage	0.118 (0.372)	0.37566	0.987709	0.29074	5
GO:0010138	pyrimidine ribonucleotide salvage	0.118 (0.372)	0.37566	0.987709	0.29074	5
GO:0006054	N-acetylneuraminate metabolic process	0.192 (0.266)	0.23533	0.98211	0.29077	9
GO:1900024	regulation of substrate adhesion-dependent cell spreading	-0.0613 (0.11)	0.71211	0.998741	0.29077	51
GO:0021702	cerebellar Purkinje cell differentiation	0.0584 (0.261)	0.41163	0.988166	0.29086	8
GO:0072009	nephron epithelium development	0.0347 (0.0856)	0.34241	0.987709	0.29089	100
GO:0033577	protein glycosylation in endoplasmic reticulum	0.0719 (1.85)	0.48451	0.993004	0.2909	1
GO:0033523	histone H2B ubiquitination	0.0556 (0.215)	0.39784	0.987709	0.29093	12
GO:0070625	zymogen granule exocytosis	0.532 (0.713)	0.22803	0.980343	0.29093	1
GO:2000020	positive regulation of male gonad development	0.196 (0.346)	0.2855	0.98302	0.291	7
GO:0009314	response to radiation	-0.0165 (0.0375)	0.66984	0.998741	0.29101	421
GO:1900376	regulation of secondary metabolite biosynthetic process	0.121 (0.239)	0.3058	0.987709	0.29108	10
GO:0019532	oxalate transport	0.104 (0.237)	0.32969	0.987709	0.29109	11
GO:0036035	osteoclast development	-0.0773 (0.221)	0.63651	0.998741	0.29111	16
GO:0032780	negative regulation of ATPase activity	0.158 (0.204)	0.21909	0.980157	0.29114	16
GO:1904904	regulation of endothelial cell-matrix adhesion via fibronectin	0.403 (0.631)	0.26136	0.98302	0.29115	2
GO:0090674	endothelial cell-matrix adhesion via fibronectin	0.403 (0.631)	0.26136	0.98302	0.29115	2
GO:0051567	histone H3-K9 methylation	0.103 (0.13)	0.21523	0.97856	0.29141	34
GO:0097250	mitochondrial respiratory chain supercomplex assembly	0.202 (0.438)	0.32275	0.987709	0.29143	3
GO:0034474	U2 snRNA 3'-end processing	0.618 (0.934)	0.25407	0.98302	0.29149	1
GO:0098976	excitatory chemical synaptic transmission	0.0925 (0.305)	0.38091	0.987709	0.29169	8
GO:1990117	B cell receptor apoptotic signaling pathway	-0.138 (0.878)	0.56264	0.996029	0.29182	1
GO:0032976	release of matrix enzymes from mitochondria	-0.138 (0.878)	0.56264	0.996029	0.29182	1
GO:0015837	amine transport	0.0258 (0.0836)	0.37875	0.987709	0.29209	99
GO:0042309	homoiothermy	0.372 (0.659)	0.28623	0.98302	0.29218	2
GO:0046700	heterocycle catabolic process	-0.0204 (0.0305)	0.74838	0.998741	0.29232	647
GO:2000208	positive regulation of ribosomal small subunit export from nucleus	0.529 (0.948)	0.28842	0.98302	0.29236	1
GO:2000206	regulation of ribosomal small subunit export from nucleus	0.529 (0.948)	0.28842	0.98302	0.29236	1
GO:2000202	positive regulation of ribosomal subunit export from nucleus	0.529 (0.948)	0.28842	0.98302	0.29236	1
GO:2000200	regulation of ribosomal subunit export from nucleus	0.529 (0.948)	0.28842	0.98302	0.29236	1
GO:2000199	positive regulation of ribonucleoprotein complex localization	0.529 (0.948)	0.28842	0.98302	0.29236	1
GO:0097021	lymphocyte migration into lymphoid organs	-0.143 (0.335)	0.66548	0.998741	0.29241	4
GO:0006543	glutamine catabolic process	0.198 (0.35)	0.28547	0.98302	0.29245	3
GO:0030855	epithelial cell differentiation	-0.00827 (0.0335)	0.59753	0.998741	0.29249	693
GO:0042998	positive regulation of Golgi to plasma membrane protein transport	0.257 (0.45)	0.28362	0.98302	0.29256	4
GO:0001866	NK T cell proliferation	-0.157 (0.397)	0.65358	0.998741	0.29262	6
GO:0010614	negative regulation of cardiac muscle hypertrophy	-0.099 (0.155)	0.73848	0.998741	0.29262	25
GO:1905179	negative regulation of cardiac muscle tissue regeneration	0.245 (0.645)	0.35229	0.987709	0.29274	2
GO:1905178	regulation of cardiac muscle tissue regeneration	0.245 (0.645)	0.35229	0.987709	0.29274	2
GO:0006808	regulation of nitrogen utilization	-0.195 (0.383)	0.69405	0.998741	0.29284	4
GO:0019344	cysteine biosynthetic process	0.539 (0.491)	0.13603	0.936506	0.29289	3
GO:0006369	termination of RNA polymerase II transcription	-0.159 (0.126)	0.89692	0.998741	0.29292	34
GO:0042446	hormone biosynthetic process	0.0144 (0.0889)	0.43559	0.989746	0.29313	84
GO:0006049	UDP-N-acetylglucosamine catabolic process	0.413 (0.948)	0.33147	0.987709	0.2932	1
GO:0009755	hormone-mediated signaling pathway	-0.0639 (0.0516)	0.89222	0.998741	0.29325	224
GO:0031069	hair follicle morphogenesis	-0.0463 (0.169)	0.60758	0.998741	0.29347	24
GO:0042304	regulation of fatty acid biosynthetic process	0.0317 (0.119)	0.39521	0.987709	0.29348	42
GO:0060048	cardiac muscle contraction	0.0153 (0.0756)	0.41969	0.988651	0.29356	122
GO:0055010	ventricular cardiac muscle tissue morphogenesis	0.0509 (0.119)	0.33486	0.987709	0.29361	46
GO:1902991	regulation of amyloid precursor protein catabolic process	-0.0151 (0.144)	0.54181	0.996029	0.29365	33
GO:0071625	vocalization behavior	0.108 (0.236)	0.32455	0.987709	0.29371	14
GO:2000986	negative regulation of behavioral fear response	0.598 (0.945)	0.26333	0.98302	0.29372	1
GO:1903366	negative regulation of fear response	0.598 (0.945)	0.26333	0.98302	0.29372	1
GO:0034329	cell junction assembly	0.00171 (0.0547)	0.48751	0.993004	0.29383	230
GO:0002415	immunoglobulin transcytosis in epithelial cells mediated by polymeric immunoglobulin receptor	0.139 (0.561)	0.40192	0.987709	0.29384	2
GO:0035696	monocyte extravasation	0.275 (0.296)	0.17629	0.959102	0.29386	8
GO:2000343	positive regulation of chemokine (C-X-C motif) ligand 2 production	-0.0848 (0.248)	0.63351	0.998741	0.29399	9
GO:0060178	regulation of exocyst localization	0.586 (0.831)	0.24049	0.98302	0.29404	1
GO:0001928	regulation of exocyst assembly	0.586 (0.831)	0.24049	0.98302	0.29404	1
GO:0001927	exocyst assembly	0.586 (0.831)	0.24049	0.98302	0.29404	1
GO:0042254	ribosome biogenesis	0.0342 (0.0439)	0.21792	0.97856	0.29416	267
GO:0060359	response to ammonium ion	0.0629 (0.0702)	0.18509	0.963102	0.29447	131
GO:0036123	histone H3-K9 dimethylation	0.238 (0.272)	0.19085	0.969094	0.29459	6
GO:0070571	negative regulation of neuron projection regeneration	0.132 (0.226)	0.27947	0.98302	0.29462	15
GO:0021528	commissural neuron differentiation in spinal cord	0.642 (0.937)	0.24663	0.98302	0.2949	1
GO:0097646	calcitonin family receptor signaling pathway	0.165 (0.341)	0.31431	0.987709	0.29492	6
GO:0003214	cardiac left ventricle morphogenesis	-0.0586 (0.209)	0.61031	0.998741	0.29502	14
GO:0034462	small-subunit processome assembly	0.311 (0.786)	0.34632	0.987709	0.29509	1
GO:0002016	regulation of blood volume by renin-angiotensin	0.169 (0.371)	0.32429	0.987709	0.29511	6
GO:0010799	regulation of peptidyl-threonine phosphorylation	-0.0029 (0.126)	0.5092	0.996029	0.29517	41
GO:0032926	negative regulation of activin receptor signaling pathway	0.0551 (0.299)	0.42681	0.989746	0.29519	9
GO:1900046	regulation of hemostasis	0.0355 (0.0939)	0.35282	0.987709	0.29524	79
GO:0045720	negative regulation of integrin biosynthetic process	0.655 (0.929)	0.24046	0.98302	0.29531	1
GO:0010760	negative regulation of macrophage chemotaxis	0.0455 (0.259)	0.43027	0.989746	0.29532	7
GO:0120162	positive regulation of cold-induced thermogenesis	-0.0356 (0.0847)	0.66287	0.998741	0.29563	95
GO:1905042	negative regulation of epithelium regeneration	0.415 (0.944)	0.33012	0.987709	0.29577	1
GO:0014820	tonic smooth muscle contraction	-0.0471 (0.275)	0.56802	0.996029	0.29598	11
GO:0061919	process utilizing autophagic mechanism	0.0238 (0.0358)	0.25295	0.98302	0.29604	465
GO:0006914	autophagy	0.0238 (0.0358)	0.25295	0.98302	0.29604	465
GO:0071459	protein localization to chromosome, centromeric region	0.105 (0.164)	0.26079	0.98302	0.29618	21
GO:0045343	regulation of MHC class I biosynthetic process	0.126 (0.36)	0.36321	0.987709	0.29628	6
GO:0045341	MHC class I biosynthetic process	0.126 (0.36)	0.36321	0.987709	0.29628	6
GO:0046296	glycolate catabolic process	0.608 (0.94)	0.25884	0.98302	0.29632	1
GO:1904064	positive regulation of cation transmembrane transport	0.0164 (0.0731)	0.41141	0.988166	0.29633	130
GO:0071732	cellular response to nitric oxide	0.116 (0.205)	0.28552	0.98302	0.29649	15
GO:0032487	regulation of Rap protein signal transduction	0.448 (0.346)	0.097702	0.881011	0.29649	4
GO:0098912	membrane depolarization during atrial cardiac muscle cell action potential	0.158 (0.504)	0.37672	0.987709	0.29662	3
GO:0031062	positive regulation of histone methylation	0.027 (0.124)	0.4136	0.988166	0.29676	36
GO:0045618	positive regulation of keratinocyte differentiation	0.245 (0.208)	0.11966	0.912718	0.29684	16
GO:0032425	positive regulation of mismatch repair	0.0272 (0.471)	0.47691	0.991781	0.29691	3
GO:0045759	negative regulation of action potential	0.193 (0.302)	0.26126	0.98302	0.29698	8
GO:0006497	protein lipidation	0.131 (0.0778)	0.045567	0.824064	0.29711	83
GO:1990922	hepatic stellate cell proliferation	0.426 (0.944)	0.32604	0.987709	0.2972	1
GO:1904899	positive regulation of hepatic stellate cell proliferation	0.426 (0.944)	0.32604	0.987709	0.2972	1
GO:1904897	regulation of hepatic stellate cell proliferation	0.426 (0.944)	0.32604	0.987709	0.2972	1
GO:0033320	UDP-D-xylose biosynthetic process	0.756 (0.909)	0.2026	0.97397	0.29721	1
GO:0033319	UDP-D-xylose metabolic process	0.756 (0.909)	0.2026	0.97397	0.29721	1
GO:0090281	negative regulation of calcium ion import	0.41 (0.258)	0.055838	0.829077	0.29725	8
GO:0072527	pyrimidine-containing compound metabolic process	-0.0431 (0.0829)	0.69853	0.998741	0.29727	93
GO:0038096	Fc-gamma receptor signaling pathway involved in phagocytosis	0.00721 (0.0879)	0.4673	0.989746	0.2973	77
GO:0002433	immune response-regulating cell surface receptor signaling pathway involved in phagocytosis	0.00721 (0.0879)	0.4673	0.989746	0.2973	77
GO:2000641	regulation of early endosome to late endosome transport	-0.0151 (0.206)	0.52915	0.996029	0.29744	15
GO:0042089	cytokine biosynthetic process	-0.0121 (0.0821)	0.55848	0.996029	0.29749	105
GO:0015990	electron transport coupled proton transport	0.0928 (0.837)	0.4559	0.989746	0.29752	1
GO:0015988	energy coupled proton transmembrane transport, against electrochemical gradient	0.0928 (0.837)	0.4559	0.989746	0.29752	1
GO:0001570	vasculogenesis	0.0403 (0.0991)	0.34205	0.987709	0.29753	73
GO:0000079	regulation of cyclin-dependent protein serine/threonine kinase activity	0.0328 (0.085)	0.34979	0.987709	0.29759	89
GO:2000646	positive regulation of receptor catabolic process	0.375 (0.333)	0.13021	0.931507	0.29781	5
GO:0031998	regulation of fatty acid beta-oxidation	-0.0832 (0.199)	0.66221	0.998741	0.29783	17
GO:0071046	nuclear polyadenylation-dependent ncRNA catabolic process	0.267 (0.357)	0.22758	0.980343	0.29794	6
GO:0071038	nuclear polyadenylation-dependent tRNA catabolic process	0.267 (0.357)	0.22758	0.980343	0.29794	6
GO:0071035	nuclear polyadenylation-dependent rRNA catabolic process	0.267 (0.357)	0.22758	0.980343	0.29794	6
GO:0071029	nuclear ncRNA surveillance	0.267 (0.357)	0.22758	0.980343	0.29794	6
GO:0030888	regulation of B cell proliferation	0.00657 (0.104)	0.47481	0.991781	0.29805	57
GO:0019364	pyridine nucleotide catabolic process	-0.347 (0.429)	0.79085	0.998741	0.29811	3
GO:0006742	NADP catabolic process	-0.347 (0.429)	0.79085	0.998741	0.29811	3
GO:0016116	carotenoid metabolic process	0.331 (0.511)	0.25824	0.98302	0.29813	3
GO:0016108	tetraterpenoid metabolic process	0.331 (0.511)	0.25824	0.98302	0.29813	3
GO:0035684	helper T cell extravasation	0.342 (0.497)	0.24555	0.98302	0.29818	3
GO:0006516	glycoprotein catabolic process	-0.00265 (0.169)	0.50625	0.996029	0.29821	23
GO:0031340	positive regulation of vesicle fusion	0.0828 (0.293)	0.38862	0.987709	0.29829	8
GO:0051896	regulation of protein kinase B signaling	-0.00166 (0.0559)	0.51183	0.996029	0.29839	215
GO:0070201	regulation of establishment of protein localization	-0.0156 (0.0306)	0.695	0.998741	0.29841	693
GO:0030168	platelet activation	0.00905 (0.0685)	0.44744	0.989746	0.29847	146
GO:1903208	negative regulation of hydrogen peroxide-induced neuron death	0.0206 (0.328)	0.47499	0.991781	0.29847	5
GO:1903207	regulation of hydrogen peroxide-induced neuron death	0.0206 (0.328)	0.47499	0.991781	0.29847	5
GO:0036476	neuron death in response to hydrogen peroxide	0.0206 (0.328)	0.47499	0.991781	0.29847	5
GO:0051838	cytolysis by host of symbiont cells	0.489 (0.643)	0.22377	0.980343	0.29868	1
GO:0061635	regulation of protein complex stability	0.447 (0.209)	0.016455	0.670668	0.29899	10
GO:1990792	cellular response to glial cell derived neurotrophic factor	0.42 (0.594)	0.23944	0.98302	0.29923	1
GO:1990790	response to glial cell derived neurotrophic factor	0.42 (0.594)	0.23944	0.98302	0.29923	1
GO:1904935	positive regulation of cell proliferation in midbrain	0.42 (0.594)	0.23944	0.98302	0.29923	1
GO:2001268	negative regulation of cysteine-type endopeptidase activity involved in apoptotic signaling pathway	0.19 (0.299)	0.26297	0.98302	0.29925	6
GO:0010507	negative regulation of autophagy	0.0557 (0.0888)	0.2652	0.98302	0.29927	77
GO:0006722	triterpenoid metabolic process	-0.164 (0.523)	0.62282	0.998741	0.29927	2
GO:0072665	protein localization to vacuole	-0.0336 (0.103)	0.6272	0.998741	0.29935	61
GO:0007019	microtubule depolymerization	-0.011 (0.121)	0.5363	0.996029	0.29939	40
GO:0036493	positive regulation of translation in response to endoplasmic reticulum stress	0.245 (0.423)	0.28175	0.98302	0.2994	3
GO:0001556	oocyte maturation	-0.129 (0.149)	0.80632	0.998741	0.29951	26
GO:0035338	long-chain fatty-acyl-CoA biosynthetic process	0.0633 (0.199)	0.37535	0.987709	0.29969	18
GO:0090279	regulation of calcium ion import	0.0308 (0.134)	0.40866	0.988166	0.29969	35
GO:0006833	water transport	0.154 (0.206)	0.22771	0.980343	0.29975	19
GO:0014873	response to muscle activity involved in regulation of muscle adaptation	0.437 (0.528)	0.20393	0.975466	0.29991	3
GO:0003285	septum secundum development	0.522 (0.421)	0.10724	0.896991	0.29993	3
GO:0018003	peptidyl-lysine N6-acetylation	1.17 (0.439)	0.0037884	0.477583	0.29999	2
GO:0060729	intestinal epithelial structure maintenance	0.0149 (0.343)	0.48271	0.9919	0.30006	6
GO:1902938	regulation of intracellular calcium activated chloride channel activity	0.194 (0.524)	0.35586	0.987709	0.30016	3
GO:0060087	relaxation of vascular smooth muscle	0.54 (0.304)	0.037606	0.800174	0.30035	7
GO:0032964	collagen biosynthetic process	0.0316 (0.126)	0.40093	0.987709	0.30037	40
GO:0106004	tRNA (guanine-N7)-methylation	0.339 (0.583)	0.2805	0.98302	0.30047	2
GO:0032202	telomere assembly	0.223 (0.334)	0.25235	0.98302	0.30073	4
GO:0072091	regulation of stem cell proliferation	0.0292 (0.101)	0.38591	0.987709	0.30089	62
GO:2000725	regulation of cardiac muscle cell differentiation	-0.0396 (0.128)	0.62109	0.998741	0.30089	35
GO:0051340	regulation of ligase activity	-0.0922 (0.257)	0.64007	0.998741	0.30093	7
GO:0120039	plasma membrane bounded cell projection morphogenesis	0.0193 (0.0333)	0.28137	0.98302	0.30098	621
GO:2001199	negative regulation of dendritic cell differentiation	0.0247 (0.378)	0.47402	0.991781	0.30102	6
GO:0032331	negative regulation of chondrocyte differentiation	0.165 (0.185)	0.18599	0.963102	0.30111	22
GO:0032717	negative regulation of interleukin-8 production	0.0299 (0.196)	0.43928	0.989746	0.30116	17
GO:0051066	dihydrobiopterin metabolic process	0.0932 (0.604)	0.43876	0.989746	0.30118	2
GO:0006500	N-terminal protein palmitoylation	0.326 (0.514)	0.26293	0.98302	0.30134	2
GO:0048034	heme O biosynthetic process	0.358 (0.926)	0.34961	0.987709	0.30142	1
GO:0048033	heme o metabolic process	0.358 (0.926)	0.34961	0.987709	0.30142	1
GO:0071346	cellular response to interferon-gamma	0.0562 (0.065)	0.19366	0.97033	0.3016	170
GO:0045659	negative regulation of neutrophil differentiation	0.415 (0.945)	0.3304	0.987709	0.30165	1
GO:0071494	cellular response to UV-C	0.325 (0.277)	0.11985	0.912718	0.30166	7
GO:0046676	negative regulation of insulin secretion	0.0132 (0.136)	0.46141	0.989746	0.30175	36
GO:0031295	T cell costimulation	0.0634 (0.116)	0.29235	0.98302	0.30183	52
GO:2000486	negative regulation of glutamine transport	0.555 (0.945)	0.27863	0.98302	0.30185	1
GO:1904651	positive regulation of fat cell apoptotic process	0.555 (0.945)	0.27863	0.98302	0.30185	1
GO:0071298	cellular response to L-ascorbic acid	0.555 (0.945)	0.27863	0.98302	0.30185	1
GO:0060988	lipid tube assembly	0.509 (0.512)	0.16037	0.955057	0.30187	4
GO:0099072	regulation of postsynaptic membrane neurotransmitter receptor levels	0.0736 (0.0995)	0.22977	0.980343	0.30192	60
GO:0071932	replication fork reversal	1.09 (0.745)	0.072624	0.834459	0.30199	1
GO:0032941	secretion by tissue	0.181 (0.146)	0.10797	0.898206	0.30201	34
GO:0070413	trehalose metabolism in response to stress	-0.171 (0.757)	0.58949	0.998741	0.30203	1
GO:0003096	renal sodium ion transport	0.414 (0.362)	0.12626	0.923644	0.30207	5
GO:0006448	regulation of translational elongation	-0.111 (0.156)	0.76256	0.998741	0.30211	18
GO:2000401	regulation of lymphocyte migration	-0.153 (0.106)	0.92593	0.998741	0.30214	59
GO:0002577	regulation of antigen processing and presentation	-0.0824 (0.191)	0.66686	0.998741	0.30215	17
GO:1903926	cellular response to bisphenol A	0.303 (0.883)	0.36566	0.987709	0.30216	1
GO:1903925	response to bisphenol A	0.303 (0.883)	0.36566	0.987709	0.30216	1
GO:0072428	signal transduction involved in intra-S DNA damage checkpoint	0.303 (0.883)	0.36566	0.987709	0.30216	1
GO:0002606	positive regulation of dendritic cell antigen processing and presentation	0.0612 (0.289)	0.41606	0.988166	0.30219	7
GO:0002579	positive regulation of antigen processing and presentation	0.0612 (0.289)	0.41606	0.988166	0.30219	7
GO:0090403	oxidative stress-induced premature senescence	-0.05 (0.364)	0.55465	0.996029	0.30224	4
GO:0001840	neural plate development	0.124 (0.23)	0.29508	0.98302	0.30233	9
GO:0002385	mucosal immune response	-0.00163 (0.155)	0.5042	0.995394	0.30244	30
GO:0046942	carboxylic acid transport	0.0333 (0.0462)	0.23508	0.98211	0.30251	315
GO:0015849	organic acid transport	0.0333 (0.0462)	0.23508	0.98211	0.30251	315
GO:0007060	male meiosis chromosome segregation	-0.0921 (0.317)	0.61428	0.998741	0.30254	3
GO:0070813	hydrogen sulfide metabolic process	0.434 (0.301)	0.074768	0.834459	0.30263	6
GO:0046588	negative regulation of calcium-dependent cell-cell adhesion	0.391 (0.942)	0.33913	0.987709	0.30268	1
GO:0050882	voluntary musculoskeletal movement	0.0345 (0.308)	0.45539	0.989746	0.30288	6
GO:1905246	negative regulation of aspartic-type peptidase activity	0.128 (0.535)	0.40531	0.987709	0.30294	3
GO:2001226	negative regulation of chloride transport	0.469 (0.629)	0.22826	0.980343	0.30295	2
GO:2000194	regulation of female gonad development	0.0384 (0.222)	0.43136	0.989746	0.30304	13
GO:0032623	interleukin-2 production	0.124 (0.113)	0.13509	0.936279	0.30305	58
GO:0072718	response to cisplatin	0.205 (0.281)	0.23286	0.98211	0.30309	8
GO:0014743	regulation of muscle hypertrophy	-0.0919 (0.104)	0.81194	0.998741	0.30316	57
GO:0071930	negative regulation of transcription involved in G1/S transition of mitotic cell cycle	1.26 (0.481)	0.0044744	0.480951	0.30326	3
GO:0060216	definitive hemopoiesis	-0.117 (0.189)	0.73173	0.998741	0.3033	19
GO:0051835	positive regulation of synapse structural plasticity	0.322 (0.578)	0.28905	0.98302	0.30332	2
GO:0043900	regulation of multi-organism process	-0.0593 (0.0402)	0.92997	0.998741	0.30338	383
GO:0046329	negative regulation of JNK cascade	-0.1 (0.126)	0.7873	0.998741	0.30357	36
GO:0036089	cleavage furrow formation	0.0373 (0.328)	0.45468	0.989746	0.30358	7
GO:0021936	regulation of cerebellar granule cell precursor proliferation	0.383 (0.272)	0.07955	0.848471	0.30359	10
GO:0000056	ribosomal small subunit export from nucleus	0.101 (0.344)	0.38445	0.987709	0.3036	6
GO:0002913	positive regulation of lymphocyte anergy	-0.138 (0.906)	0.56075	0.996029	0.30363	1
GO:0002669	positive regulation of T cell anergy	-0.138 (0.906)	0.56075	0.996029	0.30363	1
GO:0030433	ubiquitin-dependent ERAD pathway	-0.00341 (0.0839)	0.51619	0.996029	0.30369	75
GO:0007638	mechanosensory behavior	-0.0561 (0.223)	0.59944	0.998741	0.3037	15
GO:0050702	interleukin-1 beta secretion	-0.0666 (0.116)	0.71635	0.998741	0.30376	50
GO:0002263	cell activation involved in immune response	-0.0493 (0.0319)	0.939	0.998741	0.30398	668
GO:0032958	inositol phosphate biosynthetic process	0.0452 (0.125)	0.35843	0.987709	0.304	42
GO:0002930	trabecular meshwork development	0.187 (0.646)	0.38642	0.987709	0.30402	2
GO:0043032	positive regulation of macrophage activation	0.0517 (0.178)	0.3857	0.987709	0.30405	23
GO:0003100	regulation of systemic arterial blood pressure by endothelin	-0.507 (0.395)	0.90034	0.998741	0.30406	6
GO:2000284	positive regulation of cellular amino acid biosynthetic process	0.124 (0.524)	0.40684	0.987709	0.30408	1
GO:2000277	positive regulation of oxidative phosphorylation uncoupler activity	0.124 (0.524)	0.40684	0.987709	0.30408	1
GO:1903200	positive regulation of L-dopa decarboxylase activity	0.124 (0.524)	0.40684	0.987709	0.30408	1
GO:1903198	regulation of L-dopa decarboxylase activity	0.124 (0.524)	0.40684	0.987709	0.30408	1
GO:1903197	positive regulation of L-dopa biosynthetic process	0.124 (0.524)	0.40684	0.987709	0.30408	1
GO:1903195	regulation of L-dopa biosynthetic process	0.124 (0.524)	0.40684	0.987709	0.30408	1
GO:1903189	glyoxal metabolic process	0.124 (0.524)	0.40684	0.987709	0.30408	1
GO:1903185	L-dopa biosynthetic process	0.124 (0.524)	0.40684	0.987709	0.30408	1
GO:1903184	L-dopa metabolic process	0.124 (0.524)	0.40684	0.987709	0.30408	1
GO:1903178	positive regulation of tyrosine 3-monooxygenase activity	0.124 (0.524)	0.40684	0.987709	0.30408	1
GO:1903176	regulation of tyrosine 3-monooxygenase activity	0.124 (0.524)	0.40684	0.987709	0.30408	1
GO:1903168	positive regulation of pyrroline-5-carboxylate reductase activity	0.124 (0.524)	0.40684	0.987709	0.30408	1
GO:1903167	regulation of pyrroline-5-carboxylate reductase activity	0.124 (0.524)	0.40684	0.987709	0.30408	1
GO:1903122	negative regulation of TRAIL-activated apoptotic signaling pathway	0.124 (0.524)	0.40684	0.987709	0.30408	1
GO:1903073	negative regulation of death-inducing signaling complex assembly	0.124 (0.524)	0.40684	0.987709	0.30408	1
GO:1903072	regulation of death-inducing signaling complex assembly	0.124 (0.524)	0.40684	0.987709	0.30408	1
GO:0140041	cellular detoxification of methylglyoxal	0.124 (0.524)	0.40684	0.987709	0.30408	1
GO:0106046	guanine deglycation, glyoxal removal	0.124 (0.524)	0.40684	0.987709	0.30408	1
GO:0106045	guanine deglycation, methylglyoxal removal	0.124 (0.524)	0.40684	0.987709	0.30408	1
GO:0106044	guanine deglycation	0.124 (0.524)	0.40684	0.987709	0.30408	1
GO:0046295	glycolate biosynthetic process	0.124 (0.524)	0.40684	0.987709	0.30408	1
GO:0036531	glutathione deglycation	0.124 (0.524)	0.40684	0.987709	0.30408	1
GO:0036530	protein deglycation, methylglyoxal removal	0.124 (0.524)	0.40684	0.987709	0.30408	1
GO:0036529	protein deglycation, glyoxal removal	0.124 (0.524)	0.40684	0.987709	0.30408	1
GO:0036528	peptidyl-lysine deglycation	0.124 (0.524)	0.40684	0.987709	0.30408	1
GO:0036527	peptidyl-arginine deglycation	0.124 (0.524)	0.40684	0.987709	0.30408	1
GO:0036526	peptidyl-cysteine deglycation	0.124 (0.524)	0.40684	0.987709	0.30408	1
GO:0036525	protein deglycation	0.124 (0.524)	0.40684	0.987709	0.30408	1
GO:0036471	cellular response to glyoxal	0.124 (0.524)	0.40684	0.987709	0.30408	1
GO:0018323	enzyme active site formation via L-cysteine sulfinic acid	0.124 (0.524)	0.40684	0.987709	0.30408	1
GO:0070602	regulation of centromeric sister chromatid cohesion	-0.38 (0.374)	0.84552	0.998741	0.30429	3
GO:0032469	endoplasmic reticulum calcium ion homeostasis	0.0788 (0.157)	0.30806	0.987709	0.3043	21
GO:0016256	N-glycan processing to lysosome	-0.279 (0.642)	0.66795	0.998741	0.30444	1
GO:0019216	regulation of lipid metabolic process	0.00788 (0.0404)	0.42275	0.989377	0.30452	380
GO:0001659	temperature homeostasis	-0.00587 (0.0622)	0.53755	0.996029	0.30456	168
GO:1901315	negative regulation of histone H2A K63-linked ubiquitination	0.496 (0.543)	0.18058	0.963102	0.30458	3
GO:1901314	regulation of histone H2A K63-linked ubiquitination	0.496 (0.543)	0.18058	0.963102	0.30458	3
GO:0033183	negative regulation of histone ubiquitination	0.496 (0.543)	0.18058	0.963102	0.30458	3
GO:0002062	chondrocyte differentiation	0.011 (0.074)	0.44091	0.989746	0.30474	117
GO:1904397	negative regulation of neuromuscular junction development	0.383 (0.567)	0.25001	0.98302	0.30481	2
GO:1902170	cellular response to reactive nitrogen species	0.161 (0.188)	0.19633	0.97313	0.30484	18
GO:0043627	response to estrogen	-0.0447 (0.098)	0.67579	0.998741	0.30486	70
GO:0035507	regulation of myosin-light-chain-phosphatase activity	-0.0115 (0.311)	0.51473	0.996029	0.30488	7
GO:0090177	establishment of planar polarity involved in neural tube closure	0.00674 (0.199)	0.48647	0.993004	0.30497	15
GO:1903929	primary palate development	0.3 (0.997)	0.38173	0.987709	0.30498	1
GO:2000850	negative regulation of glucocorticoid secretion	-0.0346 (0.476)	0.52898	0.996029	0.30504	2
GO:2000847	negative regulation of corticosteroid hormone secretion	-0.0346 (0.476)	0.52898	0.996029	0.30504	2
GO:2000832	negative regulation of steroid hormone secretion	-0.0346 (0.476)	0.52898	0.996029	0.30504	2
GO:0006997	nucleus organization	0.0269 (0.064)	0.33716	0.987709	0.3052	124
GO:0008652	cellular amino acid biosynthetic process	-0.0585 (0.0906)	0.7407	0.998741	0.30521	78
GO:0046530	photoreceptor cell differentiation	0.076 (0.103)	0.22983	0.980343	0.30524	61
GO:0006659	phosphatidylserine biosynthetic process	0.73 (0.387)	0.029609	0.763768	0.30546	4
GO:0031111	negative regulation of microtubule polymerization or depolymerization	-0.0337 (0.141)	0.5945	0.998741	0.30561	33
GO:0021769	orbitofrontal cortex development	0.0549 (0.341)	0.43595	0.989746	0.30563	4
GO:2000451	positive regulation of CD8-positive, alpha-beta T cell extravasation	0.363 (0.643)	0.28623	0.98302	0.30567	2
GO:2000409	positive regulation of T cell extravasation	0.363 (0.643)	0.28623	0.98302	0.30567	2
GO:0035854	eosinophil fate commitment	0.55 (0.938)	0.27884	0.98302	0.30568	1
GO:0010725	regulation of primitive erythrocyte differentiation	0.55 (0.938)	0.27884	0.98302	0.30568	1
GO:0030193	regulation of blood coagulation	0.0381 (0.0945)	0.34335	0.987709	0.30573	78
GO:0072498	embryonic skeletal joint development	0.184 (0.241)	0.22236	0.980343	0.30575	12
GO:0071379	cellular response to prostaglandin stimulus	0.0288 (0.188)	0.43912	0.989746	0.30581	21
GO:0007195	adenylate cyclase-inhibiting dopamine receptor signaling pathway	0.0359 (0.262)	0.44555	0.989746	0.30588	10
GO:0060562	epithelial tube morphogenesis	0.00568 (0.0464)	0.45125	0.989746	0.30588	305
GO:0050710	negative regulation of cytokine secretion	0.0276 (0.102)	0.39363	0.987709	0.30596	63
GO:0072259	metanephric interstitial fibroblast development	0.555 (0.949)	0.2793	0.98302	0.30599	1
GO:0072258	metanephric interstitial fibroblast differentiation	0.555 (0.949)	0.2793	0.98302	0.30599	1
GO:0072184	renal vesicle progenitor cell differentiation	0.555 (0.949)	0.2793	0.98302	0.30599	1
GO:0072169	specification of posterior mesonephric tubule identity	0.555 (0.949)	0.2793	0.98302	0.30599	1
GO:0072168	specification of anterior mesonephric tubule identity	0.555 (0.949)	0.2793	0.98302	0.30599	1
GO:0072167	specification of mesonephric tubule identity	0.555 (0.949)	0.2793	0.98302	0.30599	1
GO:0072165	anterior mesonephric tubule development	0.555 (0.949)	0.2793	0.98302	0.30599	1
GO:0007283	spermatogenesis	-0.00431 (0.0356)	0.54817	0.996029	0.30609	476
GO:0046598	positive regulation of viral entry into host cell	-0.327 (0.233)	0.92046	0.998741	0.30612	9
GO:2000227	negative regulation of pancreatic A cell differentiation	0.377 (0.948)	0.34534	0.987709	0.3062	1
GO:2000226	regulation of pancreatic A cell differentiation	0.377 (0.948)	0.34534	0.987709	0.3062	1
GO:1905934	negative regulation of cell fate determination	0.377 (0.948)	0.34534	0.987709	0.3062	1
GO:1905933	regulation of cell fate determination	0.377 (0.948)	0.34534	0.987709	0.3062	1
GO:1904691	negative regulation of type B pancreatic cell proliferation	0.289 (0.877)	0.37082	0.987709	0.3062	1
GO:0061106	negative regulation of stomach neuroendocrine cell differentiation	0.377 (0.948)	0.34534	0.987709	0.3062	1
GO:0061105	regulation of stomach neuroendocrine cell differentiation	0.377 (0.948)	0.34534	0.987709	0.3062	1
GO:0045977	positive regulation of mitotic cell cycle, embryonic	0.377 (0.948)	0.34534	0.987709	0.3062	1
GO:0008334	histone mRNA metabolic process	-0.161 (0.152)	0.85497	0.998741	0.30635	24
GO:0010762	regulation of fibroblast migration	0.0542 (0.14)	0.34976	0.987709	0.30636	28
GO:0006576	cellular biogenic amine metabolic process	-0.107 (0.114)	0.82569	0.998741	0.30638	47
GO:0034762	regulation of transmembrane transport	0.00531 (0.0368)	0.44265	0.989746	0.3064	523
GO:1903778	protein localization to vacuolar membrane	1.52 (0.853)	0.037193	0.800174	0.30662	1
GO:0002740	negative regulation of cytokine secretion involved in immune response	0.118 (0.361)	0.37231	0.987709	0.30664	6
GO:0014066	regulation of phosphatidylinositol 3-kinase signaling	-0.00703 (0.0756)	0.53701	0.996029	0.30697	116
GO:0030900	forebrain development	0.0499 (0.0437)	0.12644	0.923896	0.30732	356
GO:1903626	positive regulation of DNA catabolic process	-0.191 (0.279)	0.75392	0.998741	0.3074	6
GO:0021666	rhombomere 5 formation	0.509 (0.888)	0.28317	0.98302	0.3074	1
GO:0021664	rhombomere 5 morphogenesis	0.509 (0.888)	0.28317	0.98302	0.3074	1
GO:0021660	rhombomere 3 formation	0.509 (0.888)	0.28317	0.98302	0.3074	1
GO:0021594	rhombomere formation	0.509 (0.888)	0.28317	0.98302	0.3074	1
GO:1903332	regulation of protein folding	-0.163 (0.222)	0.76797	0.998741	0.30741	10
GO:0014745	negative regulation of muscle adaptation	-0.208 (0.222)	0.82666	0.998741	0.30767	11
GO:0061184	positive regulation of dermatome development	0.141 (0.524)	0.39395	0.987709	0.30767	2
GO:0048562	embryonic organ morphogenesis	-0.0017 (0.0507)	0.5134	0.996029	0.30771	273
GO:0060929	atrioventricular node cell fate commitment	0.578 (0.939)	0.2693	0.98302	0.30778	1
GO:0060927	cardiac pacemaker cell fate commitment	0.578 (0.939)	0.2693	0.98302	0.30778	1
GO:0003168	Purkinje myocyte differentiation	0.578 (0.939)	0.2693	0.98302	0.30778	1
GO:2001264	negative regulation of C-C chemokine binding	0.299 (0.82)	0.35782	0.987709	0.30787	1
GO:2001263	regulation of C-C chemokine binding	0.299 (0.82)	0.35782	0.987709	0.30787	1
GO:1902307	positive regulation of sodium ion transmembrane transport	0.144 (0.182)	0.21469	0.97856	0.30795	19
GO:0001818	negative regulation of cytokine production	-0.036 (0.0505)	0.76159	0.998741	0.30802	255
GO:0002251	organ or tissue specific immune response	-0.0114 (0.148)	0.53066	0.996029	0.30811	33
GO:1901494	regulation of cysteine metabolic process	0.502 (0.945)	0.29766	0.984303	0.30811	1
GO:0140206	dipeptide import across plasma membrane	0.502 (0.945)	0.29766	0.984303	0.30811	1
GO:0140205	oligopeptide import across plasma membrane	0.502 (0.945)	0.29766	0.984303	0.30811	1
GO:0051302	regulation of cell division	-0.0174 (0.0632)	0.60868	0.998741	0.30827	155
GO:1901666	positive regulation of NAD+ ADP-ribosyltransferase activity	0.0136 (0.445)	0.48785	0.993004	0.30828	3
GO:1901664	regulation of NAD+ ADP-ribosyltransferase activity	0.0136 (0.445)	0.48785	0.993004	0.30828	3
GO:1903413	cellular response to bile acid	0.272 (0.502)	0.29389	0.98302	0.30829	3
GO:1903412	response to bile acid	0.272 (0.502)	0.29389	0.98302	0.30829	3
GO:0031247	actin rod assembly	-0.052 (0.473)	0.54383	0.996029	0.30838	2
GO:0150052	regulation of postsynapse assembly	-0.108 (0.248)	0.6683	0.998741	0.30844	12
GO:0099150	regulation of postsynaptic specialization assembly	-0.108 (0.248)	0.6683	0.998741	0.30844	12
GO:0048865	stem cell fate commitment	0.215 (0.319)	0.25007	0.98302	0.30859	8
GO:0036508	protein alpha-1,2-demannosylation	-0.0417 (0.156)	0.60557	0.998741	0.30876	20
GO:0036507	protein demannosylation	-0.0417 (0.156)	0.60557	0.998741	0.30876	20
GO:0045165	cell fate commitment	-0.0173 (0.0522)	0.6296	0.998741	0.30877	248
GO:0097222	mitochondrial mRNA polyadenylation	0.184 (0.663)	0.39057	0.987709	0.30879	1
GO:0090616	mitochondrial mRNA 3'-end processing	0.184 (0.663)	0.39057	0.987709	0.30879	1
GO:0007498	mesoderm development	-0.0527 (0.0742)	0.76104	0.998741	0.30885	114
GO:0019509	L-methionine salvage from methylthioadenosine	0.0432 (0.401)	0.45713	0.989746	0.30885	5
GO:0050756	fractalkine metabolic process	0.0112 (0.603)	0.49261	0.993004	0.30905	2
GO:0050754	positive regulation of fractalkine biosynthetic process	0.0112 (0.603)	0.49261	0.993004	0.30905	2
GO:0050752	regulation of fractalkine biosynthetic process	0.0112 (0.603)	0.49261	0.993004	0.30905	2
GO:0050751	fractalkine biosynthetic process	0.0112 (0.603)	0.49261	0.993004	0.30905	2
GO:0032724	positive regulation of fractalkine production	0.0112 (0.603)	0.49261	0.993004	0.30905	2
GO:0032644	regulation of fractalkine production	0.0112 (0.603)	0.49261	0.993004	0.30905	2
GO:0032603	fractalkine production	0.0112 (0.603)	0.49261	0.993004	0.30905	2
GO:0030490	maturation of SSU-rRNA	-0.0636 (0.114)	0.71077	0.998741	0.3091	43
GO:0000173	inactivation of MAPK activity involved in osmosensory signaling pathway	0.552 (0.948)	0.28008	0.98302	0.30929	1
GO:0002457	T cell antigen processing and presentation	-0.0804 (0.407)	0.57837	0.996029	0.30946	4
GO:0071670	smooth muscle cell chemotaxis	-0.243 (0.284)	0.80457	0.998741	0.30948	9
GO:0043622	cortical microtubule organization	0.217 (0.439)	0.31036	0.987709	0.30953	4
GO:0051350	negative regulation of lyase activity	0.0133 (0.168)	0.46829	0.990117	0.30961	19
GO:0009394	2'-deoxyribonucleotide metabolic process	0.00643 (0.135)	0.48106	0.991781	0.30978	31
GO:0003139	secondary heart field specification	0.0343 (0.3)	0.45447	0.989746	0.30987	9
GO:0045123	cellular extravasation	-0.122 (0.107)	0.8743	0.998741	0.30987	58
GO:0061180	mammary gland epithelium development	0.0868 (0.0977)	0.18728	0.965059	0.31003	69
GO:0032802	low-density lipoprotein particle receptor catabolic process	-0.0783 (0.203)	0.65006	0.998741	0.31004	13
GO:0034248	regulation of cellular amide metabolic process	-0.0924 (0.0395)	0.99036	0.999835	0.31014	378
GO:0014042	positive regulation of neuron maturation	0.0694 (0.351)	0.42174	0.989377	0.31018	5
GO:0098732	macromolecule deacylation	0.0464 (0.0786)	0.27763	0.98302	0.31026	90
GO:0010606	positive regulation of cytoplasmic mRNA processing body assembly	-0.33 (0.27)	0.8896	0.998741	0.31028	6
GO:0018958	phenol-containing compound metabolic process	0.0821 (0.0874)	0.17368	0.957501	0.31033	90
GO:0032889	regulation of vacuole fusion, non-autophagic	0.441 (0.769)	0.28289	0.98302	0.31049	1
GO:0043634	polyadenylation-dependent ncRNA catabolic process	0.212 (0.334)	0.263	0.98302	0.31051	7
GO:0002244	hematopoietic progenitor cell differentiation	0.00984 (0.0608)	0.43564	0.989746	0.31063	160
GO:0045358	negative regulation of interferon-beta biosynthetic process	0.953 (0.717)	0.091919	0.879725	0.31063	1
GO:1901318	negative regulation of flagellated sperm motility	0.808 (0.384)	0.017658	0.670668	0.31066	3
GO:0030032	lamellipodium assembly	0.0469 (0.107)	0.33119	0.987709	0.31074	54
GO:1990785	response to water-immersion restraint stress	0.349 (0.534)	0.25659	0.98302	0.31076	3
GO:0043666	regulation of phosphoprotein phosphatase activity	-0.0148 (0.076)	0.57736	0.996029	0.31078	107
GO:0032412	regulation of ion transmembrane transporter activity	-0.0168 (0.055)	0.61981	0.998741	0.31086	233
GO:2001161	negative regulation of histone H3-K79 methylation	0.657 (0.819)	0.21126	0.97856	0.3109	1
GO:0036359	renal potassium excretion	0.657 (0.819)	0.21126	0.97856	0.3109	1
GO:0002430	complement receptor mediated signaling pathway	0.179 (0.259)	0.24462	0.98302	0.31103	11
GO:1903923	positive regulation of protein processing in phagocytic vesicle	0.557 (0.622)	0.18544	0.963102	0.31124	2
GO:1903921	regulation of protein processing in phagocytic vesicle	0.557 (0.622)	0.18544	0.963102	0.31124	2
GO:1900756	protein processing in phagocytic vesicle	0.557 (0.622)	0.18544	0.963102	0.31124	2
GO:0071477	cellular hypotonic salinity response	-0.0268 (0.378)	0.52833	0.996029	0.31129	2
GO:0042539	hypotonic salinity response	-0.0268 (0.378)	0.52833	0.996029	0.31129	2
GO:0006665	sphingolipid metabolic process	0.00287 (0.0634)	0.48196	0.991888	0.31131	155
GO:0002431	Fc receptor mediated stimulatory signaling pathway	0.0124 (0.085)	0.44199	0.989746	0.31132	83
GO:0070314	G1 to G0 transition	0.62 (0.228)	0.0032619	0.466442	0.31144	10
GO:0006913	nucleocytoplasmic transport	0.0346 (0.0418)	0.20375	0.975466	0.31148	321
GO:2001166	regulation of histone H2B ubiquitination	0.156 (0.361)	0.33346	0.987709	0.31161	5
GO:0035383	thioester metabolic process	-0.0408 (0.0811)	0.69248	0.998741	0.31164	98
GO:0006637	acyl-CoA metabolic process	-0.0408 (0.0811)	0.69248	0.998741	0.31164	98
GO:0030835	negative regulation of actin filament depolymerization	0.0947 (0.119)	0.21289	0.97856	0.31167	41
GO:0090264	regulation of immune complex clearance by monocytes and macrophages	0.269 (0.636)	0.33604	0.987709	0.31175	2
GO:0002436	immune complex clearance by monocytes and macrophages	0.269 (0.636)	0.33604	0.987709	0.31175	2
GO:0051307	meiotic chromosome separation	0.0799 (0.139)	0.2821	0.98302	0.31183	24
GO:0035987	endodermal cell differentiation	-0.0157 (0.116)	0.55359	0.996029	0.31187	45
GO:0003274	endocardial cushion fusion	0.189 (0.467)	0.3427	0.987709	0.31189	4
GO:0065004	protein-DNA complex assembly	0.0554 (0.055)	0.157	0.952517	0.31191	199
GO:0010124	phenylacetate catabolic process	0.138 (0.496)	0.39027	0.987709	0.31196	2
GO:0009852	auxin catabolic process	0.138 (0.496)	0.39027	0.987709	0.31196	2
GO:0009850	auxin metabolic process	0.138 (0.496)	0.39027	0.987709	0.31196	2
GO:0090522	vesicle tethering involved in exocytosis	0.484 (0.916)	0.2988	0.984303	0.31215	1
GO:0009395	phospholipid catabolic process	-0.0345 (0.117)	0.61606	0.998741	0.31242	40
GO:1901985	positive regulation of protein acetylation	-0.161 (0.113)	0.92324	0.998741	0.31247	37
GO:0003281	ventricular septum development	-0.0353 (0.0946)	0.64531	0.998741	0.31255	70
GO:0061316	canonical Wnt signaling pathway involved in heart development	0.109 (0.377)	0.3865	0.987709	0.31268	5
GO:0001878	response to yeast	0.32 (0.438)	0.23228	0.98211	0.31282	4
GO:0044849	estrous cycle	-0.0818 (0.199)	0.65986	0.998741	0.31284	16
GO:0097119	postsynaptic density protein 95 clustering	-0.0913 (0.286)	0.62542	0.998741	0.31285	9
GO:0003025	regulation of systemic arterial blood pressure by baroreceptor feedback	0.57 (0.51)	0.13187	0.931507	0.31291	3
GO:0045088	regulation of innate immune response	-0.00272 (0.0384)	0.52828	0.996029	0.31292	417
GO:0090529	cell septum assembly	0.0514 (0.796)	0.47424	0.991781	0.31301	1
GO:0000917	division septum assembly	0.0514 (0.796)	0.47424	0.991781	0.31301	1
GO:0060762	regulation of branching involved in mammary gland duct morphogenesis	0.14 (0.362)	0.34908	0.987709	0.31302	5
GO:2001200	positive regulation of dendritic cell differentiation	0.154 (0.404)	0.35124	0.987709	0.31302	4
GO:0010757	negative regulation of plasminogen activation	0.353 (0.329)	0.14169	0.94195	0.31306	6
GO:0051142	positive regulation of NK T cell proliferation	-0.47 (0.521)	0.81617	0.998741	0.31317	4
GO:1900744	regulation of p38MAPK cascade	0.202 (0.138)	0.072053	0.834459	0.31327	37
GO:0060837	blood vessel endothelial cell differentiation	-0.00372 (0.294)	0.50505	0.995943	0.31329	9
GO:2000545	negative regulation of endothelial cell chemotaxis to fibroblast growth factor	0.454 (0.941)	0.3148	0.987709	0.31332	1
GO:1904848	negative regulation of cell chemotaxis to fibroblast growth factor	0.454 (0.941)	0.3148	0.987709	0.31332	1
GO:0002518	lymphocyte chemotaxis across high endothelial venule	0.454 (0.941)	0.3148	0.987709	0.31332	1
GO:1903609	negative regulation of inward rectifier potassium channel activity	0.461 (0.877)	0.29966	0.984303	0.31344	1
GO:1900085	negative regulation of peptidyl-tyrosine autophosphorylation	0.461 (0.877)	0.29966	0.984303	0.31344	1
GO:0009163	nucleoside biosynthetic process	-0.144 (0.125)	0.87417	0.998741	0.31351	38
GO:0014807	regulation of somitogenesis	0.131 (0.349)	0.35357	0.987709	0.31352	7
GO:0042984	regulation of amyloid precursor protein biosynthetic process	-0.149 (0.232)	0.73899	0.998741	0.31354	12
GO:0042983	amyloid precursor protein biosynthetic process	-0.149 (0.232)	0.73899	0.998741	0.31354	12
GO:1904978	regulation of endosome organization	0.145 (0.376)	0.35039	0.987709	0.31354	4
GO:0002125	maternal aggressive behavior	0.295 (0.477)	0.26845	0.98302	0.3136	4
GO:0007164	establishment of tissue polarity	-0.0594 (0.0733)	0.79123	0.998741	0.31364	116
GO:0001736	establishment of planar polarity	-0.0594 (0.0733)	0.79123	0.998741	0.31364	116
GO:0008156	negative regulation of DNA replication	-0.0154 (0.123)	0.54995	0.996029	0.31374	36
GO:0018874	benzoate metabolic process	0.17 (0.741)	0.4095	0.988166	0.31375	1
GO:0008360	regulation of cell shape	-0.0205 (0.0701)	0.61475	0.998741	0.31387	143
GO:0060166	olfactory pit development	0.212 (0.511)	0.33936	0.987709	0.31391	3
GO:0051683	establishment of Golgi localization	0.0983 (0.248)	0.34611	0.987709	0.31395	8
GO:0070932	histone H3 deacetylation	0.205 (0.194)	0.14565	0.950111	0.31402	17
GO:1900175	regulation of nodal signaling pathway involved in determination of lateral mesoderm left/right asymmetry	-0.0684 (0.364)	0.57457	0.996029	0.31411	5
GO:1900145	regulation of nodal signaling pathway involved in determination of left/right asymmetry	-0.0684 (0.364)	0.57457	0.996029	0.31411	5
GO:0032981	mitochondrial respiratory chain complex I assembly	0.0543 (0.0963)	0.28666	0.98302	0.3142	54
GO:0010257	NADH dehydrogenase complex assembly	0.0543 (0.0963)	0.28666	0.98302	0.3142	54
GO:0014839	myoblast migration involved in skeletal muscle regeneration	0.226 (0.443)	0.30506	0.987709	0.31424	4
GO:0031115	negative regulation of microtubule polymerization	0.0893 (0.231)	0.34957	0.987709	0.31428	13
GO:0014896	muscle hypertrophy	0.0107 (0.0841)	0.44945	0.989746	0.31428	84
GO:0002082	regulation of oxidative phosphorylation	-0.151 (0.14)	0.86108	0.998741	0.31428	26
GO:0046031	ADP metabolic process	-0.0324 (0.0678)	0.68355	0.998741	0.31431	119
GO:0090038	negative regulation of protein kinase C signaling	0.284 (0.665)	0.3345	0.987709	0.31432	2
GO:0007341	penetration of zona pellucida	-0.0572 (0.266)	0.58501	0.997287	0.31433	8
GO:0043503	skeletal muscle fiber adaptation	0.0257 (0.411)	0.47508	0.991781	0.31461	4
GO:0019682	glyceraldehyde-3-phosphate metabolic process	0.0392 (0.156)	0.40092	0.987709	0.31464	20
GO:0003430	growth plate cartilage chondrocyte growth	0.498 (0.661)	0.22578	0.980343	0.31466	2
GO:1905355	spine apparatus assembly	0.388 (0.938)	0.33959	0.987709	0.3147	1
GO:0099588	positive regulation of postsynaptic cytosolic calcium concentration	0.388 (0.938)	0.33959	0.987709	0.3147	1
GO:0046636	negative regulation of alpha-beta T cell activation	-0.157 (0.134)	0.87887	0.998741	0.31485	37
GO:0045589	regulation of regulatory T cell differentiation	-0.0594 (0.149)	0.65496	0.998741	0.31485	29
GO:0009822	alkaloid catabolic process	0.602 (0.53)	0.12797	0.927029	0.31503	3
GO:0033622	integrin activation	-0.137 (0.165)	0.79751	0.998741	0.31504	21
GO:0033600	negative regulation of mammary gland epithelial cell proliferation	0.186 (0.401)	0.32136	0.987709	0.31505	4
GO:0052522	positive regulation by organism of phagocytosis in other organism involved in symbiotic interaction	0.00409 (0.828)	0.49803	0.995002	0.31507	1
GO:0052370	entry of organism into cell of other organism by promotion of phagocytosis in other organism involved in symbiotic interaction	0.00409 (0.828)	0.49803	0.995002	0.31507	1
GO:0052231	modulation of phagocytosis in other organism involved in symbiotic interaction	0.00409 (0.828)	0.49803	0.995002	0.31507	1
GO:0052191	positive regulation by symbiont of host phagocytosis	0.00409 (0.828)	0.49803	0.995002	0.31507	1
GO:0052190	modulation by symbiont of host phagocytosis	0.00409 (0.828)	0.49803	0.995002	0.31507	1
GO:0052066	entry of symbiont into host cell by promotion of host phagocytosis	0.00409 (0.828)	0.49803	0.995002	0.31507	1
GO:0051092	positive regulation of NF-kappaB transcription factor activity	0.00457 (0.0687)	0.47344	0.991781	0.31525	135
GO:0002070	epithelial cell maturation	0.244 (0.208)	0.12004	0.912718	0.31526	16
GO:0017085	response to insecticide	-0.216 (0.197)	0.86396	0.998741	0.31556	17
GO:0003417	growth plate cartilage development	0.0596 (0.132)	0.3261	0.987709	0.31565	35
GO:1904861	excitatory synapse assembly	-0.0258 (0.17)	0.56032	0.996029	0.31582	25
GO:0042986	positive regulation of amyloid precursor protein biosynthetic process	0.165 (0.435)	0.35227	0.987709	0.31592	3
GO:0006924	activation-induced cell death of T cells	0.0473 (0.329)	0.44284	0.989746	0.31615	6
GO:0032870	cellular response to hormone stimulus	-0.0213 (0.0319)	0.74799	0.998741	0.31623	657
GO:0071848	positive regulation of ERK1 and ERK2 cascade via TNFSF11-mediated signaling	-0.253 (0.564)	0.67359	0.998741	0.31623	2
GO:0071812	positive regulation of fever generation by positive regulation of prostaglandin secretion	-0.253 (0.564)	0.67359	0.998741	0.31623	2
GO:0031573	intra-S DNA damage checkpoint	0.0132 (0.192)	0.4726	0.991753	0.31626	15
GO:0060920	cardiac pacemaker cell differentiation	-0.119 (0.331)	0.64027	0.998741	0.31629	5
GO:0070229	negative regulation of lymphocyte apoptotic process	0.0159 (0.164)	0.46159	0.989746	0.31635	27
GO:0006591	ornithine metabolic process	0.133 (0.273)	0.31318	0.987709	0.31644	8
GO:0008212	mineralocorticoid metabolic process	0.112 (0.249)	0.32576	0.987709	0.31648	13
GO:0006705	mineralocorticoid biosynthetic process	0.112 (0.249)	0.32576	0.987709	0.31648	13
GO:0051296	establishment of meiotic spindle orientation	0.614 (0.82)	0.22702	0.980343	0.3165	1
GO:0034660	ncRNA metabolic process	-0.0102 (0.032)	0.62498	0.998741	0.31655	519
GO:0033673	negative regulation of kinase activity	0.00748 (0.0525)	0.44332	0.989746	0.31657	232
GO:0097692	histone H3-K4 monomethylation	0.206 (0.83)	0.40188	0.987709	0.31657	1
GO:0009110	vitamin biosynthetic process	0.0921 (0.175)	0.29958	0.984303	0.31664	22
GO:0001657	ureteric bud development	0.00222 (0.0885)	0.49	0.993004	0.31667	89
GO:0016199	axon midline choice point recognition	0.236 (0.473)	0.3087	0.987709	0.31668	4
GO:2000730	regulation of termination of RNA polymerase I transcription	0.492 (0.756)	0.25748	0.98302	0.31671	1
GO:0080120	CAAX-box protein maturation	0.492 (0.756)	0.25748	0.98302	0.31671	1
GO:0071586	CAAX-box protein processing	0.492 (0.756)	0.25748	0.98302	0.31671	1
GO:0043979	histone H2B-K5 acetylation	0.492 (0.756)	0.25748	0.98302	0.31671	1
GO:0003147	neural crest cell migration involved in heart formation	0.467 (0.912)	0.30419	0.987709	0.31672	1
GO:0018197	peptidyl-aspartic acid modification	0.108 (0.547)	0.42203	0.989377	0.31676	3
GO:0043497	regulation of protein heterodimerization activity	-0.284 (0.295)	0.83235	0.998741	0.31685	8
GO:0010933	positive regulation of macrophage tolerance induction	0.587 (0.913)	0.26004	0.98302	0.31689	1
GO:0010932	regulation of macrophage tolerance induction	0.587 (0.913)	0.26004	0.98302	0.31689	1
GO:0010931	macrophage tolerance induction	0.587 (0.913)	0.26004	0.98302	0.31689	1
GO:0051289	protein homotetramerization	0.0258 (0.078)	0.37052	0.987709	0.31694	91
GO:0070945	neutrophil mediated killing of gram-negative bacterium	0.383 (0.395)	0.16585	0.957501	0.31698	5
GO:0010989	negative regulation of low-density lipoprotein particle clearance	0.19 (0.335)	0.28524	0.98302	0.31699	5
GO:0060339	negative regulation of type I interferon-mediated signaling pathway	0.148 (0.199)	0.22913	0.980343	0.31712	14
GO:1905719	protein localization to perinuclear region of cytoplasm	0.631 (0.558)	0.12922	0.929768	0.31714	2
GO:0045163	clustering of voltage-gated potassium channels	0.645 (0.448)	0.074955	0.834459	0.31721	3
GO:2000036	regulation of stem cell population maintenance	-0.0103 (0.147)	0.52796	0.996029	0.31723	28
GO:0002477	antigen processing and presentation of exogenous peptide antigen via MHC class Ib	0.636 (0.388)	0.050597	0.824064	0.31727	3
GO:0016032	viral process	-0.00935 (0.0281)	0.63018	0.998741	0.31748	785
GO:0060713	labyrinthine layer morphogenesis	0.0586 (0.196)	0.3827	0.987709	0.31756	20
GO:0055059	asymmetric neuroblast division	0.61 (0.292)	0.018479	0.670668	0.31762	5
GO:0046890	regulation of lipid biosynthetic process	-0.024 (0.0587)	0.65893	0.998741	0.31764	177
GO:1902110	positive regulation of mitochondrial membrane permeability involved in apoptotic process	0.0803 (0.102)	0.21601	0.97856	0.31767	54
GO:1903793	positive regulation of anion transport	0.0271 (0.111)	0.40385	0.987709	0.31771	49
GO:1990637	response to prolactin	0.193 (0.484)	0.34528	0.987709	0.31773	3
GO:0016480	negative regulation of transcription by RNA polymerase III	-0.861 (0.408)	0.9825	0.999835	0.31782	3
GO:1901654	response to ketone	0.0537 (0.0597)	0.18406	0.963102	0.31786	183
GO:0006703	estrogen biosynthetic process	0.0813 (0.238)	0.36636	0.987709	0.31791	13
GO:0032491	detection of molecule of fungal origin	0.563 (0.931)	0.27278	0.98302	0.31791	1
GO:0060980	cell migration involved in coronary vasculogenesis	0.43 (0.939)	0.32348	0.987709	0.31794	1
GO:0098761	cellular response to interleukin-7	-0.0985 (0.137)	0.76327	0.998741	0.31807	32
GO:0098760	response to interleukin-7	-0.0985 (0.137)	0.76327	0.998741	0.31807	32
GO:0050915	sensory perception of sour taste	0.104 (0.301)	0.36497	0.987709	0.31809	5
GO:0009236	cobalamin biosynthetic process	0.354 (0.37)	0.1695	0.957501	0.31812	3
GO:0072126	positive regulation of glomerular mesangial cell proliferation	0.151 (0.357)	0.33574	0.987709	0.31814	6
GO:1900195	positive regulation of oocyte maturation	0.432 (0.643)	0.25099	0.98302	0.31814	2
GO:2000601	positive regulation of Arp2/3 complex-mediated actin nucleation	0.108 (0.286)	0.35284	0.987709	0.31816	7
GO:1903181	positive regulation of dopamine biosynthetic process	0.182 (0.506)	0.35978	0.987709	0.31818	2
GO:1903179	regulation of dopamine biosynthetic process	0.182 (0.506)	0.35978	0.987709	0.31818	2
GO:0036475	neuron death in response to oxidative stress	0.0585 (0.162)	0.35903	0.987709	0.31828	25
GO:0036066	protein O-linked fucosylation	0.586 (0.295)	0.02363	0.725455	0.31843	8
GO:0005513	detection of calcium ion	0.211 (0.218)	0.16671	0.957501	0.31872	13
GO:0030837	negative regulation of actin filament polymerization	0.0116 (0.104)	0.45557	0.989746	0.31879	53
GO:0009062	fatty acid catabolic process	-0.0766 (0.0755)	0.84481	0.998741	0.31883	107
GO:0072395	signal transduction involved in cell cycle checkpoint	-0.0402 (0.0844)	0.68326	0.998741	0.31888	70
GO:0032109	positive regulation of response to nutrient levels	0.107 (0.302)	0.36221	0.987709	0.31898	6
GO:0032106	positive regulation of response to extracellular stimulus	0.107 (0.302)	0.36221	0.987709	0.31898	6
GO:0051957	positive regulation of amino acid transport	0.095 (0.186)	0.30458	0.987709	0.31903	17
GO:1901525	negative regulation of mitophagy	0.0801 (0.298)	0.39399	0.987709	0.31905	7
GO:0070895	negative regulation of transposon integration	0.653 (0.513)	0.10165	0.883021	0.3192	2
GO:0070894	regulation of transposon integration	0.653 (0.513)	0.10165	0.883021	0.3192	2
GO:0070893	transposon integration	0.653 (0.513)	0.10165	0.883021	0.3192	2
GO:0030859	polarized epithelial cell differentiation	-0.066 (0.201)	0.62861	0.998741	0.31932	17
GO:0060037	pharyngeal system development	0.144 (0.167)	0.19334	0.97033	0.31942	25
GO:0090172	microtubule cytoskeleton organization involved in homologous chromosome segregation	0.289 (0.781)	0.35578	0.987709	0.31963	1
GO:0043401	steroid hormone mediated signaling pathway	-0.0682 (0.0567)	0.88556	0.998741	0.3197	176
GO:0072434	signal transduction involved in mitotic G2 DNA damage checkpoint	-0.328 (0.373)	0.81036	0.998741	0.3197	2
GO:0048867	stem cell fate determination	0.232 (0.519)	0.32736	0.987709	0.31974	3
GO:0045007	depurination	-0.514 (0.492)	0.8521	0.998741	0.31987	3
GO:0007509	mesoderm migration involved in gastrulation	0.299 (0.438)	0.2475	0.98302	0.32004	3
GO:0031058	positive regulation of histone modification	-0.00768 (0.081)	0.53778	0.996029	0.32028	83
GO:2000852	regulation of corticosterone secretion	0.0186 (0.487)	0.48474	0.993004	0.32029	4
GO:0051169	nuclear transport	0.0328 (0.0417)	0.2157	0.97856	0.32037	324
GO:0090331	negative regulation of platelet aggregation	0.0149 (0.254)	0.47665	0.991781	0.32048	12
GO:0015748	organophosphate ester transport	-0.0266 (0.0805)	0.62976	0.998741	0.32053	98
GO:0019605	butyrate metabolic process	-0.761 (0.453)	0.95366	0.998741	0.32055	2
GO:0040040	thermosensory behavior	-0.393 (0.819)	0.68418	0.998741	0.32057	1
GO:0033135	regulation of peptidyl-serine phosphorylation	-0.000851 (0.0724)	0.50469	0.995943	0.32064	126
GO:0043949	regulation of cAMP-mediated signaling	0.176 (0.118)	0.067251	0.834459	0.3207	46
GO:2000564	regulation of CD8-positive, alpha-beta T cell proliferation	0.0456 (0.338)	0.44632	0.989746	0.32072	6
GO:0035740	CD8-positive, alpha-beta T cell proliferation	0.0456 (0.338)	0.44632	0.989746	0.32072	6
GO:0010658	striated muscle cell apoptotic process	0.0386 (0.126)	0.37979	0.987709	0.32089	38
GO:1903697	negative regulation of microvillus assembly	0.739 (0.836)	0.18859	0.96701	0.32091	1
GO:1904227	negative regulation of glycogen synthase activity, transferring glucose-1-phosphate	0.0454 (0.524)	0.46551	0.989746	0.32103	1
GO:1904226	regulation of glycogen synthase activity, transferring glucose-1-phosphate	0.0454 (0.524)	0.46551	0.989746	0.32103	1
GO:0010905	negative regulation of UDP-glucose catabolic process	0.0454 (0.524)	0.46551	0.989746	0.32103	1
GO:0010904	regulation of UDP-glucose catabolic process	0.0454 (0.524)	0.46551	0.989746	0.32103	1
GO:0018149	peptide cross-linking	0.0319 (0.13)	0.40324	0.987709	0.32111	50
GO:0014067	negative regulation of phosphatidylinositol 3-kinase signaling	-0.0101 (0.19)	0.52113	0.996029	0.32116	13
GO:0070671	response to interleukin-12	-0.0399 (0.113)	0.63813	0.998741	0.32119	47
GO:0043972	histone H3-K23 acetylation	0.0958 (0.562)	0.43239	0.989746	0.3212	2
GO:0050994	regulation of lipid catabolic process	0.0142 (0.107)	0.44744	0.989746	0.32122	52
GO:0048264	determination of ventral identity	0.0248 (0.512)	0.48064	0.991781	0.32133	1
GO:0043031	negative regulation of macrophage activation	0.0939 (0.228)	0.34006	0.987709	0.32152	15
GO:0015780	nucleotide-sugar transmembrane transport	0.305 (0.193)	0.056808	0.829077	0.32162	13
GO:0006059	hexitol metabolic process	0.0686 (0.466)	0.44149	0.989746	0.32163	3
GO:2001204	regulation of osteoclast development	-0.1 (0.274)	0.64284	0.998741	0.32167	10
GO:0022898	regulation of transmembrane transporter activity	-0.0208 (0.0541)	0.64948	0.998741	0.32177	241
GO:0044857	plasma membrane raft organization	0.74 (0.316)	0.009629	0.601624	0.32182	7
GO:0035685	helper T cell diapedesis	0.445 (0.594)	0.22694	0.980343	0.32185	2
GO:0045064	T-helper 2 cell differentiation	0.0156 (0.216)	0.47121	0.99027	0.32192	14
GO:0014724	regulation of twitch skeletal muscle contraction	-0.163 (0.396)	0.65938	0.998741	0.32194	2
GO:1900029	positive regulation of ruffle assembly	0.155 (0.199)	0.21791	0.97856	0.32197	15
GO:0045900	negative regulation of translational elongation	0.0856 (0.349)	0.40296	0.987709	0.32208	4
GO:0002434	immune complex clearance	0.207 (0.526)	0.34695	0.987709	0.32225	3
GO:0072610	interleukin-12 secretion	-0.0822 (0.286)	0.61316	0.998741	0.32229	9
GO:0046579	positive regulation of Ras protein signal transduction	0.0836 (0.107)	0.21677	0.97856	0.3223	59
GO:0061549	sympathetic ganglion development	-0.0117 (0.301)	0.51554	0.996029	0.32232	8
GO:0048710	regulation of astrocyte differentiation	0.0792 (0.161)	0.31151	0.987709	0.32234	26
GO:1903796	negative regulation of inorganic anion transmembrane transport	0.119 (0.525)	0.4106	0.988166	0.32234	2
GO:0015695	organic cation transport	0.0166 (0.136)	0.45151	0.989746	0.32235	34
GO:0071650	negative regulation of chemokine (C-C motif) ligand 5 production	0.452 (0.424)	0.14352	0.948402	0.32235	4
GO:1902524	positive regulation of protein K48-linked ubiquitination	0.561 (0.528)	0.14408	0.948486	0.32241	2
GO:0072046	establishment of planar polarity involved in nephron morphogenesis	0.532 (0.93)	0.28379	0.98302	0.32278	1
GO:1904803	regulation of translation involved in cellular response to UV	0.508 (0.843)	0.27343	0.98302	0.32287	1
GO:1902167	positive regulation of intrinsic apoptotic signaling pathway in response to DNA damage by p53 class mediator	0.508 (0.843)	0.27343	0.98302	0.32287	1
GO:0006003	fructose 2,6-bisphosphate metabolic process	0.161 (0.33)	0.31271	0.987709	0.32298	4
GO:0101030	tRNA-guanine transglycosylation	0.0607 (0.451)	0.44649	0.989746	0.32309	3
GO:0035272	exocrine system development	-0.0615 (0.123)	0.69187	0.998741	0.32316	46
GO:1905433	negative regulation of retrograde trans-synaptic signaling by neuropeptide	0.597 (0.941)	0.26281	0.98302	0.32322	1
GO:1905432	regulation of retrograde trans-synaptic signaling by neuropeptide	0.597 (0.941)	0.26281	0.98302	0.32322	1
GO:1905415	positive regulation of dense core granule exocytosis	0.597 (0.941)	0.26281	0.98302	0.32322	1
GO:1905414	negative regulation of dense core granule exocytosis	0.597 (0.941)	0.26281	0.98302	0.32322	1
GO:0099161	regulation of presynaptic dense core granule exocytosis	0.597 (0.941)	0.26281	0.98302	0.32322	1
GO:0099082	retrograde trans-synaptic signaling by neuropeptide	0.597 (0.941)	0.26281	0.98302	0.32322	1
GO:0061782	vesicle fusion with vesicle	0.597 (0.941)	0.26281	0.98302	0.32322	1
GO:0048174	negative regulation of short-term neuronal synaptic plasticity	0.597 (0.941)	0.26281	0.98302	0.32322	1
GO:0021999	neural plate anterior/posterior regionalization	0.276 (0.434)	0.26215	0.98302	0.32324	4
GO:0006026	aminoglycan catabolic process	0.108 (0.104)	0.14783	0.950871	0.3234	61
GO:0016266	O-glycan processing	-0.0869 (0.111)	0.78328	0.998741	0.32359	58
GO:0097051	establishment of protein localization to endoplasmic reticulum membrane	0.541 (0.374)	0.073898	0.834459	0.32367	3
GO:0031400	negative regulation of protein modification process	-0.0031 (0.0343)	0.536	0.996029	0.32373	548
GO:0016127	sterol catabolic process	0.269 (0.217)	0.10762	0.898206	0.32375	13
GO:0006707	cholesterol catabolic process	0.269 (0.217)	0.10762	0.898206	0.32375	13
GO:0007202	activation of phospholipase C activity	-0.02 (0.145)	0.55455	0.996029	0.32399	30
GO:1903236	regulation of leukocyte tethering or rolling	-0.0219 (0.281)	0.53113	0.996029	0.32402	8
GO:0010745	negative regulation of macrophage derived foam cell differentiation	0.148 (0.223)	0.25405	0.98302	0.32408	13
GO:0097309	cap1 mRNA methylation	0.305 (0.558)	0.2923	0.98302	0.32411	2
GO:0036451	cap mRNA methylation	0.305 (0.558)	0.2923	0.98302	0.32411	2
GO:0007026	negative regulation of microtubule depolymerization	-0.0784 (0.174)	0.67356	0.998741	0.32413	21
GO:0048499	synaptic vesicle membrane organization	0.325 (0.488)	0.25303	0.98302	0.32415	3
GO:0034088	maintenance of mitotic sister chromatid cohesion	0.308 (0.248)	0.10705	0.896474	0.32419	10
GO:0034086	maintenance of sister chromatid cohesion	0.308 (0.248)	0.10705	0.896474	0.32419	10
GO:0060575	intestinal epithelial cell differentiation	0.273 (0.189)	0.075	0.834459	0.32422	19
GO:0070874	negative regulation of glycogen metabolic process	0.207 (0.243)	0.19729	0.97313	0.32431	7
GO:0006423	cysteinyl-tRNA aminoacylation	0.676 (0.576)	0.12047	0.913534	0.32433	2
GO:0032720	negative regulation of tumor necrosis factor production	-0.0953 (0.106)	0.81466	0.998741	0.32449	57
GO:0060940	epithelial to mesenchymal transition involved in cardiac fibroblast development	0.25 (0.427)	0.27901	0.98302	0.32451	2
GO:0032400	melanosome localization	-0.072 (0.16)	0.67373	0.998741	0.32459	23
GO:0006750	glutathione biosynthetic process	0.142 (0.198)	0.23642	0.982984	0.32465	16
GO:0008612	peptidyl-lysine modification to peptidyl-hypusine	-0.173 (0.53)	0.62789	0.998741	0.32471	2
GO:0030239	myofibril assembly	-0.0134 (0.096)	0.55566	0.996029	0.32506	71
GO:0010876	lipid localization	-0.00139 (0.0435)	0.51277	0.996029	0.32514	366
GO:0003183	mitral valve morphogenesis	0.129 (0.243)	0.29802	0.984303	0.32519	9
GO:0019233	sensory perception of pain	-0.02 (0.0839)	0.59427	0.998741	0.32527	102
GO:1905408	negative regulation of creatine transmembrane transporter activity	0.243 (0.663)	0.35667	0.987709	0.32527	2
GO:1905407	regulation of creatine transmembrane transporter activity	0.243 (0.663)	0.35667	0.987709	0.32527	2
GO:0001933	negative regulation of protein phosphorylation	0.00124 (0.041)	0.48793	0.993004	0.32534	380
GO:1902410	mitotic cytokinetic process	-0.142 (0.138)	0.84759	0.998741	0.32534	24
GO:0032787	monocarboxylic acid metabolic process	-0.0431 (0.0331)	0.9034	0.998741	0.32535	616
GO:0045773	positive regulation of axon extension	0.121 (0.119)	0.15539	0.952517	0.32566	39
GO:0043501	skeletal muscle adaptation	0.00416 (0.152)	0.4891	0.993004	0.32571	26
GO:1990401	embryonic lung development	0.401 (0.944)	0.3356	0.987709	0.32575	1
GO:0060683	regulation of branching involved in salivary gland morphogenesis by epithelial-mesenchymal signaling	0.401 (0.944)	0.3356	0.987709	0.32575	1
GO:1904141	positive regulation of microglial cell migration	-0.575 (0.381)	0.9344	0.998741	0.32576	4
GO:0006188	IMP biosynthetic process	0.186 (0.247)	0.22586	0.980343	0.32629	9
GO:0072034	renal vesicle induction	0.18 (0.511)	0.3622	0.987709	0.32629	3
GO:0014047	glutamate secretion	0.0334 (0.126)	0.39565	0.987709	0.32631	43
GO:0046380	N-acetylneuraminate biosynthetic process	0.243 (0.749)	0.37294	0.987709	0.32632	1
GO:0070378	positive regulation of ERK5 cascade	0.443 (0.428)	0.15031	0.952517	0.32634	2
GO:0070376	regulation of ERK5 cascade	0.443 (0.428)	0.15031	0.952517	0.32634	2
GO:1902913	positive regulation of neuroepithelial cell differentiation	0.19 (0.921)	0.4183	0.988166	0.32635	1
GO:1901331	positive regulation of odontoblast differentiation	0.19 (0.921)	0.4183	0.988166	0.32635	1
GO:0061044	negative regulation of vascular wound healing	0.19 (0.921)	0.4183	0.988166	0.32635	1
GO:0035491	positive regulation of leukotriene production involved in inflammatory response	0.19 (0.921)	0.4183	0.988166	0.32635	1
GO:0035490	regulation of leukotriene production involved in inflammatory response	0.19 (0.921)	0.4183	0.988166	0.32635	1
GO:0035562	negative regulation of chromatin binding	-0.423 (0.252)	0.95332	0.998741	0.32637	9
GO:0099175	regulation of postsynapse organization	0.0506 (0.0853)	0.27664	0.98302	0.3265	91
GO:0060751	branch elongation involved in mammary gland duct branching	0.516 (0.318)	0.052218	0.827046	0.32657	5
GO:0071108	protein K48-linked deubiquitination	0.0449 (0.123)	0.35739	0.987709	0.32664	30
GO:0072164	mesonephric tubule development	-0.00268 (0.0879)	0.51216	0.996029	0.32666	90
GO:0072163	mesonephric epithelium development	-0.00268 (0.0879)	0.51216	0.996029	0.32666	90
GO:0035934	corticosterone secretion	0.166 (0.392)	0.33542	0.987709	0.32668	5
GO:0032747	positive regulation of interleukin-23 production	-0.0675 (0.36)	0.57443	0.996029	0.3267	5
GO:0031223	auditory behavior	-0.0666 (0.244)	0.60752	0.998741	0.3268	13
GO:0000416	positive regulation of histone H3-K36 methylation	0.259 (0.559)	0.32196	0.987709	0.32686	3
GO:0022600	digestive system process	0.0397 (0.0855)	0.32113	0.987709	0.32687	96
GO:1901881	positive regulation of protein depolymerization	0.0434 (0.185)	0.40745	0.988116	0.327	20
GO:0031503	protein-containing complex localization	-0.0443 (0.0459)	0.83265	0.998741	0.32707	265
GO:1902175	regulation of oxidative stress-induced intrinsic apoptotic signaling pathway	-0.0848 (0.144)	0.72186	0.998741	0.32726	24
GO:0046385	deoxyribose phosphate biosynthetic process	0.112 (0.225)	0.30918	0.987709	0.3275	12
GO:0009265	2'-deoxyribonucleotide biosynthetic process	0.112 (0.225)	0.30918	0.987709	0.3275	12
GO:0010659	cardiac muscle cell apoptotic process	0.0339 (0.129)	0.396	0.987709	0.32761	36
GO:0033138	positive regulation of peptidyl-serine phosphorylation	0.00914 (0.0843)	0.45679	0.989746	0.32764	96
GO:0051459	regulation of corticotropin secretion	0.226 (0.417)	0.29413	0.98302	0.32771	4
GO:2000911	positive regulation of sterol import	0.341 (0.806)	0.33625	0.987709	0.32771	1
GO:1904109	positive regulation of cholesterol import	0.341 (0.806)	0.33625	0.987709	0.32771	1
GO:0048694	positive regulation of collateral sprouting of injured axon	0.341 (0.806)	0.33625	0.987709	0.32771	1
GO:0048693	regulation of collateral sprouting of injured axon	0.341 (0.806)	0.33625	0.987709	0.32771	1
GO:0048674	collateral sprouting of injured axon	0.341 (0.806)	0.33625	0.987709	0.32771	1
GO:0010891	negative regulation of sequestering of triglyceride	0.246 (0.329)	0.22723	0.980343	0.32773	5
GO:0060306	regulation of membrane repolarization	0.0806 (0.157)	0.30387	0.987709	0.32774	31
GO:0071501	cellular response to sterol depletion	-0.0883 (0.277)	0.62516	0.998741	0.32777	10
GO:0021859	pyramidal neuron differentiation	0.115 (0.314)	0.3577	0.987709	0.32779	6
GO:0006839	mitochondrial transport	0.0147 (0.0489)	0.38149	0.987709	0.328	237
GO:0033147	negative regulation of intracellular estrogen receptor signaling pathway	-0.0178 (0.194)	0.53643	0.996029	0.32806	13
GO:0072616	interleukin-18 secretion	0.502 (0.942)	0.29701	0.984303	0.3281	1
GO:0002502	peptide antigen assembly with MHC class I protein complex	-0.69 (0.409)	0.95424	0.998741	0.32813	2
GO:0002397	MHC class I protein complex assembly	-0.69 (0.409)	0.95424	0.998741	0.32813	2
GO:0014068	positive regulation of phosphatidylinositol 3-kinase signaling	-0.0155 (0.096)	0.56411	0.996029	0.32823	82
GO:0061624	fructose catabolic process to hydroxyacetone phosphate and glyceraldehyde-3-phosphate	0.0947 (0.264)	0.35978	0.987709	0.32831	5
GO:0006001	fructose catabolic process	0.0947 (0.264)	0.35978	0.987709	0.32831	5
GO:0046452	dihydrofolate metabolic process	0.123 (0.468)	0.3966	0.987709	0.32835	3
GO:0098910	regulation of atrial cardiac muscle cell action potential	0.203 (0.395)	0.30352	0.987551	0.32836	5
GO:0046488	phosphatidylinositol metabolic process	0.106 (0.0597)	0.037528	0.800174	0.32838	161
GO:2000660	negative regulation of interleukin-1-mediated signaling pathway	0.348 (0.332)	0.14738	0.950871	0.32854	5
GO:0008584	male gonad development	-0.0332 (0.0703)	0.68131	0.998741	0.32897	125
GO:1900127	positive regulation of hyaluronan biosynthetic process	0.0804 (0.46)	0.43065	0.989746	0.32905	4
GO:0021539	subthalamus development	0.261 (0.495)	0.29935	0.984303	0.32913	1
GO:0035860	glial cell-derived neurotrophic factor receptor signaling pathway	-0.00644 (0.295)	0.50871	0.996029	0.32918	9
GO:0033120	positive regulation of RNA splicing	0.242 (0.122)	0.023308	0.725455	0.3292	31
GO:1901020	negative regulation of calcium ion transmembrane transporter activity	-0.0298 (0.149)	0.57922	0.996029	0.3292	32
GO:0015827	tryptophan transport	0.14 (0.402)	0.36409	0.987709	0.32932	3
GO:1905429	response to glycine	0.184 (0.644)	0.38736	0.987709	0.32935	2
GO:0046470	phosphatidylcholine metabolic process	-0.00306 (0.0886)	0.51379	0.996029	0.32939	81
GO:0072740	cellular response to anisomycin	-0.00952 (0.915)	0.50415	0.995394	0.32945	1
GO:0070495	negative regulation of thrombin-activated receptor signaling pathway	0.258 (0.461)	0.28795	0.98302	0.32947	3
GO:0070494	regulation of thrombin-activated receptor signaling pathway	0.258 (0.461)	0.28795	0.98302	0.32947	3
GO:0098974	postsynaptic actin cytoskeleton organization	0.192 (0.223)	0.19417	0.97033	0.32951	10
GO:0010921	regulation of phosphatase activity	-0.0418 (0.0615)	0.75136	0.998741	0.32955	163
GO:0051783	regulation of nuclear division	0.0235 (0.0563)	0.33843	0.987709	0.32958	180
GO:0060966	regulation of gene silencing by RNA	-0.0959 (0.0744)	0.90117	0.998741	0.32958	100
GO:0060147	regulation of posttranscriptional gene silencing	-0.0959 (0.0744)	0.90117	0.998741	0.32958	100
GO:0030574	collagen catabolic process	0.0333 (0.132)	0.40007	0.987709	0.32983	46
GO:2001257	regulation of cation channel activity	-0.0325 (0.0679)	0.68386	0.998741	0.32988	159
GO:1901963	regulation of cell proliferation involved in outflow tract morphogenesis	0.29 (0.667)	0.3318	0.987709	0.32993	2
GO:0014065	phosphatidylinositol 3-kinase signaling	-0.0137 (0.0682)	0.57958	0.996029	0.32994	140
GO:0070232	regulation of T cell apoptotic process	-0.0978 (0.146)	0.74925	0.998741	0.33015	32
GO:0099170	postsynaptic modulation of chemical synaptic transmission	0.0405 (0.221)	0.42716	0.989746	0.33023	15
GO:0019062	virion attachment to host cell	0.202 (0.297)	0.24813	0.98302	0.33045	9
GO:0098814	spontaneous synaptic transmission	0.0201 (0.242)	0.46693	0.989746	0.33053	11
GO:0010847	regulation of chromatin assembly	-0.403 (0.335)	0.88576	0.998741	0.33064	4
GO:0017144	drug metabolic process	-0.0462 (0.0291)	0.9437	0.998741	0.33071	769
GO:0010662	regulation of striated muscle cell apoptotic process	0.0296 (0.132)	0.4114	0.988166	0.33075	35
GO:1903901	negative regulation of viral life cycle	-0.0082 (0.0935)	0.53495	0.996029	0.33079	79
GO:0006635	fatty acid beta-oxidation	-0.0858 (0.0908)	0.82781	0.998741	0.33089	71
GO:0031449	regulation of slow-twitch skeletal muscle fiber contraction	0.656 (0.889)	0.2303	0.980343	0.33094	1
GO:1990504	dense core granule exocytosis	0.0759 (0.295)	0.39849	0.987709	0.33112	9
GO:2000373	positive regulation of DNA topoisomerase (ATP-hydrolyzing) activity	-0.113 (0.321)	0.63797	0.998741	0.3312	6
GO:2000371	regulation of DNA topoisomerase (ATP-hydrolyzing) activity	-0.113 (0.321)	0.63797	0.998741	0.3312	6
GO:0042427	serotonin biosynthetic process	-0.0429 (0.517)	0.53304	0.996029	0.33123	3
GO:1900740	positive regulation of protein insertion into mitochondrial membrane involved in apoptotic signaling pathway	0.0102 (0.158)	0.47424	0.991781	0.33132	25
GO:1900739	regulation of protein insertion into mitochondrial membrane involved in apoptotic signaling pathway	0.0102 (0.158)	0.47424	0.991781	0.33132	25
GO:0021696	cerebellar cortex morphogenesis	0.0162 (0.146)	0.45562	0.989746	0.33141	28
GO:0035898	parathyroid hormone secretion	0.078 (0.467)	0.43362	0.989746	0.3315	3
GO:1902003	regulation of amyloid-beta formation	-0.0133 (0.158)	0.53342	0.996029	0.33154	27
GO:0097752	regulation of DNA stability	0.113 (0.524)	0.41497	0.988166	0.33161	4
GO:0030031	cell projection assembly	-0.0332 (0.0338)	0.83701	0.998741	0.33163	531
GO:0003007	heart morphogenesis	-0.0387 (0.0516)	0.77306	0.998741	0.33164	245
GO:1903224	regulation of endodermal cell differentiation	0.131 (0.44)	0.38315	0.987709	0.33178	4
GO:0050774	negative regulation of dendrite morphogenesis	0.101 (0.214)	0.31786	0.987709	0.33185	14
GO:0051615	histamine uptake	0.583 (0.869)	0.25109	0.98302	0.33185	1
GO:0097480	establishment of synaptic vesicle localization	-0.0434 (0.0629)	0.75472	0.998741	0.33195	144
GO:0048489	synaptic vesicle transport	-0.0434 (0.0629)	0.75472	0.998741	0.33195	144
GO:1900220	semaphorin-plexin signaling pathway involved in bone trabecula morphogenesis	-0.412 (0.778)	0.70161	0.998741	0.33198	2
GO:1902656	calcium ion import into cytosol	0.115 (0.244)	0.31832	0.987709	0.33202	13
GO:0006376	mRNA splice site selection	0.0495 (0.139)	0.36107	0.987709	0.33203	30
GO:0018210	peptidyl-threonine modification	-0.018 (0.0703)	0.60099	0.998741	0.33213	126
GO:0001704	formation of primary germ layer	-0.0481 (0.0757)	0.73747	0.998741	0.33215	112
GO:0090101	negative regulation of transmembrane receptor protein serine/threonine kinase signaling pathway	-0.0503 (0.0784)	0.73941	0.998741	0.33218	108
GO:0032264	IMP salvage	0.586 (0.505)	0.12265	0.917919	0.3323	3
GO:1903861	positive regulation of dendrite extension	0.0567 (0.185)	0.37983	0.987709	0.33231	22
GO:0060585	positive regulation of prostaglandin-endoperoxide synthase activity	0.176 (0.528)	0.3691	0.987709	0.33232	3
GO:0060584	regulation of prostaglandin-endoperoxide synthase activity	0.176 (0.528)	0.3691	0.987709	0.33232	3
GO:0035303	regulation of dephosphorylation	-0.0489 (0.0566)	0.80626	0.998741	0.33249	196
GO:0043087	regulation of GTPase activity	0.0228 (0.0388)	0.27874	0.98302	0.33254	434
GO:1903302	regulation of pyruvate kinase activity	-0.229 (0.449)	0.69528	0.998741	0.3326	1
GO:0031990	mRNA export from nucleus in response to heat stress	-0.397 (0.475)	0.79848	0.998741	0.33265	2
GO:0001701	in utero embryonic development	0.00428 (0.0424)	0.45984	0.989746	0.33267	349
GO:0021772	olfactory bulb development	0.162 (0.169)	0.16786	0.957501	0.33274	29
GO:0048755	branching morphogenesis of a nerve	0.0273 (0.285)	0.46184	0.989746	0.33288	10
GO:0046208	spermine catabolic process	0.266 (0.657)	0.34275	0.987709	0.33294	2
GO:1903525	regulation of membrane tubulation	0.341 (0.329)	0.14966	0.952517	0.33298	6
GO:0033239	negative regulation of cellular amine metabolic process	0.222 (0.36)	0.26865	0.98302	0.33301	6
GO:0010991	negative regulation of SMAD protein complex assembly	0.0769 (0.411)	0.42578	0.989746	0.33307	5
GO:2000242	negative regulation of reproductive process	0.0335 (0.113)	0.3838	0.987709	0.33322	50
GO:0051461	positive regulation of corticotropin secretion	0.244 (0.465)	0.29979	0.984303	0.33323	3
GO:0034330	cell junction organization	-0.00349 (0.05)	0.52786	0.996029	0.33328	278
GO:0009169	purine ribonucleoside monophosphate catabolic process	0.335 (0.426)	0.21576	0.97856	0.33339	5
GO:0009158	ribonucleoside monophosphate catabolic process	0.335 (0.426)	0.21576	0.97856	0.33339	5
GO:0008211	glucocorticoid metabolic process	-0.00927 (0.167)	0.52215	0.996029	0.33344	24
GO:0006710	androgen catabolic process	0.069 (0.346)	0.42099	0.989237	0.33354	5
GO:0003205	cardiac chamber development	-0.0638 (0.0623)	0.847	0.998741	0.33362	164
GO:0044837	actomyosin contractile ring organization	-0.0505 (0.325)	0.56178	0.996029	0.33362	7
GO:0010608	posttranscriptional regulation of gene expression	-0.0747 (0.0324)	0.98943	0.999835	0.33384	556
GO:0002663	positive regulation of B cell tolerance induction	0.284 (0.649)	0.33109	0.987709	0.33403	2
GO:0002661	regulation of B cell tolerance induction	0.284 (0.649)	0.33109	0.987709	0.33403	2
GO:0009786	regulation of asymmetric cell division	-0.0499 (0.312)	0.56353	0.996029	0.33406	4
GO:1905580	positive regulation of ERBB3 signaling pathway	0.17 (0.848)	0.42052	0.989237	0.33411	1
GO:1905578	regulation of ERBB3 signaling pathway	0.17 (0.848)	0.42052	0.989237	0.33411	1
GO:0000184	nuclear-transcribed mRNA catabolic process, nonsense-mediated decay	0.00166 (0.0723)	0.49087	0.993004	0.33423	108
GO:0031112	positive regulation of microtubule polymerization or depolymerization	0.263 (0.141)	0.031131	0.766111	0.33431	32
GO:1900108	negative regulation of nodal signaling pathway	0.149 (0.534)	0.39	0.987709	0.33435	3
GO:0002270	plasmacytoid dendritic cell activation	0.154 (0.939)	0.43468	0.989746	0.33437	1
GO:0097500	receptor localization to non-motile cilium	-0.245 (0.491)	0.69142	0.998741	0.33444	3
GO:0021891	olfactory bulb interneuron development	0.276 (0.37)	0.22784	0.980343	0.33468	6
GO:0002084	protein depalmitoylation	0.137 (0.263)	0.30073	0.984303	0.3347	9
GO:0042843	D-xylose catabolic process	0.242 (0.937)	0.39818	0.987709	0.3348	1
GO:0010447	response to acidic pH	0.0397 (0.166)	0.40539	0.987709	0.33499	22
GO:1900273	positive regulation of long-term synaptic potentiation	-0.00988 (0.178)	0.52211	0.996029	0.33502	21
GO:0045926	negative regulation of growth	-0.0198 (0.0565)	0.63743	0.998741	0.33505	225
GO:0032914	positive regulation of transforming growth factor beta1 production	0.0433 (0.391)	0.456	0.989746	0.33507	5
GO:1902568	positive regulation of eosinophil activation	-0.418 (0.668)	0.73421	0.998741	0.33509	2
GO:0043311	positive regulation of eosinophil degranulation	-0.418 (0.668)	0.73421	0.998741	0.33509	2
GO:0035803	egg coat formation	-0.132 (0.366)	0.64059	0.998741	0.33517	3
GO:0038065	collagen-activated signaling pathway	-0.0165 (0.282)	0.52331	0.996029	0.3352	11
GO:0090161	Golgi ribbon formation	0.357 (0.236)	0.065296	0.834459	0.33526	12
GO:0043009	chordate embryonic development	-0.0124 (0.0334)	0.64487	0.998741	0.33526	593
GO:1905689	positive regulation of diacylglycerol kinase activity	-1.01 (2.05)	0.68883	0.998741	0.33546	1
GO:1905687	regulation of diacylglycerol kinase activity	-1.01 (2.05)	0.68883	0.998741	0.33546	1
GO:0002827	positive regulation of T-helper 1 type immune response	0.0115 (0.19)	0.47575	0.991781	0.33555	20
GO:0090666	scaRNA localization to Cajal body	0.252 (0.31)	0.20822	0.97856	0.3357	4
GO:0060458	right lung development	0.186 (0.665)	0.38973	0.987709	0.33578	2
GO:0090481	pyrimidine nucleotide-sugar transmembrane transport	0.31 (0.197)	0.058426	0.829077	0.33585	12
GO:1905167	positive regulation of lysosomal protein catabolic process	0.229 (0.504)	0.32482	0.987709	0.33585	3
GO:0032386	regulation of intracellular transport	-0.0187 (0.0385)	0.68624	0.998741	0.33592	394
GO:0044340	canonical Wnt signaling pathway involved in regulation of cell proliferation	0.132 (0.314)	0.33697	0.987709	0.33596	6
GO:0051918	negative regulation of fibrinolysis	0.103 (0.242)	0.336	0.987709	0.33605	10
GO:0044255	cellular lipid metabolic process	-0.0064 (0.0258)	0.59806	0.998741	0.33608	1008
GO:0061903	positive regulation of 1-phosphatidylinositol-3-kinase activity	0.55 (0.604)	0.18154	0.963102	0.3364	2
GO:0061901	regulation of 1-phosphatidylinositol-3-kinase activity	0.55 (0.604)	0.18154	0.963102	0.3364	2
GO:0071110	histone biotinylation	0.416 (0.906)	0.32296	0.987709	0.3364	1
GO:0070781	response to biotin	0.416 (0.906)	0.32296	0.987709	0.3364	1
GO:0009305	protein biotinylation	0.416 (0.906)	0.32296	0.987709	0.3364	1
GO:0061364	apoptotic process involved in luteolysis	0.406 (0.525)	0.21944	0.980157	0.33641	3
GO:0051223	regulation of protein transport	-0.015 (0.0317)	0.68175	0.998741	0.33655	648
GO:0043017	positive regulation of lymphotoxin A biosynthetic process	0.762 (0.929)	0.20591	0.976328	0.33661	1
GO:0043016	regulation of lymphotoxin A biosynthetic process	0.762 (0.929)	0.20591	0.976328	0.33661	1
GO:0032761	positive regulation of lymphotoxin A production	0.762 (0.929)	0.20591	0.976328	0.33661	1
GO:0032681	regulation of lymphotoxin A production	0.762 (0.929)	0.20591	0.976328	0.33661	1
GO:1905133	negative regulation of meiotic chromosome separation	0.226 (0.617)	0.35713	0.987709	0.33668	2
GO:1902103	negative regulation of metaphase/anaphase transition of meiotic cell cycle	0.226 (0.617)	0.35713	0.987709	0.33668	2
GO:0090136	epithelial cell-cell adhesion	-0.0657 (0.204)	0.62609	0.998741	0.33671	15
GO:0042058	regulation of epidermal growth factor receptor signaling pathway	0.0922 (0.09)	0.1527	0.952517	0.33673	81
GO:0021550	medulla oblongata development	0.218 (0.666)	0.37146	0.987709	0.33674	2
GO:0003358	noradrenergic neuron development	0.218 (0.666)	0.37146	0.987709	0.33674	2
GO:0002041	intussusceptive angiogenesis	0.594 (0.937)	0.26319	0.98302	0.33674	1
GO:0015917	aminophospholipid transport	-0.254 (0.392)	0.74161	0.998741	0.33677	4
GO:0051300	spindle pole body organization	0.00671 (0.785)	0.49659	0.994953	0.33683	1
GO:0030474	spindle pole body duplication	0.00671 (0.785)	0.49659	0.994953	0.33683	1
GO:1902686	mitochondrial outer membrane permeabilization involved in programmed cell death	0.0916 (0.1)	0.18056	0.963102	0.33686	56
GO:1990182	exosomal secretion	0.0146 (0.184)	0.46833	0.990117	0.33686	19
GO:0017000	antibiotic biosynthetic process	0.00819 (0.193)	0.48313	0.991903	0.33686	17
GO:0002432	granuloma formation	0.0467 (0.787)	0.47637	0.991781	0.3369	1
GO:0046825	regulation of protein export from nucleus	0.235 (0.13)	0.034912	0.79888	0.33698	36
GO:0030148	sphingolipid biosynthetic process	-0.0163 (0.079)	0.58194	0.996443	0.33711	102
GO:2000171	negative regulation of dendrite development	0.0992 (0.15)	0.25353	0.98302	0.33722	26
GO:0006431	methionyl-tRNA aminoacylation	0.037 (0.423)	0.46516	0.989746	0.33726	2
GO:0007172	signal complex assembly	0.135 (0.298)	0.32473	0.987709	0.33751	8
GO:0030834	regulation of actin filament depolymerization	0.0788 (0.11)	0.23671	0.98302	0.33752	51
GO:1990751	Schwann cell chemotaxis	0.703 (0.902)	0.21774	0.97856	0.33752	1
GO:1904268	positive regulation of Schwann cell chemotaxis	0.703 (0.902)	0.21774	0.97856	0.33752	1
GO:1904266	regulation of Schwann cell chemotaxis	0.703 (0.902)	0.21774	0.97856	0.33752	1
GO:0098989	NMDA selective glutamate receptor signaling pathway	0.703 (0.902)	0.21774	0.97856	0.33752	1
GO:0051930	regulation of sensory perception of pain	0.0204 (0.136)	0.4405	0.989746	0.33762	38
GO:0120117	T cell meandering migration	0.212 (0.898)	0.40647	0.987709	0.33778	1
GO:0071976	cell gliding	0.212 (0.898)	0.40647	0.987709	0.33778	1
GO:2000077	negative regulation of type B pancreatic cell development	0.378 (0.338)	0.13149	0.931507	0.33791	2
GO:0010665	regulation of cardiac muscle cell apoptotic process	0.024 (0.135)	0.42931	0.989746	0.33795	33
GO:0097168	mesenchymal stem cell proliferation	0.135 (0.463)	0.385	0.987709	0.33795	2
GO:0021541	ammon gyrus development	0.426 (0.84)	0.3061	0.987709	0.33799	1
GO:0048864	stem cell development	0.0366 (0.0924)	0.34597	0.987709	0.338	81
GO:1990646	cellular response to prolactin	0.398 (0.941)	0.33621	0.987709	0.33803	1
GO:1904568	cellular response to wortmannin	0.398 (0.941)	0.33621	0.987709	0.33803	1
GO:1904567	response to wortmannin	0.398 (0.941)	0.33621	0.987709	0.33803	1
GO:0030201	heparan sulfate proteoglycan metabolic process	-0.0477 (0.146)	0.62772	0.998741	0.33805	34
GO:1902600	proton transmembrane transport	0.0301 (0.0642)	0.31957	0.987709	0.33808	140
GO:0006835	dicarboxylic acid transport	0.0271 (0.0855)	0.37543	0.987709	0.33825	93
GO:1990478	response to ultrasound	0.176 (0.665)	0.39581	0.987709	0.33835	2
GO:1903334	positive regulation of protein folding	0.341 (0.46)	0.22895	0.980343	0.33842	3
GO:1904139	regulation of microglial cell migration	-0.443 (0.322)	0.9159	0.998741	0.33847	6
GO:1904124	microglial cell migration	-0.443 (0.322)	0.9159	0.998741	0.33847	6
GO:2000319	regulation of T-helper 17 cell differentiation	-0.141 (0.211)	0.74726	0.998741	0.33847	16
GO:0003252	negative regulation of cell proliferation involved in heart valve morphogenesis	0.0466 (0.431)	0.45698	0.989746	0.3385	2
GO:0035623	renal glucose absorption	0.0767 (0.724)	0.45777	0.989746	0.33857	1
GO:1901655	cellular response to ketone	0.0214 (0.0884)	0.40451	0.987709	0.33862	86
GO:0001838	embryonic epithelial tube formation	0.0179 (0.0732)	0.40332	0.987709	0.3387	119
GO:0055024	regulation of cardiac muscle tissue development	-0.00347 (0.093)	0.51487	0.996029	0.3387	77
GO:0072422	signal transduction involved in DNA damage checkpoint	-0.0455 (0.0847)	0.70425	0.998741	0.33885	69
GO:0072401	signal transduction involved in DNA integrity checkpoint	-0.0455 (0.0847)	0.70425	0.998741	0.33885	69
GO:1904876	negative regulation of DNA ligase activity	-0.59 (0.65)	0.81827	0.998741	0.33899	1
GO:0051352	negative regulation of ligase activity	-0.59 (0.65)	0.81827	0.998741	0.33899	1
GO:0051107	negative regulation of DNA ligation	-0.59 (0.65)	0.81827	0.998741	0.33899	1
GO:0035089	establishment of apical/basal cell polarity	-0.0667 (0.196)	0.63342	0.998741	0.33909	16
GO:0042496	detection of diacyl bacterial lipopeptide	0.0726 (0.56)	0.44847	0.989746	0.33924	2
GO:0002277	myeloid dendritic cell activation involved in immune response	0.00219 (0.547)	0.49841	0.995034	0.33944	2
GO:0000305	response to oxygen radical	-0.00815 (0.152)	0.5214	0.996029	0.33945	26
GO:0006689	ganglioside catabolic process	0.19 (0.39)	0.31282	0.987709	0.33948	5
GO:0031060	regulation of histone methylation	0.00353 (0.0964)	0.48538	0.993004	0.33961	58
GO:0061646	positive regulation of glutamate neurotransmitter secretion in response to membrane depolarization	0.82 (0.57)	0.075106	0.834459	0.33968	1
GO:0010256	endomembrane system organization	0.01 (0.0385)	0.39719	0.987709	0.33991	408
GO:0043686	co-translational protein modification	-0.0278 (0.372)	0.5298	0.996029	0.34005	3
GO:1904556	L-tryptophan transmembrane transport	0.352 (0.65)	0.29375	0.98302	0.34043	2
GO:0019747	regulation of isoprenoid metabolic process	0.289 (0.466)	0.26733	0.98302	0.34048	3
GO:1905572	ganglioside GM1 transport to membrane	0.244 (0.922)	0.39568	0.987709	0.34048	1
GO:0032608	interferon-beta production	-0.126 (0.111)	0.87277	0.998741	0.34067	45
GO:0055093	response to hyperoxia	-0.071 (0.195)	0.64214	0.998741	0.34075	18
GO:0002118	aggressive behavior	0.207 (0.326)	0.26319	0.98302	0.34099	8
GO:0035726	common myeloid progenitor cell proliferation	-0.248 (0.304)	0.79245	0.998741	0.34116	7
GO:0031126	snoRNA 3'-end processing	0.152 (0.276)	0.29084	0.98302	0.34118	8
GO:0050853	B cell receptor signaling pathway	-0.0723 (0.107)	0.74962	0.998741	0.34121	56
GO:0071611	granulocyte colony-stimulating factor production	-0.0046 (0.362)	0.50508	0.995943	0.34129	5
GO:1901607	alpha-amino acid biosynthetic process	-0.0219 (0.103)	0.58452	0.997287	0.34132	61
GO:1902563	regulation of neutrophil activation	0.0978 (0.242)	0.34337	0.987709	0.34139	11
GO:0098816	mini excitatory postsynaptic potential	-0.0725 (0.64)	0.54513	0.996029	0.34155	2
GO:0061885	positive regulation of mini excitatory postsynaptic potential	-0.0725 (0.64)	0.54513	0.996029	0.34155	2
GO:0061884	regulation of mini excitatory postsynaptic potential	-0.0725 (0.64)	0.54513	0.996029	0.34155	2
GO:0045740	positive regulation of DNA replication	0.162 (0.132)	0.10974	0.899688	0.34165	34
GO:0060154	cellular process regulating host cell cycle in response to virus	0.471 (0.409)	0.12507	0.921848	0.34167	3
GO:0035802	adrenal cortex formation	0.253 (0.668)	0.35255	0.987709	0.34167	2
GO:0035801	adrenal cortex development	0.253 (0.668)	0.35255	0.987709	0.34167	2
GO:0071363	cellular response to growth factor stimulus	-0.0224 (0.0324)	0.75483	0.998741	0.34175	631
GO:0007156	homophilic cell adhesion via plasma membrane adhesion molecules	-0.0384 (0.0838)	0.67651	0.998741	0.34176	160
GO:0042391	regulation of membrane potential	-0.0125 (0.0418)	0.61751	0.998741	0.34186	397
GO:0046125	pyrimidine deoxyribonucleoside metabolic process	0.262 (0.352)	0.22898	0.980343	0.3419	5
GO:0046104	thymidine metabolic process	0.262 (0.352)	0.22898	0.980343	0.3419	5
GO:0043069	negative regulation of programmed cell death	0.00618 (0.0282)	0.41328	0.988166	0.34194	819
GO:0044070	regulation of anion transport	-0.0484 (0.0823)	0.72171	0.998741	0.34202	91
GO:0001952	regulation of cell-matrix adhesion	-0.0798 (0.0771)	0.84966	0.998741	0.34216	110
GO:0045347	negative regulation of MHC class II biosynthetic process	0.105 (0.275)	0.35142	0.987709	0.34229	5
GO:1990349	gap junction-mediated intercellular transport	0.267 (0.415)	0.26006	0.98302	0.34231	5
GO:1902992	negative regulation of amyloid precursor protein catabolic process	-0.0383 (0.214)	0.57119	0.996029	0.34244	15
GO:0007339	binding of sperm to zona pellucida	0.000234 (0.119)	0.49922	0.995099	0.34251	37
GO:0042494	detection of bacterial lipoprotein	0.0528 (0.416)	0.44953	0.989746	0.34267	4
GO:0009261	ribonucleotide catabolic process	0.0729 (0.158)	0.32265	0.987709	0.34276	28
GO:0071349	cellular response to interleukin-12	-0.0449 (0.114)	0.65332	0.998741	0.34278	46
GO:0039526	modulation by virus of host apoptotic process	0.505 (0.397)	0.10171	0.883021	0.34286	3
GO:0019050	suppression by virus of host apoptotic process	0.505 (0.397)	0.10171	0.883021	0.34286	3
GO:0002237	response to molecule of bacterial origin	-0.0277 (0.0465)	0.72431	0.998741	0.34304	319
GO:0032536	regulation of cell projection size	0.0919 (0.199)	0.32208	0.987709	0.34308	12
GO:0090298	negative regulation of mitochondrial DNA replication	0.167 (0.448)	0.35432	0.987709	0.34313	2
GO:0014736	negative regulation of muscle atrophy	-0.323 (0.4)	0.79032	0.998741	0.34332	2
GO:0002028	regulation of sodium ion transport	0.0442 (0.094)	0.31891	0.987709	0.34333	81
GO:0035811	negative regulation of urine volume	0.27 (0.446)	0.27295	0.98302	0.34333	4
GO:0000455	enzyme-directed rRNA pseudouridine synthesis	0.335 (0.587)	0.28373	0.98302	0.34336	1
GO:0045058	T cell selection	-0.0167 (0.127)	0.55224	0.996029	0.34339	46
GO:0009125	nucleoside monophosphate catabolic process	0.238 (0.306)	0.2178	0.97856	0.34351	8
GO:0051653	spindle localization	0.111 (0.113)	0.16345	0.957501	0.34364	48
GO:0034150	toll-like receptor 6 signaling pathway	0.576 (0.732)	0.21571	0.97856	0.34376	1
GO:1905513	negative regulation of short-term synaptic potentiation	-1.66 (3.61)	0.6776	0.998741	0.3438	1
GO:1905512	regulation of short-term synaptic potentiation	-1.66 (3.61)	0.6776	0.998741	0.3438	1
GO:0045744	negative regulation of G protein-coupled receptor signaling pathway	-0.0649 (0.126)	0.69628	0.998741	0.344	44
GO:0048205	COPI coating of Golgi vesicle	0.0746 (0.271)	0.3916	0.987709	0.34415	6
GO:0048200	Golgi transport vesicle coating	0.0746 (0.271)	0.3916	0.987709	0.34415	6
GO:0035964	COPI-coated vesicle budding	0.0746 (0.271)	0.3916	0.987709	0.34415	6
GO:0014813	skeletal muscle satellite cell commitment	0.289 (0.918)	0.3765	0.987709	0.3442	1
GO:0007194	negative regulation of adenylate cyclase activity	0.0508 (0.19)	0.39479	0.987709	0.3444	15
GO:0009447	putrescine catabolic process	0.101 (0.618)	0.43511	0.989746	0.34445	2
GO:0045876	positive regulation of sister chromatid cohesion	-0.0127 (0.273)	0.51855	0.996029	0.34448	10
GO:0002639	positive regulation of immunoglobulin production	0.00613 (0.12)	0.4797	0.991781	0.3445	38
GO:0016104	triterpenoid biosynthetic process	-0.584 (0.663)	0.81095	0.998741	0.34451	1
GO:0043457	regulation of cellular respiration	-0.0491 (0.135)	0.64193	0.998741	0.34456	30
GO:0051958	methotrexate transport	0.553 (0.603)	0.17972	0.963102	0.34459	2
GO:0042454	ribonucleoside catabolic process	0.0448 (0.193)	0.40821	0.988166	0.34462	22
GO:1901675	negative regulation of histone H3-K27 acetylation	0.885 (0.427)	0.019062	0.670668	0.34472	1
GO:1905281	positive regulation of retrograde transport, endosome to Golgi	0.39 (0.626)	0.26653	0.98302	0.3449	2
GO:0042761	very long-chain fatty acid biosynthetic process	0.228 (0.227)	0.15745	0.952517	0.34491	13
GO:0000393	spliceosomal conformational changes to generate catalytic conformation	0.181 (0.412)	0.33056	0.987709	0.34495	5
GO:0002275	myeloid cell activation involved in immune response	-0.0425 (0.036)	0.88126	0.998741	0.34501	512
GO:0106070	regulation of adenylate cyclase-activating G protein-coupled receptor signaling pathway	-0.0746 (0.226)	0.62939	0.998741	0.34512	11
GO:0051293	establishment of spindle localization	0.128 (0.121)	0.14653	0.950871	0.34524	43
GO:0010561	negative regulation of glycoprotein biosynthetic process	-0.134 (0.223)	0.72701	0.998741	0.34524	12
GO:0009631	cold acclimation	-0.0238 (0.453)	0.52091	0.996029	0.34547	3
GO:0046833	positive regulation of RNA export from nucleus	0.00605 (0.322)	0.49252	0.993004	0.34552	7
GO:0097428	protein maturation by iron-sulfur cluster transfer	0.0866 (0.21)	0.3398	0.987709	0.3457	13
GO:0006085	acetyl-CoA biosynthetic process	-0.151 (0.177)	0.80413	0.998741	0.34571	20
GO:0051039	positive regulation of transcription involved in meiotic cell cycle	0.751 (0.849)	0.18842	0.96701	0.34571	1
GO:0051037	regulation of transcription involved in meiotic cell cycle	0.751 (0.849)	0.18842	0.96701	0.34571	1
GO:0001207	histone displacement	0.751 (0.849)	0.18842	0.96701	0.34571	1
GO:0044264	cellular polysaccharide metabolic process	-0.0872 (0.0832)	0.8527	0.998741	0.34585	94
GO:0006740	NADPH regeneration	-0.118 (0.636)	0.57383	0.996029	0.34587	2
GO:0046463	acylglycerol biosynthetic process	0.0479 (0.131)	0.35711	0.987709	0.34592	35
GO:0046460	neutral lipid biosynthetic process	0.0479 (0.131)	0.35711	0.987709	0.34592	35
GO:0045925	positive regulation of female receptivity	0.0417 (0.428)	0.46116	0.989746	0.34594	3
GO:0019516	lactate oxidation	0.457 (0.621)	0.23082	0.981384	0.34623	2
GO:0106020	regulation of vesicle docking	0.187 (0.503)	0.35508	0.987709	0.34634	3
GO:0032990	cell part morphogenesis	0.00981 (0.0327)	0.3821	0.987709	0.34646	643
GO:0007619	courtship behavior	0.333 (0.51)	0.25657	0.98302	0.34655	3
GO:0060148	positive regulation of posttranscriptional gene silencing	0.0791 (0.174)	0.32486	0.987709	0.34674	22
GO:0051351	positive regulation of ligase activity	0.000272 (0.28)	0.49961	0.995099	0.34679	6
GO:1901976	regulation of cell cycle checkpoint	0.00646 (0.127)	0.4797	0.991781	0.34682	31
GO:1902004	positive regulation of amyloid-beta formation	0.098 (0.207)	0.31799	0.987709	0.34695	15
GO:0032648	regulation of interferon-beta production	-0.128 (0.113)	0.87273	0.998741	0.34702	43
GO:2000369	regulation of clathrin-dependent endocytosis	0.242 (0.209)	0.12355	0.919991	0.34705	15
GO:0048241	epinephrine transport	0.0282 (0.327)	0.4656	0.989746	0.34719	8
GO:0043299	leukocyte degranulation	-0.0503 (0.0362)	0.91756	0.998741	0.34729	503
GO:0009101	glycoprotein biosynthetic process	-0.05 (0.0441)	0.87156	0.998741	0.34742	325
GO:0002764	immune response-regulating signaling pathway	-0.0336 (0.0348)	0.8328	0.998741	0.34744	533
GO:0002101	tRNA wobble cytosine modification	0.0647 (0.342)	0.42486	0.989746	0.34745	2
GO:0006515	protein quality control for misfolded or incompletely synthesized proteins	-0.0107 (0.136)	0.53139	0.996029	0.34749	25
GO:0051123	RNA polymerase II preinitiation complex assembly	-0.0283 (0.148)	0.5757	0.996029	0.34763	24
GO:0019677	NAD catabolic process	-0.681 (0.513)	0.90793	0.998741	0.34769	2
GO:0038133	ERBB2-ERBB3 signaling pathway	0.603 (0.878)	0.24615	0.98302	0.34772	1
GO:1900044	regulation of protein K63-linked ubiquitination	-0.0381 (0.26)	0.55834	0.996029	0.3478	10
GO:0070417	cellular response to cold	-0.00665 (0.251)	0.51059	0.996029	0.3479	9
GO:0072524	pyridine-containing compound metabolic process	-0.00793 (0.056)	0.55631	0.996029	0.34801	184
GO:1904237	positive regulation of substrate-dependent cell migration, cell attachment to substrate	0.289 (0.877)	0.37078	0.987709	0.34801	1
GO:1904235	regulation of substrate-dependent cell migration, cell attachment to substrate	0.289 (0.877)	0.37078	0.987709	0.34801	1
GO:0000491	small nucleolar ribonucleoprotein complex assembly	0.343 (0.225)	0.063614	0.834459	0.34802	11
GO:0140058	neuron projection arborization	0.0283 (0.175)	0.4359	0.989746	0.34803	21
GO:0032239	regulation of nucleobase-containing compound transport	0.0521 (0.205)	0.39965	0.987709	0.34808	15
GO:0042940	D-amino acid transport	-0.227 (0.339)	0.74817	0.998741	0.34811	7
GO:1905716	negative regulation of cornification	-0.091 (0.602)	0.56005	0.996029	0.34811	1
GO:1905715	regulation of cornification	-0.091 (0.602)	0.56005	0.996029	0.34811	1
GO:0003336	corneocyte desquamation	-0.091 (0.602)	0.56005	0.996029	0.34811	1
GO:0001580	detection of chemical stimulus involved in sensory perception of bitter taste	0.0231 (0.157)	0.44137	0.989746	0.34812	38
GO:0015747	urate transport	0.151 (0.388)	0.34822	0.987709	0.34814	5
GO:1903795	regulation of inorganic anion transmembrane transport	0.0666 (0.292)	0.40978	0.988166	0.34818	7
GO:0046642	negative regulation of alpha-beta T cell proliferation	0.0769 (0.274)	0.38953	0.987709	0.34831	10
GO:1904154	positive regulation of retrograde protein transport, ER to cytosol	0.0269 (0.506)	0.47876	0.991781	0.34832	2
GO:0002188	translation reinitiation	0.21 (0.538)	0.34837	0.987709	0.34844	2
GO:0043487	regulation of RNA stability	0.0462 (0.0585)	0.21484	0.97856	0.34849	168
GO:0048278	vesicle docking	0.0614 (0.099)	0.26752	0.98302	0.3485	63
GO:0120058	positive regulation of small intestinal transit	0.184 (0.6)	0.37927	0.987709	0.34853	2
GO:0120057	regulation of small intestinal transit	0.184 (0.6)	0.37927	0.987709	0.34853	2
GO:0120055	small intestinal transit	0.184 (0.6)	0.37927	0.987709	0.34853	2
GO:0120054	intestinal motility	0.184 (0.6)	0.37927	0.987709	0.34853	2
GO:0002265	astrocyte activation involved in immune response	0.406 (0.4)	0.15507	0.952517	0.34867	4
GO:0051093	negative regulation of developmental process	-0.0401 (0.0279)	0.92486	0.998741	0.3489	877
GO:2000525	positive regulation of T cell costimulation	0.368 (0.668)	0.29052	0.98302	0.34891	2
GO:0008277	regulation of G protein-coupled receptor signaling pathway	-0.0309 (0.0699)	0.67088	0.998741	0.34895	134
GO:0009235	cobalamin metabolic process	0.0726 (0.181)	0.34434	0.987709	0.34913	22
GO:0051016	barbed-end actin filament capping	0.0535 (0.167)	0.37417	0.987709	0.34923	20
GO:0036500	ATF6-mediated unfolded protein response	-0.053 (0.272)	0.57735	0.996029	0.34925	9
GO:0070634	transepithelial ammonium transport	0.166 (0.544)	0.38028	0.987709	0.34931	3
GO:2000142	regulation of DNA-templated transcription, initiation	0.109 (0.133)	0.20653	0.976328	0.34941	35
GO:0070171	negative regulation of tooth mineralization	0.288 (0.584)	0.31094	0.987709	0.34973	1
GO:0034394	protein localization to cell surface	-0.0783 (0.105)	0.77281	0.998741	0.34974	58
GO:0070303	negative regulation of stress-activated protein kinase signaling cascade	-0.15 (0.113)	0.90763	0.998741	0.34985	44
GO:0032873	negative regulation of stress-activated MAPK cascade	-0.15 (0.113)	0.90763	0.998741	0.34985	44
GO:0015808	L-alanine transport	0.403 (0.332)	0.11221	0.906007	0.3499	7
GO:0051056	regulation of small GTPase mediated signal transduction	0.00343 (0.0451)	0.46971	0.990117	0.35001	315
GO:0071622	regulation of granulocyte chemotaxis	0.0572 (0.123)	0.3214	0.987709	0.35006	41
GO:1905302	negative regulation of macropinocytosis	-0.29 (0.499)	0.71978	0.998741	0.35009	1
GO:1904050	positive regulation of spontaneous neurotransmitter secretion	-0.29 (0.499)	0.71978	0.998741	0.35009	1
GO:0035709	memory T cell activation	0.262 (0.506)	0.30256	0.986636	0.35023	3
GO:0045976	negative regulation of mitotic cell cycle, embryonic	0.196 (0.666)	0.38438	0.987709	0.35026	2
GO:0006601	creatine biosynthetic process	-0.119 (0.787)	0.56024	0.996029	0.35034	2
GO:0070170	regulation of tooth mineralization	0.0705 (0.295)	0.40551	0.987709	0.35035	8
GO:0042509	regulation of tyrosine phosphorylation of STAT protein	-0.0691 (0.096)	0.7641	0.998741	0.35039	76
GO:0000413	protein peptidyl-prolyl isomerization	-0.156 (0.12)	0.90433	0.998741	0.3504	35
GO:0034765	regulation of ion transmembrane transport	0.0109 (0.0402)	0.39313	0.987709	0.35052	444
GO:0002826	negative regulation of T-helper 1 type immune response	0.0334 (0.336)	0.46048	0.989746	0.3506	7
GO:0016053	organic acid biosynthetic process	-0.0418 (0.0384)	0.8618	0.998741	0.35072	429
GO:0035880	embryonic nail plate morphogenesis	0.194 (0.53)	0.35711	0.987709	0.35072	3
GO:0034764	positive regulation of transmembrane transport	-0.00984 (0.0596)	0.56562	0.996029	0.35082	188
GO:0007525	somatic muscle development	0.281 (0.587)	0.31605	0.987709	0.35083	2
GO:0007289	spermatid nucleus differentiation	0.0387 (0.16)	0.40455	0.987709	0.35084	20
GO:0033993	response to lipid	-0.0179 (0.028)	0.73897	0.998741	0.35089	868
GO:2001287	negative regulation of caveolin-mediated endocytosis	0.179 (0.366)	0.31251	0.987709	0.3509	2
GO:0009720	detection of hormone stimulus	-0.0212 (0.889)	0.50951	0.996029	0.3509	1
GO:0045657	positive regulation of monocyte differentiation	0.14 (0.278)	0.30669	0.987709	0.35094	10
GO:0006869	lipid transport	0.00679 (0.0456)	0.44085	0.989746	0.3511	331
GO:0010827	regulation of glucose transmembrane transport	0.0138 (0.0949)	0.442	0.989746	0.35118	72
GO:0036303	lymph vessel morphogenesis	-0.26 (0.173)	0.93393	0.998741	0.3512	18
GO:0003404	optic vesicle morphogenesis	0.148 (0.667)	0.4125	0.988166	0.35128	2
GO:0043648	dicarboxylic acid metabolic process	-0.00952 (0.0812)	0.54669	0.996029	0.35133	97
GO:0034695	response to prostaglandin E	-0.0271 (0.174)	0.5617	0.996029	0.35143	22
GO:0032486	Rap protein signal transduction	0.225 (0.204)	0.13422	0.935854	0.35144	13
GO:2000549	positive regulation of dendritic cell dendrite assembly	0.166 (0.705)	0.40713	0.987968	0.35145	1
GO:0061037	negative regulation of cartilage development	0.0523 (0.156)	0.36851	0.987709	0.35147	27
GO:0034231	islet amyloid polypeptide processing	0.219 (0.915)	0.40521	0.987709	0.35227	1
GO:0034230	enkephalin processing	0.219 (0.915)	0.40521	0.987709	0.35227	1
GO:0032494	response to peptidoglycan	-0.0693 (0.27)	0.60114	0.998741	0.35235	10
GO:0003272	endocardial cushion formation	-0.0222 (0.178)	0.5498	0.996029	0.35242	22
GO:0090501	RNA phosphodiester bond hydrolysis	-0.0152 (0.0632)	0.59515	0.998741	0.35246	140
GO:1904379	protein localization to cytosolic proteasome complex involved in ERAD pathway	-0.569 (0.454)	0.89531	0.998741	0.35254	2
GO:1904327	protein localization to cytosolic proteasome complex	-0.569 (0.454)	0.89531	0.998741	0.35254	2
GO:0042107	cytokine metabolic process	-0.0233 (0.0818)	0.61192	0.998741	0.35261	106
GO:0021985	neurohypophysis development	0.271 (0.666)	0.34208	0.987709	0.35262	2
GO:0099075	mitochondrion-derived vesicle mediated transport	0.0546 (0.525)	0.45862	0.989746	0.35264	3
GO:0099074	mitochondrion to lysosome transport	0.0546 (0.525)	0.45862	0.989746	0.35264	3
GO:0007140	male meiotic nuclear division	-0.0632 (0.107)	0.72329	0.998741	0.35272	46
GO:1903409	reactive oxygen species biosynthetic process	-0.0693 (0.0813)	0.80284	0.998741	0.35282	100
GO:0030501	positive regulation of bone mineralization	-0.0681 (0.131)	0.69806	0.998741	0.35298	37
GO:0032071	regulation of endodeoxyribonuclease activity	0.472 (0.281)	0.046377	0.824064	0.35301	8
GO:1904754	positive regulation of vascular associated smooth muscle cell migration	0.402 (0.21)	0.027917	0.760698	0.35303	15
GO:0046394	carboxylic acid biosynthetic process	-0.0433 (0.0384)	0.87032	0.998741	0.35309	428
GO:0032651	regulation of interleukin-1 beta production	-0.0903 (0.0953)	0.82828	0.998741	0.35314	75
GO:0072012	glomerulus vasculature development	-0.00404 (0.192)	0.50837	0.996029	0.35317	23
GO:1903961	positive regulation of anion transmembrane transport	0.111 (0.247)	0.32709	0.987709	0.35323	8
GO:0034381	plasma lipoprotein particle clearance	-0.0815 (0.11)	0.77042	0.998741	0.35335	52
GO:0090245	axis elongation involved in somitogenesis	0.0864 (0.425)	0.4194	0.988283	0.35338	4
GO:0010893	positive regulation of steroid biosynthetic process	-0.0275 (0.205)	0.55342	0.996029	0.3536	17
GO:1900111	positive regulation of histone H3-K9 dimethylation	0.835 (0.498)	0.046656	0.824064	0.35363	2
GO:0019322	pentose biosynthetic process	0.128 (0.38)	0.36831	0.987709	0.3537	3
GO:0061440	kidney vasculature development	-0.016 (0.184)	0.5345	0.996029	0.35371	25
GO:0061437	renal system vasculature development	-0.016 (0.184)	0.5345	0.996029	0.35371	25
GO:1903944	negative regulation of hepatocyte apoptotic process	0.86 (0.788)	0.13781	0.940389	0.35387	1
GO:1903943	regulation of hepatocyte apoptotic process	0.86 (0.788)	0.13781	0.940389	0.35387	1
GO:0090087	regulation of peptide transport	-0.0157 (0.031)	0.69328	0.998741	0.35405	674
GO:0050818	regulation of coagulation	0.036 (0.0925)	0.34862	0.987709	0.35409	81
GO:2000480	negative regulation of cAMP-dependent protein kinase activity	0.117 (0.301)	0.34863	0.987709	0.35413	8
GO:0033327	Leydig cell differentiation	0.0981 (0.236)	0.33914	0.987709	0.35418	9
GO:0051715	cytolysis in other organism	0.0222 (0.271)	0.46733	0.989746	0.35419	8
GO:0032409	regulation of transporter activity	-0.0292 (0.0527)	0.7103	0.998741	0.35463	253
GO:0071763	nuclear membrane organization	0.0508 (0.289)	0.4303	0.989746	0.3548	6
