## Supplemental table 4 for "Cerebrospinal fluid total tau levels indicate aberrant neuronal plasticity in Alzheimer’s disease" (part 3 of 3)

### Sheet: 4d MAGMA geneset score (continued)
Supplemental Table 4d. Difference in GO biological process MAGMA geneset score between abnormal Aβ1-42 and abnormal t-tau and abnormal Aβ1-42 and normal t-tau based on GWAS in pooled ADNI and EMIF-AD cohorts
GO:0019318	hexose metabolic process	-0.00176 (0.0514)	0.51369	0.996029	0.35506	228
GO:0045628	regulation of T-helper 2 cell differentiation	-0.0204 (0.236)	0.53453	0.996029	0.35507	11
GO:0050665	hydrogen peroxide biosynthetic process	0.0963 (0.237)	0.34233	0.987709	0.35511	13
GO:0006066	alcohol metabolic process	-0.0324 (0.0443)	0.76803	0.998741	0.35517	340
GO:0010637	negative regulation of mitochondrial fusion	0.222 (0.277)	0.21131	0.97856	0.35528	6
GO:0010666	positive regulation of cardiac muscle cell apoptotic process	0.213 (0.217)	0.1639	0.957501	0.35548	13
GO:0010663	positive regulation of striated muscle cell apoptotic process	0.213 (0.217)	0.1639	0.957501	0.35548	13
GO:0035235	ionotropic glutamate receptor signaling pathway	0.115 (0.174)	0.25486	0.98302	0.35574	23
GO:0007258	JUN phosphorylation	0.027 (0.437)	0.4754	0.991781	0.35579	4
GO:0006896	Golgi to vacuole transport	0.0585 (0.193)	0.38103	0.987709	0.35582	14
GO:0021915	neural tube development	-0.00287 (0.0659)	0.51737	0.996029	0.35583	152
GO:0015074	DNA integration	0.157 (0.227)	0.24454	0.98302	0.35586	11
GO:0003184	pulmonary valve morphogenesis	-0.12 (0.216)	0.71112	0.998741	0.35591	17
GO:1902713	regulation of interferon-gamma secretion	0.0177 (0.254)	0.47221	0.991467	0.35606	11
GO:0016572	histone phosphorylation	-0.115 (0.118)	0.83627	0.998741	0.35622	37
GO:0070340	detection of bacterial lipopeptide	0.174 (0.472)	0.35595	0.987709	0.3563	3
GO:0070301	cellular response to hydrogen peroxide	-0.00402 (0.0884)	0.51811	0.996029	0.35632	84
GO:0072703	cellular response to methyl methanesulfonate	0.537 (0.857)	0.26523	0.98302	0.35636	1
GO:0072702	response to methyl methanesulfonate	0.537 (0.857)	0.26523	0.98302	0.35636	1
GO:0051458	corticotropin secretion	0.197 (0.41)	0.31497	0.987709	0.35648	5
GO:0010922	positive regulation of phosphatase activity	-0.00439 (0.147)	0.51191	0.996029	0.35659	32
GO:0032755	positive regulation of interleukin-6 production	-0.0713 (0.0901)	0.78561	0.998741	0.35667	87
GO:0033169	histone H3-K9 demethylation	0.2 (0.224)	0.18532	0.963102	0.35668	12
GO:0048690	regulation of axon extension involved in regeneration	0.218 (0.503)	0.33238	0.987709	0.35669	3
GO:0048686	regulation of sprouting of injured axon	0.218 (0.503)	0.33238	0.987709	0.35669	3
GO:0034769	basement membrane disassembly	0.0552 (0.503)	0.4563	0.989746	0.35672	3
GO:0072136	metanephric mesenchymal cell proliferation involved in metanephros development	0.109 (0.529)	0.41861	0.988166	0.35677	3
GO:0072135	kidney mesenchymal cell proliferation	0.109 (0.529)	0.41861	0.988166	0.35677	3
GO:0071864	positive regulation of cell proliferation in bone marrow	0.286 (0.295)	0.1661	0.957501	0.35684	7
GO:0071863	regulation of cell proliferation in bone marrow	0.286 (0.295)	0.1661	0.957501	0.35684	7
GO:0035905	ascending aorta development	0.316 (0.386)	0.20635	0.976328	0.35688	4
GO:0006425	glutaminyl-tRNA aminoacylation	-1.35 (0.473)	0.99777	0.999835	0.35693	2
GO:1900224	positive regulation of nodal signaling pathway involved in determination of lateral mesoderm left/right asymmetry	-0.185 (0.497)	0.64535	0.998741	0.35695	2
GO:0020027	hemoglobin metabolic process	-0.145 (0.202)	0.76311	0.998741	0.35706	13
GO:0048588	developmental cell growth	0.0207 (0.0553)	0.35402	0.987709	0.35707	208
GO:0032986	protein-DNA complex disassembly	0.0523 (0.148)	0.3623	0.987709	0.35713	20
GO:0015888	thiamine transport	-0.0788 (0.602)	0.55202	0.996029	0.35713	2
GO:0050663	cytokine secretion	-0.093 (0.0559)	0.95194	0.998741	0.35716	223
GO:2000548	negative regulation of dendritic cell dendrite assembly	0.438 (0.92)	0.31704	0.987709	0.3572	1
GO:2000529	positive regulation of myeloid dendritic cell chemotaxis	0.438 (0.92)	0.31704	0.987709	0.3572	1
GO:2000527	regulation of myeloid dendritic cell chemotaxis	0.438 (0.92)	0.31704	0.987709	0.3572	1
GO:0021902	commitment of neuronal cell to specific neuron type in forebrain	0.0786 (0.348)	0.41076	0.988166	0.35734	7
GO:0002688	regulation of leukocyte chemotaxis	0.0326 (0.0771)	0.33632	0.987709	0.35736	110
GO:2001306	lipoxin B4 biosynthetic process	0.193 (0.886)	0.41381	0.988166	0.35757	1
GO:2001304	lipoxin B4 metabolic process	0.193 (0.886)	0.41381	0.988166	0.35757	1
GO:1901751	leukotriene A4 metabolic process	0.193 (0.886)	0.41381	0.988166	0.35757	1
GO:0031407	oxylipin metabolic process	0.193 (0.886)	0.41381	0.988166	0.35757	1
GO:0046496	nicotinamide nucleotide metabolic process	-0.0209 (0.0571)	0.64285	0.998741	0.35773	178
GO:0019362	pyridine nucleotide metabolic process	-0.0209 (0.0571)	0.64285	0.998741	0.35773	178
GO:0051926	negative regulation of calcium ion transport	0.0353 (0.108)	0.37241	0.987709	0.35775	57
GO:0048515	spermatid differentiation	-0.0181 (0.0615)	0.61586	0.998741	0.35787	146
GO:0043278	response to morphine	0.0363 (0.141)	0.3984	0.987709	0.35789	32
GO:0014072	response to isoquinoline alkaloid	0.0363 (0.141)	0.3984	0.987709	0.35789	32
GO:0030656	regulation of vitamin metabolic process	-0.0605 (0.256)	0.59355	0.998741	0.35791	12
GO:1905301	regulation of macropinocytosis	-0.314 (0.309)	0.84492	0.998741	0.35793	3
GO:0000492	box C/D snoRNP assembly	0.385 (0.24)	0.054032	0.829077	0.35817	9
GO:0007499	ectoderm and mesoderm interaction	0.358 (0.888)	0.34333	0.987709	0.35821	1
GO:0060911	cardiac cell fate commitment	0.00379 (0.254)	0.49405	0.993004	0.35832	12
GO:0006551	leucine metabolic process	0.0857 (0.279)	0.3793	0.987709	0.35851	8
GO:0060964	regulation of gene silencing by miRNA	-0.112 (0.0752)	0.93219	0.998741	0.35855	97
GO:1990386	mitotic cleavage furrow ingression	0.0674 (0.749)	0.46415	0.989746	0.35862	1
GO:0055108	Golgi to transport vesicle transport	0.0674 (0.749)	0.46415	0.989746	0.35862	1
GO:1905048	regulation of metallopeptidase activity	0.094 (0.225)	0.33811	0.987709	0.35863	12
GO:0002858	regulation of natural killer cell mediated cytotoxicity directed against tumor cell target	-0.14 (0.293)	0.68389	0.998741	0.35863	8
GO:0002420	natural killer cell mediated cytotoxicity directed against tumor cell target	-0.14 (0.293)	0.68389	0.998741	0.35863	8
GO:0044764	multi-organism cellular process	-0.113 (0.11)	0.84785	0.998741	0.35863	46
GO:0010595	positive regulation of endothelial cell migration	0.0407 (0.0854)	0.31683	0.987709	0.35871	92
GO:0061744	motor behavior	-0.451 (0.316)	0.92304	0.998741	0.35877	6
GO:0003057	regulation of the force of heart contraction by chemical signal	0.0937 (0.356)	0.39625	0.987709	0.35884	6
GO:0006766	vitamin metabolic process	-0.0352 (0.0721)	0.68729	0.998741	0.35894	127
GO:1901162	primary amino compound biosynthetic process	-0.0734 (0.319)	0.59093	0.998741	0.35905	5
GO:0032800	receptor biosynthetic process	-0.144 (0.159)	0.8181	0.998741	0.35916	24
GO:0071242	cellular response to ammonium ion	0.108 (0.0969)	0.13343	0.93401	0.35947	66
GO:2000465	regulation of glycogen (starch) synthase activity	0.179 (0.245)	0.23197	0.98211	0.35958	7
GO:0032571	response to vitamin K	0.276 (0.527)	0.3001	0.984303	0.35961	3
GO:0032000	positive regulation of fatty acid beta-oxidation	0.066 (0.268)	0.40253	0.987709	0.35967	9
GO:0072716	response to actinomycin D	0.0175 (0.38)	0.48161	0.991781	0.35971	4
GO:0051693	actin filament capping	0.0666 (0.124)	0.29503	0.98302	0.35978	38
GO:2001186	negative regulation of CD8-positive, alpha-beta T cell activation	-0.029 (0.355)	0.53252	0.996029	0.35995	6
GO:0060231	mesenchymal to epithelial transition	0.0722 (0.216)	0.36894	0.987709	0.36003	18
GO:0090190	positive regulation of branching involved in ureteric bud morphogenesis	0.177 (0.22)	0.21027	0.97856	0.36007	15
GO:0035600	tRNA methylthiolation	0.463 (0.75)	0.26843	0.98302	0.36007	2
GO:0072521	purine-containing compound metabolic process	-0.0408 (0.0328)	0.8933	0.998741	0.36017	560
GO:0001654	eye development	-0.0134 (0.0437)	0.6209	0.998741	0.36027	346
GO:0060183	apelin receptor signaling pathway	0.345 (0.651)	0.29804	0.984303	0.36061	2
GO:0046629	gamma-delta T cell activation	0.0687 (0.224)	0.3796	0.987709	0.36062	14
GO:0000467	exonucleolytic trimming to generate mature 3'-end of 5.8S rRNA from tricistronic rRNA transcript (SSU-rRNA, 5.8S rRNA, LSU-rRNA)	0.0722 (0.298)	0.40425	0.987709	0.36082	8
GO:0000459	exonucleolytic trimming involved in rRNA processing	0.0722 (0.298)	0.40425	0.987709	0.36082	8
GO:0043569	negative regulation of insulin-like growth factor receptor signaling pathway	0.107 (0.285)	0.35319	0.987709	0.3609	6
GO:0046697	decidualization	-0.163 (0.18)	0.81789	0.998741	0.36091	22
GO:0060742	epithelial cell differentiation involved in prostate gland development	0.19 (0.259)	0.23228	0.98211	0.3611	11
GO:0048793	pronephros development	0.065 (0.304)	0.41523	0.988166	0.3612	8
GO:0014824	artery smooth muscle contraction	-0.0151 (0.316)	0.51907	0.996029	0.36138	9
GO:2001106	regulation of Rho guanyl-nucleotide exchange factor activity	0.794 (0.547)	0.073529	0.834459	0.36141	3
GO:1904475	regulation of Ras GTPase binding	0.794 (0.547)	0.073529	0.834459	0.36141	3
GO:0015866	ADP transport	0.15 (0.31)	0.31442	0.987709	0.36152	4
GO:1990403	embryonic brain development	-0.0443 (0.304)	0.55797	0.996029	0.36157	9
GO:0030222	eosinophil differentiation	0.156 (0.359)	0.3319	0.987709	0.36157	4
GO:0045070	positive regulation of viral genome replication	-0.119 (0.123)	0.83437	0.998741	0.36161	34
GO:0015671	oxygen transport	0.164 (0.253)	0.25781	0.98302	0.36165	11
GO:0045089	positive regulation of innate immune response	-0.00303 (0.0419)	0.52878	0.996029	0.36176	352
GO:0036512	trimming of second mannose on A branch	-0.415 (0.388)	0.85788	0.998741	0.36179	2
GO:0036511	trimming of first mannose on A branch	-0.415 (0.388)	0.85788	0.998741	0.36179	2
GO:0036509	trimming of terminal mannose on B branch	-0.415 (0.388)	0.85788	0.998741	0.36179	2
GO:0071962	mitotic sister chromatid cohesion, centromeric	0.231 (0.572)	0.34282	0.987709	0.3618	3
GO:0006337	nucleosome disassembly	0.0421 (0.152)	0.3911	0.987709	0.36184	18
GO:0042921	glucocorticoid receptor signaling pathway	0.0552 (0.199)	0.39085	0.987709	0.36186	15
GO:0030497	fatty acid elongation	0.237 (0.233)	0.15546	0.952517	0.36189	12
GO:0061428	negative regulation of transcription from RNA polymerase II promoter in response to hypoxia	0.243 (0.506)	0.31558	0.987709	0.36193	4
GO:0034501	protein localization to kinetochore	0.0701 (0.185)	0.35266	0.987709	0.36209	17
GO:0052204	negative regulation of molecular function in other organism involved in symbiotic interaction	0.577 (0.278)	0.018987	0.670668	0.36212	7
GO:0044362	negative regulation of molecular function in other organism	0.577 (0.278)	0.018987	0.670668	0.36212	7
GO:0035148	tube formation	0.0218 (0.0674)	0.37302	0.987709	0.36227	141
GO:0010849	regulation of proton-transporting ATPase activity, rotational mechanism	0.232 (0.943)	0.40277	0.987709	0.36232	1
GO:1905749	regulation of endosome to plasma membrane protein transport	0.0687 (0.637)	0.45704	0.989746	0.36234	2
GO:0099152	regulation of neurotransmitter receptor transport, endosome to postsynaptic membrane	0.0687 (0.637)	0.45704	0.989746	0.36234	2
GO:1903373	positive regulation of endoplasmic reticulum tubular network organization	0.274 (0.282)	0.16569	0.957501	0.36235	4
GO:0022410	circadian sleep/wake cycle process	-0.124 (0.178)	0.75744	0.998741	0.36236	23
GO:0061817	endoplasmic reticulum-plasma membrane tethering	-0.0834 (0.33)	0.59991	0.998741	0.36237	6
GO:0048251	elastic fiber assembly	0.253 (0.272)	0.1754	0.957572	0.36242	8
GO:0015755	fructose transmembrane transport	0.191 (0.389)	0.31215	0.987709	0.36251	5
GO:0043244	regulation of protein complex disassembly	0.0376 (0.0753)	0.30861	0.987709	0.36254	108
GO:0007618	mating	0.193 (0.136)	0.078735	0.846805	0.36281	39
GO:0048733	sebaceous gland development	-0.189 (0.26)	0.76635	0.998741	0.36286	8
GO:0003343	septum transversum development	0.214 (0.665)	0.37405	0.987709	0.36287	2
GO:0003342	proepicardium development	0.214 (0.665)	0.37405	0.987709	0.36287	2
GO:1902916	positive regulation of protein polyubiquitination	0.0855 (0.243)	0.36237	0.987709	0.36289	11
GO:1905662	negative regulation of telomerase RNA reverse transcriptase activity	0.627 (0.936)	0.25154	0.98302	0.3629	1
GO:0019439	aromatic compound catabolic process	-0.0289 (0.0304)	0.8289	0.998741	0.36292	660
GO:0021527	spinal cord association neuron differentiation	0.0911 (0.251)	0.35811	0.987709	0.36294	13
GO:0036093	germ cell proliferation	0.0923 (0.374)	0.40252	0.987709	0.36295	5
GO:0002176	male germ cell proliferation	0.0923 (0.374)	0.40252	0.987709	0.36295	5
GO:1903911	positive regulation of receptor clustering	-0.125 (0.326)	0.64952	0.998741	0.363	6
GO:0007231	osmosensory signaling pathway	-0.165 (0.484)	0.63353	0.998741	0.36312	3
GO:0008210	estrogen metabolic process	-0.0145 (0.15)	0.53831	0.996029	0.36336	32
GO:0031110	regulation of microtubule polymerization or depolymerization	0.05 (0.093)	0.29542	0.98302	0.36349	73
GO:0031958	corticosteroid receptor signaling pathway	-0.0195 (0.19)	0.54102	0.996029	0.36349	16
GO:0060215	primitive hemopoiesis	0.106 (0.361)	0.38456	0.987709	0.36357	7
GO:1903126	negative regulation of centriole-centriole cohesion	0.208 (0.939)	0.4123	0.988166	0.36362	1
GO:0022602	ovulation cycle process	0.0396 (0.123)	0.37418	0.987709	0.3638	46
GO:0072006	nephron development	0.0131 (0.0748)	0.43023	0.989746	0.36381	132
GO:0120031	plasma membrane bounded cell projection assembly	-0.0349 (0.0341)	0.8471	0.998741	0.3639	519
GO:0003407	neural retina development	0.0528 (0.111)	0.31651	0.987709	0.36414	60
GO:0046546	development of primary male sexual characteristics	-0.046 (0.0699)	0.74473	0.998741	0.36424	126
GO:0010727	negative regulation of hydrogen peroxide metabolic process	-0.0808 (0.313)	0.6017	0.998741	0.36444	7
GO:1904835	dorsal root ganglion morphogenesis	0.0907 (0.66)	0.44537	0.989746	0.36446	2
GO:0061552	ganglion morphogenesis	0.0907 (0.66)	0.44537	0.989746	0.36446	2
GO:0034342	response to type III interferon	0.285 (0.608)	0.31942	0.987709	0.36446	2
GO:0021649	vestibulocochlear nerve structural organization	0.0907 (0.66)	0.44537	0.989746	0.36446	2
GO:0030890	positive regulation of B cell proliferation	0.0311 (0.124)	0.40102	0.987709	0.36452	40
GO:0034369	plasma lipoprotein particle remodeling	0.0249 (0.165)	0.44009	0.989746	0.36455	28
GO:0034368	protein-lipid complex remodeling	0.0249 (0.165)	0.44009	0.989746	0.36455	28
GO:0072181	mesonephric duct formation	0.362 (0.658)	0.29133	0.98302	0.36481	2
GO:0003177	pulmonary valve development	-0.0873 (0.186)	0.68096	0.998741	0.36484	21
GO:0000076	DNA replication checkpoint	0.227 (0.162)	0.079885	0.849575	0.36487	16
GO:0045687	positive regulation of glial cell differentiation	-0.15 (0.135)	0.86764	0.998741	0.3649	41
GO:0034398	telomere tethering at nuclear periphery	0.287 (0.28)	0.15269	0.952517	0.36491	6
GO:0045829	negative regulation of isotype switching	0.593 (0.571)	0.14931	0.952517	0.36497	3
GO:0009988	cell-cell recognition	0.0631 (0.0908)	0.24355	0.98302	0.36504	72
GO:0010898	positive regulation of triglyceride catabolic process	0.0853 (0.277)	0.37912	0.987709	0.36517	7
GO:0035873	lactate transmembrane transport	0.188 (0.325)	0.28161	0.98302	0.36523	7
GO:0015727	lactate transport	0.188 (0.325)	0.28161	0.98302	0.36523	7
GO:1904924	negative regulation of mitophagy in response to mitochondrial depolarization	0.53 (0.851)	0.26675	0.98302	0.36527	1
GO:0019742	pentacyclic triterpenoid metabolic process	0.53 (0.851)	0.26675	0.98302	0.36527	1
GO:0043500	muscle adaptation	-0.0519 (0.0784)	0.74585	0.998741	0.36533	98
GO:1902746	regulation of lens fiber cell differentiation	0.185 (0.526)	0.36219	0.987709	0.3654	3
GO:0021986	habenula development	-0.0906 (0.496)	0.57243	0.996029	0.36559	3
GO:0021538	epithalamus development	-0.0906 (0.496)	0.57243	0.996029	0.36559	3
GO:0061889	negative regulation of astrocyte activation	0.0168 (0.636)	0.4895	0.993004	0.36559	2
GO:0048738	cardiac muscle tissue development	-0.0187 (0.0566)	0.62966	0.998741	0.36578	203
GO:0006984	ER-nucleus signaling pathway	0.0446 (0.118)	0.35276	0.987709	0.3658	45
GO:0021516	dorsal spinal cord development	0.00303 (0.197)	0.49388	0.993004	0.36596	21
GO:0014894	response to denervation involved in regulation of muscle adaptation	-0.109 (0.297)	0.64378	0.998741	0.36606	10
GO:0014877	response to muscle inactivity involved in regulation of muscle adaptation	-0.109 (0.297)	0.64378	0.998741	0.36606	10
GO:0051164	L-xylitol metabolic process	0.224 (0.716)	0.37729	0.987709	0.36613	1
GO:0051160	L-xylitol catabolic process	0.224 (0.716)	0.37729	0.987709	0.36613	1
GO:0019527	pentitol catabolic process	0.224 (0.716)	0.37729	0.987709	0.36613	1
GO:0019519	pentitol metabolic process	0.224 (0.716)	0.37729	0.987709	0.36613	1
GO:0019407	hexitol catabolic process	0.224 (0.716)	0.37729	0.987709	0.36613	1
GO:0006062	sorbitol catabolic process	0.224 (0.716)	0.37729	0.987709	0.36613	1
GO:0010611	regulation of cardiac muscle hypertrophy	-0.118 (0.106)	0.86671	0.998741	0.36627	54
GO:2000358	positive regulation of kidney smooth muscle cell differentiation	0.272 (0.945)	0.38693	0.987709	0.36628	1
GO:2000357	negative regulation of kidney smooth muscle cell differentiation	0.272 (0.945)	0.38693	0.987709	0.36628	1
GO:2000356	regulation of kidney smooth muscle cell differentiation	0.272 (0.945)	0.38693	0.987709	0.36628	1
GO:2000063	positive regulation of ureter smooth muscle cell differentiation	0.272 (0.945)	0.38693	0.987709	0.36628	1
GO:2000062	negative regulation of ureter smooth muscle cell differentiation	0.272 (0.945)	0.38693	0.987709	0.36628	1
GO:2000061	regulation of ureter smooth muscle cell differentiation	0.272 (0.945)	0.38693	0.987709	0.36628	1
GO:1905901	positive regulation of smooth muscle tissue development	0.272 (0.945)	0.38693	0.987709	0.36628	1
GO:1905900	negative regulation of smooth muscle tissue development	0.272 (0.945)	0.38693	0.987709	0.36628	1
GO:1905899	regulation of smooth muscle tissue development	0.272 (0.945)	0.38693	0.987709	0.36628	1
GO:1905327	tracheoesophageal septum formation	0.272 (0.945)	0.38693	0.987709	0.36628	1
GO:0072195	kidney smooth muscle cell differentiation	0.272 (0.945)	0.38693	0.987709	0.36628	1
GO:0061190	regulation of sclerotome development	0.272 (0.945)	0.38693	0.987709	0.36628	1
GO:0061189	positive regulation of sclerotome development	0.272 (0.945)	0.38693	0.987709	0.36628	1
GO:0060783	mesenchymal smoothened signaling pathway involved in prostate gland development	0.272 (0.945)	0.38693	0.987709	0.36628	1
GO:0060782	regulation of mesenchymal cell proliferation involved in prostate gland development	0.272 (0.945)	0.38693	0.987709	0.36628	1
GO:0060781	mesenchymal cell proliferation involved in prostate gland development	0.272 (0.945)	0.38693	0.987709	0.36628	1
GO:0033092	positive regulation of immature T cell proliferation in thymus	0.272 (0.945)	0.38693	0.987709	0.36628	1
GO:0009949	polarity specification of anterior/posterior axis	0.272 (0.945)	0.38693	0.987709	0.36628	1
GO:0071830	triglyceride-rich lipoprotein particle clearance	-0.0113 (0.291)	0.51542	0.996029	0.36637	9
GO:0034382	chylomicron remnant clearance	-0.0113 (0.291)	0.51542	0.996029	0.36637	9
GO:1903555	regulation of tumor necrosis factor superfamily cytokine production	-0.165 (0.0668)	0.99325	0.999835	0.36639	142
GO:1904075	positive regulation of trophectodermal cell proliferation	0.131 (0.85)	0.43876	0.989746	0.36641	1
GO:1904073	regulation of trophectodermal cell proliferation	0.131 (0.85)	0.43876	0.989746	0.36641	1
GO:0071476	cellular hypotonic response	-0.185 (0.254)	0.76722	0.998741	0.36649	8
GO:0060180	female mating behavior	0.113 (0.294)	0.35078	0.987709	0.36653	8
GO:0045924	regulation of female receptivity	0.113 (0.294)	0.35078	0.987709	0.36653	8
GO:0001547	antral ovarian follicle growth	0.0265 (0.281)	0.46253	0.989746	0.36657	8
GO:0051645	Golgi localization	0.134 (0.185)	0.23441	0.98211	0.36671	14
GO:0006109	regulation of carbohydrate metabolic process	-0.0689 (0.0555)	0.89285	0.998741	0.36672	191
GO:0032072	regulation of restriction endodeoxyribonuclease activity	0.18 (0.813)	0.41248	0.988166	0.36684	1
GO:0046601	positive regulation of centriole replication	-0.308 (0.268)	0.87434	0.998741	0.36691	6
GO:1902645	tertiary alcohol biosynthetic process	-0.0493 (0.29)	0.56755	0.996029	0.36694	9
GO:0034651	cortisol biosynthetic process	-0.0493 (0.29)	0.56755	0.996029	0.36694	9
GO:0001193	maintenance of transcriptional fidelity during DNA-templated transcription elongation from RNA polymerase II promoter	0.12 (0.826)	0.44223	0.989746	0.36695	1
GO:0001192	maintenance of transcriptional fidelity during DNA-templated transcription elongation	0.12 (0.826)	0.44223	0.989746	0.36695	1
GO:0055008	cardiac muscle tissue morphogenesis	0.0155 (0.1)	0.43835	0.989746	0.36697	66
GO:0021631	optic nerve morphogenesis	0.152 (0.373)	0.34201	0.987709	0.36699	6
GO:1902932	positive regulation of alcohol biosynthetic process	-0.0625 (0.169)	0.64455	0.998741	0.36712	25
GO:0061323	cell proliferation involved in heart morphogenesis	-0.111 (0.205)	0.70543	0.998741	0.36714	15
GO:2001190	positive regulation of T cell activation via T cell receptor contact with antigen bound to MHC molecule on antigen presenting cell	0.234 (0.522)	0.32707	0.987709	0.3673	3
GO:0006826	iron ion transport	0.0866 (0.108)	0.21028	0.97856	0.36733	56
GO:1903839	positive regulation of mRNA 3'-UTR binding	0.24 (0.785)	0.37995	0.987709	0.36736	1
GO:1903837	regulation of mRNA 3'-UTR binding	0.24 (0.785)	0.37995	0.987709	0.36736	1
GO:0030514	negative regulation of BMP signaling pathway	-0.0383 (0.13)	0.61572	0.998741	0.36739	44
GO:0006579	amino-acid betaine catabolic process	-0.0114 (0.468)	0.50968	0.996029	0.36739	3
GO:0002286	T cell activation involved in immune response	-0.0697 (0.085)	0.79388	0.998741	0.36741	100
GO:0043041	amino acid activation for nonribosomal peptide biosynthetic process	0.199 (0.616)	0.37313	0.987709	0.36748	1
GO:0007260	tyrosine phosphorylation of STAT protein	-0.0619 (0.0938)	0.74532	0.998741	0.36749	79
GO:0036245	cellular response to menadione	-0.295 (0.547)	0.70536	0.998741	0.36757	2
GO:0006414	translational elongation	0.0186 (0.0641)	0.38599	0.987709	0.36768	129
GO:0035986	senescence-associated heterochromatin focus assembly	-0.0734 (0.502)	0.55813	0.996029	0.36769	3
GO:0051348	negative regulation of transferase activity	-0.00485 (0.0494)	0.53908	0.996029	0.36771	259
GO:0050716	positive regulation of interleukin-1 secretion	-0.072 (0.142)	0.69426	0.998741	0.36775	34
GO:0061051	positive regulation of cell growth involved in cardiac muscle cell development	-0.263 (0.251)	0.8524	0.998741	0.36779	8
GO:2000810	regulation of bicellular tight junction assembly	-0.108 (0.179)	0.72665	0.998741	0.3678	20
GO:0032707	negative regulation of interleukin-23 production	0.425 (0.543)	0.21691	0.97856	0.36787	2
GO:0060291	long-term synaptic potentiation	-0.0026 (0.0882)	0.51175	0.996029	0.36797	83
GO:0016322	neuron remodeling	-0.0131 (0.255)	0.52049	0.996029	0.36815	13
GO:0030728	ovulation	0.0667 (0.182)	0.357	0.987709	0.36819	21
GO:0033632	regulation of cell-cell adhesion mediated by integrin	0.089 (0.233)	0.35143	0.987709	0.36829	11
GO:1903978	regulation of microglial cell activation	-0.132 (0.201)	0.74399	0.998741	0.36831	16
GO:0071691	cardiac muscle thin filament assembly	0.325 (0.457)	0.23826	0.98302	0.36831	3
GO:0061518	microglial cell proliferation	0.246 (0.361)	0.24807	0.98302	0.36844	6
GO:0061517	macrophage proliferation	0.246 (0.361)	0.24807	0.98302	0.36844	6
GO:1904760	regulation of myofibroblast differentiation	0.73 (0.359)	0.02109	0.700905	0.3685	4
GO:0036446	myofibroblast differentiation	0.73 (0.359)	0.02109	0.700905	0.3685	4
GO:0072202	cell differentiation involved in metanephros development	0.121 (0.187)	0.25969	0.98302	0.36866	23
GO:0048812	neuron projection morphogenesis	0.0154 (0.0338)	0.3239	0.987709	0.36874	607
GO:0002860	positive regulation of natural killer cell mediated cytotoxicity directed against tumor cell target	-0.0864 (0.366)	0.59331	0.998741	0.36874	6
GO:0090224	regulation of spindle organization	0.0343 (0.107)	0.37398	0.987709	0.36877	39
GO:0016102	diterpenoid biosynthetic process	-0.0249 (0.272)	0.53643	0.996029	0.36893	10
GO:1903843	cellular response to arsenite ion	0.479 (0.338)	0.078464	0.846712	0.36895	3
GO:1903842	response to arsenite ion	0.479 (0.338)	0.078464	0.846712	0.36895	3
GO:0070318	positive regulation of G0 to G1 transition	0.812 (0.345)	0.0093625	0.588146	0.36919	3
GO:0045409	negative regulation of interleukin-6 biosynthetic process	0.077 (0.442)	0.43075	0.989746	0.36928	4
GO:0072302	negative regulation of metanephric glomerular mesangial cell proliferation	0.281 (0.941)	0.38258	0.987709	0.36933	1
GO:0072299	negative regulation of metanephric glomerulus development	0.281 (0.941)	0.38258	0.987709	0.36933	1
GO:0061032	visceral serous pericardium development	0.281 (0.941)	0.38258	0.987709	0.36933	1
GO:1903625	negative regulation of DNA catabolic process	-0.0254 (0.446)	0.52269	0.996029	0.36936	3
GO:1902511	negative regulation of apoptotic DNA fragmentation	-0.0254 (0.446)	0.52269	0.996029	0.36936	3
GO:1904616	regulation of actin binding	0.305 (0.508)	0.27403	0.98302	0.36945	3
GO:1901890	positive regulation of cell junction assembly	-0.0378 (0.134)	0.61098	0.998741	0.36952	32
GO:0016188	synaptic vesicle maturation	0.152 (0.243)	0.26598	0.98302	0.36962	10
GO:1901724	positive regulation of cell proliferation involved in kidney development	0.0712 (0.309)	0.409	0.988166	0.36964	8
GO:0042275	error-free postreplication DNA repair	-0.379 (0.449)	0.80084	0.998741	0.36979	1
GO:0009225	nucleotide-sugar metabolic process	-0.227 (0.126)	0.96448	0.999259	0.3699	35
GO:0071314	cellular response to cocaine	-0.121 (0.468)	0.60239	0.998741	0.36993	3
GO:1905006	negative regulation of epithelial to mesenchymal transition involved in endocardial cushion formation	0.297 (0.933)	0.37517	0.987709	0.37003	1
GO:1903701	substantia propria of cornea development	0.297 (0.933)	0.37517	0.987709	0.37003	1
GO:0062044	negative regulation of cardiac epithelial to mesenchymal transition	0.297 (0.933)	0.37517	0.987709	0.37003	1
GO:0045726	positive regulation of integrin biosynthetic process	0.297 (0.933)	0.37517	0.987709	0.37003	1
GO:0098597	observational learning	0.0652 (0.272)	0.40547	0.987709	0.37023	8
GO:1904393	regulation of skeletal muscle acetylcholine-gated channel clustering	-0.0191 (0.337)	0.52267	0.996029	0.37033	5
GO:0140009	L-aspartate import across plasma membrane	-0.264 (0.603)	0.66914	0.998741	0.37038	2
GO:0072583	clathrin-dependent endocytosis	0.0342 (0.12)	0.38818	0.987709	0.3705	39
GO:2000080	negative regulation of canonical Wnt signaling pathway involved in controlling type B pancreatic cell proliferation	0.498 (0.946)	0.29919	0.984303	0.37063	1
GO:2000054	negative regulation of Wnt signaling pathway involved in dorsal/ventral axis specification	0.498 (0.946)	0.29919	0.984303	0.37063	1
GO:2000053	regulation of Wnt signaling pathway involved in dorsal/ventral axis specification	0.498 (0.946)	0.29919	0.984303	0.37063	1
GO:0090246	convergent extension involved in somitogenesis	0.498 (0.946)	0.29919	0.984303	0.37063	1
GO:0044345	stromal-epithelial cell signaling involved in prostate gland development	0.498 (0.946)	0.29919	0.984303	0.37063	1
GO:0044332	Wnt signaling pathway involved in dorsal/ventral axis specification	0.498 (0.946)	0.29919	0.984303	0.37063	1
GO:1903556	negative regulation of tumor necrosis factor superfamily cytokine production	-0.102 (0.105)	0.83331	0.998741	0.37071	59
GO:0034587	piRNA metabolic process	-0.0186 (0.181)	0.54077	0.996029	0.37071	18
GO:0021680	cerebellar Purkinje cell layer development	-0.0256 (0.145)	0.57024	0.996029	0.37075	24
GO:0098810	neurotransmitter reuptake	0.0839 (0.158)	0.29819	0.984303	0.37081	26
GO:2000404	regulation of T cell migration	-0.228 (0.125)	0.96612	0.999259	0.37083	41
GO:0007369	gastrulation	-0.0443 (0.0598)	0.77038	0.998741	0.37091	168
GO:0061314	Notch signaling involved in heart development	-0.188 (0.281)	0.7486	0.998741	0.37095	10
GO:0046075	dTTP metabolic process	0.301 (0.424)	0.23901	0.98302	0.37095	4
GO:0009212	pyrimidine deoxyribonucleoside triphosphate biosynthetic process	0.301 (0.424)	0.23901	0.98302	0.37095	4
GO:0006235	dTTP biosynthetic process	0.301 (0.424)	0.23901	0.98302	0.37095	4
GO:0035771	interleukin-4-mediated signaling pathway	0.0462 (0.315)	0.44165	0.989746	0.37102	6
GO:2000016	negative regulation of determination of dorsal identity	1.08 (0.836)	0.099112	0.883021	0.37115	2
GO:2001187	positive regulation of CD8-positive, alpha-beta T cell activation	-0.31 (0.288)	0.85913	0.998741	0.3712	6
GO:0098508	endothelial to hematopoietic transition	0.0917 (0.428)	0.41522	0.988166	0.3712	2
GO:0003097	renal water transport	0.309 (0.359)	0.19469	0.970559	0.37122	6
GO:0016567	protein ubiquitination	-0.00474 (0.0282)	0.56682	0.996029	0.37126	763
GO:1900075	positive regulation of neuromuscular synaptic transmission	0.279 (0.763)	0.35735	0.987709	0.37139	1
GO:1900073	regulation of neuromuscular synaptic transmission	0.279 (0.763)	0.35735	0.987709	0.37139	1
GO:0035926	chemokine (C-C motif) ligand 2 secretion	-0.154 (0.316)	0.68652	0.998741	0.37141	7
GO:0002331	pre-B cell allelic exclusion	-0.119 (0.347)	0.63435	0.998741	0.37142	3
GO:0071050	snoRNA polyadenylation	0.131 (0.661)	0.42124	0.989377	0.37147	2
GO:0043629	ncRNA polyadenylation	0.131 (0.661)	0.42124	0.989377	0.37147	2
GO:0014734	skeletal muscle hypertrophy	0.0862 (0.413)	0.4172	0.988166	0.37152	4
GO:1903285	positive regulation of hydrogen peroxide catabolic process	-0.283 (0.614)	0.6777	0.998741	0.37156	2
GO:1901858	regulation of mitochondrial DNA metabolic process	0.147 (0.298)	0.31126	0.987709	0.37164	6
GO:1904566	cellular response to 1-oleoyl-sn-glycerol 3-phosphate	0.0789 (0.923)	0.46596	0.989746	0.37165	1
GO:1904565	response to 1-oleoyl-sn-glycerol 3-phosphate	0.0789 (0.923)	0.46596	0.989746	0.37165	1
GO:0048745	smooth muscle tissue development	0.163 (0.195)	0.20246	0.97397	0.37181	18
GO:0051591	response to cAMP	0.0664 (0.0848)	0.21702	0.97856	0.37187	93
GO:0042773	ATP synthesis coupled electron transport	-0.0819 (0.083)	0.83801	0.998741	0.37188	78
GO:0000245	spliceosomal complex assembly	-0.0435 (0.0986)	0.67061	0.998741	0.37206	53
GO:1905881	positive regulation of oogenesis	0.193 (0.367)	0.29896	0.984303	0.37207	4
GO:0060282	positive regulation of oocyte development	0.193 (0.367)	0.29896	0.984303	0.37207	4
GO:0086017	Purkinje myocyte action potential	-0.000362 (0.442)	0.50033	0.995099	0.37208	4
GO:0045187	regulation of circadian sleep/wake cycle, sleep	-0.143 (0.204)	0.75792	0.998741	0.37228	17
GO:1903786	regulation of glutathione biosynthetic process	0.359 (0.661)	0.29374	0.98302	0.37236	2
GO:0061343	cell adhesion involved in heart morphogenesis	0.151 (0.399)	0.35248	0.987709	0.37241	5
GO:0035305	negative regulation of dephosphorylation	-0.0465 (0.0775)	0.72593	0.998741	0.37242	104
GO:0032693	negative regulation of interleukin-10 production	-0.0403 (0.219)	0.57309	0.996029	0.37247	17
GO:0090073	positive regulation of protein homodimerization activity	0.033 (0.2)	0.43436	0.989746	0.37248	9
GO:1903093	regulation of protein K48-linked deubiquitination	0.489 (0.349)	0.080612	0.854466	0.37256	3
GO:0035378	carbon dioxide transmembrane transport	0.388 (0.648)	0.27473	0.98302	0.37256	2
GO:0150090	multiple spine synapse organization, single dendrite	0.0792 (0.923)	0.46583	0.989746	0.37261	1
GO:0150089	multiple spine synapse organization	0.0792 (0.923)	0.46583	0.989746	0.37261	1
GO:0007171	activation of transmembrane receptor protein tyrosine kinase activity	0.0596 (0.225)	0.3955	0.987709	0.37264	13
GO:0071383	cellular response to steroid hormone stimulus	-0.0558 (0.0503)	0.86613	0.998741	0.37281	238
GO:0045416	positive regulation of interleukin-8 biosynthetic process	0.062 (0.269)	0.40881	0.988166	0.37282	10
GO:0070309	lens fiber cell morphogenesis	-0.263 (0.323)	0.79189	0.998741	0.373	6
GO:0007281	germ cell development	-0.0336 (0.0484)	0.75657	0.998741	0.37307	244
GO:0043902	positive regulation of multi-organism process	-0.12 (0.0552)	0.98474	0.999835	0.37318	183
GO:1905832	positive regulation of spindle assembly	-0.0207 (0.328)	0.52517	0.996029	0.37323	5
GO:0048617	embryonic foregut morphogenesis	-0.0338 (0.239)	0.55617	0.996029	0.37333	9
GO:0043306	positive regulation of mast cell degranulation	0.205 (0.226)	0.18254	0.963102	0.37348	14
GO:0033008	positive regulation of mast cell activation involved in immune response	0.205 (0.226)	0.18254	0.963102	0.37348	14
GO:0060796	regulation of transcription involved in primary germ layer cell fate commitment	0.351 (0.582)	0.2733	0.98302	0.37351	2
GO:0003289	atrial septum primum morphogenesis	0.334 (0.383)	0.19171	0.969634	0.3738	4
GO:0039528	cytoplasmic pattern recognition receptor signaling pathway in response to virus	-0.145 (0.143)	0.84539	0.998741	0.37403	25
GO:0021558	trochlear nerve development	0.172 (0.633)	0.39266	0.987709	0.37409	2
GO:1900155	negative regulation of bone trabecula formation	0.428 (0.492)	0.192	0.969634	0.37416	2
GO:1900154	regulation of bone trabecula formation	0.428 (0.492)	0.192	0.969634	0.37416	2
GO:0110097	regulation of calcium import into the mitochondrion	0.124 (0.897)	0.44484	0.989746	0.37419	1
GO:0001706	endoderm formation	-0.0348 (0.113)	0.62112	0.998741	0.37423	49
GO:0002280	monocyte activation involved in immune response	-0.0878 (0.904)	0.53871	0.996029	0.37432	1
GO:0002090	regulation of receptor internalization	0.0629 (0.113)	0.28955	0.98302	0.37457	49
GO:0072356	chromosome passenger complex localization to kinetochore	0.296 (0.556)	0.29713	0.984303	0.37467	2
GO:1990878	cellular response to gastrin	0.0445 (0.933)	0.48099	0.991781	0.37469	1
GO:1990867	response to gastrin	0.0445 (0.933)	0.48099	0.991781	0.37469	1
GO:1990864	response to growth hormone-releasing hormone	0.0445 (0.933)	0.48099	0.991781	0.37469	1
GO:1990863	acinar cell proliferation	0.0445 (0.933)	0.48099	0.991781	0.37469	1
GO:1990798	pancreas regeneration	0.0445 (0.933)	0.48099	0.991781	0.37469	1
GO:1904699	positive regulation of acinar cell proliferation	0.0445 (0.933)	0.48099	0.991781	0.37469	1
GO:1904697	regulation of acinar cell proliferation	0.0445 (0.933)	0.48099	0.991781	0.37469	1
GO:1903492	response to acetylsalicylate	0.0445 (0.933)	0.48099	0.991781	0.37469	1
GO:0072175	epithelial tube formation	0.0299 (0.0704)	0.33541	0.987709	0.37474	127
GO:0001890	placenta development	-0.0196 (0.0689)	0.61215	0.998741	0.3748	139
GO:1902416	positive regulation of mRNA binding	0.133 (0.334)	0.3446	0.987709	0.37497	6
GO:0071396	cellular response to lipid	-0.0412 (0.0342)	0.88614	0.998741	0.37507	571
GO:0046040	IMP metabolic process	0.144 (0.22)	0.25641	0.98302	0.37524	12
GO:0032980	keratinocyte activation	0.334 (0.896)	0.35478	0.987709	0.37525	1
GO:0090027	negative regulation of monocyte chemotaxis	0.0841 (0.357)	0.40685	0.987709	0.37531	6
GO:0016077	snoRNA catabolic process	0.391 (0.773)	0.30631	0.987709	0.37538	2
GO:1903306	negative regulation of regulated secretory pathway	-0.0615 (0.176)	0.63626	0.998741	0.37548	22
GO:0006282	regulation of DNA repair	-0.072 (0.0722)	0.8407	0.998741	0.37552	113
GO:0043486	histone exchange	0.018 (0.104)	0.43138	0.989746	0.37564	51
GO:0046465	dolichyl diphosphate metabolic process	-0.0304 (0.309)	0.53919	0.996029	0.37581	6
GO:0006489	dolichyl diphosphate biosynthetic process	-0.0304 (0.309)	0.53919	0.996029	0.37581	6
GO:0033634	positive regulation of cell-cell adhesion mediated by integrin	-0.177 (0.374)	0.6816	0.998741	0.37582	6
GO:0032601	connective tissue growth factor production	0.225 (0.46)	0.31268	0.987709	0.37613	3
GO:0019230	proprioception	-0.129 (0.414)	0.62204	0.998741	0.37616	4
GO:0071318	cellular response to ATP	-0.197 (0.196)	0.84339	0.998741	0.37625	16
GO:0050828	regulation of liquid surface tension	0.261 (0.913)	0.38738	0.987709	0.37628	1
GO:0002395	immune response in nasopharyngeal-associated lymphoid tissue	0.261 (0.913)	0.38738	0.987709	0.37628	1
GO:0002387	immune response in gut-associated lymphoid tissue	0.261 (0.913)	0.38738	0.987709	0.37628	1
GO:0003408	optic cup formation involved in camera-type eye development	-0.124 (0.46)	0.60617	0.998741	0.3764	3
GO:0031663	lipopolysaccharide-mediated signaling pathway	-0.0403 (0.11)	0.64342	0.998741	0.37642	57
GO:0097156	fasciculation of motor neuron axon	0.187 (0.657)	0.38785	0.987709	0.37656	2
GO:0010446	response to alkaline pH	0.181 (0.521)	0.36421	0.987709	0.37691	3
GO:0032185	septin cytoskeleton organization	-0.195 (0.539)	0.64128	0.998741	0.37696	3
GO:0071557	histone H3-K27 demethylation	0.362 (0.405)	0.18569	0.963102	0.37702	2
GO:0035397	helper T cell enhancement of adaptive immune response	0.43 (0.912)	0.3188	0.987709	0.37709	1
GO:0006948	induction by virus of host cell-cell fusion	0.43 (0.912)	0.3188	0.987709	0.37709	1
GO:0045743	positive regulation of fibroblast growth factor receptor signaling pathway	0.0129 (0.298)	0.4827	0.9919	0.37714	7
GO:0035116	embryonic hindlimb morphogenesis	0.203 (0.163)	0.10661	0.896206	0.37715	26
GO:0045636	positive regulation of melanocyte differentiation	0.143 (0.415)	0.36514	0.987709	0.37716	5
GO:1903281	positive regulation of calcium:sodium antiporter activity	-0.28 (0.641)	0.66901	0.998741	0.37718	2
GO:0070278	extracellular matrix constituent secretion	-0.0488 (0.282)	0.56867	0.996029	0.3776	10
GO:0034767	positive regulation of ion transmembrane transport	0.00118 (0.0692)	0.49322	0.993004	0.37764	142
GO:0035336	long-chain fatty-acyl-CoA metabolic process	-0.0976 (0.169)	0.71833	0.998741	0.37768	24
GO:0072111	cell proliferation involved in kidney development	0.0275 (0.205)	0.44676	0.989746	0.37775	19
GO:0098696	regulation of neurotransmitter receptor localization to postsynaptic specialization membrane	0.169 (0.287)	0.27849	0.98302	0.37783	7
GO:0007029	endoplasmic reticulum organization	-0.104 (0.0991)	0.85289	0.998741	0.37803	55
GO:0034650	cortisol metabolic process	-0.0291 (0.273)	0.54234	0.996029	0.37804	10
GO:0002786	regulation of antibacterial peptide production	0.0464 (0.459)	0.45974	0.989746	0.37824	4
GO:0002784	regulation of antimicrobial peptide production	0.0464 (0.459)	0.45974	0.989746	0.37824	4
GO:0002152	bile acid conjugation	0.396 (0.813)	0.31332	0.987709	0.37836	1
GO:0014823	response to activity	0.0848 (0.0981)	0.19365	0.97033	0.37843	64
GO:1900378	positive regulation of secondary metabolite biosynthetic process	0.0704 (0.266)	0.39559	0.987709	0.3786	7
GO:0015851	nucleobase transport	-0.0626 (0.26)	0.59512	0.998741	0.3787	8
GO:0038165	oncostatin-M-mediated signaling pathway	-0.0862 (0.449)	0.57601	0.996029	0.37882	4
GO:2001271	negative regulation of cysteine-type endopeptidase activity involved in execution phase of apoptosis	0.279 (0.397)	0.24056	0.98302	0.37883	3
GO:0032075	positive regulation of nuclease activity	0.575 (0.317)	0.034722	0.797957	0.37888	7
GO:2001240	negative regulation of extrinsic apoptotic signaling pathway in absence of ligand	0.0712 (0.15)	0.31731	0.987709	0.37893	34
GO:1901099	negative regulation of signal transduction in absence of ligand	0.0712 (0.15)	0.31731	0.987709	0.37893	34
GO:0022037	metencephalon development	-0.0133 (0.0771)	0.56856	0.996029	0.37898	101
GO:0071393	cellular response to progesterone stimulus	0.253 (0.388)	0.25703	0.98302	0.37905	3
GO:2001234	negative regulation of apoptotic signaling pathway	0.00907 (0.0545)	0.43392	0.989746	0.37912	211
GO:0046007	negative regulation of activated T cell proliferation	0.025 (0.271)	0.46335	0.989746	0.37923	10
GO:0042559	pteridine-containing compound biosynthetic process	0.0668 (0.193)	0.36433	0.987709	0.37938	14
GO:0019857	5-methylcytosine metabolic process	0.0914 (0.506)	0.42831	0.989746	0.37941	3
GO:0006211	5-methylcytosine catabolic process	0.0914 (0.506)	0.42831	0.989746	0.37941	3
GO:0071539	protein localization to centrosome	0.22 (0.133)	0.049087	0.824064	0.37945	30
GO:0009642	response to light intensity	-0.245 (0.212)	0.87633	0.998741	0.37949	10
GO:0051466	positive regulation of corticotropin-releasing hormone secretion	0.245 (0.943)	0.39742	0.987709	0.37955	1
GO:0043397	regulation of corticotropin-releasing hormone secretion	0.245 (0.943)	0.39742	0.987709	0.37955	1
GO:0043396	corticotropin-releasing hormone secretion	0.245 (0.943)	0.39742	0.987709	0.37955	1
GO:1902340	negative regulation of chromosome condensation	0.201 (0.609)	0.37057	0.987709	0.37964	2
GO:1903361	protein localization to basolateral plasma membrane	0.369 (0.342)	0.14023	0.941624	0.37968	7
GO:0032661	regulation of interleukin-18 production	-0.193 (0.3)	0.74011	0.998741	0.37969	8
GO:2000382	positive regulation of mesoderm development	-0.0994 (0.327)	0.61942	0.998741	0.37979	5
GO:0035702	monocyte homeostasis	-0.32 (0.594)	0.7051	0.998741	0.37987	2
GO:0070233	negative regulation of T cell apoptotic process	-0.0122 (0.205)	0.52363	0.996029	0.37996	17
GO:0000921	septin ring assembly	0.397 (0.871)	0.32437	0.987709	0.37996	1
GO:0034637	cellular carbohydrate biosynthetic process	-0.103 (0.0907)	0.8727	0.998741	0.3801	81
GO:1900826	negative regulation of membrane depolarization during cardiac muscle cell action potential	0.332 (0.921)	0.35916	0.987709	0.3801	1
GO:0060299	negative regulation of sarcomere organization	0.332 (0.921)	0.35916	0.987709	0.3801	1
GO:0051394	regulation of nerve growth factor receptor activity	0.332 (0.921)	0.35916	0.987709	0.3801	1
GO:0038009	regulation of signal transduction by receptor internalization	0.332 (0.921)	0.35916	0.987709	0.3801	1
GO:0019547	arginine catabolic process to ornithine	0.24 (0.532)	0.32604	0.987709	0.38014	2
GO:1905912	regulation of calcium ion export across plasma membrane	0.207 (0.65)	0.37484	0.987709	0.3802	2
GO:0003309	type B pancreatic cell differentiation	0.102 (0.157)	0.25684	0.98302	0.38063	24
GO:0007130	synaptonemal complex assembly	-0.221 (0.176)	0.89529	0.998741	0.38065	19
GO:1990845	adaptive thermogenesis	-0.0112 (0.066)	0.56721	0.996029	0.38072	148
GO:0015739	sialic acid transport	0.0197 (0.256)	0.46934	0.990117	0.38082	8
GO:0045664	regulation of neuron differentiation	0.0138 (0.0332)	0.33915	0.987709	0.38082	615
GO:0032056	positive regulation of translation in response to stress	8.21e-05 (0.324)	0.4999	0.995099	0.38089	6
GO:0006382	adenosine to inosine editing	0.0289 (0.241)	0.45236	0.989746	0.38091	9
GO:0001541	ovarian follicle development	-0.181 (0.102)	0.9614	0.999094	0.38091	53
GO:0046177	D-gluconate catabolic process	0.344 (0.484)	0.23824	0.98302	0.38094	2
GO:0046176	aldonic acid catabolic process	0.344 (0.484)	0.23824	0.98302	0.38094	2
GO:0019521	D-gluconate metabolic process	0.344 (0.484)	0.23824	0.98302	0.38094	2
GO:0019520	aldonic acid metabolic process	0.344 (0.484)	0.23824	0.98302	0.38094	2
GO:0045472	response to ether	0.0517 (0.238)	0.41381	0.988166	0.38095	12
GO:0051877	pigment granule aggregation in cell center	0.0843 (0.685)	0.45102	0.989746	0.38103	2
GO:0043502	regulation of muscle adaptation	-0.128 (0.0864)	0.93141	0.998741	0.38115	83
GO:0010738	regulation of protein kinase A signaling	0.0144 (0.194)	0.47044	0.990117	0.38117	20
GO:2001294	malonyl-CoA catabolic process	0.296 (0.94)	0.37637	0.987709	0.38118	1
GO:0010971	positive regulation of G2/M transition of mitotic cell cycle	0.121 (0.138)	0.18913	0.96701	0.38123	26
GO:0009880	embryonic pattern specification	0.00331 (0.11)	0.48794	0.993004	0.38127	56
GO:0052047	interaction with other organism via secreted substance involved in symbiotic interaction	0.25 (0.636)	0.34699	0.987709	0.38136	2
GO:0086003	cardiac muscle cell contraction	-0.00505 (0.111)	0.51809	0.996029	0.38146	61
GO:0032687	negative regulation of interferon-alpha production	-0.218 (0.289)	0.77476	0.998741	0.38148	6
GO:0009826	unidimensional cell growth	0.204 (0.469)	0.33197	0.987709	0.38155	2
GO:0036031	recruitment of mRNA capping enzyme to RNA polymerase II holoenzyme complex	0.34 (0.877)	0.34924	0.987709	0.38157	1
GO:0046835	carbohydrate phosphorylation	-0.0297 (0.151)	0.57816	0.996029	0.3816	23
GO:0002576	platelet degranulation	0.00487 (0.072)	0.47301	0.991753	0.3817	117
GO:0060484	lung-associated mesenchyme development	0.327 (0.288)	0.12839	0.927047	0.38174	8
GO:0031114	regulation of microtubule depolymerization	-0.0773 (0.157)	0.6886	0.998741	0.38175	25
GO:0038172	interleukin-33-mediated signaling pathway	0.0438 (0.49)	0.46441	0.989746	0.38175	3
GO:0032637	interleukin-8 production	-0.0487 (0.0959)	0.69436	0.998741	0.38184	73
GO:0007030	Golgi organization	-0.00767 (0.0678)	0.54505	0.996029	0.38185	126
GO:0032423	regulation of mismatch repair	-0.0633 (0.421)	0.55976	0.996029	0.38194	4
GO:1903798	regulation of production of miRNAs involved in gene silencing by miRNA	-0.146 (0.196)	0.77232	0.998741	0.38196	19
GO:0032886	regulation of microtubule-based process	0.00583 (0.0513)	0.45477	0.989746	0.38201	208
GO:2001228	regulation of response to gamma radiation	0.0332 (0.291)	0.45462	0.989746	0.38201	2
GO:0048538	thymus development	0.101 (0.115)	0.18917	0.96701	0.38213	44
GO:0071109	superior temporal gyrus development	0.483 (0.392)	0.10899	0.898206	0.38218	2
GO:0000226	microtubule cytoskeleton organization	0.0438 (0.0331)	0.092657	0.879725	0.38238	515
GO:0060271	cilium assembly	-0.0593 (0.0401)	0.93038	0.998741	0.38257	349
GO:1903917	positive regulation of endoplasmic reticulum stress-induced eIF2 alpha dephosphorylation	0.175 (0.848)	0.41832	0.988166	0.38258	1
GO:1903916	regulation of endoplasmic reticulum stress-induced eIF2 alpha dephosphorylation	0.175 (0.848)	0.41832	0.988166	0.38258	1
GO:0036497	eIF2alpha dephosphorylation in response to endoplasmic reticulum stress	0.175 (0.848)	0.41832	0.988166	0.38258	1
GO:0032375	negative regulation of cholesterol transport	-0.103 (0.244)	0.66327	0.998741	0.38267	12
GO:0032372	negative regulation of sterol transport	-0.103 (0.244)	0.66327	0.998741	0.38267	12
GO:0006261	DNA-dependent DNA replication	0.0185 (0.0598)	0.37848	0.987709	0.38277	146
GO:1903059	regulation of protein lipidation	0.271 (0.31)	0.19152	0.969634	0.38292	5
GO:0043124	negative regulation of I-kappaB kinase/NF-kappaB signaling	-0.077 (0.124)	0.73197	0.998741	0.38296	41
GO:0046671	negative regulation of retinal cell programmed cell death	-0.0293 (0.905)	0.51289	0.996029	0.38307	1
GO:0043375	CD8-positive, alpha-beta T cell lineage commitment	-0.0293 (0.905)	0.51289	0.996029	0.38307	1
GO:0032848	negative regulation of cellular pH reduction	-0.0293 (0.905)	0.51289	0.996029	0.38307	1
GO:0007621	negative regulation of female receptivity	0.225 (0.451)	0.30848	0.987709	0.3831	4
GO:0001649	osteoblast differentiation	-0.029 (0.0571)	0.69418	0.998741	0.38327	196
GO:0071483	cellular response to blue light	-0.0108 (0.634)	0.50679	0.996029	0.38339	2
GO:0009785	blue light signaling pathway	-0.0108 (0.634)	0.50679	0.996029	0.38339	2
GO:0009637	response to blue light	-0.0108 (0.634)	0.50679	0.996029	0.38339	2
GO:0008617	guanosine metabolic process	0.119 (0.934)	0.4493	0.989746	0.38346	1
GO:1905931	negative regulation of vascular smooth muscle cell differentiation involved in phenotypic switching	0.232 (0.661)	0.36292	0.987709	0.3835	2
GO:1905916	negative regulation of cell differentiation involved in phenotypic switching	0.232 (0.661)	0.36292	0.987709	0.3835	2
GO:1900240	negative regulation of phenotypic switching	0.232 (0.661)	0.36292	0.987709	0.3835	2
GO:1905941	positive regulation of gonad development	-0.0407 (0.264)	0.56122	0.996029	0.38367	10
GO:0010828	positive regulation of glucose transmembrane transport	-0.0132 (0.123)	0.54267	0.996029	0.38377	42
GO:0032876	negative regulation of DNA endoreduplication	0.24 (0.367)	0.25699	0.98302	0.38379	5
GO:2000666	negative regulation of interleukin-13 secretion	0.248 (0.434)	0.28423	0.98302	0.38386	4
GO:0044321	response to leptin	0.0336 (0.18)	0.42573	0.989746	0.38398	22
GO:0042745	circadian sleep/wake cycle	-0.145 (0.171)	0.80173	0.998741	0.38399	26
GO:0060420	regulation of heart growth	0.00292 (0.107)	0.48909	0.993004	0.38406	62
GO:0010171	body morphogenesis	-0.196 (0.113)	0.95819	0.999094	0.38414	46
GO:0030473	nuclear migration along microtubule	0.179 (0.234)	0.22182	0.980343	0.38439	8
GO:0042789	mRNA transcription by RNA polymerase II	0.235 (0.169)	0.081867	0.857399	0.38446	18
GO:0086002	cardiac muscle cell action potential involved in contraction	0.018 (0.131)	0.44531	0.989746	0.38454	48
GO:0030042	actin filament depolymerization	0.0558 (0.108)	0.30201	0.986489	0.38456	54
GO:0019751	polyol metabolic process	-0.00626 (0.0743)	0.53359	0.996029	0.38457	116
GO:0039530	MDA-5 signaling pathway	-0.121 (0.212)	0.71496	0.998741	0.38463	9
GO:0006112	energy reserve metabolic process	-0.0802 (0.0926)	0.80685	0.998741	0.3847	78
GO:1901992	positive regulation of mitotic cell cycle phase transition	0.0231 (0.0868)	0.39519	0.987709	0.38478	73
GO:1900377	negative regulation of secondary metabolite biosynthetic process	0.249 (0.662)	0.3532	0.987709	0.3848	2
GO:0048022	negative regulation of melanin biosynthetic process	0.249 (0.662)	0.3532	0.987709	0.3848	2
GO:2001212	regulation of vasculogenesis	0.136 (0.245)	0.28931	0.98302	0.38486	13
GO:0019692	deoxyribose phosphate metabolic process	-0.0123 (0.133)	0.53701	0.996029	0.38487	33
GO:0071043	CUT metabolic process	0.172 (0.364)	0.3181	0.987709	0.38492	4
GO:0071034	CUT catabolic process	0.172 (0.364)	0.3181	0.987709	0.38492	4
GO:0015800	acidic amino acid transport	0.0406 (0.103)	0.34725	0.987709	0.38494	64
GO:0031122	cytoplasmic microtubule organization	0.124 (0.0999)	0.10665	0.896206	0.38503	53
GO:0060415	muscle tissue morphogenesis	-0.00018 (0.0942)	0.50076	0.995099	0.38503	77
GO:0043982	histone H4-K8 acetylation	0.0105 (0.219)	0.48097	0.991781	0.38507	13
GO:0043981	histone H4-K5 acetylation	0.0105 (0.219)	0.48097	0.991781	0.38507	13
GO:1901894	regulation of calcium-transporting ATPase activity	-0.151 (0.243)	0.73338	0.998741	0.38509	9
GO:1990428	miRNA transport	-0.461 (0.531)	0.80761	0.998741	0.38518	2
GO:1905007	positive regulation of epithelial to mesenchymal transition involved in endocardial cushion formation	0.13 (0.413)	0.37644	0.987709	0.38529	5
GO:1905005	regulation of epithelial to mesenchymal transition involved in endocardial cushion formation	0.13 (0.413)	0.37644	0.987709	0.38529	5
GO:2000379	positive regulation of reactive oxygen species metabolic process	-0.0928 (0.0865)	0.85853	0.998741	0.38532	92
GO:0030279	negative regulation of ossification	-0.0657 (0.0992)	0.7461	0.998741	0.38537	68
GO:0010594	regulation of endothelial cell migration	-0.00296 (0.0671)	0.51762	0.996029	0.38548	148
GO:0071449	cellular response to lipid hydroperoxide	0.238 (0.943)	0.40036	0.987709	0.38554	1
GO:0032058	positive regulation of translational initiation in response to stress	-0.0517 (0.418)	0.5492	0.996029	0.38559	4
GO:0042352	GDP-L-fucose salvage	0.00416 (0.784)	0.49788	0.995002	0.38572	1
GO:0006397	mRNA processing	-0.00515 (0.0345)	0.55937	0.996029	0.38579	459
GO:0051656	establishment of organelle localization	-0.00428 (0.0348)	0.54896	0.996029	0.3858	480
GO:0072666	establishment of protein localization to vacuole	-0.0872 (0.121)	0.76363	0.998741	0.38584	45
GO:0009253	peptidoglycan catabolic process	0.083 (0.389)	0.4155	0.988166	0.38585	6
GO:0000270	peptidoglycan metabolic process	0.083 (0.389)	0.4155	0.988166	0.38585	6
GO:0036003	positive regulation of transcription from RNA polymerase II promoter in response to stress	-0.0841 (0.154)	0.7077	0.998741	0.38598	25
GO:0033030	negative regulation of neutrophil apoptotic process	0.073 (0.636)	0.45427	0.989746	0.38598	2
GO:0032799	low-density lipoprotein receptor particle metabolic process	-0.241 (0.165)	0.92822	0.998741	0.38599	22
GO:0110059	negative regulation of blood vessel endothelial cell differentiation	0.131 (0.914)	0.44317	0.989746	0.38637	1
GO:0110057	regulation of blood vessel endothelial cell differentiation	0.131 (0.914)	0.44317	0.989746	0.38637	1
GO:0005999	xylulose biosynthetic process	-0.0997 (0.487)	0.58104	0.996029	0.38648	2
GO:0032677	regulation of interleukin-8 production	-0.0421 (0.103)	0.6581	0.998741	0.38651	65
GO:0009595	detection of biotic stimulus	-0.0264 (0.179)	0.55866	0.996029	0.38659	22
GO:1905469	negative regulation of clathrin-coated pit assembly	0.776 (0.773)	0.15765	0.952517	0.3867	1
GO:1905468	regulation of clathrin-coated pit assembly	0.776 (0.773)	0.15765	0.952517	0.3867	1
GO:1905171	positive regulation of protein localization to phagocytic vesicle	0.776 (0.773)	0.15765	0.952517	0.3867	1
GO:1905169	regulation of protein localization to phagocytic vesicle	0.776 (0.773)	0.15765	0.952517	0.3867	1
GO:1905162	regulation of phagosome maturation	0.776 (0.773)	0.15765	0.952517	0.3867	1
GO:1905161	protein localization to phagocytic vesicle	0.776 (0.773)	0.15765	0.952517	0.3867	1
GO:1900243	negative regulation of synaptic vesicle endocytosis	0.776 (0.773)	0.15765	0.952517	0.3867	1
GO:0036124	histone H3-K9 trimethylation	0.0552 (0.202)	0.39247	0.987709	0.38673	13
GO:0048814	regulation of dendrite morphogenesis	0.072 (0.0845)	0.19712	0.97313	0.38675	82
GO:0072075	metanephric mesenchyme development	-0.0355 (0.211)	0.56689	0.996029	0.38677	15
GO:0048644	muscle organ morphogenesis	-0.0134 (0.0911)	0.55834	0.996029	0.3868	82
GO:0036289	peptidyl-serine autophosphorylation	-0.0631 (0.258)	0.59671	0.998741	0.38683	8
GO:0006621	protein retention in ER lumen	0.401 (0.236)	0.044438	0.824064	0.3869	9
GO:0003290	atrial septum secundum morphogenesis	0.508 (0.47)	0.13997	0.941624	0.3869	2
GO:0060007	linear vestibuloocular reflex	0.259 (0.951)	0.39255	0.987709	0.387	1
GO:0032496	response to lipopolysaccharide	-0.0375 (0.0474)	0.78597	0.998741	0.38717	307
GO:0033692	cellular polysaccharide biosynthetic process	-0.0894 (0.0976)	0.82002	0.998741	0.38719	66
GO:0035542	regulation of SNARE complex assembly	0.141 (0.26)	0.29356	0.98302	0.38721	10
GO:1904383	response to sodium phosphate	0.418 (0.661)	0.26359	0.98302	0.38737	2
GO:0006396	RNA processing	-0.0085 (0.0258)	0.62892	0.998741	0.38744	838
GO:0003402	planar cell polarity pathway involved in axis elongation	-0.0698 (0.363)	0.57615	0.996029	0.38749	6
GO:1902622	regulation of neutrophil migration	-0.195 (0.147)	0.90671	0.998741	0.38775	30
GO:0031936	negative regulation of chromatin silencing	0.00469 (0.188)	0.49007	0.993004	0.38784	17
GO:1904996	positive regulation of leukocyte adhesion to vascular endothelial cell	-0.217 (0.213)	0.8457	0.998741	0.38799	13
GO:0046929	negative regulation of neurotransmitter secretion	0.338 (0.23)	0.070449	0.834459	0.38807	10
GO:0035304	regulation of protein dephosphorylation	-0.0559 (0.0699)	0.78797	0.998741	0.38814	129
GO:0048925	lateral line system development	0.177 (0.606)	0.38508	0.987709	0.38823	2
GO:0042415	norepinephrine metabolic process	0.224 (0.321)	0.24208	0.98302	0.38829	8
GO:0070193	synaptonemal complex organization	-0.134 (0.156)	0.80515	0.998741	0.38835	22
GO:0009792	embryo development ending in birth or egg hatching	-0.0144 (0.0331)	0.66832	0.998741	0.38837	608
GO:0003211	cardiac ventricle formation	0.105 (0.322)	0.37198	0.987709	0.38838	8
GO:0035883	enteroendocrine cell differentiation	0.0799 (0.152)	0.29997	0.984303	0.38854	26
GO:2000538	positive regulation of B cell chemotaxis	0.166 (0.644)	0.39805	0.987709	0.38862	2
GO:2000537	regulation of B cell chemotaxis	0.166 (0.644)	0.39805	0.987709	0.38862	2
GO:0034470	ncRNA processing	0.0265 (0.039)	0.24805	0.98302	0.38868	343
GO:0070873	regulation of glycogen metabolic process	-0.0411 (0.133)	0.62101	0.998741	0.38869	33
GO:2001179	regulation of interleukin-10 secretion	0.132 (0.309)	0.33496	0.987709	0.38881	8
GO:0050684	regulation of mRNA processing	0.0696 (0.064)	0.13829	0.940598	0.38884	127
GO:1901523	icosanoid catabolic process	0.182 (0.365)	0.30931	0.987709	0.38887	5
GO:0071799	cellular response to prostaglandin D stimulus	0.286 (0.424)	0.24977	0.98302	0.38906	5
GO:0071798	response to prostaglandin D	0.286 (0.424)	0.24977	0.98302	0.38906	5
GO:0009188	ribonucleoside diphosphate biosynthetic process	-0.0308 (0.332)	0.53698	0.996029	0.38927	6
GO:0009180	purine ribonucleoside diphosphate biosynthetic process	-0.0308 (0.332)	0.53698	0.996029	0.38927	6
GO:0009136	purine nucleoside diphosphate biosynthetic process	-0.0308 (0.332)	0.53698	0.996029	0.38927	6
GO:0008585	female gonad development	-0.119 (0.0809)	0.92967	0.998741	0.38937	93
GO:1901381	positive regulation of potassium ion transmembrane transport	0.174 (0.145)	0.11621	0.910341	0.38951	33
GO:0045225	negative regulation of CD4 biosynthetic process	0.125 (0.485)	0.3984	0.987709	0.38952	1
GO:0045223	regulation of CD4 biosynthetic process	0.125 (0.485)	0.3984	0.987709	0.38952	1
GO:0045222	CD4 biosynthetic process	0.125 (0.485)	0.3984	0.987709	0.38952	1
GO:0070848	response to growth factor	-0.0339 (0.0319)	0.85649	0.998741	0.38953	657
GO:0016132	brassinosteroid biosynthetic process	0.188 (0.781)	0.40475	0.987709	0.38961	1
GO:0016131	brassinosteroid metabolic process	0.188 (0.781)	0.40475	0.987709	0.38961	1
GO:0071838	cell proliferation in bone marrow	0.223 (0.295)	0.22438	0.980343	0.38971	7
GO:0071577	zinc ion transmembrane transport	0.224 (0.146)	0.062404	0.834459	0.38976	22
GO:0032965	regulation of collagen biosynthetic process	0.0176 (0.145)	0.45149	0.989746	0.38989	31
GO:1903463	regulation of mitotic cell cycle DNA replication	0.22 (0.379)	0.28089	0.98302	0.38993	4
GO:0072709	cellular response to sorbitol	0.215 (0.512)	0.33723	0.987709	0.38993	3
GO:0031018	endocrine pancreas development	0.071 (0.123)	0.28119	0.98302	0.39001	42
GO:0090162	establishment of epithelial cell polarity	-0.0287 (0.151)	0.57546	0.996029	0.39017	27
GO:0035162	embryonic hemopoiesis	0.218 (0.191)	0.12706	0.925467	0.3903	20
GO:0009100	glycoprotein metabolic process	-0.0546 (0.0402)	0.91295	0.998741	0.39041	391
GO:0060430	lung saccule development	-0.109 (0.295)	0.64372	0.998741	0.39061	8
GO:0060354	negative regulation of cell adhesion molecule production	0.287 (0.844)	0.36706	0.987709	0.39079	1
GO:1905524	negative regulation of protein autoubiquitination	-0.38 (0.67)	0.71482	0.998741	0.39091	1
GO:0046620	regulation of organ growth	0.0262 (0.0893)	0.38453	0.987709	0.39092	87
GO:0097009	energy homeostasis	-0.047 (0.145)	0.6271	0.998741	0.39096	33
GO:0002537	nitric oxide production involved in inflammatory response	0.134 (0.656)	0.41941	0.988283	0.39101	2
GO:0097104	postsynaptic membrane assembly	-0.103 (0.289)	0.63975	0.998741	0.3912	9
GO:0071224	cellular response to peptidoglycan	-0.04 (0.401)	0.53975	0.996029	0.3912	4
GO:0006672	ceramide metabolic process	-0.0468 (0.0813)	0.71768	0.998741	0.39123	90
GO:0097281	immune complex formation	0.0723 (0.799)	0.46394	0.989746	0.39129	1
GO:0090429	detection of endogenous biotic stimulus	0.0723 (0.799)	0.46394	0.989746	0.39129	1
GO:0072421	detection of DNA damage stimulus involved in DNA damage checkpoint	0.0723 (0.799)	0.46394	0.989746	0.39129	1
GO:0072394	detection of stimulus involved in cell cycle checkpoint	0.0723 (0.799)	0.46394	0.989746	0.39129	1
GO:0002383	immune response in brain or nervous system	0.0723 (0.799)	0.46394	0.989746	0.39129	1
GO:0002379	immunoglobulin biosynthetic process involved in immune response	0.0723 (0.799)	0.46394	0.989746	0.39129	1
GO:0031281	positive regulation of cyclase activity	0.129 (0.159)	0.20853	0.97856	0.39134	22
GO:0036151	phosphatidylcholine acyl-chain remodeling	0.0664 (0.164)	0.34233	0.987709	0.39141	27
GO:1903353	regulation of nucleus organization	-0.0741 (0.449)	0.56552	0.996029	0.3917	1
GO:0006165	nucleoside diphosphate phosphorylation	-0.0421 (0.0661)	0.73773	0.998741	0.39172	127
GO:0010390	histone monoubiquitination	0.125 (0.148)	0.19981	0.97313	0.3918	26
GO:0007050	cell cycle arrest	-0.0372 (0.0523)	0.7614	0.998741	0.39187	225
GO:0071041	antisense RNA transcript catabolic process	0.489 (1.54)	0.37545	0.987709	0.3919	1
GO:0071040	nuclear polyadenylation-dependent antisense transcript catabolic process	0.489 (1.54)	0.37545	0.987709	0.3919	1
GO:0071039	nuclear polyadenylation-dependent CUT catabolic process	0.489 (1.54)	0.37545	0.987709	0.3919	1
GO:0071037	nuclear polyadenylation-dependent snRNA catabolic process	0.489 (1.54)	0.37545	0.987709	0.3919	1
GO:0071036	nuclear polyadenylation-dependent snoRNA catabolic process	0.489 (1.54)	0.37545	0.987709	0.3919	1
GO:0042868	antisense RNA metabolic process	0.489 (1.54)	0.37545	0.987709	0.3919	1
GO:0016076	snRNA catabolic process	0.489 (1.54)	0.37545	0.987709	0.3919	1
GO:2000136	regulation of cell proliferation involved in heart morphogenesis	-0.149 (0.204)	0.76736	0.998741	0.39199	15
GO:0071372	cellular response to follicle-stimulating hormone stimulus	-0.0262 (0.274)	0.53802	0.996029	0.39201	11
GO:2001031	positive regulation of cellular glucuronidation	0.357 (0.904)	0.34639	0.987709	0.39213	1
GO:2001029	regulation of cellular glucuronidation	0.357 (0.904)	0.34639	0.987709	0.39213	1
GO:2001247	positive regulation of phosphatidylcholine biosynthetic process	0.334 (0.449)	0.22876	0.980343	0.39225	3
GO:0010636	positive regulation of mitochondrial fusion	0.448 (0.468)	0.16929	0.957501	0.39232	3
GO:0061718	glucose catabolic process to pyruvate	0.0145 (0.139)	0.45857	0.989746	0.39249	25
GO:0061621	canonical glycolysis	0.0145 (0.139)	0.45857	0.989746	0.39249	25
GO:0006735	NADH regeneration	0.0145 (0.139)	0.45857	0.989746	0.39249	25
GO:0070213	protein auto-ADP-ribosylation	-0.163 (0.262)	0.73244	0.998741	0.39258	11
GO:0060603	mammary gland duct morphogenesis	0.148 (0.144)	0.15265	0.952517	0.39266	32
GO:0001768	establishment of T cell polarity	0.153 (0.268)	0.28483	0.98302	0.39272	10
GO:0019510	S-adenosylhomocysteine catabolic process	-0.435 (1.84)	0.59337	0.998741	0.39275	1
GO:0021554	optic nerve development	0.0315 (0.247)	0.44937	0.989746	0.39282	13
GO:0006119	oxidative phosphorylation	-0.0823 (0.0653)	0.89617	0.998741	0.39282	119
GO:0032881	regulation of polysaccharide metabolic process	-0.0535 (0.12)	0.67163	0.998741	0.39288	41
GO:0001913	T cell mediated cytotoxicity	-0.0213 (0.132)	0.56386	0.996029	0.39312	47
GO:0090185	negative regulation of kidney development	0.0965 (0.234)	0.33997	0.987709	0.39316	15
GO:0016601	Rac protein signal transduction	0.0537 (0.128)	0.33739	0.987709	0.39325	33
GO:0006270	DNA replication initiation	0.243 (0.114)	0.016602	0.670668	0.39326	34
GO:0014858	positive regulation of skeletal muscle cell proliferation	-0.131 (0.441)	0.61692	0.998741	0.3934	3
GO:1904172	positive regulation of bleb assembly	0.104 (0.621)	0.4337	0.989746	0.39344	2
GO:1904170	regulation of bleb assembly	0.104 (0.621)	0.4337	0.989746	0.39344	2
GO:0075522	IRES-dependent viral translational initiation	0.207 (0.266)	0.21851	0.980109	0.39346	9
GO:0051884	regulation of timing of anagen	0.0409 (0.325)	0.4499	0.989746	0.39348	5
GO:0042640	anagen	0.0409 (0.325)	0.4499	0.989746	0.39348	5
GO:0014740	negative regulation of muscle hyperplasia	-0.0184 (0.66)	0.51112	0.996029	0.39355	2
GO:0051935	glutamate reuptake	-0.146 (0.458)	0.62495	0.998741	0.39356	4
GO:0051933	amino acid neurotransmitter reuptake	-0.146 (0.458)	0.62495	0.998741	0.39356	4
GO:0061090	positive regulation of sequestering of zinc ion	0.673 (0.7)	0.16848	0.957501	0.39365	1
GO:0038111	interleukin-7-mediated signaling pathway	-0.0413 (0.178)	0.59187	0.998741	0.39366	23
GO:0060744	mammary gland branching involved in thelarche	0.461 (0.296)	0.059566	0.829986	0.3937	5
GO:0042695	thelarche	0.461 (0.296)	0.059566	0.829986	0.3937	5
GO:0038043	interleukin-5-mediated signaling pathway	0.211 (0.664)	0.37535	0.987709	0.39371	2
GO:2000279	negative regulation of DNA biosynthetic process	0.0211 (0.134)	0.43731	0.989746	0.39373	36
GO:1904717	regulation of AMPA glutamate receptor clustering	0.22 (0.454)	0.31414	0.987709	0.39382	4
GO:0106104	regulation of glutamate receptor clustering	0.22 (0.454)	0.31414	0.987709	0.39382	4
GO:0048013	ephrin receptor signaling pathway	0.00302 (0.0873)	0.48619	0.993004	0.39418	84
GO:1902817	negative regulation of protein localization to microtubule	0.175 (0.288)	0.27175	0.98302	0.39436	5
GO:1902816	regulation of protein localization to microtubule	0.175 (0.288)	0.27175	0.98302	0.39436	5
GO:1902269	positive regulation of polyamine transmembrane transport	-0.0488 (0.599)	0.53242	0.996029	0.39437	2
GO:0050884	neuromuscular process controlling posture	0.0527 (0.209)	0.40028	0.987709	0.3944	16
GO:0030149	sphingolipid catabolic process	-0.0583 (0.137)	0.66462	0.998741	0.39493	28
GO:0048333	mesodermal cell differentiation	0.0235 (0.142)	0.43418	0.989746	0.39494	30
GO:0018307	enzyme active site formation	0.011 (0.451)	0.49024	0.993004	0.39498	2
GO:0051006	positive regulation of lipoprotein lipase activity	0.135 (0.248)	0.29268	0.98302	0.39507	9
GO:0061368	behavioral response to formalin induced pain	0.535 (0.595)	0.18435	0.963102	0.39518	2
GO:0061366	behavioral response to chemical pain	0.535 (0.595)	0.18435	0.963102	0.39518	2
GO:0007288	sperm axoneme assembly	-0.17 (0.219)	0.78178	0.998741	0.39529	12
GO:1901787	benzoyl-CoA metabolic process	1.13 (0.679)	0.048305	0.824064	0.39529	1
GO:0002554	serotonin secretion by platelet	0.0401 (0.524)	0.46953	0.990117	0.3953	3
GO:0002442	serotonin secretion involved in inflammatory response	0.0401 (0.524)	0.46953	0.990117	0.3953	3
GO:0002351	serotonin production involved in inflammatory response	0.0401 (0.524)	0.46953	0.990117	0.3953	3
GO:0046939	nucleotide phosphorylation	-0.0453 (0.0654)	0.75571	0.998741	0.39548	129
GO:0052652	cyclic purine nucleotide metabolic process	0.122 (0.184)	0.25349	0.98302	0.39559	20
GO:0009190	cyclic nucleotide biosynthetic process	0.122 (0.184)	0.25349	0.98302	0.39559	20
GO:0050708	regulation of protein secretion	-0.0698 (0.0394)	0.96195	0.999094	0.39565	438
GO:1901361	organic cyclic compound catabolic process	-0.0239 (0.0297)	0.78953	0.998741	0.39566	692
GO:0006578	amino-acid betaine biosynthetic process	0.239 (0.313)	0.22224	0.980343	0.39571	6
GO:0010792	DNA double-strand break processing involved in repair via single-strand annealing	0.303 (0.302)	0.15748	0.952517	0.39572	4
GO:0060587	regulation of lipoprotein lipid oxidation	0.253 (0.658)	0.35035	0.987709	0.3958	2
GO:0042161	lipoprotein oxidation	0.253 (0.658)	0.35035	0.987709	0.3958	2
GO:0042160	lipoprotein modification	0.253 (0.658)	0.35035	0.987709	0.3958	2
GO:0034442	regulation of lipoprotein oxidation	0.253 (0.658)	0.35035	0.987709	0.3958	2
GO:0034439	lipoprotein lipid oxidation	0.253 (0.658)	0.35035	0.987709	0.3958	2
GO:0035930	corticosteroid hormone secretion	0.0361 (0.217)	0.43388	0.989746	0.39584	15
GO:0007606	sensory perception of chemical stimulus	-0.0596 (0.0535)	0.867	0.998741	0.39587	410
GO:0030258	lipid modification	-0.0062 (0.0524)	0.54708	0.996029	0.39595	226
GO:0051001	negative regulation of nitric-oxide synthase activity	0.151 (0.358)	0.33688	0.987709	0.39596	6
GO:0034372	very-low-density lipoprotein particle remodeling	-0.0229 (0.261)	0.53507	0.996029	0.39609	12
GO:0072284	metanephric S-shaped body morphogenesis	0.124 (0.38)	0.37214	0.987709	0.39612	6
GO:0097345	mitochondrial outer membrane permeabilization	0.0713 (0.104)	0.24689	0.98302	0.39616	52
GO:0000278	mitotic cell cycle	-0.0132 (0.0254)	0.69788	0.998741	0.3963	935
GO:0030644	cellular chloride ion homeostasis	-0.16 (0.39)	0.65956	0.998741	0.39635	4
GO:0080182	histone H3-K4 trimethylation	-0.238 (0.205)	0.87696	0.998741	0.39636	14
GO:0098943	neurotransmitter receptor transport, postsynaptic endosome to lysosome	0.181 (0.351)	0.30368	0.987709	0.39641	7
GO:0007286	spermatid development	-0.0169 (0.0623)	0.60714	0.998741	0.3965	140
GO:0060965	negative regulation of gene silencing by miRNA	-0.121 (0.207)	0.71948	0.998741	0.39652	14
GO:0150012	positive regulation of neuron projection arborization	0.116 (0.254)	0.32341	0.987709	0.39658	8
GO:2000300	regulation of synaptic vesicle exocytosis	0.0205 (0.0878)	0.40762	0.98816	0.39659	71
GO:0002335	mature B cell differentiation	-0.00139 (0.175)	0.50316	0.99519	0.39659	23
GO:0071788	endoplasmic reticulum tubular network maintenance	0.16 (0.92)	0.43089	0.989746	0.39664	1
GO:0051091	positive regulation of DNA-binding transcription factor activity	-0.03 (0.0513)	0.72081	0.998741	0.39692	238
GO:0003215	cardiac right ventricle morphogenesis	0.199 (0.202)	0.16219	0.957501	0.39694	17
GO:0097036	regulation of plasma membrane sterol distribution	-0.767 (0.809)	0.82853	0.998741	0.39699	1
GO:0032924	activin receptor signaling pathway	-0.121 (0.129)	0.82544	0.998741	0.39707	38
GO:0070307	lens fiber cell development	-0.151 (0.224)	0.74975	0.998741	0.39711	14
GO:1901207	regulation of heart looping	-0.352 (0.552)	0.73799	0.998741	0.39723	2
GO:0018298	protein-chromophore linkage	0.0977 (0.268)	0.358	0.987709	0.39731	10
GO:0072366	regulation of cellular ketone metabolic process by positive regulation of transcription from RNA polymerase II promoter	0.306 (0.827)	0.35579	0.987709	0.39732	1
GO:0072340	cellular lactam catabolic process	0.881 (0.753)	0.12096	0.916501	0.39732	1
GO:0072602	interleukin-4 secretion	-0.0806 (0.372)	0.58584	0.997287	0.39733	6
GO:1904029	regulation of cyclin-dependent protein kinase activity	0.0175 (0.0832)	0.41683	0.988166	0.39738	93
GO:0042775	mitochondrial ATP synthesis coupled electron transport	-0.0831 (0.0833)	0.84057	0.998741	0.39738	77
GO:0008348	negative regulation of antimicrobial humoral response	0.102 (0.902)	0.45515	0.989746	0.39741	1
GO:0002787	negative regulation of antibacterial peptide production	0.102 (0.902)	0.45515	0.989746	0.39741	1
GO:0002785	negative regulation of antimicrobial peptide production	0.102 (0.902)	0.45515	0.989746	0.39741	1
GO:1904292	regulation of ERAD pathway	-0.00276 (0.136)	0.50808	0.996029	0.39745	27
GO:1905870	positive regulation of 3'-UTR-mediated mRNA stabilization	0.0795 (0.541)	0.44163	0.989746	0.39745	3
GO:1905868	regulation of 3'-UTR-mediated mRNA stabilization	0.0795 (0.541)	0.44163	0.989746	0.39745	3
GO:0002812	biosynthetic process of antibacterial peptides active against Gram-negative bacteria	0.528 (0.916)	0.28207	0.98302	0.39745	1
GO:0002780	antibacterial peptide biosynthetic process	0.528 (0.916)	0.28207	0.98302	0.39745	1
GO:0002777	antimicrobial peptide biosynthetic process	0.528 (0.916)	0.28207	0.98302	0.39745	1
GO:0045964	positive regulation of dopamine metabolic process	0.0329 (0.384)	0.46581	0.989746	0.39763	4
GO:0045915	positive regulation of catecholamine metabolic process	0.0329 (0.384)	0.46581	0.989746	0.39763	4
GO:0002040	sprouting angiogenesis	-0.0452 (0.0781)	0.71855	0.998741	0.3977	109
GO:0046578	regulation of Ras protein signal transduction	0.0166 (0.0527)	0.37624	0.987709	0.39774	224
GO:0015855	pyrimidine nucleobase transport	0.0183 (0.412)	0.48225	0.9919	0.39774	4
GO:0021877	forebrain neuron fate commitment	0.0409 (0.299)	0.44545	0.989746	0.39781	10
GO:0045577	regulation of B cell differentiation	-0.0848 (0.165)	0.69629	0.998741	0.39784	23
GO:0048002	antigen processing and presentation of peptide antigen	-0.0237 (0.0594)	0.65472	0.998741	0.39786	175
GO:0030174	regulation of DNA-dependent DNA replication initiation	-0.135 (0.27)	0.69101	0.998741	0.39787	6
GO:1990966	ATP generation from poly-ADP-D-ribose	0.22 (0.386)	0.28484	0.98302	0.39798	4
GO:0001823	mesonephros development	-0.0138 (0.0867)	0.56342	0.996029	0.39808	93
GO:0001937	negative regulation of endothelial cell proliferation	-0.0546 (0.138)	0.65421	0.998741	0.39811	36
GO:0060461	right lung morphogenesis	0.102 (0.935)	0.45637	0.989746	0.39824	1
GO:0048613	embryonic ectodermal digestive tract morphogenesis	0.102 (0.935)	0.45637	0.989746	0.39824	1
GO:0048567	ectodermal digestive tract morphogenesis	0.102 (0.935)	0.45637	0.989746	0.39824	1
GO:0014822	detection of wounding	0.102 (0.935)	0.45637	0.989746	0.39824	1
GO:0097484	dendrite extension	0.0141 (0.149)	0.4624	0.989746	0.39825	33
GO:0061502	early endosome to recycling endosome transport	-0.0743 (0.435)	0.56792	0.996029	0.39842	4
GO:1905068	positive regulation of canonical Wnt signaling pathway involved in heart development	0.151 (0.929)	0.43548	0.989746	0.39853	1
GO:1901297	positive regulation of canonical Wnt signaling pathway involved in cardiac muscle cell fate commitment	0.151 (0.929)	0.43548	0.989746	0.39853	1
GO:1901189	positive regulation of ephrin receptor signaling pathway	0.151 (0.929)	0.43548	0.989746	0.39853	1
GO:0002322	B cell proliferation involved in immune response	0.154 (0.342)	0.32645	0.987709	0.39864	6
GO:0070098	chemokine-mediated signaling pathway	0.041 (0.103)	0.34561	0.987709	0.39866	79
GO:1905940	negative regulation of gonad development	0.167 (0.344)	0.31341	0.987709	0.39873	6
GO:0033631	cell-cell adhesion mediated by integrin	0.0419 (0.185)	0.41047	0.988166	0.39876	16
GO:0070471	uterine smooth muscle contraction	-0.217 (0.273)	0.78733	0.998741	0.39901	11
GO:0002523	leukocyte migration involved in inflammatory response	-0.102 (0.194)	0.69943	0.998741	0.39901	14
GO:0090114	COPII-coated vesicle budding	-0.0052 (0.093)	0.52229	0.996029	0.39904	68
GO:0007520	myoblast fusion	0.11 (0.138)	0.21367	0.97856	0.39905	39
GO:0014911	positive regulation of smooth muscle cell migration	0.131 (0.142)	0.17847	0.963102	0.39911	35
GO:1905447	negative regulation of mitochondrial ATP synthesis coupled electron transport	-0.504 (0.58)	0.80754	0.998741	0.39917	2
GO:1902957	negative regulation of mitochondrial electron transport, NADH to ubiquinone	-0.504 (0.58)	0.80754	0.998741	0.39917	2
GO:0002159	desmosome assembly	0.154 (0.454)	0.3668	0.987709	0.39925	4
GO:1901989	positive regulation of cell cycle phase transition	0.0317 (0.0796)	0.34503	0.987709	0.39943	87
GO:0044770	cell cycle phase transition	-0.0307 (0.0323)	0.82928	0.998741	0.39944	560
GO:0006693	prostaglandin metabolic process	0.0277 (0.127)	0.41385	0.988166	0.39946	40
GO:0006692	prostanoid metabolic process	0.0277 (0.127)	0.41385	0.988166	0.39946	40
GO:0010592	positive regulation of lamellipodium assembly	0.0638 (0.176)	0.35869	0.987709	0.39951	17
GO:2000846	regulation of corticosteroid hormone secretion	-0.0125 (0.229)	0.52176	0.996029	0.39953	14
GO:0035720	intraciliary anterograde transport	-0.385 (0.372)	0.8497	0.998741	0.39953	4
GO:1990809	endoplasmic reticulum tubular network membrane organization	-0.0377 (0.333)	0.54514	0.996029	0.39954	4
GO:2000575	negative regulation of microtubule motor activity	-0.208 (0.905)	0.591	0.998741	0.39958	1
GO:0035822	gene conversion	0.508 (0.474)	0.14191	0.942238	0.3996	3
GO:0071786	endoplasmic reticulum tubular network organization	0.13 (0.184)	0.24076	0.98302	0.3997	16
GO:0061107	seminal vesicle development	0.183 (0.533)	0.36545	0.987709	0.39971	3
GO:0061792	secretory granule maturation	0.348 (0.439)	0.21417	0.97856	0.39995	4
GO:0060768	regulation of epithelial cell proliferation involved in prostate gland development	0.241 (0.272)	0.18828	0.96701	0.40009	9
GO:0071478	cellular response to radiation	0.0283 (0.0567)	0.3093	0.987709	0.40009	175
GO:0033079	immature T cell proliferation	-0.118 (0.276)	0.66552	0.998741	0.4002	8
GO:0031989	bombesin receptor signaling pathway	0.349 (0.832)	0.33757	0.987709	0.40022	1
GO:0060633	negative regulation of transcription initiation from RNA polymerase II promoter	-0.0809 (0.42)	0.57645	0.996029	0.40031	5
GO:0060004	reflex	-0.00963 (0.203)	0.51891	0.996029	0.40034	19
GO:0080184	response to phenylpropanoid	0.133 (0.427)	0.37735	0.987709	0.40034	4
GO:1900109	regulation of histone H3-K9 dimethylation	0.176 (0.318)	0.29007	0.98302	0.40044	4
GO:0006828	manganese ion transport	0.186 (0.227)	0.20668	0.976328	0.4005	11
GO:1905601	negative regulation of receptor-mediated endocytosis involved in cholesterol transport	0.216 (0.846)	0.39918	0.987709	0.4005	1
GO:1905598	negative regulation of low-density lipoprotein receptor activity	0.216 (0.846)	0.39918	0.987709	0.4005	1
GO:1905596	negative regulation of low-density lipoprotein particle receptor binding	0.216 (0.846)	0.39918	0.987709	0.4005	1
GO:0032384	negative regulation of intracellular cholesterol transport	0.216 (0.846)	0.39918	0.987709	0.4005	1
GO:0032381	negative regulation of intracellular sterol transport	0.216 (0.846)	0.39918	0.987709	0.4005	1
GO:0032378	negative regulation of intracellular lipid transport	0.216 (0.846)	0.39918	0.987709	0.4005	1
GO:0007205	protein kinase C-activating G protein-coupled receptor signaling pathway	0.0831 (0.149)	0.28895	0.98302	0.40055	26
GO:0045815	positive regulation of gene expression, epigenetic	0.0781 (0.0906)	0.19426	0.97033	0.40065	60
GO:0001779	natural killer cell differentiation	0.161 (0.195)	0.20413	0.975466	0.40087	21
GO:1902510	regulation of apoptotic DNA fragmentation	-0.178 (0.251)	0.76041	0.998741	0.40097	10
GO:0030225	macrophage differentiation	0.0715 (0.132)	0.29388	0.98302	0.40098	42
GO:0008065	establishment of blood-nerve barrier	0.286 (0.45)	0.26293	0.98302	0.40098	3
GO:0006447	regulation of translational initiation by iron	-0.103 (0.454)	0.59025	0.998741	0.40142	3
GO:2000276	negative regulation of oxidative phosphorylation uncoupler activity	0.0213 (0.664)	0.48724	0.993004	0.40151	2
GO:0006403	RNA localization	-0.0106 (0.0504)	0.58368	0.997287	0.40162	211
GO:0046360	2-oxobutyrate biosynthetic process	0.268 (0.94)	0.38796	0.987709	0.40184	1
GO:0009088	threonine biosynthetic process	0.268 (0.94)	0.38796	0.987709	0.40184	1
GO:1902036	regulation of hematopoietic stem cell differentiation	-0.0177 (0.0903)	0.57791	0.996029	0.4019	69
GO:0045448	mitotic cell cycle, embryonic	0.23 (0.446)	0.30274	0.98682	0.40198	4
GO:0009794	regulation of mitotic cell cycle, embryonic	0.23 (0.446)	0.30274	0.98682	0.40198	4
GO:0046713	borate transport	0.121 (0.874)	0.44493	0.989746	0.40207	1
GO:0035445	borate transmembrane transport	0.121 (0.874)	0.44493	0.989746	0.40207	1
GO:0001505	regulation of neurotransmitter levels	-0.0183 (0.0443)	0.66001	0.998741	0.40211	327
GO:0035335	peptidyl-tyrosine dephosphorylation	-0.00558 (0.0821)	0.52709	0.996029	0.40213	95
GO:1900452	regulation of long-term synaptic depression	0.0289 (0.251)	0.45424	0.989746	0.40214	13
GO:2000562	negative regulation of CD4-positive, alpha-beta T cell proliferation	-0.0245 (0.31)	0.53156	0.996029	0.40218	8
GO:0010748	negative regulation of plasma membrane long-chain fatty acid transport	0.0484 (0.373)	0.44829	0.989746	0.40226	4
GO:0010746	regulation of plasma membrane long-chain fatty acid transport	0.0484 (0.373)	0.44829	0.989746	0.40226	4
GO:0070944	neutrophil mediated killing of bacterium	0.146 (0.338)	0.33261	0.987709	0.4023	7
GO:0001880	Mullerian duct regression	-0.0546 (0.33)	0.56563	0.996029	0.40246	4
GO:0038154	interleukin-11-mediated signaling pathway	-0.283 (0.454)	0.73393	0.998741	0.40247	2
GO:0022007	convergent extension involved in neural plate elongation	-0.201 (0.345)	0.72	0.998741	0.40287	3
GO:0014022	neural plate elongation	-0.201 (0.345)	0.72	0.998741	0.40287	3
GO:0044258	intestinal lipid catabolic process	0.366 (0.609)	0.27377	0.98302	0.40293	2
GO:1903047	mitotic cell cycle process	-0.0244 (0.0274)	0.81347	0.998741	0.40306	796
GO:0046777	protein autophosphorylation	-0.046 (0.0543)	0.80164	0.998741	0.40308	224
GO:0060219	camera-type eye photoreceptor cell differentiation	0.0136 (0.188)	0.4713	0.99027	0.40311	19
GO:0043307	eosinophil activation	-0.317 (0.314)	0.84329	0.998741	0.40322	6
GO:0050652	dermatan sulfate proteoglycan biosynthetic process, polysaccharide chain biosynthetic process	-0.222 (0.759)	0.61485	0.998741	0.40326	1
GO:0010962	regulation of glucan biosynthetic process	-0.0706 (0.142)	0.69002	0.998741	0.40327	27
GO:0005979	regulation of glycogen biosynthetic process	-0.0706 (0.142)	0.69002	0.998741	0.40327	27
GO:2000107	negative regulation of leukocyte apoptotic process	0.00915 (0.127)	0.47123	0.99027	0.40339	45
GO:0071548	response to dexamethasone	-0.0277 (0.133)	0.58279	0.996887	0.40351	39
GO:0006533	aspartate catabolic process	-0.0506 (0.425)	0.54733	0.996029	0.40353	4
GO:0002323	natural killer cell activation involved in immune response	-0.0881 (0.177)	0.69083	0.998741	0.40354	28
GO:1901895	negative regulation of calcium-transporting ATPase activity	-0.0426 (0.408)	0.54152	0.996029	0.40354	4
GO:0060829	negative regulation of canonical Wnt signaling pathway involved in neural plate anterior/posterior pattern formation	0.118 (0.946)	0.45053	0.989746	0.40356	1
GO:0060827	regulation of canonical Wnt signaling pathway involved in neural plate anterior/posterior pattern formation	0.118 (0.946)	0.45053	0.989746	0.40356	1
GO:0060823	canonical Wnt signaling pathway involved in neural plate anterior/posterior pattern formation	0.118 (0.946)	0.45053	0.989746	0.40356	1
GO:0033033	negative regulation of myeloid cell apoptotic process	-0.0551 (0.211)	0.60303	0.998741	0.40373	16
GO:0042482	positive regulation of odontogenesis	-0.0923 (0.286)	0.62655	0.998741	0.40376	10
GO:0060028	convergent extension involved in axis elongation	-0.00255 (0.33)	0.50308	0.99519	0.4038	7
GO:0006935	chemotaxis	-0.0499 (0.0345)	0.92554	0.998741	0.40382	597
GO:0030432	peristalsis	0.104 (0.294)	0.36199	0.987709	0.40384	10
GO:1903867	extraembryonic membrane development	0.0466 (0.309)	0.44002	0.989746	0.40391	9
GO:0035611	protein branching point deglutamylation	-0.569 (0.392)	0.92638	0.998741	0.40394	1
GO:0003190	atrioventricular valve formation	-0.0472 (0.258)	0.57253	0.996029	0.40397	8
GO:0042474	middle ear morphogenesis	0.154 (0.212)	0.23327	0.98211	0.40402	16
GO:1902979	mitotic DNA replication termination	0.108 (1.79)	0.4759	0.991781	0.40413	1
GO:1902317	nuclear DNA replication termination	0.108 (1.79)	0.4759	0.991781	0.40413	1
GO:1902294	cell cycle DNA replication termination	0.108 (1.79)	0.4759	0.991781	0.40413	1
GO:0071516	establishment of imprinting at mating-type locus	0.108 (1.79)	0.4759	0.991781	0.40413	1
GO:0071515	genetic imprinting at mating-type locus	0.108 (1.79)	0.4759	0.991781	0.40413	1
GO:0071171	site-specific DNA replication termination at RTS1 barrier	0.108 (1.79)	0.4759	0.991781	0.40413	1
GO:0071170	site-specific DNA replication termination	0.108 (1.79)	0.4759	0.991781	0.40413	1
GO:0031494	regulation of mating type switching	0.108 (1.79)	0.4759	0.991781	0.40413	1
GO:0006274	DNA replication termination	0.108 (1.79)	0.4759	0.991781	0.40413	1
GO:0034427	nuclear-transcribed mRNA catabolic process, exonucleolytic, 3'-5'	-0.0416 (0.268)	0.56167	0.996029	0.40431	8
GO:0010726	positive regulation of hydrogen peroxide metabolic process	-0.0558 (0.394)	0.55631	0.996029	0.40435	5
GO:0047484	regulation of response to osmotic stress	-0.299 (0.209)	0.92417	0.998741	0.4044	13
GO:2001188	regulation of T cell activation via T cell receptor contact with antigen bound to MHC molecule on antigen presenting cell	0.226 (0.336)	0.2504	0.98302	0.40442	6
GO:0034199	activation of protein kinase A activity	0.182 (0.21)	0.19299	0.97033	0.40445	17
GO:0090295	nitrogen catabolite repression of transcription	-0.34 (0.566)	0.72567	0.998741	0.40449	1
GO:0061984	catabolite repression	-0.34 (0.566)	0.72567	0.998741	0.40449	1
GO:0001081	nitrogen catabolite repression of transcription from RNA polymerase II promoter	-0.34 (0.566)	0.72567	0.998741	0.40449	1
GO:0010987	negative regulation of high-density lipoprotein particle clearance	0.131 (0.856)	0.43899	0.989746	0.4045	1
GO:0060807	regulation of transcription from RNA polymerase II promoter involved in definitive endodermal cell fate specification	0.551 (0.894)	0.26897	0.98302	0.40453	1
GO:0003142	cardiogenic plate morphogenesis	0.551 (0.894)	0.26897	0.98302	0.40453	1
GO:0018107	peptidyl-threonine phosphorylation	-0.0311 (0.072)	0.6674	0.998741	0.40455	118
GO:1901863	positive regulation of muscle tissue development	0.0302 (0.0995)	0.38074	0.987709	0.40461	69
GO:2000157	negative regulation of ubiquitin-specific protease activity	0.247 (0.484)	0.30492	0.987709	0.40461	2
GO:1903094	negative regulation of protein K48-linked deubiquitination	0.247 (0.484)	0.30492	0.987709	0.40461	2
GO:0003226	right ventricular compact myocardium morphogenesis	0.311 (0.922)	0.36796	0.987709	0.40477	1
GO:1901073	glucosamine-containing compound biosynthetic process	-0.143 (0.574)	0.59826	0.998741	0.40488	2
GO:0006045	N-acetylglucosamine biosynthetic process	-0.143 (0.574)	0.59826	0.998741	0.40488	2
GO:0007008	outer mitochondrial membrane organization	-0.143 (0.286)	0.69155	0.998741	0.40489	7
GO:0055025	positive regulation of cardiac muscle tissue development	-0.0145 (0.122)	0.54746	0.996029	0.4049	44
GO:1901224	positive regulation of NIK/NF-kappaB signaling	-0.13 (0.0893)	0.92689	0.998741	0.40496	71
GO:0046958	nonassociative learning	-0.0339 (0.371)	0.53643	0.996029	0.40498	6
GO:0061620	glycolytic process through glucose-6-phosphate	0.00642 (0.137)	0.48132	0.991781	0.40501	26
GO:0061615	glycolytic process through fructose-6-phosphate	0.00642 (0.137)	0.48132	0.991781	0.40501	26
GO:0045761	regulation of adenylate cyclase activity	0.0823 (0.148)	0.2897	0.98302	0.40502	25
GO:0034350	regulation of glial cell apoptotic process	-0.0851 (0.258)	0.62927	0.998741	0.40502	10
GO:1902857	positive regulation of non-motile cilium assembly	-0.0169 (0.269)	0.52511	0.996029	0.4051	9
GO:0007227	signal transduction downstream of smoothened	-0.211 (0.336)	0.73483	0.998741	0.40525	4
GO:0010800	positive regulation of peptidyl-threonine phosphorylation	0.0409 (0.161)	0.39956	0.987709	0.40529	26
GO:2001023	regulation of response to drug	0.00733 (0.087)	0.46641	0.989746	0.40531	88
GO:1903588	negative regulation of blood vessel endothelial cell proliferation involved in sprouting angiogenesis	0.224 (0.443)	0.30628	0.987709	0.40531	4
GO:0002408	myeloid dendritic cell chemotaxis	0.191 (0.429)	0.32814	0.987709	0.40534	4
GO:1903006	positive regulation of protein K63-linked deubiquitination	0.234 (0.41)	0.28394	0.98302	0.40551	2
GO:1903004	regulation of protein K63-linked deubiquitination	0.234 (0.41)	0.28394	0.98302	0.40551	2
GO:0071787	endoplasmic reticulum tubular network formation	-0.0386 (0.326)	0.54706	0.996029	0.40569	4
GO:0070167	regulation of biomineral tissue development	-0.0579 (0.0879)	0.7451	0.998741	0.40584	86
GO:0060013	righting reflex	0.0553 (0.311)	0.4295	0.989746	0.40587	7
GO:0060033	anatomical structure regression	0.0519 (0.226)	0.40933	0.988166	0.40588	10
GO:0061162	establishment of monopolar cell polarity	-0.142 (0.179)	0.78611	0.998741	0.40593	18
GO:0000301	retrograde transport, vesicle recycling within Golgi	0.211 (0.648)	0.37264	0.987709	0.40602	2
GO:0032418	lysosome localization	0.00829 (0.0957)	0.46551	0.989746	0.40621	69
GO:1901532	regulation of hematopoietic progenitor cell differentiation	-0.0366 (0.0833)	0.66994	0.998741	0.40625	82
GO:0015793	glycerol transport	0.0282 (0.373)	0.46989	0.990117	0.40627	6
GO:0060529	squamous basal epithelial stem cell differentiation involved in prostate gland acinus development	0.292 (0.643)	0.3247	0.987709	0.40631	2
GO:0070179	D-serine biosynthetic process	0.0881 (0.82)	0.45719	0.989746	0.40635	1
GO:0046437	D-amino acid biosynthetic process	0.0881 (0.82)	0.45719	0.989746	0.40635	1
GO:0035137	hindlimb morphogenesis	0.173 (0.142)	0.1112	0.903734	0.40637	34
GO:0001544	initiation of primordial ovarian follicle growth	0.416 (0.649)	0.26096	0.98302	0.40654	2
GO:0014897	striated muscle hypertrophy	-0.0111 (0.0848)	0.552	0.996029	0.40659	82
GO:0046668	regulation of retinal cell programmed cell death	-0.00781 (0.489)	0.50637	0.996029	0.4066	2
GO:0001519	peptide amidation	-0.151 (0.53)	0.61234	0.998741	0.40675	2
GO:0050805	negative regulation of synaptic transmission	-0.0347 (0.0967)	0.64015	0.998741	0.40676	67
GO:0044088	regulation of vacuole organization	0.165 (0.123)	0.09006	0.879725	0.4071	38
GO:0051225	spindle assembly	0.0881 (0.0719)	0.11021	0.899851	0.40717	98
GO:0006189	'de novo' IMP biosynthetic process	0.0597 (0.283)	0.41652	0.988166	0.40717	6
GO:0032885	regulation of polysaccharide biosynthetic process	-0.0784 (0.127)	0.73148	0.998741	0.4072	35
GO:0044029	hypomethylation of CpG island	0.111 (0.45)	0.40225	0.987709	0.40722	3
GO:0044028	DNA hypomethylation	0.111 (0.45)	0.40225	0.987709	0.40722	3
GO:0015844	monoamine transport	-0.0231 (0.0917)	0.59947	0.998741	0.40747	85
GO:1904845	cellular response to L-glutamine	-0.52 (0.509)	0.84688	0.998741	0.4075	2
GO:1904844	response to L-glutamine	-0.52 (0.509)	0.84688	0.998741	0.4075	2
GO:1905143	eukaryotic translation initiation factor 2 complex assembly	0.162 (0.936)	0.43133	0.989746	0.40756	1
GO:0039019	pronephric nephron development	-0.0539 (0.526)	0.54078	0.996029	0.40757	3
GO:0002032	desensitization of G protein-coupled receptor signaling pathway by arrestin	-0.175 (0.507)	0.63483	0.998741	0.40767	2
GO:0002791	regulation of peptide secretion	-0.0651 (0.0383)	0.95542	0.998925	0.40787	462
GO:0001893	maternal placenta development	-0.0382 (0.14)	0.60718	0.998741	0.40799	32
GO:0044782	cilium organization	-0.0636 (0.0391)	0.94804	0.998741	0.40803	367
GO:0010667	negative regulation of cardiac muscle cell apoptotic process	-0.0943 (0.172)	0.70814	0.998741	0.40808	20
GO:0048636	positive regulation of muscle organ development	0.0302 (0.1)	0.38144	0.987709	0.40819	68
GO:0045844	positive regulation of striated muscle tissue development	0.0302 (0.1)	0.38144	0.987709	0.40819	68
GO:0016052	carbohydrate catabolic process	-0.0437 (0.0554)	0.78473	0.998741	0.40819	185
GO:0006012	galactose metabolic process	0.384 (0.255)	0.065792	0.834459	0.40847	12
GO:1904689	negative regulation of cytoplasmic translational initiation	-0.0999 (0.581)	0.56829	0.996029	0.40848	1
GO:1901194	negative regulation of formation of translation preinitiation complex	-0.0999 (0.581)	0.56829	0.996029	0.40848	1
GO:1901193	regulation of formation of translation preinitiation complex	-0.0999 (0.581)	0.56829	0.996029	0.40848	1
GO:2001203	positive regulation of transforming growth factor-beta secretion	0.0103 (0.923)	0.49554	0.994578	0.40871	1
GO:0051886	negative regulation of timing of anagen	0.0103 (0.923)	0.49554	0.994578	0.40871	1
GO:0007431	salivary gland development	-0.128 (0.141)	0.81828	0.998741	0.40872	35
GO:0044752	response to human chorionic gonadotropin	0.0952 (0.534)	0.42919	0.989746	0.40885	3
GO:0042113	B cell activation	-0.0559 (0.0537)	0.85112	0.998741	0.40886	223
GO:0000447	endonucleolytic cleavage in ITS1 to separate SSU-rRNA from 5.8S rRNA and LSU-rRNA from tricistronic rRNA transcript (SSU-rRNA, 5.8S rRNA, LSU-rRNA)	-0.0123 (0.276)	0.51769	0.996029	0.40894	7
GO:0032680	regulation of tumor necrosis factor production	-0.147 (0.0676)	0.98492	0.999835	0.40908	139
GO:0035640	exploration behavior	0.0419 (0.177)	0.40632	0.987709	0.40939	24
GO:0001945	lymph vessel development	-0.222 (0.158)	0.92015	0.998741	0.4094	24
GO:0120154	negative regulation of ERBB4 signaling pathway	0.569 (0.615)	0.17718	0.960676	0.40943	1
GO:0038130	ERBB4 signaling pathway	0.569 (0.615)	0.17718	0.960676	0.40943	1
GO:0061647	histone H3-K9 modification	-0.026 (0.111)	0.59259	0.998741	0.40946	44
GO:1901069	guanosine-containing compound catabolic process	-0.167 (0.51)	0.62803	0.998741	0.40962	2
GO:1904222	positive regulation of serine C-palmitoyltransferase activity	0.131 (0.555)	0.40632	0.987709	0.40971	3
GO:1904219	positive regulation of CDP-diacylglycerol-serine O-phosphatidyltransferase activity	0.131 (0.555)	0.40632	0.987709	0.40971	3
GO:1904217	regulation of CDP-diacylglycerol-serine O-phosphatidyltransferase activity	0.131 (0.555)	0.40632	0.987709	0.40971	3
GO:0016239	positive regulation of macroautophagy	0.137 (0.0945)	0.074176	0.834459	0.40976	65
GO:0001777	T cell homeostatic proliferation	-0.216 (0.419)	0.69734	0.998741	0.40982	4
GO:0003229	ventricular cardiac muscle tissue development	0.0263 (0.112)	0.40754	0.988116	0.41007	53
GO:0042335	cuticle development	0.0377 (0.357)	0.45792	0.989746	0.41013	3
GO:0048524	positive regulation of viral process	-0.152 (0.0696)	0.98553	0.999835	0.41015	104
GO:0034392	negative regulation of smooth muscle cell apoptotic process	-0.0612 (0.318)	0.57623	0.996029	0.41027	7
GO:0032482	Rab protein signal transduction	-0.00292 (0.0955)	0.5122	0.996029	0.4103	65
GO:2000377	regulation of reactive oxygen species metabolic process	-0.0414 (0.062)	0.74755	0.998741	0.41033	169
GO:0035549	positive regulation of interferon-beta secretion	-0.615 (0.415)	0.93099	0.998741	0.41048	4
GO:0070072	vacuolar proton-transporting V-type ATPase complex assembly	0.0338 (0.303)	0.45563	0.989746	0.41049	4
GO:0043046	DNA methylation involved in gamete generation	0.035 (0.171)	0.41896	0.988166	0.41069	20
GO:1904491	protein localization to ciliary transition zone	-0.0295 (0.241)	0.54873	0.996029	0.41087	8
GO:0032387	negative regulation of intracellular transport	-0.029 (0.0995)	0.61486	0.998741	0.41122	59
GO:0018171	peptidyl-cysteine oxidation	-0.111 (0.36)	0.62119	0.998741	0.41125	4
GO:0000271	polysaccharide biosynthetic process	-0.0951 (0.0927)	0.84764	0.998741	0.41126	73
GO:1904021	negative regulation of G protein-coupled receptor internalization	0.14 (0.915)	0.43923	0.989746	0.41126	1
GO:0051984	positive regulation of chromosome segregation	0.0997 (0.149)	0.25213	0.98302	0.41144	27
GO:0006006	glucose metabolic process	-0.00875 (0.0556)	0.56252	0.996029	0.41145	190
GO:0034249	negative regulation of cellular amide metabolic process	-0.0353 (0.0615)	0.71713	0.998741	0.4116	144
GO:0007017	microtubule-based process	0.0135 (0.0286)	0.31879	0.987709	0.4117	705
GO:0043415	positive regulation of skeletal muscle tissue regeneration	0.402 (0.377)	0.14315	0.947717	0.4118	5
GO:0045911	positive regulation of DNA recombination	0.0814 (0.122)	0.25194	0.98302	0.41182	35
GO:2000820	negative regulation of transcription from RNA polymerase II promoter involved in smooth muscle cell differentiation	0.33 (0.64)	0.30318	0.986841	0.41182	2
GO:0061027	umbilical cord development	0.33 (0.64)	0.30318	0.986841	0.41182	2
GO:0036304	umbilical cord morphogenesis	0.33 (0.64)	0.30318	0.986841	0.41182	2
GO:1905667	negative regulation of protein localization to endosome	0.0912 (0.612)	0.44084	0.989746	0.41183	1
GO:0015904	tetracycline transport	0.231 (0.679)	0.36691	0.987709	0.41183	1
GO:0097195	pilomotor reflex	-0.0409 (0.536)	0.53044	0.996029	0.41199	3
GO:2001185	regulation of CD8-positive, alpha-beta T cell activation	-0.245 (0.205)	0.88401	0.998741	0.41201	15
GO:0007162	negative regulation of cell adhesion	-0.0985 (0.051)	0.97336	0.999835	0.41219	257
GO:0022615	protein to membrane docking	0.413 (0.374)	0.13484	0.936279	0.41226	4
GO:0036120	cellular response to platelet-derived growth factor stimulus	0.043 (0.18)	0.40539	0.987709	0.4123	18
GO:0007214	gamma-aminobutyric acid signaling pathway	-0.02 (0.166)	0.54794	0.996029	0.41244	23
GO:0006836	neurotransmitter transport	0.00848 (0.0509)	0.43381	0.989746	0.41253	249
GO:0034111	negative regulation of homotypic cell-cell adhesion	-0.0652 (0.236)	0.60879	0.998741	0.4127	14
GO:0097734	extracellular exosome biogenesis	-0.0203 (0.18)	0.54491	0.996029	0.41275	20
GO:0045556	positive regulation of TRAIL biosynthetic process	0.342 (0.924)	0.35557	0.987709	0.41276	1
GO:0045554	regulation of TRAIL biosynthetic process	0.342 (0.924)	0.35557	0.987709	0.41276	1
GO:0045553	TRAIL biosynthetic process	0.342 (0.924)	0.35557	0.987709	0.41276	1
GO:0001676	long-chain fatty acid metabolic process	0.0372 (0.0832)	0.32752	0.987709	0.4129	101
GO:0032890	regulation of organic acid transport	-0.0441 (0.106)	0.66096	0.998741	0.41299	56
GO:0035567	non-canonical Wnt signaling pathway	-0.0919 (0.0665)	0.9166	0.998741	0.41301	142
GO:2000458	regulation of astrocyte chemotaxis	0.157 (0.513)	0.3797	0.987709	0.41303	2
GO:0035700	astrocyte chemotaxis	0.157 (0.513)	0.3797	0.987709	0.41303	2
GO:1904427	positive regulation of calcium ion transmembrane transport	-0.0615 (0.101)	0.72766	0.998741	0.41309	67
GO:0009202	deoxyribonucleoside triphosphate biosynthetic process	0.183 (0.335)	0.29299	0.98302	0.41337	6
GO:0007568	aging	0.0014 (0.0465)	0.48799	0.993004	0.41344	290
GO:0050930	induction of positive chemotaxis	0.0408 (0.219)	0.42613	0.989746	0.41347	13
GO:0099527	postsynapse to nucleus signaling pathway	0.0498 (0.239)	0.41757	0.988166	0.4136	9
GO:0098926	postsynaptic signal transduction	0.0498 (0.239)	0.41757	0.988166	0.4136	9
GO:0019432	triglyceride biosynthetic process	0.0294 (0.139)	0.41616	0.988166	0.4137	33
GO:2000435	negative regulation of protein neddylation	-0.169 (0.485)	0.6367	0.998741	0.41373	3
GO:0071051	polyadenylation-dependent snoRNA 3'-end processing	0.165 (0.329)	0.30799	0.987709	0.41381	5
GO:0034982	mitochondrial protein processing	-0.0124 (0.199)	0.52488	0.996029	0.41384	13
GO:1903723	negative regulation of centriole elongation	0.405 (0.533)	0.22346	0.980343	0.41401	1
GO:0030836	positive regulation of actin filament depolymerization	0.0383 (0.22)	0.43077	0.989746	0.41409	14
GO:0032959	inositol trisphosphate biosynthetic process	-0.0474 (0.175)	0.60664	0.998741	0.41413	23
GO:0018872	arsonoacetate metabolic process	0.188 (0.551)	0.36656	0.987709	0.41416	2
GO:0060260	regulation of transcription initiation from RNA polymerase II promoter	0.0787 (0.149)	0.29886	0.984303	0.41418	26
GO:1990114	RNA polymerase II core complex assembly	0.522 (0.69)	0.22474	0.980343	0.41418	1
GO:0001174	transcriptional start site selection at RNA polymerase II promoter	0.522 (0.69)	0.22474	0.980343	0.41418	1
GO:0001173	DNA-templated transcriptional start site selection	0.522 (0.69)	0.22474	0.980343	0.41418	1
GO:0032611	interleukin-1 beta production	-0.113 (0.0884)	0.89913	0.998741	0.4142	86
GO:1904905	negative regulation of endothelial cell-matrix adhesion via fibronectin	0.267 (0.919)	0.38586	0.987709	0.4142	1
GO:0097552	mitochondrial double-strand break repair via homologous recombination	0.757 (0.714)	0.14461	0.948486	0.41429	1
GO:0097551	mitochondrial double-strand break repair	0.757 (0.714)	0.14461	0.948486	0.41429	1
GO:0070986	left/right axis specification	-0.44 (0.226)	0.97409	0.999835	0.41432	13
GO:1902082	positive regulation of calcium ion import into sarcoplasmic reticulum	-0.365 (0.442)	0.79541	0.998741	0.41433	1
GO:0031448	positive regulation of fast-twitch skeletal muscle fiber contraction	-0.365 (0.442)	0.79541	0.998741	0.41433	1
GO:0031446	regulation of fast-twitch skeletal muscle fiber contraction	-0.365 (0.442)	0.79541	0.998741	0.41433	1
GO:0033260	nuclear DNA replication	0.0172 (0.0939)	0.4274	0.989746	0.41436	57
GO:0045738	negative regulation of DNA repair	-0.106 (0.144)	0.76876	0.998741	0.41439	28
GO:0051931	regulation of sensory perception	-0.00967 (0.135)	0.52861	0.996029	0.41441	39
GO:1904211	membrane protein proteolysis involved in retrograde protein transport, ER to cytosol	0.0954 (0.486)	0.42221	0.989377	0.41448	2
GO:2000098	negative regulation of smooth muscle cell-matrix adhesion	0.079 (0.65)	0.45164	0.989746	0.41474	2
GO:1901740	negative regulation of myoblast fusion	0.66 (0.698)	0.17237	0.957501	0.41482	2
GO:0003203	endocardial cushion morphogenesis	-0.0677 (0.148)	0.67625	0.998741	0.41484	33
GO:1900758	negative regulation of D-amino-acid oxidase activity	0.166 (0.943)	0.43025	0.989746	0.41492	1
GO:1900757	regulation of D-amino-acid oxidase activity	0.166 (0.943)	0.43025	0.989746	0.41492	1
GO:0070294	renal sodium ion absorption	0.583 (0.47)	0.10728	0.896991	0.41498	3
GO:0010825	positive regulation of centrosome duplication	-0.0461 (0.228)	0.58028	0.996029	0.415	8
GO:0060803	BMP signaling pathway involved in mesodermal cell fate specification	0.204 (0.766)	0.39506	0.987709	0.41506	1
GO:0070447	positive regulation of oligodendrocyte progenitor proliferation	-0.167 (0.481)	0.63589	0.998741	0.41512	3
GO:1904798	positive regulation of core promoter binding	0.0402 (0.316)	0.44949	0.989746	0.41513	7
GO:0006404	RNA import into nucleus	-0.214 (0.4)	0.70313	0.998741	0.41522	3
GO:0006732	coenzyme metabolic process	-0.0438 (0.04)	0.86334	0.998741	0.41524	382
GO:1901407	regulation of phosphorylation of RNA polymerase II C-terminal domain	0.456 (0.603)	0.22503	0.980343	0.41524	3
GO:0036071	N-glycan fucosylation	0.0463 (0.929)	0.48013	0.991781	0.41525	1
GO:0015824	proline transport	0.213 (0.31)	0.24641	0.98302	0.41533	9
GO:0001895	retina homeostasis	-0.0206 (0.0934)	0.58752	0.998741	0.41542	68
GO:0050916	sensory perception of sweet taste	0.113 (0.36)	0.37628	0.987709	0.41544	5
GO:0045453	bone resorption	-0.00546 (0.108)	0.52015	0.996029	0.41548	57
GO:0008078	mesodermal cell migration	0.211 (0.345)	0.27024	0.98302	0.41573	5
GO:0006577	amino-acid betaine metabolic process	0.204 (0.199)	0.15242	0.952517	0.41589	16
GO:0009994	oocyte differentiation	-0.158 (0.106)	0.93098	0.998741	0.41596	51
GO:0098543	detection of other organism	-0.104 (0.217)	0.68309	0.998741	0.41608	14
GO:0036164	cell-abiotic substrate adhesion	0.125 (0.599)	0.41754	0.988166	0.41611	1
GO:0006782	protoporphyrinogen IX biosynthetic process	-0.052 (0.301)	0.56852	0.996029	0.41618	8
GO:0021604	cranial nerve structural organization	0.00264 (0.278)	0.49622	0.994953	0.41621	10
GO:0140066	peptidyl-lysine crotonylation	-0.552 (0.354)	0.94055	0.998741	0.41623	2
GO:1990034	calcium ion export across plasma membrane	0.0847 (0.411)	0.41839	0.988166	0.41635	5
GO:0006903	vesicle targeting	-0.0459 (0.0776)	0.72273	0.998741	0.41642	88
GO:0045040	protein import into mitochondrial outer membrane	-0.237 (0.396)	0.72498	0.998741	0.4165	5
GO:0042273	ribosomal large subunit biogenesis	0.131 (0.0872)	0.066955	0.834459	0.41654	64
GO:0010668	ectodermal cell differentiation	-0.259 (0.296)	0.80909	0.998741	0.41656	6
GO:0031393	negative regulation of prostaglandin biosynthetic process	0.279 (0.508)	0.29116	0.98302	0.4166	2
GO:0046877	regulation of saliva secretion	0.0947 (0.379)	0.4013	0.987709	0.41673	7
GO:0090160	Golgi to lysosome transport	0.273 (0.272)	0.15802	0.952517	0.41676	8
GO:0042495	detection of triacyl bacterial lipopeptide	-0.102 (0.588)	0.56849	0.996029	0.41677	2
GO:1903384	negative regulation of hydrogen peroxide-induced neuron intrinsic apoptotic signaling pathway	-0.139 (0.421)	0.62891	0.998741	0.41687	2
GO:1903383	regulation of hydrogen peroxide-induced neuron intrinsic apoptotic signaling pathway	-0.139 (0.421)	0.62891	0.998741	0.41687	2
GO:0036482	neuron intrinsic apoptotic signaling pathway in response to hydrogen peroxide	-0.139 (0.421)	0.62891	0.998741	0.41687	2
GO:1904778	positive regulation of protein localization to cell cortex	0.211 (0.369)	0.2836	0.98302	0.41698	5
GO:0042035	regulation of cytokine biosynthetic process	-0.0222 (0.0874)	0.60043	0.998741	0.41732	96
GO:0090031	positive regulation of steroid hormone biosynthetic process	0.289 (0.499)	0.28081	0.98302	0.41754	3
GO:0006781	succinyl-CoA pathway	0.575 (0.723)	0.21334	0.97856	0.41759	1
GO:0002866	positive regulation of acute inflammatory response to antigenic stimulus	-0.115 (0.26)	0.6705	0.998741	0.4176	7
GO:0046324	regulation of glucose import	-0.0294 (0.108)	0.60737	0.998741	0.4176	54
GO:2000806	positive regulation of termination of RNA polymerase II transcription, poly(A)-coupled	-0.0183 (0.912)	0.50799	0.996029	0.41761	1
GO:1904595	positive regulation of termination of RNA polymerase II transcription	-0.0183 (0.912)	0.50799	0.996029	0.41761	1
GO:0060566	positive regulation of DNA-templated transcription, termination	-0.0183 (0.912)	0.50799	0.996029	0.41761	1
GO:0050878	regulation of body fluid levels	-0.00659 (0.0386)	0.56782	0.996029	0.41767	468
GO:0060979	vasculogenesis involved in coronary vascular morphogenesis	0.0226 (0.461)	0.4805	0.991781	0.41769	4
GO:0045751	negative regulation of Toll signaling pathway	0.195 (0.941)	0.41804	0.988166	0.41771	1
GO:0045381	regulation of interleukin-18 biosynthetic process	0.195 (0.941)	0.41804	0.988166	0.41771	1
GO:0042241	interleukin-18 biosynthetic process	0.195 (0.941)	0.41804	0.988166	0.41771	1
GO:0071684	organism emergence from protective structure	0.209 (0.175)	0.11672	0.910341	0.41775	21
GO:0035188	hatching	0.209 (0.175)	0.11672	0.910341	0.41775	21
GO:0001835	blastocyst hatching	0.209 (0.175)	0.11672	0.910341	0.41775	21
GO:0016339	calcium-dependent cell-cell adhesion via plasma membrane cell adhesion molecules	-0.107 (0.131)	0.79437	0.998741	0.41777	48
GO:0060119	inner ear receptor cell development	-0.0348 (0.126)	0.60894	0.998741	0.41782	41
GO:1904058	positive regulation of sensory perception of pain	-0.082 (0.297)	0.60872	0.998741	0.41788	7
GO:0140052	cellular response to oxidised low-density lipoprotein particle stimulus	-0.07 (0.243)	0.6132	0.998741	0.41792	10
GO:1904155	DN2 thymocyte differentiation	0.0331 (0.651)	0.47976	0.991781	0.41794	2
GO:0071731	response to nitric oxide	-0.0102 (0.18)	0.52261	0.996029	0.4181	18
GO:0002803	positive regulation of antibacterial peptide production	0.0271 (0.533)	0.47973	0.991781	0.4181	3
GO:0002225	positive regulation of antimicrobial peptide production	0.0271 (0.533)	0.47973	0.991781	0.4181	3
GO:0050704	regulation of interleukin-1 secretion	-0.0686 (0.121)	0.71417	0.998741	0.41821	49
GO:0032700	negative regulation of interleukin-17 production	-0.00647 (0.246)	0.5105	0.996029	0.41821	13
GO:0071044	histone mRNA catabolic process	0.127 (0.22)	0.28139	0.98302	0.41823	11
GO:0061013	regulation of mRNA catabolic process	0.0172 (0.0555)	0.37838	0.987709	0.41827	185
GO:0051573	negative regulation of histone H3-K9 methylation	0.0895 (0.212)	0.3366	0.987709	0.41828	11
GO:0071673	positive regulation of smooth muscle cell chemotaxis	-0.437 (0.412)	0.85552	0.998741	0.41838	4
GO:1903337	positive regulation of vacuolar transport	0.365 (0.438)	0.20261	0.97397	0.41838	2
GO:1902824	positive regulation of late endosome to lysosome transport	0.365 (0.438)	0.20261	0.97397	0.41838	2
GO:0051013	microtubule severing	0.0444 (0.214)	0.41781	0.988166	0.41851	11
GO:0032652	regulation of interleukin-1 production	-0.0984 (0.089)	0.86548	0.998741	0.4187	87
GO:0097310	cap2 mRNA methylation	0.421 (0.853)	0.31087	0.987709	0.41872	1
GO:1990960	basophil homeostasis	-0.408 (0.637)	0.73913	0.998741	0.41892	1
GO:1990959	eosinophil homeostasis	-0.408 (0.637)	0.73913	0.998741	0.41892	1
GO:1905221	positive regulation of platelet formation	-0.408 (0.637)	0.73913	0.998741	0.41892	1
GO:1905219	regulation of platelet formation	-0.408 (0.637)	0.73913	0.998741	0.41892	1
GO:0002444	myeloid leukocyte mediated immunity	-0.0539 (0.0356)	0.9349	0.998741	0.41893	520
GO:0048611	embryonic ectodermal digestive tract development	-0.5 (0.41)	0.88854	0.998741	0.41908	2
GO:0007439	ectodermal digestive tract development	-0.5 (0.41)	0.88854	0.998741	0.41908	2
GO:0051343	positive regulation of cyclic-nucleotide phosphodiesterase activity	0.254 (0.35)	0.23378	0.98211	0.4191	5
GO:0106034	protein maturation by [2Fe-2S] cluster transfer	0.339 (0.84)	0.34321	0.987709	0.41919	1
GO:1990258	histone glutamine methylation	0.108 (0.797)	0.44607	0.989746	0.4192	1
GO:0034963	box C/D snoRNA processing	0.108 (0.797)	0.44607	0.989746	0.4192	1
GO:0033967	box C/D snoRNA metabolic process	0.108 (0.797)	0.44607	0.989746	0.4192	1
GO:0000494	box C/D snoRNA 3'-end processing	0.108 (0.797)	0.44607	0.989746	0.4192	1
GO:2000360	negative regulation of binding of sperm to zona pellucida	0.0341 (0.33)	0.45887	0.989746	0.41922	4
GO:1905684	regulation of plasma membrane repair	0.404 (0.601)	0.25071	0.98302	0.41933	2
GO:0000469	cleavage involved in rRNA processing	0.204 (0.157)	0.096949	0.880269	0.41936	21
GO:0009154	purine ribonucleotide catabolic process	0.0385 (0.161)	0.40531	0.987709	0.41936	27
GO:0001844	protein insertion into mitochondrial membrane involved in apoptotic signaling pathway	-0.0228 (0.15)	0.56063	0.996029	0.41936	29
GO:2000503	positive regulation of natural killer cell chemotaxis	0.0372 (0.438)	0.46618	0.989746	0.41943	6
GO:0034034	purine nucleoside bisphosphate catabolic process	-0.0631 (0.367)	0.56828	0.996029	0.41946	5
GO:0034031	ribonucleoside bisphosphate catabolic process	-0.0631 (0.367)	0.56828	0.996029	0.41946	5
GO:0033869	nucleoside bisphosphate catabolic process	-0.0631 (0.367)	0.56828	0.996029	0.41946	5
GO:0010569	regulation of double-strand break repair via homologous recombination	-0.0341 (0.114)	0.61738	0.998741	0.41954	39
GO:0007223	Wnt signaling pathway, calcium modulating pathway	-0.127 (0.137)	0.82428	0.998741	0.41975	38
GO:0002300	CD8-positive, alpha-beta intraepithelial T cell differentiation	0.267 (0.792)	0.36802	0.987709	0.41979	1
GO:0002299	alpha-beta intraepithelial T cell differentiation	0.267 (0.792)	0.36802	0.987709	0.41979	1
GO:0072277	metanephric glomerular capillary formation	0.144 (0.544)	0.39549	0.987709	0.4198	3
GO:0072276	metanephric glomerulus vasculature morphogenesis	0.144 (0.544)	0.39549	0.987709	0.4198	3
GO:0072275	metanephric glomerulus morphogenesis	0.144 (0.544)	0.39549	0.987709	0.4198	3
GO:1904891	positive regulation of excitatory synapse assembly	-0.0294 (0.528)	0.52216	0.996029	0.41985	3
GO:0006527	arginine catabolic process	0.0896 (0.258)	0.36431	0.987709	0.41986	11
GO:1905090	negative regulation of parkin-mediated stimulation of mitophagy in response to mitochondrial depolarization	0.0853 (0.841)	0.45964	0.989746	0.41997	1
GO:1905089	regulation of parkin-mediated stimulation of mitophagy in response to mitochondrial depolarization	0.0853 (0.841)	0.45964	0.989746	0.41997	1
GO:0042119	neutrophil activation	-0.0627 (0.0375)	0.95281	0.998741	0.42009	469
GO:0090480	purine nucleotide-sugar transmembrane transport	0.209 (0.879)	0.40602	0.987709	0.42025	1
GO:0036085	GDP-fucose import into Golgi lumen	0.209 (0.879)	0.40602	0.987709	0.42025	1
GO:0015783	GDP-fucose transmembrane transport	0.209 (0.879)	0.40602	0.987709	0.42025	1
GO:0036265	RNA (guanine-N7)-methylation	0.385 (0.273)	0.079233	0.846805	0.42029	6
GO:0019284	L-methionine salvage from S-adenosylmethionine	-0.0817 (0.506)	0.5642	0.996029	0.42033	3
GO:1901185	negative regulation of ERBB signaling pathway	0.0286 (0.113)	0.40036	0.987709	0.42034	50
GO:0002018	renin-angiotensin regulation of aldosterone production	0.124 (0.523)	0.40647	0.987709	0.42044	3
GO:0060754	positive regulation of mast cell chemotaxis	0.414 (0.338)	0.11	0.899841	0.42052	5
GO:0072203	cell proliferation involved in metanephros development	0.0163 (0.31)	0.47907	0.991781	0.42062	9
GO:1905215	negative regulation of RNA binding	0.289 (0.894)	0.37307	0.987709	0.42068	1
GO:1904574	negative regulation of selenocysteine insertion sequence binding	0.289 (0.894)	0.37307	0.987709	0.42068	1
GO:1904573	regulation of selenocysteine insertion sequence binding	0.289 (0.894)	0.37307	0.987709	0.42068	1
GO:1904572	negative regulation of mRNA binding	0.289 (0.894)	0.37307	0.987709	0.42068	1
GO:1904570	negative regulation of selenocysteine incorporation	0.289 (0.894)	0.37307	0.987709	0.42068	1
GO:1904569	regulation of selenocysteine incorporation	0.289 (0.894)	0.37307	0.987709	0.42068	1
GO:0072715	cellular response to selenite ion	0.289 (0.894)	0.37307	0.987709	0.42068	1
GO:0072714	response to selenite ion	0.289 (0.894)	0.37307	0.987709	0.42068	1
GO:0042359	vitamin D metabolic process	0.0163 (0.188)	0.46542	0.989746	0.42073	21
GO:0038155	interleukin-23-mediated signaling pathway	-0.256 (0.268)	0.83013	0.998741	0.42083	9
GO:0007440	foregut morphogenesis	-0.0757 (0.232)	0.62811	0.998741	0.42089	10
GO:0090171	chondrocyte morphogenesis	-0.054 (0.195)	0.60893	0.998741	0.42099	18
GO:0003429	growth plate cartilage chondrocyte morphogenesis	-0.054 (0.195)	0.60893	0.998741	0.42099	18
GO:0003414	chondrocyte morphogenesis involved in endochondral bone morphogenesis	-0.054 (0.195)	0.60893	0.998741	0.42099	18
GO:0050802	circadian sleep/wake cycle, sleep	-0.138 (0.189)	0.76721	0.998741	0.4211	20
GO:0071225	cellular response to muramyl dipeptide	-0.0247 (0.22)	0.54463	0.996029	0.42113	8
GO:1901492	positive regulation of lymphangiogenesis	-0.127 (0.655)	0.57667	0.996029	0.42116	2
GO:0034113	heterotypic cell-cell adhesion	-0.0089 (0.109)	0.53253	0.996029	0.42135	60
GO:0032259	methylation	-0.0461 (0.0416)	0.86624	0.998741	0.42164	336
GO:0002371	dendritic cell cytokine production	0.0963 (0.218)	0.32906	0.987709	0.42187	12
GO:0060916	mesenchymal cell proliferation involved in lung development	0.0632 (0.411)	0.43884	0.989746	0.42189	5
GO:0043488	regulation of mRNA stability	0.0372 (0.0591)	0.26429	0.98302	0.42202	163
GO:2000866	positive regulation of estradiol secretion	-0.122 (0.604)	0.58011	0.996029	0.42202	2
GO:0019518	L-threonine catabolic process to glycine	0.0646 (0.438)	0.44135	0.989746	0.42214	4
GO:0006567	threonine catabolic process	0.0646 (0.438)	0.44135	0.989746	0.42214	4
GO:1904951	positive regulation of establishment of protein localization	-0.0539 (0.0378)	0.92325	0.998741	0.42224	431
GO:0050435	amyloid-beta metabolic process	0.049 (0.117)	0.33742	0.987709	0.42231	46
GO:0042560	pteridine-containing compound catabolic process	-0.194 (0.442)	0.67009	0.998741	0.42238	3
GO:0009397	folic acid-containing compound catabolic process	-0.194 (0.442)	0.67009	0.998741	0.42238	3
GO:0090350	negative regulation of cellular organofluorine metabolic process	0.465 (0.755)	0.26912	0.98302	0.4224	1
GO:0090349	negative regulation of cellular organohalogen metabolic process	0.465 (0.755)	0.26912	0.98302	0.4224	1
GO:0090348	regulation of cellular organofluorine metabolic process	0.465 (0.755)	0.26912	0.98302	0.4224	1
GO:0090347	regulation of cellular organohalogen metabolic process	0.465 (0.755)	0.26912	0.98302	0.4224	1
GO:0015847	putrescine transport	-0.44 (0.449)	0.83652	0.998741	0.42244	2
GO:0048539	bone marrow development	0.161 (0.286)	0.28692	0.98302	0.42247	8
GO:0090596	sensory organ morphogenesis	-0.0132 (0.0532)	0.59804	0.998741	0.42247	242
GO:0042747	circadian sleep/wake cycle, REM sleep	0.133 (0.355)	0.3537	0.987709	0.42269	6
GO:0048633	positive regulation of skeletal muscle tissue growth	0.123 (0.568)	0.41445	0.988166	0.4228	2
GO:1905446	regulation of mitochondrial ATP synthesis coupled electron transport	-0.222 (0.279)	0.78626	0.998741	0.42287	7
GO:0035270	endocrine system development	0.068 (0.0754)	0.18345	0.963102	0.42303	120
GO:0035747	natural killer cell chemotaxis	-0.0235 (0.294)	0.53179	0.996029	0.42313	11
GO:1902101	positive regulation of metaphase/anaphase transition of cell cycle	0.313 (0.261)	0.11503	0.90973	0.42331	9
GO:0036230	granulocyte activation	-0.0634 (0.0372)	0.95583	0.998925	0.42343	475
GO:0060932	His-Purkinje system cell differentiation	0.127 (0.667)	0.42437	0.989746	0.42353	2
GO:1901859	negative regulation of mitochondrial DNA metabolic process	0.0779 (0.383)	0.41934	0.988283	0.42357	3
GO:0043547	positive regulation of GTPase activity	0.00481 (0.0424)	0.4548	0.989746	0.42359	367
GO:0006817	phosphate ion transport	-0.0413 (0.156)	0.60444	0.998741	0.42359	25
GO:0099185	postsynaptic intermediate filament cytoskeleton organization	0.0108 (0.435)	0.49013	0.993004	0.42376	3
GO:0006417	regulation of translation	-0.117 (0.0427)	0.99685	0.999835	0.42403	321
GO:1904529	regulation of actin filament binding	0.33 (0.604)	0.29229	0.98302	0.42411	2
GO:0001711	endodermal cell fate commitment	-0.0334 (0.2)	0.56622	0.996029	0.42418	15
GO:0005977	glycogen metabolic process	-0.0685 (0.099)	0.75545	0.998741	0.42442	67
GO:0006563	L-serine metabolic process	0.0327 (0.248)	0.44752	0.989746	0.42458	11
GO:1904339	negative regulation of dopaminergic neuron differentiation	0.349 (0.345)	0.15595	0.952517	0.42458	3
GO:0035508	positive regulation of myosin-light-chain-phosphatase activity	0.362 (0.942)	0.35057	0.987709	0.42491	1
GO:0030330	DNA damage response, signal transduction by p53 class mediator	-0.0632 (0.0766)	0.79541	0.998741	0.42497	100
GO:0090258	negative regulation of mitochondrial fission	-0.42 (0.541)	0.78135	0.998741	0.42527	3
GO:0009164	nucleoside catabolic process	-0.00703 (0.149)	0.51887	0.996029	0.42532	33
GO:0032929	negative regulation of superoxide anion generation	0.132 (0.523)	0.40029	0.987709	0.42537	3
GO:0038160	CXCL12-activated CXCR4 signaling pathway	0.00392 (0.933)	0.49833	0.995034	0.42557	1
GO:0038159	C-X-C chemokine receptor CXCR4 signaling pathway	0.00392 (0.933)	0.49833	0.995034	0.42557	1
GO:0032497	detection of lipopolysaccharide	0.423 (0.513)	0.20496	0.976328	0.42559	3
GO:0051354	negative regulation of oxidoreductase activity	-0.19 (0.174)	0.8626	0.998741	0.42572	22
GO:1904643	response to curcumin	0.664 (0.769)	0.1941	0.97033	0.42599	1
GO:0035282	segmentation	0.0145 (0.0822)	0.42985	0.989746	0.42603	94
GO:0098902	regulation of membrane depolarization during action potential	0.126 (0.377)	0.36877	0.987709	0.4261	5
GO:0033182	regulation of histone ubiquitination	0.138 (0.251)	0.29205	0.98302	0.42613	10
GO:0070328	triglyceride homeostasis	0.0378 (0.137)	0.39138	0.987709	0.4263	35
GO:0055090	acylglycerol homeostasis	0.0378 (0.137)	0.39138	0.987709	0.4263	35
GO:1903751	negative regulation of intrinsic apoptotic signaling pathway in response to hydrogen peroxide	-0.103 (0.38)	0.60646	0.998741	0.42633	3
GO:1903750	regulation of intrinsic apoptotic signaling pathway in response to hydrogen peroxide	-0.103 (0.38)	0.60646	0.998741	0.42633	3
GO:0040034	regulation of development, heterochronic	-0.0343 (0.229)	0.55962	0.996029	0.42638	14
GO:1903259	exon-exon junction complex disassembly	-0.238 (0.464)	0.69584	0.998741	0.42643	1
GO:0014834	skeletal muscle satellite cell maintenance involved in skeletal muscle regeneration	-0.056 (0.411)	0.55426	0.996029	0.4265	4
GO:2000665	regulation of interleukin-13 secretion	0.0303 (0.26)	0.45357	0.989746	0.42681	10
GO:0030183	B cell differentiation	-0.0919 (0.0719)	0.89951	0.998741	0.42699	120
GO:0033762	response to glucagon	-0.103 (0.146)	0.75917	0.998741	0.42703	33
GO:1900365	positive regulation of mRNA polyadenylation	-0.12 (0.285)	0.66289	0.998741	0.42714	4
GO:1903801	L-leucine import across plasma membrane	0.00792 (0.511)	0.49382	0.993004	0.42718	1
GO:0098713	leucine import across plasma membrane	0.00792 (0.511)	0.49382	0.993004	0.42718	1
GO:0021813	cell-cell adhesion involved in neuronal-glial interactions involved in cerebral cortex radial glia guided migration	-0.128 (0.884)	0.55761	0.996029	0.42719	1
GO:0006974	cellular response to DNA damage stimulus	-0.0409 (0.0276)	0.93085	0.998741	0.42745	787
GO:0051646	mitochondrion localization	-0.0564 (0.115)	0.68828	0.998741	0.42746	40
GO:0008361	regulation of cell size	0.0281 (0.0591)	0.31712	0.987709	0.42757	167
GO:0051966	regulation of synaptic transmission, glutamatergic	-0.0604 (0.106)	0.71635	0.998741	0.42758	65
GO:0072683	T cell extravasation	0.0228 (0.303)	0.47008	0.990117	0.42759	8
GO:2000479	regulation of cAMP-dependent protein kinase activity	-0.0488 (0.212)	0.59117	0.998741	0.42767	16
GO:0042326	negative regulation of phosphorylation	-0.0152 (0.0392)	0.65102	0.998741	0.42769	416
GO:0061217	regulation of mesonephros development	0.102 (0.187)	0.29283	0.98302	0.4277	22
GO:0032006	regulation of TOR signaling	-0.00711 (0.0783)	0.53614	0.996029	0.42774	94
GO:1900016	negative regulation of cytokine production involved in inflammatory response	0.0525 (0.184)	0.38791	0.987709	0.42779	15
GO:0086066	atrial cardiac muscle cell to AV node cell communication	-0.00603 (0.214)	0.51121	0.996029	0.42803	17
GO:0086026	atrial cardiac muscle cell to AV node cell signaling	-0.00603 (0.214)	0.51121	0.996029	0.42803	17
GO:0086014	atrial cardiac muscle cell action potential	-0.00603 (0.214)	0.51121	0.996029	0.42803	17
GO:0033209	tumor necrosis factor-mediated signaling pathway	0.0153 (0.0618)	0.40194	0.987709	0.42831	153
GO:1904180	negative regulation of membrane depolarization	0.00898 (0.329)	0.48912	0.993004	0.42834	7
GO:0072199	regulation of mesenchymal cell proliferation involved in ureter development	0.179 (0.524)	0.36609	0.987709	0.42838	3
GO:0072198	mesenchymal cell proliferation involved in ureter development	0.179 (0.524)	0.36609	0.987709	0.42838	3
GO:0061015	snRNA import into nucleus	0.235 (0.567)	0.33906	0.987709	0.42854	2
GO:0070105	positive regulation of interleukin-6-mediated signaling pathway	0.0242 (0.58)	0.48333	0.991903	0.42858	2
GO:0048599	oocyte development	-0.176 (0.111)	0.94299	0.998741	0.42893	46
GO:1904456	negative regulation of neuronal action potential	0.541 (0.9)	0.27405	0.98302	0.42917	1
GO:0042595	behavioral response to starvation	0.38 (0.525)	0.2344	0.98211	0.4292	2
GO:0070102	interleukin-6-mediated signaling pathway	0.0189 (0.169)	0.4556	0.989746	0.42927	19
GO:1902930	regulation of alcohol biosynthetic process	-0.0624 (0.0946)	0.74539	0.998741	0.42927	73
GO:0019079	viral genome replication	-0.0807 (0.0737)	0.86313	0.998741	0.42931	115
GO:0009310	amine catabolic process	-0.154 (0.194)	0.78748	0.998741	0.42937	21
GO:0060010	Sertoli cell fate commitment	-0.522 (0.43)	0.88761	0.998741	0.42942	1
GO:1903624	regulation of DNA catabolic process	-0.201 (0.219)	0.82133	0.998741	0.42946	11
GO:0090179	planar cell polarity pathway involved in neural tube closure	-0.00695 (0.214)	0.51295	0.996029	0.42946	13
GO:0051620	norepinephrine uptake	0.0435 (0.445)	0.46112	0.989746	0.42946	4
GO:1905150	regulation of voltage-gated sodium channel activity	0.0442 (0.391)	0.45504	0.989746	0.42952	4
GO:1903321	negative regulation of protein modification by small protein conjugation or removal	-0.0594 (0.0911)	0.74298	0.998741	0.42956	77
GO:1903964	monounsaturated fatty acid metabolic process	-0.253 (0.472)	0.70422	0.998741	0.42957	3
GO:0034397	telomere localization	0.248 (0.17)	0.072773	0.834459	0.42958	13
GO:0042693	muscle cell fate commitment	-0.0216 (0.219)	0.53928	0.996029	0.42967	17
GO:1901003	negative regulation of fermentation	0.368 (0.401)	0.17987	0.963102	0.42981	4
GO:0036510	trimming of terminal mannose on C branch	-0.372 (0.355)	0.85266	0.998741	0.42989	3
GO:0071326	cellular response to monosaccharide stimulus	-0.0188 (0.0713)	0.60402	0.998741	0.4299	125
GO:0010912	positive regulation of isomerase activity	-0.0979 (0.271)	0.64104	0.998741	0.43001	9
GO:0010911	regulation of isomerase activity	-0.0979 (0.271)	0.64104	0.998741	0.43001	9
GO:0097325	melanocyte proliferation	0.0299 (0.52)	0.47706	0.991781	0.43007	3
GO:0070926	regulation of ATP:ADP antiporter activity	-0.0598 (0.937)	0.52543	0.996029	0.43015	1
GO:0042059	negative regulation of epidermal growth factor receptor signaling pathway	0.0296 (0.121)	0.4034	0.987709	0.43017	45
GO:0021687	cerebellar molecular layer morphogenesis	0.0787 (0.632)	0.45047	0.989746	0.43017	2
GO:0021679	cerebellar molecular layer development	0.0787 (0.632)	0.45047	0.989746	0.43017	2
GO:0044335	canonical Wnt signaling pathway involved in neural crest cell differentiation	0.0446 (0.614)	0.47104	0.99027	0.43019	2
GO:2000679	positive regulation of transcription regulatory region DNA binding	-0.043 (0.157)	0.60814	0.998741	0.43023	24
GO:0060023	soft palate development	0.17 (0.366)	0.32104	0.987709	0.43041	5
GO:0002883	regulation of hypersensitivity	-0.171 (0.283)	0.72659	0.998741	0.43058	7
GO:0055123	digestive system development	-0.00739 (0.0698)	0.54213	0.996029	0.43059	139
GO:1901639	XDP catabolic process	0.358 (0.893)	0.34414	0.987709	0.4306	1
GO:0035863	dITP catabolic process	0.358 (0.893)	0.34414	0.987709	0.4306	1
GO:0035862	dITP metabolic process	0.358 (0.893)	0.34414	0.987709	0.4306	1
GO:0031047	gene silencing by RNA	-0.11 (0.0572)	0.973	0.999835	0.4307	166
GO:0042088	T-helper 1 type immune response	-0.0697 (0.134)	0.69786	0.998741	0.43076	43
GO:2000349	negative regulation of CD40 signaling pathway	-0.141 (0.648)	0.58592	0.997317	0.4308	2
GO:0046359	butyrate catabolic process	-1.31 (0.571)	0.98927	0.999835	0.43093	1
GO:1903580	positive regulation of ATP metabolic process	-0.0267 (0.121)	0.58746	0.998741	0.43099	38
GO:0002778	antibacterial peptide production	0.0302 (0.376)	0.46807	0.990117	0.4311	6
GO:0002775	antimicrobial peptide production	0.0302 (0.376)	0.46807	0.990117	0.4311	6
GO:1905303	positive regulation of macropinocytosis	-0.328 (0.394)	0.79768	0.998741	0.43112	2
GO:0005986	sucrose biosynthetic process	-0.133 (0.782)	0.56758	0.996029	0.43116	2
GO:0010430	fatty acid omega-oxidation	0.154 (0.64)	0.4046	0.987709	0.43128	2
GO:0019341	dibenzo-p-dioxin catabolic process	-0.482 (0.858)	0.71284	0.998741	0.43128	1
GO:0009692	ethylene metabolic process	-0.482 (0.858)	0.71284	0.998741	0.43128	1
GO:0090293	nitrogen catabolite regulation of transcription	-0.259 (0.483)	0.70375	0.998741	0.4313	2
GO:0001079	nitrogen catabolite regulation of transcription from RNA polymerase II promoter	-0.259 (0.483)	0.70375	0.998741	0.4313	2
GO:0042853	L-alanine catabolic process	-0.119 (0.371)	0.62566	0.998741	0.43131	4
GO:0042851	L-alanine metabolic process	-0.119 (0.371)	0.62566	0.998741	0.43131	4
GO:1904046	negative regulation of vascular endothelial growth factor production	-0.258 (0.504)	0.69599	0.998741	0.43157	2
GO:1904667	negative regulation of ubiquitin protein ligase activity	-0.12 (0.283)	0.66433	0.998741	0.43188	9
GO:0072553	terminal button organization	0.345 (0.402)	0.19517	0.971296	0.43193	4
GO:0051496	positive regulation of stress fiber assembly	-0.0269 (0.115)	0.59275	0.998741	0.43201	50
GO:0034127	regulation of MyD88-independent toll-like receptor signaling pathway	-0.197 (0.223)	0.81176	0.998741	0.43203	8
GO:0032915	positive regulation of transforming growth factor beta2 production	-0.271 (0.604)	0.6734	0.998741	0.43206	2
GO:0007041	lysosomal transport	0.0515 (0.0773)	0.2528	0.98302	0.43219	100
GO:0097267	omega-hydroxylase P450 pathway	0.217 (0.278)	0.21743	0.97856	0.43242	9
GO:0051640	organelle localization	-0.00556 (0.0297)	0.5744	0.996029	0.43242	666
GO:0000466	maturation of 5.8S rRNA from tricistronic rRNA transcript (SSU-rRNA, 5.8S rRNA, LSU-rRNA)	0.208 (0.158)	0.094622	0.880269	0.43248	21
GO:1905377	response to D-galactose	0.0243 (0.944)	0.48975	0.993004	0.43254	1
GO:0048261	negative regulation of receptor-mediated endocytosis	-0.0715 (0.169)	0.66354	0.998741	0.43255	22
GO:0032472	Golgi calcium ion transport	0.439 (0.415)	0.14498	0.949224	0.43283	2
GO:1900087	positive regulation of G1/S transition of mitotic cell cycle	-0.105 (0.134)	0.78407	0.998741	0.43313	34
GO:0046005	positive regulation of circadian sleep/wake cycle, REM sleep	0.0633 (0.936)	0.47304	0.991753	0.43316	1
GO:0050823	peptide antigen stabilization	0.642 (0.37)	0.04129	0.815176	0.43347	1
GO:0050822	peptide stabilization	0.642 (0.37)	0.04129	0.815176	0.43347	1
GO:0002398	MHC class Ib protein complex assembly	0.642 (0.37)	0.04129	0.815176	0.43347	1
GO:0021568	rhombomere 2 development	0.0438 (0.642)	0.47278	0.991753	0.43357	2
GO:0030210	heparin biosynthetic process	-0.0371 (0.299)	0.54936	0.996029	0.4336	8
GO:1902725	negative regulation of satellite cell differentiation	0.291 (0.401)	0.23394	0.98211	0.43363	4
GO:0032765	positive regulation of mast cell cytokine production	-0.139 (0.493)	0.61124	0.998741	0.43366	3
GO:1901624	negative regulation of lymphocyte chemotaxis	-0.185 (0.425)	0.66824	0.998741	0.43369	4
GO:2000329	negative regulation of T-helper 17 cell lineage commitment	0.326 (0.478)	0.2472	0.98302	0.43372	2
GO:0060086	circadian temperature homeostasis	-0.404 (0.471)	0.80445	0.998741	0.43377	3
GO:0098967	exocytic insertion of neurotransmitter receptor to postsynaptic membrane	-0.18 (0.302)	0.72482	0.998741	0.43389	5
GO:0098881	exocytic insertion of neurotransmitter receptor to plasma membrane	-0.18 (0.302)	0.72482	0.998741	0.43389	5
GO:1902229	regulation of intrinsic apoptotic signaling pathway in response to DNA damage	0.186 (0.123)	0.064601	0.834459	0.43402	37
GO:0061396	regulation of transcription from RNA polymerase II promoter in response to copper ion	-0.0177 (0.404)	0.51748	0.996029	0.43424	2
GO:0006011	UDP-glucose metabolic process	-0.162 (0.317)	0.69579	0.998741	0.43441	5
GO:0051250	negative regulation of lymphocyte activation	-0.123 (0.071)	0.95814	0.999094	0.43449	137
GO:0060024	rhythmic synaptic transmission	0.297 (0.487)	0.27143	0.98302	0.43454	3
GO:1903975	regulation of glial cell migration	-0.219 (0.219)	0.84181	0.998741	0.43455	14
GO:0060211	regulation of nuclear-transcribed mRNA poly(A) tail shortening	-0.017 (0.212)	0.53207	0.996029	0.43457	13
GO:0002587	negative regulation of antigen processing and presentation of peptide antigen via MHC class II	0.142 (0.649)	0.41313	0.988166	0.43457	2
GO:0002586	regulation of antigen processing and presentation of peptide antigen via MHC class II	0.142 (0.649)	0.41313	0.988166	0.43457	2
GO:0072285	mesenchymal to epithelial transition involved in metanephric renal vesicle formation	0.524 (0.93)	0.28679	0.98302	0.43458	1
GO:0072036	mesenchymal to epithelial transition involved in renal vesicle formation	0.524 (0.93)	0.28679	0.98302	0.43458	1
GO:0060248	detection of cell density by contact stimulus involved in contact inhibition	0.524 (0.93)	0.28679	0.98302	0.43458	1
GO:0060246	detection of cell density by contact stimulus	0.524 (0.93)	0.28679	0.98302	0.43458	1
GO:0060245	detection of cell density	0.524 (0.93)	0.28679	0.98302	0.43458	1
GO:0007371	ventral midline determination	0.524 (0.93)	0.28679	0.98302	0.43458	1
GO:0019058	viral life cycle	-0.0722 (0.0451)	0.9451	0.998741	0.43466	314
GO:0048014	Tie signaling pathway	-0.0936 (0.608)	0.56114	0.996029	0.4347	3
GO:0022009	central nervous system vasculogenesis	0.0122 (0.456)	0.48936	0.993004	0.43471	4
GO:0014045	establishment of endothelial blood-brain barrier	0.0122 (0.456)	0.48936	0.993004	0.43471	4
GO:0006306	DNA methylation	-0.0205 (0.0969)	0.58366	0.997287	0.43475	65
GO:0006305	DNA alkylation	-0.0205 (0.0969)	0.58366	0.997287	0.43475	65
GO:0043647	inositol phosphate metabolic process	0.0095 (0.0988)	0.46171	0.989746	0.43481	66
GO:0032847	regulation of cellular pH reduction	-0.0129 (0.29)	0.51774	0.996029	0.4349	5
GO:0019083	viral transcription	-0.0376 (0.0573)	0.74399	0.998741	0.43506	165
GO:0071498	cellular response to fluid shear stress	-0.121 (0.198)	0.72886	0.998741	0.43507	18
GO:0007220	Notch receptor processing	0.0651 (0.238)	0.39237	0.987709	0.43511	10
GO:0042157	lipoprotein metabolic process	0.051 (0.0673)	0.22433	0.980343	0.43518	124
GO:0007167	enzyme linked receptor protein signaling pathway	-0.0319 (0.0266)	0.88476	0.998741	0.43523	952
GO:0106072	negative regulation of adenylate cyclase-activating G protein-coupled receptor signaling pathway	-0.163 (0.272)	0.72624	0.998741	0.43526	8
GO:0010563	negative regulation of phosphorus metabolic process	-0.0279 (0.035)	0.78755	0.998741	0.43551	527
GO:0033184	positive regulation of histone ubiquitination	0.254 (0.322)	0.21484	0.97856	0.43555	5
GO:0044042	glucan metabolic process	-0.0693 (0.0984)	0.75953	0.998741	0.43564	68
GO:0006073	cellular glucan metabolic process	-0.0693 (0.0984)	0.75953	0.998741	0.43564	68
GO:0048296	regulation of isotype switching to IgA isotypes	0.0295 (0.305)	0.46145	0.989746	0.43568	6
GO:1900181	negative regulation of protein localization to nucleus	0.153 (0.133)	0.12543	0.922552	0.43574	29
GO:0030522	intracellular receptor signaling pathway	-0.0611 (0.0474)	0.90133	0.998741	0.43577	261
GO:0072506	trivalent inorganic anion homeostasis	0.0466 (0.256)	0.42789	0.989746	0.43579	12
GO:0072505	divalent inorganic anion homeostasis	0.0466 (0.256)	0.42789	0.989746	0.43579	12
GO:0055062	phosphate ion homeostasis	0.0466 (0.256)	0.42789	0.989746	0.43579	12
GO:2000454	positive regulation of CD8-positive, alpha-beta cytotoxic T cell extravasation	-0.12 (0.938)	0.55075	0.996029	0.43607	1
GO:0070236	negative regulation of activation-induced cell death of T cells	-0.12 (0.938)	0.55075	0.996029	0.43607	1
GO:0009264	deoxyribonucleotide catabolic process	-0.065 (0.168)	0.65085	0.998741	0.43608	20
GO:0046390	ribose phosphate biosynthetic process	-0.0629 (0.0457)	0.91587	0.998741	0.43623	272
GO:0061218	negative regulation of mesonephros development	0.0484 (0.465)	0.45856	0.989746	0.43629	4
GO:2000408	negative regulation of T cell extravasation	-0.485 (0.735)	0.74525	0.998741	0.43637	1
GO:0042447	hormone catabolic process	-0.0178 (0.19)	0.53715	0.996029	0.43639	16
GO:0031017	exocrine pancreas development	0.0293 (0.375)	0.46883	0.990117	0.43645	7
GO:0042572	retinol metabolic process	-0.12 (0.141)	0.80286	0.998741	0.43674	39
GO:0002888	positive regulation of myeloid leukocyte mediated immunity	0.0463 (0.145)	0.37494	0.987709	0.43676	29
GO:0071706	tumor necrosis factor superfamily cytokine production	-0.181 (0.0651)	0.99725	0.999835	0.43677	147
GO:1904781	positive regulation of protein localization to centrosome	0.619 (0.273)	0.011705	0.618883	0.4368	6
GO:0070267	oncosis	0.0616 (0.782)	0.46861	0.990117	0.43682	1
GO:0035306	positive regulation of dephosphorylation	-0.118 (0.11)	0.85901	0.998741	0.43688	56
GO:0099641	anterograde axonal protein transport	-0.0374 (0.284)	0.55236	0.996029	0.43704	7
GO:1905232	cellular response to L-glutamate	0.046 (0.382)	0.45206	0.989746	0.43706	5
GO:0006364	rRNA processing	0.0307 (0.0515)	0.2755	0.98302	0.43722	194
GO:0061577	calcium ion transmembrane transport via high voltage-gated calcium channel	0.063 (0.257)	0.40321	0.987709	0.43724	12
GO:0019852	L-ascorbic acid metabolic process	-0.217 (0.251)	0.80646	0.998741	0.43725	10
GO:1902443	negative regulation of ripoptosome assembly involved in necroptotic process	0.0967 (0.78)	0.4507	0.989746	0.43729	1
GO:1902442	regulation of ripoptosome assembly involved in necroptotic process	0.0967 (0.78)	0.4507	0.989746	0.43729	1
GO:1905709	negative regulation of membrane permeability	-0.221 (0.244)	0.81769	0.998741	0.43732	8
GO:0035337	fatty-acyl-CoA metabolic process	-0.137 (0.13)	0.85319	0.998741	0.43739	38
GO:0046320	regulation of fatty acid oxidation	-0.116 (0.15)	0.77923	0.998741	0.4374	29
GO:0046814	coreceptor-mediated virion attachment to host cell	-0.137 (0.917)	0.55938	0.996029	0.4374	1
GO:0015936	coenzyme A metabolic process	-0.114 (0.193)	0.72155	0.998741	0.43744	15
GO:1900176	negative regulation of nodal signaling pathway involved in determination of lateral mesoderm left/right asymmetry	-0.0297 (0.648)	0.51825	0.996029	0.43747	2
GO:1900146	negative regulation of nodal signaling pathway involved in determination of left/right asymmetry	-0.0297 (0.648)	0.51825	0.996029	0.43747	2
GO:0050701	interleukin-1 secretion	-0.0941 (0.111)	0.80266	0.998741	0.43756	57
GO:0099607	lateral attachment of mitotic spindle microtubules to kinetochore	-1.08 (0.732)	0.92993	0.998741	0.43778	1
GO:0099606	microtubule plus-end directed mitotic chromosome migration	-1.08 (0.732)	0.92993	0.998741	0.43778	1
GO:0043951	negative regulation of cAMP-mediated signaling	0.0232 (0.169)	0.44537	0.989746	0.4378	22
GO:0045947	negative regulation of translational initiation	-0.191 (0.153)	0.89398	0.998741	0.43783	18
GO:0007051	spindle organization	0.0461 (0.0581)	0.21384	0.97856	0.43788	158
GO:1903595	positive regulation of histamine secretion by mast cell	0.117 (0.452)	0.39757	0.987709	0.43793	3
GO:1903593	regulation of histamine secretion by mast cell	0.117 (0.452)	0.39757	0.987709	0.43793	3
GO:0050854	regulation of antigen receptor-mediated signaling pathway	-0.0986 (0.097)	0.84529	0.998741	0.43801	61
GO:2000331	regulation of terminal button organization	0.977 (1.94)	0.30717	0.987709	0.43804	1
GO:0090326	positive regulation of locomotion involved in locomotory behavior	0.977 (1.94)	0.30717	0.987709	0.43804	1
GO:1904681	response to 3-methylcholanthrene	0.311 (0.896)	0.36425	0.987709	0.43808	1
GO:1903165	response to polycyclic arene	0.311 (0.896)	0.36425	0.987709	0.43808	1
GO:0006580	ethanolamine metabolic process	0.311 (0.896)	0.36425	0.987709	0.43808	1
GO:0050968	detection of chemical stimulus involved in sensory perception of pain	-0.253 (0.478)	0.7016	0.998741	0.43809	3
GO:0097531	mast cell migration	0.297 (0.241)	0.10888	0.898206	0.43812	11
GO:0002551	mast cell chemotaxis	0.297 (0.241)	0.10888	0.898206	0.43812	11
GO:2000663	negative regulation of interleukin-5 secretion	0.166 (0.664)	0.40153	0.987709	0.43814	2
GO:1902579	multi-organism localization	-0.0843 (0.0908)	0.82348	0.998741	0.43815	69
GO:0044766	multi-organism transport	-0.0843 (0.0908)	0.82348	0.998741	0.43815	69
GO:0006290	pyrimidine dimer repair	0.0229 (0.243)	0.46241	0.989746	0.4382	9
GO:1902514	regulation of calcium ion transmembrane transport via high voltage-gated calcium channel	0.0713 (0.283)	0.40072	0.987709	0.43823	10
GO:0043044	ATP-dependent chromatin remodeling	-0.0228 (0.0818)	0.60965	0.998741	0.4383	78
GO:0051222	positive regulation of protein transport	-0.0554 (0.0396)	0.91935	0.998741	0.43836	394
GO:0035434	copper ion transmembrane transport	0.267 (0.359)	0.22837	0.980343	0.43841	5
GO:0046916	cellular transition metal ion homeostasis	0.118 (0.0803)	0.071136	0.834459	0.43847	96
GO:1904469	positive regulation of tumor necrosis factor secretion	-0.186 (0.197)	0.82803	0.998741	0.43854	20
GO:2000170	positive regulation of peptidyl-cysteine S-nitrosylation	-0.219 (0.652)	0.63144	0.998741	0.43857	2
GO:0006353	DNA-templated transcription, termination	-0.0693 (0.0854)	0.79136	0.998741	0.43866	72
GO:0097240	chromosome attachment to the nuclear envelope	0.213 (0.304)	0.24205	0.98302	0.439	5
GO:0070197	meiotic attachment of telomere to nuclear envelope	0.213 (0.304)	0.24205	0.98302	0.439	5
GO:0044821	meiotic telomere tethering at nuclear periphery	0.213 (0.304)	0.24205	0.98302	0.439	5
GO:0046511	sphinganine biosynthetic process	0.174 (0.63)	0.39125	0.987709	0.43901	2
GO:1900425	negative regulation of defense response to bacterium	0.0721 (0.31)	0.4081	0.988166	0.43906	6
GO:1903147	negative regulation of autophagy of mitochondrion	-0.0833 (0.263)	0.62416	0.998741	0.43907	9
GO:0042330	taxis	-0.0576 (0.0344)	0.95302	0.998741	0.43907	599
GO:0048705	skeletal system morphogenesis	-0.028 (0.0548)	0.69521	0.998741	0.43918	231
GO:0006090	pyruvate metabolic process	-0.036 (0.0633)	0.71498	0.998741	0.43936	145
GO:0034104	negative regulation of tissue remodeling	0.16 (0.19)	0.19946	0.97313	0.43939	19
GO:1904204	regulation of skeletal muscle hypertrophy	-0.06 (0.467)	0.55112	0.996029	0.43939	3
GO:0050783	cocaine metabolic process	0.177 (0.945)	0.42588	0.989746	0.43944	1
GO:0046448	tropane alkaloid metabolic process	0.177 (0.945)	0.42588	0.989746	0.43944	1
GO:1903797	positive regulation of inorganic anion transmembrane transport	0.137 (0.416)	0.37072	0.987709	0.43977	3
GO:0019452	L-cysteine catabolic process to taurine	1.71 (1.3)	0.09392	0.880269	0.43979	1
GO:0019449	L-cysteine catabolic process to hypotaurine	1.71 (1.3)	0.09392	0.880269	0.43979	1
GO:0031860	telomeric 3' overhang formation	-0.0157 (0.303)	0.5206	0.996029	0.43986	4
GO:0046514	ceramide catabolic process	-0.0764 (0.185)	0.66009	0.998741	0.43988	18
GO:0033292	T-tubule organization	0.251 (0.247)	0.15439	0.952517	0.43996	8
GO:0071317	cellular response to isoquinoline alkaloid	-0.0253 (0.354)	0.52843	0.996029	0.44003	5
GO:0071315	cellular response to morphine	-0.0253 (0.354)	0.52843	0.996029	0.44003	5
GO:0047497	mitochondrion transport along microtubule	-0.115 (0.17)	0.75068	0.998741	0.44004	20
GO:0034643	establishment of mitochondrion localization, microtubule-mediated	-0.115 (0.17)	0.75068	0.998741	0.44004	20
GO:0002859	negative regulation of natural killer cell mediated cytotoxicity directed against tumor cell target	-0.237 (0.49)	0.68584	0.998741	0.44009	2
GO:0002856	negative regulation of natural killer cell mediated immune response to tumor cell	-0.237 (0.49)	0.68584	0.998741	0.44009	2
GO:0002838	negative regulation of immune response to tumor cell	-0.237 (0.49)	0.68584	0.998741	0.44009	2
GO:0002835	negative regulation of response to tumor cell	-0.237 (0.49)	0.68584	0.998741	0.44009	2
GO:0019859	thymine metabolic process	0.153 (0.438)	0.36311	0.987709	0.4404	3
GO:0006210	thymine catabolic process	0.153 (0.438)	0.36311	0.987709	0.4404	3
GO:0006208	pyrimidine nucleobase catabolic process	0.153 (0.438)	0.36311	0.987709	0.4404	3
GO:0003300	cardiac muscle hypertrophy	-0.0204 (0.0859)	0.5939	0.998741	0.44049	79
GO:0008592	regulation of Toll signaling pathway	0.588 (0.351)	0.046988	0.824064	0.44049	4
GO:0060235	lens induction in camera-type eye	-0.0752 (0.533)	0.5561	0.996029	0.44049	3
GO:0006084	acetyl-CoA metabolic process	-0.0685 (0.136)	0.69273	0.998741	0.44059	36
GO:0001826	inner cell mass cell differentiation	0.313 (0.343)	0.18131	0.963102	0.44082	7
GO:0051589	negative regulation of neurotransmitter transport	0.171 (0.183)	0.17513	0.957572	0.44115	19
GO:0055094	response to lipoprotein particle	-0.126 (0.154)	0.79254	0.998741	0.44116	28
GO:0030951	establishment or maintenance of microtubule cytoskeleton polarity	0.348 (0.344)	0.15541	0.952517	0.44124	4
GO:0032290	peripheral nervous system myelin formation	-0.0804 (0.64)	0.54999	0.996029	0.44127	2
GO:0002693	positive regulation of cellular extravasation	-0.383 (0.204)	0.96977	0.999835	0.44141	14
GO:0090212	negative regulation of establishment of blood-brain barrier	-0.137 (0.603)	0.59002	0.998741	0.44145	2
GO:0046092	deoxycytidine metabolic process	0.446 (0.666)	0.2518	0.98302	0.44147	1
GO:0071947	protein deubiquitination involved in ubiquitin-dependent protein catabolic process	-0.101 (0.413)	0.59691	0.998741	0.44155	4
GO:0045921	positive regulation of exocytosis	-0.00333 (0.0891)	0.51491	0.996029	0.44183	82
GO:1900011	negative regulation of corticotropin-releasing hormone receptor activity	0.15 (0.937)	0.43649	0.989746	0.44198	1
GO:1900010	regulation of corticotropin-releasing hormone receptor activity	0.15 (0.937)	0.43649	0.989746	0.44198	1
GO:0051460	negative regulation of corticotropin secretion	0.15 (0.937)	0.43649	0.989746	0.44198	1
GO:0060019	radial glial cell differentiation	-0.141 (0.251)	0.7124	0.998741	0.44207	12
GO:0032732	positive regulation of interleukin-1 production	-0.13 (0.113)	0.87385	0.998741	0.44215	53
GO:0034367	protein-containing complex remodeling	-0.011 (0.155)	0.52821	0.996029	0.44218	29
GO:0000493	box H/ACA snoRNP assembly	0.0293 (0.657)	0.48225	0.9919	0.44218	2
GO:0055005	ventricular cardiac myofibril assembly	-0.0513 (0.533)	0.53838	0.996029	0.44219	3
GO:0034770	histone H4-K20 methylation	-0.295 (0.216)	0.91425	0.998741	0.44228	10
GO:0031128	developmental induction	-0.00678 (0.152)	0.51783	0.996029	0.44244	31
GO:1904998	negative regulation of leukocyte adhesion to arterial endothelial cell	-0.0223 (0.948)	0.50938	0.996029	0.4425	1
GO:0042534	regulation of tumor necrosis factor biosynthetic process	0.0275 (0.158)	0.43108	0.989746	0.44252	28
GO:0042533	tumor necrosis factor biosynthetic process	0.0275 (0.158)	0.43108	0.989746	0.44252	28
GO:0009386	translational attenuation	0.164 (0.636)	0.39855	0.987709	0.4426	2
GO:0019401	alditol biosynthetic process	-0.0565 (0.39)	0.5577	0.996029	0.44261	6
GO:0060177	regulation of angiotensin metabolic process	-0.00648 (0.662)	0.5039	0.99519	0.44263	2
GO:0051134	negative regulation of NK T cell activation	0.222 (0.61)	0.35808	0.987709	0.44266	2
GO:1902721	negative regulation of prolactin secretion	0.12 (0.947)	0.44974	0.989746	0.44275	1
GO:0007270	neuron-neuron synaptic transmission	0.0325 (0.261)	0.4506	0.989746	0.44287	8
GO:1903028	positive regulation of opsonization	0.148 (0.853)	0.43119	0.989746	0.44292	1
GO:0000479	endonucleolytic cleavage of tricistronic rRNA transcript (SSU-rRNA, 5.8S rRNA, LSU-rRNA)	0.4 (0.214)	0.030467	0.765415	0.44293	10
GO:0000478	endonucleolytic cleavage involved in rRNA processing	0.4 (0.214)	0.030467	0.765415	0.44293	10
GO:0045647	negative regulation of erythrocyte differentiation	0.202 (0.249)	0.20854	0.97856	0.44296	8
GO:0045936	negative regulation of phosphate metabolic process	-0.0282 (0.0351)	0.78974	0.998741	0.44308	526
GO:1901706	mesenchymal cell differentiation involved in bone development	-0.185 (0.746)	0.59774	0.998741	0.44308	1
GO:0046058	cAMP metabolic process	0.0648 (0.176)	0.35674	0.987709	0.44317	22
GO:0030510	regulation of BMP signaling pathway	-0.0423 (0.0934)	0.67457	0.998741	0.44351	80
GO:1903513	endoplasmic reticulum to cytosol transport	-0.0131 (0.13)	0.54015	0.996029	0.44362	27
GO:0030970	retrograde protein transport, ER to cytosol	-0.0131 (0.13)	0.54015	0.996029	0.44362	27
GO:1902953	positive regulation of ER to Golgi vesicle-mediated transport	-0.248 (0.413)	0.72624	0.998741	0.44364	4
GO:0044786	cell cycle DNA replication	0.0246 (0.0887)	0.39074	0.987709	0.44376	66
GO:0019934	cGMP-mediated signaling	0.105 (0.148)	0.23819	0.98302	0.44378	30
GO:0032815	negative regulation of natural killer cell activation	-0.156 (0.305)	0.69493	0.998741	0.44378	9
GO:0009262	deoxyribonucleotide metabolic process	-0.0175 (0.13)	0.55365	0.996029	0.44396	35
GO:0006041	glucosamine metabolic process	-0.467 (0.343)	0.91352	0.998741	0.44397	4
GO:0001692	histamine metabolic process	0.00527 (0.451)	0.49534	0.994578	0.44426	4
GO:0007007	inner mitochondrial membrane organization	-0.0208 (0.117)	0.57054	0.996029	0.44453	37
GO:0031424	keratinization	0.0702 (0.0799)	0.18979	0.968538	0.44454	189
GO:0060527	prostate epithelial cord arborization involved in prostate glandular acinus morphogenesis	0.00754 (0.352)	0.49146	0.993004	0.44464	6
GO:0060526	prostate glandular acinus morphogenesis	0.00754 (0.352)	0.49146	0.993004	0.44464	6
GO:0072132	mesenchyme morphogenesis	-0.133 (0.121)	0.86412	0.998741	0.4447	49
GO:1904527	negative regulation of microtubule binding	-0.446 (0.522)	0.80361	0.998741	0.44472	2
GO:0032875	regulation of DNA endoreduplication	0.14 (0.303)	0.32201	0.987709	0.44473	8
GO:2000582	positive regulation of ATP-dependent microtubule motor activity, plus-end-directed	0.268 (0.596)	0.32664	0.987709	0.44484	3
GO:2000580	regulation of ATP-dependent microtubule motor activity, plus-end-directed	0.268 (0.596)	0.32664	0.987709	0.44484	3
GO:0045988	negative regulation of striated muscle contraction	0.0338 (0.279)	0.45171	0.989746	0.44495	8
GO:0099505	regulation of presynaptic membrane potential	-0.0569 (0.375)	0.56036	0.996029	0.44498	6
GO:0048505	regulation of timing of cell differentiation	-0.0991 (0.24)	0.66024	0.998741	0.44515	13
GO:0034445	negative regulation of plasma lipoprotein oxidation	0.26 (0.561)	0.32134	0.987709	0.44521	2
GO:0034444	regulation of plasma lipoprotein oxidation	0.26 (0.561)	0.32134	0.987709	0.44521	2
GO:0072318	clathrin coat disassembly	0.0801 (0.326)	0.40287	0.987709	0.44535	6
GO:0036438	maintenance of lens transparency	-0.0787 (0.466)	0.56707	0.996029	0.44539	4
GO:0033119	negative regulation of RNA splicing	0.0768 (0.151)	0.30532	0.987709	0.44542	22
GO:0061001	regulation of dendritic spine morphogenesis	0.104 (0.128)	0.20858	0.97856	0.44545	40
GO:0035948	positive regulation of gluconeogenesis by positive regulation of transcription from RNA polymerase II promoter	0.761 (0.413)	0.032526	0.783514	0.4455	3
GO:0051780	behavioral response to nutrient	0.0512 (0.924)	0.47789	0.991781	0.4455	1
GO:0015728	mevalonate transport	0.0512 (0.924)	0.47789	0.991781	0.4455	1
GO:0060265	positive regulation of respiratory burst involved in inflammatory response	0.322 (0.599)	0.29521	0.98302	0.44561	2
GO:0002893	negative regulation of type II hypersensitivity	-0.293 (0.917)	0.6254	0.998741	0.4457	1
GO:0002622	regulation of B cell antigen processing and presentation	-0.293 (0.917)	0.6254	0.998741	0.4457	1
GO:0002450	B cell antigen processing and presentation	-0.293 (0.917)	0.6254	0.998741	0.4457	1
GO:0001814	negative regulation of antibody-dependent cellular cytotoxicity	-0.293 (0.917)	0.6254	0.998741	0.4457	1
GO:0001811	negative regulation of type I hypersensitivity	-0.293 (0.917)	0.6254	0.998741	0.4457	1
GO:0001797	negative regulation of type IIa hypersensitivity	-0.293 (0.917)	0.6254	0.998741	0.4457	1
GO:0043413	macromolecule glycosylation	-0.0273 (0.0504)	0.70566	0.998741	0.4458	243
GO:0006486	protein glycosylation	-0.0273 (0.0504)	0.70566	0.998741	0.4458	243
GO:0042791	5S class rRNA transcription by RNA polymerase III	-0.0156 (0.272)	0.52287	0.996029	0.4459	6
GO:0045454	cell redox homeostasis	-0.0484 (0.0908)	0.703	0.998741	0.44597	73
GO:0018057	peptidyl-lysine oxidation	0.201 (0.309)	0.25771	0.98302	0.44613	5
GO:2000079	regulation of canonical Wnt signaling pathway involved in controlling type B pancreatic cell proliferation	0.0102 (0.554)	0.49262	0.993004	0.44621	2
GO:0044343	canonical Wnt signaling pathway involved in regulation of type B pancreatic cell proliferation	0.0102 (0.554)	0.49262	0.993004	0.44621	2
GO:0098598	learned vocalization behavior or vocal learning	-0.131 (0.276)	0.68161	0.998741	0.44632	10
GO:0046351	disaccharide biosynthetic process	-0.0882 (0.445)	0.57851	0.996029	0.4468	5
GO:2000271	positive regulation of fibroblast apoptotic process	0.223 (0.286)	0.21781	0.97856	0.44683	8
GO:0046823	negative regulation of nucleocytoplasmic transport	-0.00939 (0.166)	0.52257	0.996029	0.44713	20
GO:0046653	tetrahydrofolate metabolic process	-0.171 (0.18)	0.82844	0.998741	0.44716	18
GO:0071243	cellular response to arsenic-containing substance	-0.056 (0.169)	0.6298	0.998741	0.44728	18
GO:0002276	basophil activation involved in immune response	0.732 (0.498)	0.070591	0.834459	0.44749	2
GO:0048008	platelet-derived growth factor receptor signaling pathway	0.0138 (0.109)	0.44967	0.989746	0.44761	54
GO:1903999	negative regulation of eating behavior	0.0906 (0.42)	0.4146	0.988166	0.44774	3
GO:0097049	motor neuron apoptotic process	0.28 (0.302)	0.17669	0.959591	0.44781	7
GO:2001168	positive regulation of histone H2B ubiquitination	0.275 (0.403)	0.24793	0.98302	0.44787	4
GO:0043947	positive regulation by host of symbiont catalytic activity	2.19 (0.601)	0.00013595	0.0902694	0.44789	1
GO:0043946	positive regulation of catalytic activity in other organism involved in symbiotic interaction	2.19 (0.601)	0.00013595	0.0902694	0.44789	1
GO:0010593	negative regulation of lamellipodium assembly	0.431 (0.632)	0.2473	0.98302	0.44791	2
GO:0033572	transferrin transport	0.0581 (0.137)	0.33618	0.987709	0.44795	34
GO:0097012	response to granulocyte macrophage colony-stimulating factor	-0.0474 (0.294)	0.56414	0.996029	0.44798	8
GO:0097011	cellular response to granulocyte macrophage colony-stimulating factor stimulus	-0.0474 (0.294)	0.56414	0.996029	0.44798	8
GO:0110096	cellular response to aldehyde	-0.0464 (0.273)	0.56754	0.996029	0.44799	9
GO:2000009	negative regulation of protein localization to cell surface	-0.15 (0.266)	0.71368	0.998741	0.448	12
GO:1902186	regulation of viral release from host cell	-0.0705 (0.139)	0.69369	0.998741	0.448	30
GO:0098921	retrograde trans-synaptic signaling by endocannabinoid	0.15 (0.379)	0.34571	0.987709	0.44807	5
GO:0098920	retrograde trans-synaptic signaling by lipid	0.15 (0.379)	0.34571	0.987709	0.44807	5
GO:0030500	regulation of bone mineralization	-0.0909 (0.0983)	0.82244	0.998741	0.44808	69
GO:0044027	hypermethylation of CpG island	0.378 (0.501)	0.22565	0.980343	0.44809	1
GO:0071331	cellular response to hexose stimulus	-0.0221 (0.0715)	0.62132	0.998741	0.44818	124
GO:0072719	cellular response to cisplatin	0.0858 (0.384)	0.41155	0.988166	0.44818	5
GO:0001827	inner cell mass cell fate commitment	0.455 (0.662)	0.24591	0.98302	0.44821	2
GO:0048854	brain morphogenesis	0.129 (0.137)	0.17495	0.957572	0.44829	33
GO:0061299	retina vasculature morphogenesis in camera-type eye	-0.0944 (0.284)	0.63002	0.998741	0.44834	9
GO:0048341	paraxial mesoderm formation	-0.0515 (0.35)	0.55839	0.996029	0.44841	6
GO:0006405	RNA export from nucleus	-0.0327 (0.0639)	0.6959	0.998741	0.44848	126
GO:0045079	negative regulation of chemokine biosynthetic process	0.133 (0.52)	0.39899	0.987709	0.44859	3
GO:0006535	cysteine biosynthetic process from serine	0.19 (0.886)	0.41498	0.988166	0.4486	1
GO:2000671	regulation of motor neuron apoptotic process	0.389 (0.341)	0.12715	0.925701	0.4487	5
GO:0060490	lateral sprouting involved in lung morphogenesis	-0.0928 (0.63)	0.55856	0.996029	0.4489	2
GO:0060489	planar dichotomous subdivision of terminal units involved in lung branching morphogenesis	-0.0928 (0.63)	0.55856	0.996029	0.4489	2
GO:0060488	orthogonal dichotomous subdivision of terminal units involved in lung branching morphogenesis	-0.0928 (0.63)	0.55856	0.996029	0.4489	2
GO:0007089	traversing start control point of mitotic cell cycle	0.195 (0.31)	0.26478	0.98302	0.44922	4
GO:0060479	lung cell differentiation	0.0763 (0.18)	0.33565	0.987709	0.44932	23
GO:0002757	immune response-activating signal transduction	-0.0356 (0.0357)	0.84033	0.998741	0.44957	500
GO:0036159	inner dynein arm assembly	0.0511 (0.172)	0.38329	0.987709	0.44975	15
GO:0097291	renal phosphate ion absorption	-0.0769 (0.718)	0.54262	0.996029	0.44988	1
GO:0062029	positive regulation of stress granule assembly	-0.242 (0.476)	0.69463	0.998741	0.4499	2
GO:0010754	negative regulation of cGMP-mediated signaling	0.173 (0.352)	0.31128	0.987709	0.44991	6
GO:0061564	axon development	0.00529 (0.0379)	0.44451	0.989746	0.44993	479
GO:0008298	intracellular mRNA localization	0.147 (0.222)	0.25356	0.98302	0.44994	12
GO:0060017	parathyroid gland development	0.64 (0.282)	0.011758	0.618883	0.44997	7
GO:0072512	trivalent inorganic cation transport	0.0383 (0.133)	0.38695	0.987709	0.44999	36
GO:0015682	ferric iron transport	0.0383 (0.133)	0.38695	0.987709	0.44999	36
GO:1902744	negative regulation of lamellipodium organization	0.0278 (0.436)	0.47456	0.991781	0.45019	4
GO:0007320	insemination	0.344 (0.22)	0.058521	0.829077	0.45021	12
GO:0036496	regulation of translational initiation by eIF2 alpha dephosphorylation	-0.593 (0.498)	0.88287	0.998741	0.45031	2
GO:0038002	endocrine signaling	0.248 (0.537)	0.32207	0.987709	0.45032	1
GO:0007157	heterophilic cell-cell adhesion via plasma membrane cell adhesion molecules	0.0877 (0.127)	0.24529	0.98302	0.45037	43
GO:0045218	zonula adherens maintenance	0.0251 (0.446)	0.47757	0.991781	0.45043	3
GO:0051574	positive regulation of histone H3-K9 methylation	0.304 (0.236)	0.098909	0.883021	0.45044	10
GO:0060041	retina development in camera-type eye	-0.0219 (0.0693)	0.62385	0.998741	0.45047	140
GO:0010879	cholesterol transport involved in cholesterol storage	0.131 (0.945)	0.44502	0.989746	0.45051	1
GO:1901028	regulation of mitochondrial outer membrane permeabilization involved in apoptotic signaling pathway	0.0814 (0.117)	0.24391	0.98302	0.45059	42
GO:0010193	response to ozone	0.073 (0.441)	0.43429	0.989746	0.45067	4
GO:0090184	positive regulation of kidney development	0.0337 (0.146)	0.40907	0.988166	0.45068	36
GO:0015669	gas transport	0.0963 (0.213)	0.32538	0.987709	0.45073	15
GO:1905880	negative regulation of oogenesis	0.0268 (0.39)	0.47264	0.991753	0.45079	4
GO:0060283	negative regulation of oocyte development	0.0268 (0.39)	0.47264	0.991753	0.45079	4
GO:0043144	snoRNA processing	0.0601 (0.265)	0.41036	0.988166	0.45094	9
GO:0048642	negative regulation of skeletal muscle tissue development	0.167 (0.229)	0.2324	0.98211	0.45099	12
GO:0055007	cardiac muscle cell differentiation	-0.0527 (0.0744)	0.76079	0.998741	0.45108	112
GO:1904018	positive regulation of vasculature development	-0.00163 (0.0633)	0.5103	0.996029	0.45108	174
GO:0032912	negative regulation of transforming growth factor beta2 production	0.063 (0.546)	0.45409	0.989746	0.45115	2
GO:0097695	establishment of protein-containing complex localization to telomere	0.0245 (0.332)	0.4706	0.990117	0.45124	3
GO:0097694	establishment of RNA localization to telomere	0.0245 (0.332)	0.4706	0.990117	0.45124	3
GO:0009142	nucleoside triphosphate biosynthetic process	-0.0739 (0.056)	0.90657	0.998741	0.45147	171
GO:2000232	regulation of rRNA processing	0.193 (0.191)	0.15635	0.952517	0.45156	12
GO:0032489	regulation of Cdc42 protein signal transduction	0.00113 (0.337)	0.49867	0.995034	0.45161	7
GO:0072330	monocarboxylic acid biosynthetic process	-0.0296 (0.0441)	0.74876	0.998741	0.45169	318
GO:1901628	positive regulation of postsynaptic membrane organization	-0.177 (0.344)	0.69664	0.998741	0.45176	5
GO:0060753	regulation of mast cell chemotaxis	0.394 (0.316)	0.10666	0.896206	0.45188	6
GO:2000144	positive regulation of DNA-templated transcription, initiation	0.164 (0.153)	0.14135	0.941647	0.45192	25
GO:0099525	presynaptic dense core vesicle exocytosis	-0.0653 (0.364)	0.57123	0.996029	0.45193	6
GO:0099011	neuronal dense core vesicle exocytosis	-0.0653 (0.364)	0.57123	0.996029	0.45193	6
GO:0016073	snRNA metabolic process	-0.105 (0.076)	0.91621	0.998741	0.45204	86
GO:0045764	positive regulation of cellular amino acid metabolic process	0.171 (0.403)	0.33607	0.987709	0.45204	3
GO:0051965	positive regulation of synapse assembly	-0.0349 (0.113)	0.62148	0.998741	0.45208	59
GO:0030702	chromatin silencing at centromere	0.328 (0.652)	0.30785	0.987709	0.4521	2
GO:1903311	regulation of mRNA metabolic process	0.0297 (0.043)	0.24458	0.98302	0.45212	302
GO:1903464	negative regulation of mitotic cell cycle DNA replication	0.402 (0.585)	0.24621	0.98302	0.4522	2
GO:0098962	regulation of postsynaptic neurotransmitter receptor activity	0.0231 (0.237)	0.46117	0.989746	0.4523	12
GO:0001675	acrosome assembly	-0.0166 (0.201)	0.53292	0.996029	0.45237	17
GO:0010769	regulation of cell morphogenesis involved in differentiation	0.00811 (0.0473)	0.43195	0.989746	0.45245	281
GO:2001183	negative regulation of interleukin-12 secretion	-0.0508 (0.659)	0.53072	0.996029	0.45254	2
GO:1990179	protein localization to actomyosin contractile ring	-0.145 (0.707)	0.58112	0.996029	0.45254	2
GO:1904498	protein localization to mitotic actomyosin contractile ring	-0.145 (0.707)	0.58112	0.996029	0.45254	2
GO:1903119	protein localization to actin cytoskeleton	-0.145 (0.707)	0.58112	0.996029	0.45254	2
GO:0072741	protein localization to cell division site	-0.145 (0.707)	0.58112	0.996029	0.45254	2
GO:0031106	septin ring organization	-0.145 (0.707)	0.58112	0.996029	0.45254	2
GO:0048643	positive regulation of skeletal muscle tissue development	0.118 (0.172)	0.24637	0.98302	0.45269	24
GO:1905337	positive regulation of aggrephagy	-0.165 (0.519)	0.62513	0.998741	0.45271	3
GO:1905335	regulation of aggrephagy	-0.165 (0.519)	0.62513	0.998741	0.45271	3
GO:2000027	regulation of animal organ morphogenesis	-0.0529 (0.0527)	0.84244	0.998741	0.45276	234
GO:1905359	protein localization to meiotic spindle	-0.28 (0.936)	0.61768	0.998741	0.45278	1
GO:1903096	protein localization to meiotic spindle midzone	-0.28 (0.936)	0.61768	0.998741	0.45278	1
GO:0044779	meiotic spindle checkpoint	-0.28 (0.936)	0.61768	0.998741	0.45278	1
GO:0033316	meiotic spindle assembly checkpoint	-0.28 (0.936)	0.61768	0.998741	0.45278	1
GO:0100002	negative regulation of protein kinase activity by protein phosphorylation	0.264 (0.811)	0.37225	0.987709	0.45289	1
GO:0060709	glycogen cell differentiation involved in embryonic placenta development	0.264 (0.811)	0.37225	0.987709	0.45289	1
GO:0001959	regulation of cytokine-mediated signaling pathway	0.029 (0.0609)	0.31714	0.987709	0.45296	155
GO:2000231	positive regulation of pancreatic stellate cell proliferation	0.052 (0.925)	0.47757	0.991781	0.4531	1
GO:1901251	positive regulation of lung goblet cell differentiation	0.052 (0.925)	0.47757	0.991781	0.4531	1
GO:1901249	regulation of lung goblet cell differentiation	0.052 (0.925)	0.47757	0.991781	0.4531	1
GO:1901247	negative regulation of lung ciliated cell differentiation	0.052 (0.925)	0.47757	0.991781	0.4531	1
GO:0097117	guanylate kinase-associated protein clustering	0.235 (0.832)	0.38866	0.987709	0.45318	1
GO:2001014	regulation of skeletal muscle cell differentiation	0.197 (0.188)	0.14711	0.950871	0.45328	19
GO:2000184	positive regulation of progesterone biosynthetic process	0.0292 (0.919)	0.48732	0.993004	0.45329	1
GO:1904639	cellular response to resveratrol	0.0292 (0.919)	0.48732	0.993004	0.45329	1
GO:1904638	response to resveratrol	0.0292 (0.919)	0.48732	0.993004	0.45329	1
GO:1904635	positive regulation of glomerular visceral epithelial cell apoptotic process	0.0292 (0.919)	0.48732	0.993004	0.45329	1
GO:1904633	regulation of glomerular visceral epithelial cell apoptotic process	0.0292 (0.919)	0.48732	0.993004	0.45329	1
GO:1903210	glomerular visceral epithelial cell apoptotic process	0.0292 (0.919)	0.48732	0.993004	0.45329	1
GO:0080033	response to nitrite	0.0292 (0.919)	0.48732	0.993004	0.45329	1
GO:0071250	cellular response to nitrite	0.0292 (0.919)	0.48732	0.993004	0.45329	1
GO:0021591	ventricular system development	-0.000837 (0.15)	0.50223	0.995117	0.45331	25
GO:0019080	viral gene expression	-0.039 (0.0551)	0.76059	0.998741	0.45339	178
GO:0072611	interleukin-13 secretion	-0.0223 (0.237)	0.5374	0.996029	0.45345	11
GO:0070096	mitochondrial outer membrane translocase complex assembly	-0.0414 (0.411)	0.54008	0.996029	0.45345	2
GO:0016031	tRNA import into mitochondrion	-0.0414 (0.411)	0.54008	0.996029	0.45345	2
GO:0071267	L-methionine salvage	-0.106 (0.336)	0.62408	0.998741	0.45346	7
GO:0071265	L-methionine biosynthetic process	-0.106 (0.336)	0.62408	0.998741	0.45346	7
GO:0043102	amino acid salvage	-0.106 (0.336)	0.62408	0.998741	0.45346	7
GO:0031630	regulation of synaptic vesicle fusion to presynaptic active zone membrane	0.0613 (0.262)	0.40747	0.988116	0.45357	9
GO:0042311	vasodilation	-0.0793 (0.158)	0.69221	0.998741	0.45361	29
GO:1905906	regulation of amyloid fibril formation	0.257 (0.314)	0.20664	0.976328	0.45367	8
GO:0071402	cellular response to lipoprotein particle stimulus	-0.131 (0.148)	0.81242	0.998741	0.45367	30
GO:0048194	Golgi vesicle budding	-0.0367 (0.088)	0.66178	0.998741	0.45377	76
GO:0070247	regulation of natural killer cell apoptotic process	0.0851 (0.791)	0.45714	0.989746	0.45386	1
GO:0070246	natural killer cell apoptotic process	0.0851 (0.791)	0.45714	0.989746	0.45386	1
GO:0000086	G2/M transition of mitotic cell cycle	-0.035 (0.0481)	0.76629	0.998741	0.45388	233
GO:0043255	regulation of carbohydrate biosynthetic process	-0.0943 (0.0831)	0.87189	0.998741	0.4539	89
GO:0045104	intermediate filament cytoskeleton organization	-0.014 (0.12)	0.54625	0.996029	0.45403	49
GO:0046885	regulation of hormone biosynthetic process	-0.0579 (0.163)	0.63899	0.998741	0.45427	26
GO:0060413	atrial septum morphogenesis	0.0541 (0.207)	0.3967	0.987709	0.45447	15
GO:1903828	negative regulation of cellular protein localization	0.00982 (0.0715)	0.44539	0.989746	0.45447	109
GO:1903946	negative regulation of ventricular cardiac muscle cell action potential	0.0967 (0.654)	0.44123	0.989746	0.4546	2
GO:0106135	negative regulation of cardiac muscle cell contraction	0.0967 (0.654)	0.44123	0.989746	0.4546	2
GO:0060351	cartilage development involved in endochondral bone morphogenesis	0.0271 (0.117)	0.4082	0.988166	0.45466	46
GO:0098038	non-replicative transposition, DNA-mediated	-0.0819 (0.927)	0.5352	0.996029	0.4547	1
GO:0009080	pyruvate family amino acid catabolic process	-0.118 (0.345)	0.63336	0.998741	0.45471	5
GO:0009078	pyruvate family amino acid metabolic process	-0.118 (0.345)	0.63336	0.998741	0.45471	5
GO:0006524	alanine catabolic process	-0.118 (0.345)	0.63336	0.998741	0.45471	5
GO:0006522	alanine metabolic process	-0.118 (0.345)	0.63336	0.998741	0.45471	5
GO:0046439	L-cysteine metabolic process	-0.175 (0.262)	0.74827	0.998741	0.45472	11
GO:0060391	positive regulation of SMAD protein signal transduction	-0.199 (0.208)	0.83059	0.998741	0.45493	12
GO:0034130	toll-like receptor 1 signaling pathway	0.35 (0.798)	0.33022	0.987709	0.45495	1
GO:2000176	positive regulation of pro-T cell differentiation	0.295 (0.698)	0.33622	0.987709	0.45507	1
GO:2000174	regulation of pro-T cell differentiation	0.295 (0.698)	0.33622	0.987709	0.45507	1
GO:1905045	negative regulation of Schwann cell proliferation involved in axon regeneration	-0.352 (1.07)	0.62864	0.998741	0.45507	1
GO:1905044	regulation of Schwann cell proliferation involved in axon regeneration	-0.352 (1.07)	0.62864	0.998741	0.45507	1
GO:1900148	negative regulation of Schwann cell migration	-0.352 (1.07)	0.62864	0.998741	0.45507	1
GO:0014011	Schwann cell proliferation involved in axon regeneration	-0.352 (1.07)	0.62864	0.998741	0.45507	1
GO:0034134	toll-like receptor 2 signaling pathway	-0.0848 (0.212)	0.65548	0.998741	0.45531	14
GO:0048597	post-embryonic camera-type eye morphogenesis	0.0144 (0.487)	0.4882	0.993004	0.45533	3
GO:1905929	positive regulation of invadopodium disassembly	0.166 (0.927)	0.4288	0.989746	0.45543	1
GO:1905927	regulation of invadopodium disassembly	0.166 (0.927)	0.4288	0.989746	0.45543	1
GO:1905878	invadopodium disassembly	0.166 (0.927)	0.4288	0.989746	0.45543	1
GO:2001013	epithelial cell proliferation involved in renal tubule morphogenesis	0.12 (0.441)	0.39246	0.987709	0.45544	4
GO:0061074	regulation of neural retina development	0.0451 (0.39)	0.45393	0.989746	0.4555	6
GO:0010966	regulation of phosphate transport	0.00913 (0.264)	0.48622	0.993004	0.45553	8
GO:0070121	Kupffer's vesicle development	-0.0328 (0.943)	0.51386	0.996029	0.45579	1
GO:0039023	pronephric duct morphogenesis	-0.0328 (0.943)	0.51386	0.996029	0.45579	1
GO:0039022	pronephric duct development	-0.0328 (0.943)	0.51386	0.996029	0.45579	1
GO:0039008	pronephric nephron tubule morphogenesis	-0.0328 (0.943)	0.51386	0.996029	0.45579	1
GO:0039007	pronephric nephron morphogenesis	-0.0328 (0.943)	0.51386	0.996029	0.45579	1
GO:0030862	positive regulation of polarized epithelial cell differentiation	-0.0328 (0.943)	0.51386	0.996029	0.45579	1
GO:0001764	neuron migration	-0.0556 (0.07)	0.7864	0.998741	0.45595	143
GO:0015786	UDP-glucose transmembrane transport	1.17 (0.45)	0.0048186	0.487807	0.45615	2
GO:0007216	G protein-coupled glutamate receptor signaling pathway	-0.0412 (0.225)	0.5726	0.996029	0.45637	14
GO:0002309	T cell proliferation involved in immune response	-0.0552 (0.389)	0.55652	0.996029	0.45638	5
GO:0006498	N-terminal protein lipidation	0.086 (0.322)	0.39451	0.987709	0.45645	6
GO:0032148	activation of protein kinase B activity	0.0387 (0.14)	0.39128	0.987709	0.45651	32
GO:0097577	sequestering of iron ion	-0.226 (0.447)	0.69332	0.998741	0.45651	4
GO:0070814	hydrogen sulfide biosynthetic process	0.423 (0.391)	0.13958	0.941624	0.45652	4
GO:0032014	positive regulation of ARF protein signal transduction	-0.183 (0.634)	0.61347	0.998741	0.45654	2
GO:0002474	antigen processing and presentation of peptide antigen via MHC class I	-0.0153 (0.0813)	0.57469	0.996029	0.45656	88
GO:0061003	positive regulation of dendritic spine morphogenesis	0.0701 (0.181)	0.349	0.987709	0.45661	18
GO:1903313	positive regulation of mRNA metabolic process	0.0391 (0.0845)	0.32149	0.987709	0.45666	74
GO:2000114	regulation of establishment of cell polarity	0.0158 (0.171)	0.46318	0.989746	0.45682	21
GO:1990744	primary miRNA methylation	0.296 (0.562)	0.2994	0.984303	0.45687	1
GO:1990729	primary miRNA modification	0.296 (0.562)	0.2994	0.984303	0.45687	1
GO:0045084	positive regulation of interleukin-12 biosynthetic process	-0.0724 (0.317)	0.59029	0.998741	0.45712	7
GO:0045626	negative regulation of T-helper 1 cell differentiation	0.0176 (0.536)	0.48692	0.993004	0.45714	3
GO:1905809	negative regulation of synapse organization	0.0283 (0.179)	0.43742	0.989746	0.45722	23
GO:0048009	insulin-like growth factor receptor signaling pathway	0.0731 (0.136)	0.29499	0.98302	0.45737	33
GO:0005976	polysaccharide metabolic process	-0.102 (0.0794)	0.90115	0.998741	0.4574	104
GO:0061325	cell proliferation involved in outflow tract morphogenesis	0.0597 (0.545)	0.45639	0.989746	0.45746	3
GO:0051648	vesicle localization	-0.0409 (0.0447)	0.82003	0.998741	0.45747	288
GO:2000273	positive regulation of signaling receptor activity	0.0275 (0.137)	0.42018	0.989218	0.45748	34
GO:0032530	regulation of microvillus organization	0.0493 (0.196)	0.40068	0.987709	0.45755	13
GO:1900045	negative regulation of protein K63-linked ubiquitination	-0.222 (0.322)	0.75466	0.998741	0.45758	6
GO:0033148	positive regulation of intracellular estrogen receptor signaling pathway	0.373 (0.252)	0.069514	0.834459	0.45759	10
GO:0061084	negative regulation of protein refolding	-0.528 (0.309)	0.9564	0.99893	0.45761	4
GO:0061083	regulation of protein refolding	-0.528 (0.309)	0.9564	0.99893	0.45761	4
GO:0031268	pseudopodium organization	0.0787 (0.206)	0.35115	0.987709	0.45778	15
GO:0019395	fatty acid oxidation	-0.0938 (0.0786)	0.88364	0.998741	0.45779	98
GO:0021855	hypothalamus cell migration	-0.165 (0.465)	0.63832	0.998741	0.45791	4
GO:0045739	positive regulation of DNA repair	0.0454 (0.101)	0.32567	0.987709	0.458	61
GO:0003356	regulation of cilium beat frequency	-0.204 (0.211)	0.83315	0.998741	0.45805	11
GO:1905895	negative regulation of cellular response to tunicamycin	0.0723 (0.937)	0.46924	0.990117	0.45821	1
GO:1905894	regulation of cellular response to tunicamycin	0.0723 (0.937)	0.46924	0.990117	0.45821	1
GO:1905892	negative regulation of cellular response to thapsigargin	0.0723 (0.937)	0.46924	0.990117	0.45821	1
GO:1905891	regulation of cellular response to thapsigargin	0.0723 (0.937)	0.46924	0.990117	0.45821	1
GO:1902998	positive regulation of neurofibrillary tangle assembly	0.0723 (0.937)	0.46924	0.990117	0.45821	1
GO:1902847	regulation of neuronal signal transduction	0.0723 (0.937)	0.46924	0.990117	0.45821	1
GO:2001311	lysobisphosphatidic acid metabolic process	-0.632 (0.512)	0.89162	0.998741	0.45826	2
GO:0060129	thyroid-stimulating hormone-secreting cell differentiation	0.342 (0.473)	0.23515	0.98211	0.45827	3
GO:2000726	negative regulation of cardiac muscle cell differentiation	-0.0991 (0.193)	0.69585	0.998741	0.45851	16
GO:0006656	phosphatidylcholine biosynthetic process	-0.0147 (0.126)	0.5465	0.996029	0.45892	37
GO:0045852	pH elevation	0.107 (0.285)	0.35394	0.987709	0.45894	6
GO:0099537	trans-synaptic signaling	-0.0285 (0.0318)	0.81523	0.998741	0.45902	674
GO:1990245	histone H2A-T120 phosphorylation	0.0207 (0.455)	0.48187	0.99183	0.45902	1
GO:0035212	cell competition in a multicellular organism	0.0207 (0.455)	0.48187	0.99183	0.45902	1
GO:0070178	D-serine metabolic process	0.00277 (0.618)	0.49821	0.995034	0.45909	2
GO:0051588	regulation of neurotransmitter transport	0.06 (0.0681)	0.18929	0.967314	0.45916	126
GO:1902117	positive regulation of organelle assembly	-0.119 (0.088)	0.91162	0.998741	0.45923	72
GO:0032474	otolith morphogenesis	0.525 (0.401)	0.095142	0.880269	0.45929	4
GO:0002353	plasma kallikrein-kinin cascade	-0.17 (0.482)	0.63786	0.998741	0.45936	3
GO:0002254	kinin cascade	-0.17 (0.482)	0.63786	0.998741	0.45936	3
GO:0043000	Golgi to plasma membrane CFTR protein transport	-0.522 (0.396)	0.90614	0.998741	0.45944	3
GO:0042262	DNA protection	0.0992 (0.336)	0.38382	0.987709	0.45946	5
GO:0046654	tetrahydrofolate biosynthetic process	-0.177 (0.297)	0.72471	0.998741	0.45948	7
GO:0071350	cellular response to interleukin-15	0.248 (0.272)	0.18156	0.963102	0.45949	12
GO:0070672	response to interleukin-15	0.248 (0.272)	0.18156	0.963102	0.45949	12
GO:0035723	interleukin-15-mediated signaling pathway	0.248 (0.272)	0.18156	0.963102	0.45949	12
GO:0003012	muscle system process	-0.0175 (0.0404)	0.66776	0.998741	0.45956	414
GO:0010070	zygote asymmetric cell division	-0.527 (0.883)	0.72463	0.998741	0.45965	1
GO:0032468	Golgi calcium ion homeostasis	0.765 (0.519)	0.070057	0.834459	0.4597	1
GO:0060217	hemangioblast cell differentiation	0.0223 (0.921)	0.49034	0.993004	0.45971	1
GO:0030221	basophil differentiation	0.0223 (0.921)	0.49034	0.993004	0.45971	1
GO:0006107	oxaloacetate metabolic process	-0.103 (0.313)	0.62856	0.998741	0.45978	8
GO:0071602	phytosphingosine biosynthetic process	-0.157 (0.915)	0.56819	0.996029	0.45979	1
GO:0006671	phytosphingosine metabolic process	-0.157 (0.915)	0.56819	0.996029	0.45979	1
GO:0048589	developmental growth	-0.0177 (0.0326)	0.70628	0.998741	0.45996	611
GO:0014738	regulation of muscle hyperplasia	-0.254 (0.493)	0.69683	0.998741	0.46005	3
GO:0033539	fatty acid beta-oxidation using acyl-CoA dehydrogenase	-0.183 (0.189)	0.83375	0.998741	0.46006	11
GO:0045625	regulation of T-helper 1 cell differentiation	-0.0179 (0.278)	0.52571	0.996029	0.46009	10
GO:0070863	positive regulation of protein exit from endoplasmic reticulum	-0.127 (0.214)	0.72344	0.998741	0.46011	13
GO:0051463	negative regulation of cortisol secretion	-0.182 (0.556)	0.62834	0.998741	0.46014	1
GO:0001994	norepinephrine-epinephrine vasoconstriction involved in regulation of systemic arterial blood pressure	0.044 (0.531)	0.467	0.989746	0.46018	3
GO:0038158	granulocyte colony-stimulating factor signaling pathway	-0.124 (0.469)	0.6045	0.998741	0.46034	2
GO:0050787	detoxification of mercury ion	-0.138 (0.427)	0.62667	0.998741	0.46039	2
GO:0060903	positive regulation of meiosis I	0.0466 (0.341)	0.44568	0.989746	0.46058	5
GO:0072114	pronephros morphogenesis	0.0805 (0.663)	0.45167	0.989746	0.4606	2
GO:0039020	pronephric nephron tubule development	0.0805 (0.663)	0.45167	0.989746	0.4606	2
GO:0009109	coenzyme catabolic process	-0.108 (0.204)	0.70178	0.998741	0.46067	14
GO:0002283	neutrophil activation involved in immune response	-0.0619 (0.0378)	0.94934	0.998741	0.46072	459
GO:2000698	positive regulation of epithelial cell differentiation involved in kidney development	0.0519 (0.345)	0.44028	0.989746	0.46086	7
GO:1901652	response to peptide	-0.0328 (0.0372)	0.81093	0.998741	0.46094	475
GO:0099003	vesicle-mediated transport in synapse	-0.0747 (0.0549)	0.91317	0.998741	0.46097	194
GO:0070292	N-acylphosphatidylethanolamine metabolic process	-0.151 (0.323)	0.68009	0.998741	0.46127	6
GO:0043434	response to peptide hormone	-0.0338 (0.0404)	0.79852	0.998741	0.46145	401
GO:0032811	negative regulation of epinephrine secretion	-0.222 (0.412)	0.70558	0.998741	0.46148	5
GO:0043392	negative regulation of DNA binding	-0.0033 (0.116)	0.51138	0.996029	0.46151	50
GO:0032640	tumor necrosis factor production	-0.163 (0.0663)	0.99303	0.999835	0.46166	142
GO:1902803	regulation of synaptic vesicle transport	-0.0474 (0.0837)	0.71442	0.998741	0.46171	77
GO:0051797	regulation of hair follicle development	-0.177 (0.177)	0.84123	0.998741	0.46193	19
GO:0044211	CTP salvage	-0.122 (0.458)	0.60473	0.998741	0.46224	3
GO:0071322	cellular response to carbohydrate stimulus	-0.0185 (0.0694)	0.6052	0.998741	0.46226	133
GO:0090274	positive regulation of somatostatin secretion	0.207 (0.944)	0.41337	0.988166	0.46239	1
GO:0090273	regulation of somatostatin secretion	0.207 (0.944)	0.41337	0.988166	0.46239	1
GO:0002878	negative regulation of acute inflammatory response to non-antigenic stimulus	0.207 (0.944)	0.41337	0.988166	0.46239	1
GO:2000299	negative regulation of Rho-dependent protein serine/threonine kinase activity	-0.171 (0.424)	0.65697	0.998741	0.46241	3
GO:0070946	neutrophil mediated killing of gram-positive bacterium	-0.159 (0.925)	0.56822	0.996029	0.46241	1
GO:2000765	regulation of cytoplasmic translation	-0.0881 (0.14)	0.73558	0.998741	0.46246	26
GO:1901389	negative regulation of transforming growth factor beta activation	0.208 (0.719)	0.38595	0.987709	0.4625	1
GO:0098629	trans-Golgi network membrane organization	-0.264 (0.775)	0.63317	0.998741	0.4625	1
GO:0110090	positive regulation of hippocampal neuron apoptotic process	0.0821 (0.632)	0.44833	0.989746	0.46251	2
GO:1902897	regulation of postsynaptic density protein 95 clustering	-0.0186 (0.485)	0.5153	0.996029	0.46263	3
GO:0006175	dATP biosynthetic process	0.269 (0.807)	0.36969	0.987709	0.46266	1
GO:0035621	ER to Golgi ceramide transport	0.151 (0.331)	0.32385	0.987709	0.46273	4
GO:0007342	fusion of sperm to egg plasma membrane involved in single fertilization	-0.09 (0.224)	0.65634	0.998741	0.46276	16
GO:1904100	positive regulation of protein O-linked glycosylation	0.39 (0.386)	0.15632	0.952517	0.4628	3
GO:1904098	regulation of protein O-linked glycosylation	0.39 (0.386)	0.15632	0.952517	0.4628	3
GO:0060923	cardiac muscle cell fate commitment	-0.0519 (0.309)	0.56654	0.996029	0.46286	8
GO:0046361	2-oxobutyrate metabolic process	0.0277 (0.654)	0.48307	0.991903	0.46286	2
GO:0035526	retrograde transport, plasma membrane to Golgi	0.337 (0.66)	0.30489	0.987709	0.46297	2
GO:0060307	regulation of ventricular cardiac muscle cell membrane repolarization	0.0774 (0.189)	0.34103	0.987709	0.46301	21
GO:0051481	negative regulation of cytosolic calcium ion concentration	-0.225 (0.252)	0.8137	0.998741	0.46312	12
GO:0000077	DNA damage checkpoint	-0.107 (0.0617)	0.95786	0.999094	0.46312	138
GO:2000767	positive regulation of cytoplasmic translation	0.00663 (0.235)	0.48875	0.993004	0.46325	10
GO:0110111	negative regulation of animal organ morphogenesis	-0.0464 (0.147)	0.62398	0.998741	0.46347	30
GO:0048569	post-embryonic animal organ development	-0.039 (0.224)	0.56913	0.996029	0.4635	15
GO:0050955	thermoception	-0.348 (0.523)	0.74713	0.998741	0.46364	3
GO:0008356	asymmetric cell division	0.14 (0.171)	0.20603	0.976328	0.46368	19
GO:2001244	positive regulation of intrinsic apoptotic signaling pathway	0.173 (0.109)	0.055582	0.829077	0.46369	55
GO:0048262	determination of dorsal/ventral asymmetry	0.103 (0.255)	0.34276	0.987709	0.4637	10
GO:0002495	antigen processing and presentation of peptide antigen via MHC class II	-0.0612 (0.082)	0.77232	0.998741	0.46379	95
GO:0035094	response to nicotine	0.108 (0.124)	0.19333	0.97033	0.464	47
GO:0046487	glyoxylate metabolic process	0.0135 (0.283)	0.48092	0.991781	0.46406	9
GO:0034475	U4 snRNA 3'-end processing	-0.0421 (0.315)	0.55322	0.996029	0.46413	6
GO:2000668	regulation of dendritic cell apoptotic process	-0.049 (0.277)	0.57026	0.996029	0.46418	10
GO:0097048	dendritic cell apoptotic process	-0.049 (0.277)	0.57026	0.996029	0.46418	10
GO:1902728	positive regulation of growth factor dependent skeletal muscle satellite cell proliferation	-0.244 (0.499)	0.68725	0.998741	0.46429	2
GO:1902724	positive regulation of skeletal muscle satellite cell proliferation	-0.244 (0.499)	0.68725	0.998741	0.46429	2
GO:0106035	protein maturation by [4Fe-4S] cluster transfer	-0.13 (0.314)	0.66071	0.998741	0.46435	5
GO:1990164	histone H2A phosphorylation	0.0632 (0.308)	0.41854	0.988166	0.46456	4
GO:0071333	cellular response to glucose stimulus	-0.0214 (0.0721)	0.61683	0.998741	0.46478	122
GO:0045728	respiratory burst after phagocytosis	-0.0549 (0.376)	0.55807	0.996029	0.46483	3
GO:1903844	regulation of cellular response to transforming growth factor beta stimulus	-0.0783 (0.0749)	0.85191	0.998741	0.46489	107
GO:0006910	phagocytosis, recognition	0.00619 (0.225)	0.48905	0.993004	0.46501	16
GO:0061952	midbody abscission	0.132 (0.164)	0.21073	0.97856	0.46508	17
GO:0044375	regulation of peroxisome size	-0.142 (0.506)	0.61038	0.998741	0.46516	3
GO:2001027	negative regulation of endothelial cell chemotaxis	0.185 (0.45)	0.34064	0.987709	0.46524	4
GO:0046627	negative regulation of insulin receptor signaling pathway	-0.0436 (0.135)	0.62704	0.998741	0.46527	33
GO:0033076	isoquinoline alkaloid metabolic process	0.104 (0.487)	0.41562	0.988166	0.46543	3
GO:0045053	protein retention in Golgi apparatus	-0.0971 (0.407)	0.59427	0.998741	0.46552	5
GO:1903422	negative regulation of synaptic vesicle recycling	-0.0349 (0.381)	0.53648	0.996029	0.46553	3
GO:0050690	regulation of defense response to virus by virus	0.163 (0.134)	0.11165	0.90514	0.46556	29
GO:0070366	regulation of hepatocyte differentiation	-0.424 (0.615)	0.75477	0.998741	0.46556	2
GO:0072124	regulation of glomerular mesangial cell proliferation	-0.00765 (0.298)	0.51024	0.996029	0.46569	9
GO:0055078	sodium ion homeostasis	-0.0896 (0.123)	0.76685	0.998741	0.4657	49
GO:0050707	regulation of cytokine secretion	-0.0839 (0.0605)	0.91736	0.998741	0.46573	193
GO:0060738	epithelial-mesenchymal signaling involved in prostate gland development	-0.16 (0.604)	0.60433	0.998741	0.46583	2
GO:0014014	negative regulation of gliogenesis	0.0366 (0.135)	0.39347	0.987709	0.4659	39
GO:0035510	DNA dealkylation	0.0695 (0.142)	0.3122	0.987709	0.46592	31
GO:0031549	negative regulation of brain-derived neurotrophic factor receptor signaling pathway	0.236 (0.908)	0.39729	0.987709	0.46596	1
GO:0099050	vesicle scission	-0.236 (0.926)	0.60048	0.998741	0.46599	1
GO:0009129	pyrimidine nucleoside monophosphate metabolic process	-0.0869 (0.201)	0.66743	0.998741	0.46603	16
GO:1903442	response to lipoic acid	-0.235 (0.911)	0.6016	0.998741	0.46621	1
GO:0036255	response to methylamine	-0.235 (0.911)	0.6016	0.998741	0.46621	1
GO:0072108	positive regulation of mesenchymal to epithelial transition involved in metanephros morphogenesis	0.0612 (0.452)	0.44611	0.989746	0.4663	4
GO:1902956	regulation of mitochondrial electron transport, NADH to ubiquinone	-0.21 (0.298)	0.75906	0.998741	0.46644	5
GO:0042137	sequestering of neurotransmitter	0.244 (0.594)	0.3406	0.987709	0.46656	2
GO:0090030	regulation of steroid hormone biosynthetic process	-0.00249 (0.265)	0.50375	0.99519	0.4666	10
GO:0016098	monoterpenoid metabolic process	0.544 (0.312)	0.040362	0.810167	0.46668	6
GO:0033313	meiotic cell cycle checkpoint	0.0583 (0.344)	0.43265	0.989746	0.4667	7
GO:0046478	lactosylceramide metabolic process	0.305 (0.652)	0.3196	0.987709	0.46674	2
GO:0010706	ganglioside biosynthetic process via lactosylceramide	0.305 (0.652)	0.3196	0.987709	0.46674	2
GO:0060648	mammary gland bud morphogenesis	0.0549 (0.542)	0.45965	0.989746	0.46676	3
GO:0060218	hematopoietic stem cell differentiation	-0.0093 (0.0852)	0.54345	0.996029	0.46686	80
GO:0060971	embryonic heart tube left/right pattern formation	-0.182 (0.318)	0.71629	0.998741	0.46702	4
GO:0097491	sympathetic neuron projection guidance	-0.164 (0.393)	0.66187	0.998741	0.46719	4
GO:0097490	sympathetic neuron projection extension	-0.164 (0.393)	0.66187	0.998741	0.46719	4
GO:0036486	ventral trunk neural crest cell migration	-0.164 (0.393)	0.66187	0.998741	0.46719	4
GO:0036484	trunk neural crest cell migration	-0.164 (0.393)	0.66187	0.998741	0.46719	4
GO:0035290	trunk segmentation	-0.164 (0.393)	0.66187	0.998741	0.46719	4
GO:0033522	histone H2A ubiquitination	0.114 (0.168)	0.24896	0.98302	0.4672	21
GO:0032612	interleukin-1 production	-0.117 (0.0832)	0.91975	0.998741	0.46722	99
GO:0048874	host-mediated regulation of intestinal microbiota composition	0.193 (0.561)	0.36569	0.987709	0.46755	1
GO:0010765	positive regulation of sodium ion transport	0.0179 (0.146)	0.45119	0.989746	0.46769	32
GO:0006286	base-excision repair, base-free sugar-phosphate removal	0.414 (0.768)	0.29486	0.98302	0.46777	2
GO:0003401	axis elongation	0.103 (0.151)	0.24741	0.98302	0.46786	30
GO:0015867	ATP transport	0.107 (0.236)	0.32592	0.987709	0.46801	10
GO:0030593	neutrophil chemotaxis	-0.0359 (0.0963)	0.64548	0.998741	0.46809	95
GO:0030259	lipid glycosylation	-0.0615 (0.231)	0.60508	0.998741	0.46819	12
GO:0071223	cellular response to lipoteichoic acid	-0.138 (0.25)	0.70966	0.998741	0.46826	9
GO:0070391	response to lipoteichoic acid	-0.138 (0.25)	0.70966	0.998741	0.46826	9
GO:1902219	negative regulation of intrinsic apoptotic signaling pathway in response to osmotic stress	-0.41 (0.314)	0.9041	0.998741	0.4683	5
GO:0035904	aorta development	-0.00622 (0.109)	0.52267	0.996029	0.46848	52
GO:0032877	positive regulation of DNA endoreduplication	0.223 (0.657)	0.36715	0.987709	0.46848	2
GO:0010664	negative regulation of striated muscle cell apoptotic process	-0.125 (0.163)	0.77716	0.998741	0.46851	23
GO:0048743	positive regulation of skeletal muscle fiber development	0.132 (0.332)	0.34539	0.987709	0.46901	8
GO:0086098	angiotensin-activated signaling pathway involved in heart process	0.144 (0.636)	0.41055	0.988166	0.46904	2
GO:0010752	regulation of cGMP-mediated signaling	0.195 (0.208)	0.17417	0.957501	0.46907	14
GO:0044242	cellular lipid catabolic process	-0.0572 (0.0538)	0.85606	0.998741	0.46913	211
GO:1904970	brush border assembly	0.121 (0.301)	0.34436	0.987709	0.46913	5
GO:0072218	metanephric ascending thin limb development	-0.0285 (0.49)	0.52314	0.996029	0.46913	3
GO:0072021	ascending thin limb development	-0.0285 (0.49)	0.52314	0.996029	0.46913	3
GO:0021694	cerebellar Purkinje cell layer formation	-0.0239 (0.25)	0.53812	0.996029	0.46914	9
GO:0030311	poly-N-acetyllactosamine biosynthetic process	-0.0572 (0.264)	0.58564	0.997287	0.46915	8
GO:0007144	female meiosis I	-0.252 (0.357)	0.76006	0.998741	0.46927	7
GO:0106014	regulation of inflammatory response to wounding	0.0193 (0.385)	0.47998	0.991781	0.46954	4
GO:0009130	pyrimidine nucleoside monophosphate biosynthetic process	-0.0967 (0.206)	0.68094	0.998741	0.46957	15
GO:0097201	negative regulation of transcription from RNA polymerase II promoter in response to stress	0.193 (0.243)	0.21429	0.97856	0.46971	12
GO:0015782	CMP-N-acetylneuraminate transmembrane transport	-0.25 (0.596)	0.66288	0.998741	0.46991	1
GO:0060677	ureteric bud elongation	0.32 (0.262)	0.11085	0.903477	0.46998	9
GO:1905879	regulation of oogenesis	-0.0104 (0.239)	0.51736	0.996029	0.47004	10
GO:0060281	regulation of oocyte development	-0.0104 (0.239)	0.51736	0.996029	0.47004	10
GO:0051140	regulation of NK T cell proliferation	-0.438 (0.437)	0.84159	0.998741	0.47006	5
GO:1903069	regulation of ER-associated ubiquitin-dependent protein catabolic process	0.0185 (0.352)	0.47903	0.991781	0.47012	7
GO:0038018	Wnt receptor catabolic process	-0.0958 (0.489)	0.57767	0.996029	0.47013	2
GO:1902866	regulation of retina development in camera-type eye	-0.0234 (0.358)	0.52609	0.996029	0.47014	7
GO:0060668	regulation of branching involved in salivary gland morphogenesis by extracellular matrix-epithelial cell signaling	-0.148 (0.891)	0.56585	0.996029	0.47021	1
GO:1901856	negative regulation of cellular respiration	-0.284 (0.405)	0.75825	0.998741	0.47035	4
GO:0051389	inactivation of MAPKK activity	-0.00135 (0.645)	0.50083	0.995099	0.47039	2
GO:0098740	multi organism cell adhesion	-0.417 (0.902)	0.67807	0.998741	0.47048	1
GO:0061098	positive regulation of protein tyrosine kinase activity	0.035 (0.116)	0.38114	0.987709	0.47061	52
GO:0000967	rRNA 5'-end processing	-0.0253 (0.424)	0.52379	0.996029	0.47071	3
GO:0000472	endonucleolytic cleavage to generate mature 5'-end of SSU-rRNA from (SSU-rRNA, 5.8S rRNA, LSU-rRNA)	-0.0253 (0.424)	0.52379	0.996029	0.47071	3
GO:0060556	regulation of vitamin D biosynthetic process	-0.183 (0.325)	0.71325	0.998741	0.47084	8
GO:0150093	amyloid-beta clearance by transcytosis	-0.0714 (0.268)	0.60521	0.998741	0.47085	7
GO:1902259	regulation of delayed rectifier potassium channel activity	-0.0711 (0.211)	0.63175	0.998741	0.47087	17
GO:0010896	regulation of triglyceride catabolic process	0.0893 (0.215)	0.33892	0.987709	0.47099	12
GO:2000043	regulation of cardiac cell fate specification	0.0487 (0.543)	0.46427	0.989746	0.47104	2
GO:0030219	megakaryocyte differentiation	-0.0158 (0.0841)	0.57471	0.996029	0.47107	81
GO:0015801	aromatic amino acid transport	0.177 (0.253)	0.24214	0.98302	0.47111	9
GO:0048477	oogenesis	-0.116 (0.0825)	0.9208	0.998741	0.47141	86
GO:0070560	protein secretion by platelet	0.0372 (0.659)	0.4775	0.991781	0.47163	2
GO:0009145	purine nucleoside triphosphate biosynthetic process	-0.0836 (0.0581)	0.92497	0.998741	0.47164	156
GO:0019217	regulation of fatty acid metabolic process	-0.0631 (0.0871)	0.76549	0.998741	0.47168	82
GO:0090427	activation of meiosis	0.353 (0.531)	0.2529	0.98302	0.47169	3
GO:0051902	negative regulation of mitochondrial depolarization	-0.0383 (0.352)	0.5433	0.996029	0.47191	6
GO:0060926	cardiac pacemaker cell development	-0.188 (0.359)	0.69948	0.998741	0.4722	4
GO:0000038	very long-chain fatty acid metabolic process	0.25 (0.151)	0.049038	0.824064	0.47221	29
GO:0060928	atrioventricular node cell development	-0.0352 (0.608)	0.5231	0.996029	0.47225	2
GO:0060922	atrioventricular node cell differentiation	-0.0352 (0.608)	0.5231	0.996029	0.47225	2
GO:0003292	cardiac septum cell differentiation	-0.0352 (0.608)	0.5231	0.996029	0.47225	2
GO:0032878	regulation of establishment or maintenance of cell polarity	0.0206 (0.154)	0.44675	0.989746	0.47228	24
GO:0000432	positive regulation of transcription from RNA polymerase II promoter by glucose	-0.149 (0.409)	0.6421	0.998741	0.47234	3
GO:0000430	regulation of transcription from RNA polymerase II promoter by glucose	-0.149 (0.409)	0.6421	0.998741	0.47234	3
GO:0002542	Factor XII activation	-0.086 (0.641)	0.55337	0.996029	0.47247	2
GO:0006302	double-strand break repair	0.0116 (0.0496)	0.40725	0.988012	0.47256	227
GO:1905448	positive regulation of mitochondrial ATP synthesis coupled electron transport	-0.136 (0.319)	0.66569	0.998741	0.47265	5
GO:0048667	cell morphogenesis involved in neuron differentiation	0.00762 (0.0353)	0.41446	0.988166	0.47272	548
GO:0010565	regulation of cellular ketone metabolic process	-0.0555 (0.0609)	0.81893	0.998741	0.47293	163
GO:2000241	regulation of reproductive process	-0.0702 (0.0682)	0.8484	0.998741	0.4732	138
GO:0030851	granulocyte differentiation	-0.0746 (0.14)	0.70308	0.998741	0.47324	30
GO:0106071	positive regulation of adenylate cyclase-activating G protein-coupled receptor signaling pathway	-0.0229 (0.331)	0.52764	0.996029	0.4733	5
GO:1990834	response to odorant	-0.0966 (0.424)	0.59007	0.998741	0.47331	4
GO:0045766	positive regulation of angiogenesis	-0.00185 (0.0666)	0.51111	0.996029	0.47347	155
GO:0061008	hepaticobiliary system development	-0.133 (0.0678)	0.97513	0.999835	0.47356	133
GO:1900048	positive regulation of hemostasis	0.0304 (0.165)	0.42686	0.989746	0.47365	26
GO:0030194	positive regulation of blood coagulation	0.0304 (0.165)	0.42686	0.989746	0.47365	26
GO:0051612	negative regulation of serotonin uptake	-0.233 (0.614)	0.64802	0.998741	0.47369	2
GO:0045793	positive regulation of cell size	-0.0348 (0.236)	0.55856	0.996029	0.47378	10
GO:0031441	negative regulation of mRNA 3'-end processing	0.0823 (0.256)	0.3737	0.987709	0.47385	9
GO:2000388	positive regulation of antral ovarian follicle growth	-0.442 (0.521)	0.802	0.998741	0.4741	1
GO:2000387	regulation of antral ovarian follicle growth	-0.442 (0.521)	0.802	0.998741	0.4741	1
GO:0001809	positive regulation of type IV hypersensitivity	-0.442 (0.521)	0.802	0.998741	0.4741	1
GO:0009820	alkaloid metabolic process	0.0864 (0.331)	0.39721	0.987709	0.47415	7
GO:0046476	glycosylceramide biosynthetic process	-0.216 (0.269)	0.78965	0.998741	0.4742	8
GO:0034284	response to monosaccharide	-0.0553 (0.0566)	0.83561	0.998741	0.47424	193
GO:0071427	mRNA-containing ribonucleoprotein complex export from nucleus	-0.0448 (0.0691)	0.74161	0.998741	0.47429	104
GO:0006406	mRNA export from nucleus	-0.0448 (0.0691)	0.74161	0.998741	0.47429	104
GO:0060734	regulation of endoplasmic reticulum stress-induced eIF2 alpha phosphorylation	-0.00632 (0.876)	0.50288	0.99519	0.47429	1
GO:0032868	response to insulin	-0.0338 (0.0495)	0.75282	0.998741	0.4744	251
GO:0071475	cellular hyperosmotic salinity response	-0.129 (0.316)	0.65838	0.998741	0.47451	7
GO:0014735	regulation of muscle atrophy	-0.24 (0.342)	0.75916	0.998741	0.47456	4
GO:0050432	catecholamine secretion	-0.1 (0.11)	0.81912	0.998741	0.47457	61
GO:0072329	monocarboxylic acid catabolic process	-0.0706 (0.069)	0.84712	0.998741	0.4746	130
GO:0014916	regulation of lung blood pressure	-0.351 (0.335)	0.85274	0.998741	0.47465	4
GO:0003207	cardiac chamber formation	-0.096 (0.282)	0.6335	0.998741	0.47473	10
GO:0001504	neurotransmitter uptake	0.0358 (0.115)	0.37775	0.987709	0.4749	45
GO:0070168	negative regulation of biomineral tissue development	-0.0852 (0.154)	0.7101	0.998741	0.47502	27
GO:0070647	protein modification by small protein conjugation or removal	-0.0243 (0.0245)	0.83948	0.998741	0.47505	1010
GO:0110095	cellular detoxification of aldehyde	-0.0711 (0.28)	0.60038	0.998741	0.47525	8
GO:1902983	DNA strand elongation involved in mitotic DNA replication	0.139 (0.578)	0.40483	0.987709	0.4753	1
GO:1902319	DNA strand elongation involved in nuclear cell cycle DNA replication	0.139 (0.578)	0.40483	0.987709	0.4753	1
GO:1902296	DNA strand elongation involved in cell cycle DNA replication	0.139 (0.578)	0.40483	0.987709	0.4753	1
GO:2000304	positive regulation of ceramide biosynthetic process	0.0537 (0.219)	0.40331	0.987709	0.4755	10
GO:0090154	positive regulation of sphingolipid biosynthetic process	0.0537 (0.219)	0.40331	0.987709	0.4755	10
GO:0035850	epithelial cell differentiation involved in kidney development	-0.0259 (0.141)	0.57261	0.996029	0.47563	40
GO:0048732	gland development	-0.062 (0.0398)	0.94047	0.998741	0.47574	413
GO:0007612	learning	-0.0738 (0.0676)	0.86226	0.998741	0.47575	139
GO:1901994	negative regulation of meiotic cell cycle phase transition	0.276 (0.497)	0.28939	0.98302	0.47603	3
GO:0000395	mRNA 5'-splice site recognition	0.135 (0.287)	0.31945	0.987709	0.4761	7
GO:0002946	tRNA C5-cytosine methylation	-0.138 (0.41)	0.63233	0.998741	0.4761	2
GO:0048664	neuron fate determination	0.0789 (0.471)	0.43353	0.989746	0.4762	4
GO:1905198	manchette assembly	0.163 (0.587)	0.39075	0.987709	0.47626	2
GO:0070428	regulation of nucleotide-binding oligomerization domain containing 1 signaling pathway	0.0401 (0.669)	0.47611	0.991781	0.47634	2
GO:1990519	pyrimidine nucleotide import into mitochondrion	-0.113 (0.574)	0.57802	0.996029	0.47641	2
GO:0006864	pyrimidine nucleotide transport	-0.113 (0.574)	0.57802	0.996029	0.47641	2
GO:1900125	regulation of hyaluronan biosynthetic process	-0.109 (0.281)	0.65056	0.998741	0.47644	8
GO:1905062	positive regulation of cardioblast proliferation	-0.106 (0.947)	0.54465	0.996029	0.47645	1
GO:0050891	multicellular organismal water homeostasis	0.0635 (0.104)	0.27032	0.98302	0.47653	66
GO:0051156	glucose 6-phosphate metabolic process	-0.0358 (0.159)	0.58932	0.998741	0.47657	24
GO:0034694	response to prostaglandin	-0.0319 (0.155)	0.58167	0.996318	0.47659	30
GO:0033157	regulation of intracellular protein transport	0.0547 (0.0518)	0.14541	0.949707	0.47671	211
GO:0035665	TIRAP-dependent toll-like receptor 4 signaling pathway	-0.185 (0.468)	0.65414	0.998741	0.47675	1
GO:0035664	TIRAP-dependent toll-like receptor signaling pathway	-0.185 (0.468)	0.65414	0.998741	0.47675	1
GO:0032738	positive regulation of interleukin-15 production	-0.185 (0.468)	0.65414	0.998741	0.47675	1
GO:0032658	regulation of interleukin-15 production	-0.185 (0.468)	0.65414	0.998741	0.47675	1
GO:0003218	cardiac left ventricle formation	0.328 (0.65)	0.30679	0.987709	0.47677	2
GO:0050913	sensory perception of bitter taste	-0.0218 (0.145)	0.55963	0.996029	0.47681	42
GO:1901340	negative regulation of store-operated calcium channel activity	-0.186 (0.794)	0.59239	0.998741	0.47682	1
GO:0010996	response to auditory stimulus	-0.0977 (0.155)	0.73618	0.998741	0.47683	25
GO:0060039	pericardium development	-0.106 (0.195)	0.70606	0.998741	0.47689	19
GO:0009250	glucan biosynthetic process	-0.0728 (0.121)	0.72671	0.998741	0.47697	43
GO:0005978	glycogen biosynthetic process	-0.0728 (0.121)	0.72671	0.998741	0.47697	43
GO:0006481	C-terminal protein methylation	-0.0121 (0.612)	0.50786	0.996029	0.477	2
GO:0045646	regulation of erythrocyte differentiation	0.234 (0.119)	0.024183	0.737686	0.47705	41
GO:0060789	hair follicle placode formation	0.00276 (0.495)	0.49778	0.995002	0.47711	4
GO:0060353	regulation of cell adhesion molecule production	0.603 (0.346)	0.040686	0.811303	0.47716	5
GO:2000659	regulation of interleukin-1-mediated signaling pathway	0.192 (0.275)	0.2423	0.98302	0.47717	7
GO:2000977	regulation of forebrain neuron differentiation	0.449 (0.371)	0.11283	0.907106	0.47728	5
GO:0014835	myoblast differentiation involved in skeletal muscle regeneration	0.00469 (0.455)	0.49589	0.994578	0.47729	1
GO:1901660	calcium ion export	0.0892 (0.321)	0.39065	0.987709	0.47735	8
GO:0030318	melanocyte differentiation	0.109 (0.174)	0.26591	0.98302	0.47738	24
GO:0045685	regulation of glial cell differentiation	-0.107 (0.105)	0.84579	0.998741	0.47743	67
GO:0030242	autophagy of peroxisome	-0.129 (0.398)	0.62716	0.998741	0.47743	5
GO:0021692	cerebellar Purkinje cell layer morphogenesis	0.029 (0.208)	0.44437	0.989746	0.47745	13
GO:0070143	mitochondrial alanyl-tRNA aminoacylation	0.0818 (0.826)	0.46056	0.989746	0.4775	1
GO:0097101	blood vessel endothelial cell fate specification	-0.154 (0.524)	0.61539	0.998741	0.47753	3
GO:0060847	endothelial cell fate specification	-0.154 (0.524)	0.61539	0.998741	0.47753	3
GO:0060846	blood vessel endothelial cell fate commitment	-0.154 (0.524)	0.61539	0.998741	0.47753	3
GO:1900620	acetate ester biosynthetic process	0.168 (0.487)	0.36493	0.987709	0.47757	3
GO:0008292	acetylcholine biosynthetic process	0.168 (0.487)	0.36493	0.987709	0.47757	3
GO:0010885	regulation of cholesterol storage	0.0635 (0.211)	0.38166	0.987709	0.47787	15
GO:0061439	kidney vasculature morphogenesis	-0.0284 (0.354)	0.53205	0.996029	0.47796	7
GO:0061438	renal system vasculature morphogenesis	-0.0284 (0.354)	0.53205	0.996029	0.47796	7
GO:0006667	sphinganine metabolic process	0.0309 (0.514)	0.47601	0.991781	0.47799	3
GO:0035641	locomotory exploration behavior	-0.106 (0.248)	0.66483	0.998741	0.47805	13
GO:0016331	morphogenesis of embryonic epithelium	-0.0109 (0.067)	0.56473	0.996029	0.47805	144
GO:1902960	negative regulation of aspartic-type endopeptidase activity involved in amyloid precursor protein catabolic process	0.0274 (0.661)	0.48347	0.991903	0.47811	2
GO:0048625	myoblast fate commitment	0.057 (0.41)	0.44472	0.989746	0.47816	5
GO:0051939	gamma-aminobutyric acid import	-0.112 (0.933)	0.5477	0.996029	0.47822	1
GO:0014056	regulation of acetylcholine secretion, neurotransmission	0.017 (0.325)	0.47911	0.991781	0.47824	3
GO:0014055	acetylcholine secretion, neurotransmission	0.017 (0.325)	0.47911	0.991781	0.47824	3
GO:0043004	cytoplasmic sequestering of CFTR protein	-0.00264 (0.816)	0.50129	0.995117	0.47832	1
GO:0043002	negative regulation of Golgi to plasma membrane CFTR protein transport	-0.00264 (0.816)	0.50129	0.995117	0.47832	1
GO:0042999	regulation of Golgi to plasma membrane CFTR protein transport	-0.00264 (0.816)	0.50129	0.995117	0.47832	1
GO:0019740	nitrogen utilization	-0.456 (0.287)	0.94411	0.998741	0.47833	5
GO:2000779	regulation of double-strand break repair	-0.06 (0.0891)	0.74954	0.998741	0.47836	69
GO:0009206	purine ribonucleoside triphosphate biosynthetic process	-0.0854 (0.0582)	0.92876	0.998741	0.47861	155
GO:0009790	embryo development	-0.0261 (0.0267)	0.83564	0.998741	0.47865	959
GO:0033684	regulation of luteinizing hormone secretion	-0.416 (0.291)	0.92321	0.998741	0.47879	7
GO:0042402	cellular biogenic amine catabolic process	-0.191 (0.198)	0.83319	0.998741	0.479	20
GO:0032663	regulation of interleukin-2 production	0.0784 (0.12)	0.25668	0.98302	0.47922	50
GO:0035712	T-helper 2 cell activation	-0.0479 (0.662)	0.52885	0.996029	0.47923	2
GO:0015774	polysaccharide transport	-0.286 (0.77)	0.64477	0.998741	0.47929	1
GO:0090527	actin filament reorganization	0.195 (0.294)	0.25352	0.98302	0.4793	8
GO:0031648	protein destabilization	-0.0147 (0.108)	0.55394	0.996029	0.4794	46
GO:0016575	histone deacetylation	0.0527 (0.0936)	0.28678	0.98302	0.47943	64
GO:0006888	ER to Golgi vesicle-mediated transport	-0.0279 (0.054)	0.6975	0.998741	0.47945	195
GO:0045898	regulation of RNA polymerase II transcriptional preinitiation complex assembly	0.0812 (0.186)	0.33122	0.987709	0.47959	14
GO:0032635	interleukin-6 production	-0.105 (0.0702)	0.93281	0.998741	0.47959	138
GO:0042542	response to hydrogen peroxide	-0.00186 (0.0724)	0.51022	0.996029	0.47964	127
GO:0051025	negative regulation of immunoglobulin secretion	0.496 (0.444)	0.13173	0.931507	0.47966	3
GO:0009791	post-embryonic development	-0.104 (0.0892)	0.87703	0.998741	0.47967	85
GO:0036462	TRAIL-activated apoptotic signaling pathway	0.0126 (0.275)	0.48166	0.991781	0.4798	9
GO:1905698	positive regulation of polysome binding	-0.119 (1.3)	0.53655	0.996029	0.47992	1
GO:1904973	positive regulation of viral translation	-0.119 (1.3)	0.53655	0.996029	0.47992	1
GO:1904971	regulation of viral translation	-0.119 (1.3)	0.53655	0.996029	0.47992	1
GO:0039695	DNA-templated viral transcription	-0.119 (1.3)	0.53655	0.996029	0.47992	1
GO:0019626	short-chain fatty acid catabolic process	-0.506 (0.28)	0.96467	0.999259	0.47996	9
GO:0051195	negative regulation of cofactor metabolic process	-0.0356 (0.182)	0.57742	0.996029	0.48007	20
GO:0006081	cellular aldehyde metabolic process	-0.00215 (0.0905)	0.5095	0.996029	0.48015	73
GO:0000966	RNA 5'-end processing	-0.208 (0.173)	0.88502	0.998741	0.48017	19
GO:0031163	metallo-sulfur cluster assembly	0.107 (0.155)	0.24461	0.98302	0.48018	20
GO:0016226	iron-sulfur cluster assembly	0.107 (0.155)	0.24461	0.98302	0.48018	20
GO:0043312	neutrophil degranulation	-0.0672 (0.0379)	0.96185	0.999094	0.48023	456
GO:0098916	anterograde trans-synaptic signaling	-0.0286 (0.0319)	0.81502	0.998741	0.48023	667
GO:0007268	chemical synaptic transmission	-0.0286 (0.0319)	0.81502	0.998741	0.48023	667
GO:0061441	renal artery morphogenesis	-0.152 (0.65)	0.59258	0.998741	0.48036	2
GO:0061687	detoxification of inorganic compound	-0.0645 (0.274)	0.59304	0.998741	0.48041	14
GO:1900368	regulation of RNA interference	0.538 (0.433)	0.107	0.896474	0.48042	4
GO:1902455	negative regulation of stem cell population maintenance	0.0795 (0.349)	0.40992	0.988166	0.48057	7
GO:0006122	mitochondrial electron transport, ubiquinol to cytochrome c	-0.253 (0.195)	0.90285	0.998741	0.48061	12
GO:1900022	regulation of D-erythro-sphingosine kinase activity	0.238 (0.8)	0.38302	0.987709	0.48077	1
GO:0010641	positive regulation of platelet-derived growth factor receptor signaling pathway	0.486 (0.354)	0.085107	0.862039	0.48079	5
GO:1905508	protein localization to microtubule organizing center	0.177 (0.131)	0.087805	0.872621	0.48094	31
GO:0086064	cell communication by electrical coupling involved in cardiac conduction	0.135 (0.182)	0.22853	0.980343	0.48094	24
GO:1900077	negative regulation of cellular response to insulin stimulus	-0.0332 (0.132)	0.59948	0.998741	0.48095	35
GO:0060043	regulation of cardiac muscle cell proliferation	0.033 (0.14)	0.4069	0.987709	0.48098	39
GO:1901203	positive regulation of extracellular matrix assembly	-0.22 (0.359)	0.73046	0.998741	0.48109	5
GO:0034205	amyloid-beta formation	-0.0235 (0.14)	0.56657	0.996029	0.48126	33
GO:1901053	sarcosine catabolic process	-0.221 (0.904)	0.59634	0.998741	0.48132	1
GO:0062000	positive regulation of cardiac endothelial to mesenchymal transition	-0.106 (0.936)	0.54517	0.996029	0.48138	1
GO:0061999	regulation of cardiac endothelial to mesenchymal transition	-0.106 (0.936)	0.54517	0.996029	0.48138	1
GO:0098751	bone cell development	-0.00589 (0.132)	0.51773	0.996029	0.48143	33
GO:0005989	lactose biosynthetic process	-0.0667 (0.542)	0.54897	0.996029	0.4815	3
GO:0005988	lactose metabolic process	-0.0667 (0.542)	0.54897	0.996029	0.4815	3
GO:2000393	negative regulation of lamellipodium morphogenesis	-0.34 (0.603)	0.71364	0.998741	0.48162	2
GO:0003206	cardiac chamber morphogenesis	-0.0495 (0.075)	0.74551	0.998741	0.48164	122
GO:1901373	lipid hydroperoxide transport	-0.165 (0.806)	0.58124	0.996029	0.48164	1
GO:0006172	ADP biosynthetic process	0.0386 (0.394)	0.46105	0.989746	0.4818	5
GO:0002504	antigen processing and presentation of peptide or polysaccharide antigen via MHC class II	-0.0601 (0.0816)	0.76909	0.998741	0.48182	96
GO:0035947	regulation of gluconeogenesis by regulation of transcription from RNA polymerase II promoter	0.317 (0.299)	0.14473	0.948753	0.48185	7
GO:0034727	piecemeal microautophagy of the nucleus	0.0869 (0.605)	0.44288	0.989746	0.48187	3
GO:0016237	lysosomal microautophagy	0.0869 (0.605)	0.44288	0.989746	0.48187	3
GO:1905075	positive regulation of tight junction disassembly	0.205 (0.653)	0.37652	0.987709	0.48196	2
GO:1905073	regulation of tight junction disassembly	0.205 (0.653)	0.37652	0.987709	0.48196	2
GO:1905071	tight junction disassembly	0.205 (0.653)	0.37652	0.987709	0.48196	2
GO:0050996	positive regulation of lipid catabolic process	0.0011 (0.171)	0.49743	0.995002	0.482	22
GO:0009260	ribonucleotide biosynthetic process	-0.0695 (0.046)	0.93444	0.998741	0.48201	268
GO:1990830	cellular response to leukemia inhibitory factor	-0.0693 (0.0863)	0.78899	0.998741	0.48201	92
GO:1990823	response to leukemia inhibitory factor	-0.0693 (0.0863)	0.78899	0.998741	0.48201	92
GO:2001245	regulation of phosphatidylcholine biosynthetic process	0.288 (0.349)	0.20479	0.976328	0.48204	5
GO:1903420	protein localization to endoplasmic reticulum tubular network	-0.541 (0.515)	0.85343	0.998741	0.48205	1
GO:0002260	lymphocyte homeostasis	-0.181 (0.114)	0.94467	0.998741	0.48216	56
GO:0009301	snRNA transcription	-0.0891 (0.0816)	0.86276	0.998741	0.48216	72
GO:0048627	myoblast development	0.374 (0.559)	0.25178	0.98302	0.48228	2
GO:0051769	regulation of nitric-oxide synthase biosynthetic process	-0.176 (0.198)	0.81288	0.998741	0.48229	19
GO:0051767	nitric-oxide synthase biosynthetic process	-0.176 (0.198)	0.81288	0.998741	0.48229	19
GO:0010517	regulation of phospholipase activity	-0.0504 (0.0968)	0.69879	0.998741	0.48231	67
GO:2000508	regulation of dendritic cell chemotaxis	-0.142 (0.27)	0.70106	0.998741	0.48257	9
GO:0090082	positive regulation of heart induction by negative regulation of canonical Wnt signaling pathway	-0.227 (0.635)	0.63968	0.998741	0.48259	2
GO:0090081	regulation of heart induction by regulation of canonical Wnt signaling pathway	-0.227 (0.635)	0.63968	0.998741	0.48259	2
GO:0042663	regulation of endodermal cell fate specification	-0.227 (0.635)	0.63968	0.998741	0.48259	2
GO:2000104	negative regulation of DNA-dependent DNA replication	-0.167 (0.151)	0.86561	0.998741	0.48265	23
GO:0051216	cartilage development	-0.00123 (0.0572)	0.50859	0.996029	0.48265	198
GO:0032241	positive regulation of nucleobase-containing compound transport	-0.0418 (0.302)	0.55498	0.996029	0.48273	8
GO:0009201	ribonucleoside triphosphate biosynthetic process	-0.0917 (0.0575)	0.94469	0.998741	0.48274	160
GO:0033005	positive regulation of mast cell activation	0.0502 (0.199)	0.40046	0.987709	0.48282	18
GO:0016576	histone dephosphorylation	-0.144 (0.311)	0.67776	0.998741	0.48288	6
GO:0046586	regulation of calcium-dependent cell-cell adhesion	0.103 (0.622)	0.43393	0.989746	0.48288	2
GO:0006829	zinc ion transport	0.197 (0.134)	0.069597	0.834459	0.48291	27
GO:0017015	regulation of transforming growth factor beta receptor signaling pathway	-0.0889 (0.0755)	0.88033	0.998741	0.48295	105
GO:0051031	tRNA transport	-0.0838 (0.119)	0.75912	0.998741	0.48298	36
GO:1902855	regulation of non-motile cilium assembly	-0.161 (0.205)	0.78362	0.998741	0.48301	13
GO:0070897	transcription preinitiation complex assembly	-0.0635 (0.115)	0.7098	0.998741	0.48307	40
GO:1904251	regulation of bile acid metabolic process	-0.0239 (0.251)	0.53794	0.996029	0.48308	12
GO:0016056	rhodopsin mediated signaling pathway	0.133 (0.145)	0.18024	0.963102	0.48315	25
GO:0005975	carbohydrate metabolic process	-0.0674 (0.0331)	0.97898	0.999835	0.48321	580
GO:0017126	nucleologenesis	-0.0937 (0.438)	0.58463	0.997287	0.48329	2
GO:0098939	dendritic transport of mitochondrion	-0.126 (0.458)	0.60858	0.998741	0.4835	2
GO:0032823	regulation of natural killer cell differentiation	0.142 (0.242)	0.27907	0.98302	0.48366	13
GO:0030382	sperm mitochondrion organization	-0.253 (0.52)	0.6865	0.998741	0.48369	3
GO:1903775	regulation of DNA double-strand break processing	-0.59 (0.616)	0.83107	0.998741	0.48374	2
GO:1905098	negative regulation of guanyl-nucleotide exchange factor activity	-0.0461 (0.369)	0.54981	0.996029	0.48376	5
GO:0032229	negative regulation of synaptic transmission, GABAergic	0.0579 (0.358)	0.43566	0.989746	0.48378	6
GO:0015811	L-cystine transport	-0.079 (0.391)	0.57998	0.996029	0.48392	4
GO:0003283	atrial septum development	0.0583 (0.181)	0.37393	0.987709	0.48404	20
GO:0038193	thromboxane A2 signaling pathway	-0.184 (0.844)	0.58618	0.997335	0.48412	1
GO:0090220	chromosome localization to nuclear envelope involved in homologous chromosome segregation	0.221 (0.176)	0.10392	0.891368	0.48422	12
GO:0072608	interleukin-10 secretion	0.0911 (0.279)	0.37186	0.987709	0.48434	10
GO:0060213	positive regulation of nuclear-transcribed mRNA poly(A) tail shortening	-0.034 (0.223)	0.56044	0.996029	0.48434	11
GO:0043353	enucleate erythrocyte differentiation	0.568 (0.267)	0.016609	0.670668	0.48439	8
GO:0010935	regulation of macrophage cytokine production	-0.0251 (0.235)	0.54252	0.996029	0.48479	14
GO:0090116	C-5 methylation of cytosine	0.0416 (0.44)	0.46233	0.989746	0.48486	4
GO:0002755	MyD88-dependent toll-like receptor signaling pathway	-0.0546 (0.15)	0.64243	0.998741	0.48511	30
GO:0032416	negative regulation of sodium:proton antiporter activity	-0.134 (0.565)	0.59401	0.998741	0.48511	2
GO:1990266	neutrophil migration	-0.11 (0.0895)	0.8908	0.998741	0.48522	106
GO:0043011	myeloid dendritic cell differentiation	0.0351 (0.192)	0.42752	0.989746	0.48526	18
GO:0098581	detection of external biotic stimulus	-0.0628 (0.195)	0.62612	0.998741	0.48529	18
GO:0035984	cellular response to trichostatin A	0.0766 (0.481)	0.43673	0.989746	0.48535	3
GO:0035983	response to trichostatin A	0.0766 (0.481)	0.43673	0.989746	0.48535	3
GO:0052213	interaction with symbiont via secreted substance involved in symbiotic interaction	0.207 (0.922)	0.41132	0.988166	0.48553	1
GO:0097055	agmatine biosynthetic process	-0.0922 (0.406)	0.58988	0.998741	0.48558	2
GO:2001145	negative regulation of phosphatidylinositol-3,4,5-trisphosphate 5-phosphatase activity	-0.176 (0.511)	0.63499	0.998741	0.48561	1
GO:2001144	regulation of phosphatidylinositol-3,4,5-trisphosphate 5-phosphatase activity	-0.176 (0.511)	0.63499	0.998741	0.48561	1
GO:0042128	nitrate assimilation	-0.136 (0.574)	0.59331	0.998741	0.48566	1
GO:0048208	COPII vesicle coating	-0.0155 (0.0964)	0.5638	0.996029	0.48567	62
GO:0048207	vesicle targeting, rough ER to cis-Golgi	-0.0155 (0.0964)	0.5638	0.996029	0.48567	62
GO:1905456	regulation of lymphoid progenitor cell differentiation	-0.197 (0.262)	0.77362	0.998741	0.48569	8
GO:0060304	regulation of phosphatidylinositol dephosphorylation	-0.329 (0.472)	0.75725	0.998741	0.48569	5
GO:2000252	negative regulation of feeding behavior	0.0169 (0.308)	0.47819	0.991781	0.48575	8
GO:0071636	positive regulation of transforming growth factor beta production	-0.285 (0.211)	0.91141	0.998741	0.48579	17
GO:0018125	peptidyl-cysteine methylation	0.176 (0.456)	0.34973	0.987709	0.48582	3
GO:0006102	isocitrate metabolic process	-0.315 (0.381)	0.79562	0.998741	0.48589	5
GO:0045879	negative regulation of smoothened signaling pathway	0.00819 (0.137)	0.47609	0.991781	0.48618	30
GO:0140112	extracellular vesicle biogenesis	-0.0855 (0.173)	0.68989	0.998741	0.48618	22
GO:0061537	glycine secretion, neurotransmission	-0.671 (0.84)	0.78775	0.998741	0.48619	1
GO:0061536	glycine secretion	-0.671 (0.84)	0.78775	0.998741	0.48619	1
GO:0060092	regulation of synaptic transmission, glycinergic	-0.671 (0.84)	0.78775	0.998741	0.48619	1
GO:2000391	positive regulation of neutrophil extravasation	-1.07 (0.351)	0.99885	0.999963	0.4862	4
GO:2000389	regulation of neutrophil extravasation	-1.07 (0.351)	0.99885	0.999963	0.4862	4
GO:0032849	positive regulation of cellular pH reduction	-0.011 (0.306)	0.51437	0.996029	0.48622	4
GO:1903279	regulation of calcium:sodium antiporter activity	-0.304 (0.521)	0.72011	0.998741	0.48623	3
GO:1905242	response to 3,3',5-triiodo-L-thyronine	0.374 (0.433)	0.19357	0.97033	0.48629	2
GO:0045645	positive regulation of eosinophil differentiation	0.0363 (0.433)	0.4666	0.989746	0.4863	2
GO:0045643	regulation of eosinophil differentiation	0.0363 (0.433)	0.4666	0.989746	0.4863	2
GO:0072104	glomerular capillary formation	0.0237 (0.422)	0.47763	0.991781	0.48634	5
GO:0072103	glomerulus vasculature morphogenesis	0.0237 (0.422)	0.47763	0.991781	0.48634	5
GO:0072089	stem cell proliferation	0.0064 (0.0752)	0.4661	0.989746	0.48639	109
GO:0090520	sphingolipid mediated signaling pathway	0.0536 (0.235)	0.40969	0.988166	0.4864	12
GO:0099040	ceramide translocation	-0.99 (0.787)	0.89581	0.998741	0.48644	1
GO:0007021	tubulin complex assembly	0.328 (0.33)	0.16038	0.955057	0.48645	7
GO:0032675	regulation of interleukin-6 production	-0.0759 (0.0739)	0.84773	0.998741	0.48648	129
GO:0033564	anterior/posterior axon guidance	0.00418 (0.348)	0.49521	0.994578	0.48649	7
GO:0042795	snRNA transcription by RNA polymerase II	-0.0894 (0.082)	0.86241	0.998741	0.48676	71
GO:0014012	peripheral nervous system axon regeneration	-0.0231 (0.347)	0.52654	0.996029	0.48695	7
GO:0032008	positive regulation of TOR signaling	0.0323 (0.13)	0.40228	0.987709	0.48712	36
GO:1903578	regulation of ATP metabolic process	-0.125 (0.0701)	0.9631	0.999094	0.48718	109
GO:0090317	negative regulation of intracellular protein transport	-0.0111 (0.118)	0.53759	0.996029	0.48728	39
GO:0090094	metanephric cap mesenchymal cell proliferation involved in metanephros development	0.0672 (0.671)	0.46007	0.989746	0.48733	2
GO:0072186	metanephric cap morphogenesis	0.0672 (0.671)	0.46007	0.989746	0.48733	2
GO:0072185	metanephric cap development	0.0672 (0.671)	0.46007	0.989746	0.48733	2
GO:0035744	T-helper 1 cell cytokine production	-0.106 (0.322)	0.62921	0.998741	0.48738	8
GO:1903709	uterine gland development	-0.38 (0.554)	0.75366	0.998741	0.4874	1
GO:1903699	tarsal gland development	-0.38 (0.554)	0.75366	0.998741	0.4874	1
GO:0002756	MyD88-independent toll-like receptor signaling pathway	-0.103 (0.132)	0.78208	0.998741	0.48743	31
GO:2000520	regulation of immunological synapse formation	0.337 (0.441)	0.22257	0.980343	0.48744	3
GO:0060912	cardiac cell fate specification	-0.0179 (0.463)	0.51544	0.996029	0.48751	3
GO:1903347	negative regulation of bicellular tight junction assembly	-0.244 (0.38)	0.73965	0.998741	0.48755	4
GO:0009086	methionine biosynthetic process	-0.361 (0.235)	0.93757	0.998741	0.48756	12
GO:0031651	negative regulation of heat generation	0.047 (0.948)	0.48024	0.991781	0.48756	1
GO:0044324	regulation of transcription involved in anterior/posterior axis specification	0.571 (0.747)	0.22233	0.980343	0.48759	2
GO:0006023	aminoglycan biosynthetic process	-0.113 (0.0784)	0.92529	0.998741	0.48782	106
GO:0030811	regulation of nucleotide catabolic process	-0.113 (0.084)	0.9111	0.998741	0.48794	77
GO:0060931	sinoatrial node cell development	-0.269 (0.445)	0.72758	0.998741	0.48842	2
GO:0097188	dentin mineralization	0.393 (0.825)	0.31681	0.987709	0.48846	1
GO:0010272	response to silver ion	0.393 (0.825)	0.31681	0.987709	0.48846	1
GO:1901146	mesenchymal cell apoptotic process involved in mesonephric nephron morphogenesis	0.191 (0.932)	0.41872	0.988166	0.48849	1
GO:0061296	negative regulation of mesenchymal cell apoptotic process involved in mesonephric nephron morphogenesis	0.191 (0.932)	0.41872	0.988166	0.48849	1
GO:0061295	regulation of mesenchymal cell apoptotic process involved in mesonephric nephron morphogenesis	0.191 (0.932)	0.41872	0.988166	0.48849	1
GO:0061235	mesenchymal stem cell maintenance involved in mesonephric nephron morphogenesis	0.191 (0.932)	0.41872	0.988166	0.48849	1
GO:0061228	mesonephric nephron morphogenesis	0.191 (0.932)	0.41872	0.988166	0.48849	1
GO:0061215	mesonephric nephron development	0.191 (0.932)	0.41872	0.988166	0.48849	1
GO:0061206	mesonephros morphogenesis	0.191 (0.932)	0.41872	0.988166	0.48849	1
GO:0061017	hepatoblast differentiation	0.191 (0.932)	0.41872	0.988166	0.48849	1
GO:0035565	regulation of pronephros size	0.191 (0.932)	0.41872	0.988166	0.48849	1
GO:0042883	cysteine transport	-0.218 (0.392)	0.71089	0.998741	0.48861	2
GO:0022616	DNA strand elongation	0.115 (0.133)	0.19384	0.97033	0.48876	26
GO:0090286	cytoskeletal anchoring at nuclear membrane	0.0377 (0.237)	0.43685	0.989746	0.48881	9
GO:0140056	organelle localization by membrane tethering	0.00685 (0.0576)	0.45267	0.989746	0.48883	165
GO:1900227	positive regulation of NLRP3 inflammasome complex assembly	-0.129 (0.299)	0.66638	0.998741	0.48889	7
GO:1990502	dense core granule maturation	0.279 (0.497)	0.28757	0.98302	0.48889	3
GO:0098885	modification of postsynaptic actin cytoskeleton	-0.122 (0.233)	0.69988	0.998741	0.48897	12
GO:0035409	histone H3-Y41 phosphorylation	-0.739 (0.618)	0.88415	0.998741	0.48901	1
GO:0035406	histone-tyrosine phosphorylation	-0.739 (0.618)	0.88415	0.998741	0.48901	1
GO:0031959	mineralocorticoid receptor signaling pathway	-0.739 (0.618)	0.88415	0.998741	0.48901	1
GO:0033145	positive regulation of intracellular steroid hormone receptor signaling pathway	0.16 (0.203)	0.21561	0.97856	0.48914	15
GO:1902750	negative regulation of cell cycle G2/M phase transition	-0.0862 (0.0729)	0.8816	0.998741	0.48919	95
GO:0033504	floor plate development	-0.062 (0.303)	0.58119	0.996029	0.48923	7
GO:0033490	cholesterol biosynthetic process via lathosterol	-0.0398 (0.496)	0.53202	0.996029	0.48924	3
GO:0033489	cholesterol biosynthetic process via desmosterol	-0.0398 (0.496)	0.53202	0.996029	0.48924	3
GO:0072363	regulation of glycolytic process by positive regulation of transcription from RNA polymerase II promoter	0.207 (0.576)	0.35994	0.987709	0.48925	2
GO:0090036	regulation of protein kinase C signaling	-0.0855 (0.21)	0.65808	0.998741	0.48929	16
GO:0031508	pericentric heterochromatin assembly	0.00719 (0.389)	0.49262	0.993004	0.4893	4
GO:0031443	fast-twitch skeletal muscle fiber contraction	-0.273 (0.42)	0.74239	0.998741	0.4895	2
GO:0051867	general adaptation syndrome, behavioral process	0.0749 (0.864)	0.46546	0.989746	0.48957	2
GO:0030502	negative regulation of bone mineralization	-0.11 (0.186)	0.72274	0.998741	0.48963	18
GO:0150024	oxidised low-density lipoprotein particle clearance	-0.336 (0.935)	0.64017	0.998741	0.48963	1
GO:0099536	synaptic signaling	-0.0286 (0.0316)	0.8175	0.998741	0.4898	680
GO:0016049	cell growth	-0.0171 (0.0385)	0.67162	0.998741	0.48981	444
GO:1990731	UV-damage excision repair, DNA incision	-0.491 (0.559)	0.81017	0.998741	0.48991	1
GO:0002690	positive regulation of leukocyte chemotaxis	0.0314 (0.0883)	0.36121	0.987709	0.48993	85
GO:0099010	modification of postsynaptic structure	0.0381 (0.18)	0.41643	0.988166	0.48994	17
GO:1902860	propionyl-CoA biosynthetic process	-0.411 (0.843)	0.68694	0.998741	0.49015	1
GO:1902858	propionyl-CoA metabolic process	-0.411 (0.843)	0.68694	0.998741	0.49015	1
GO:0072229	metanephric proximal convoluted tubule development	-0.411 (0.843)	0.68694	0.998741	0.49015	1
GO:0072019	proximal convoluted tubule development	-0.411 (0.843)	0.68694	0.998741	0.49015	1
GO:2000318	positive regulation of T-helper 17 type immune response	-0.232 (0.291)	0.78761	0.998741	0.49022	10
GO:0032460	negative regulation of protein oligomerization	-0.264 (0.182)	0.9274	0.998741	0.49032	17
GO:0006901	vesicle coating	-0.0444 (0.0925)	0.68453	0.998741	0.49039	66
GO:0046348	amino sugar catabolic process	0.0426 (0.258)	0.43454	0.989746	0.49042	9
GO:0043455	regulation of secondary metabolic process	0.0522 (0.221)	0.4065	0.987709	0.49048	12
GO:0014888	striated muscle adaptation	0.0032 (0.113)	0.48867	0.993004	0.49055	46
GO:0046079	dUMP catabolic process	0.111 (0.923)	0.45209	0.989746	0.49075	1
GO:0009178	pyrimidine deoxyribonucleoside monophosphate catabolic process	0.111 (0.923)	0.45209	0.989746	0.49075	1
GO:0009131	pyrimidine nucleoside monophosphate catabolic process	0.111 (0.923)	0.45209	0.989746	0.49075	1
GO:0035965	cardiolipin acyl-chain remodeling	-0.21 (0.417)	0.69241	0.998741	0.49081	5
GO:2001242	regulation of intrinsic apoptotic signaling pathway	0.0696 (0.0633)	0.13566	0.936279	0.49093	149
GO:0010878	cholesterol storage	0.0495 (0.196)	0.40028	0.987709	0.49098	17
GO:1900745	positive regulation of p38MAPK cascade	0.179 (0.164)	0.13837	0.940598	0.49108	25
GO:0042398	cellular modified amino acid biosynthetic process	0.044 (0.112)	0.34746	0.987709	0.49137	47
GO:0032369	negative regulation of lipid transport	-0.093 (0.151)	0.73125	0.998741	0.49137	25
GO:0046323	glucose import	-0.0442 (0.102)	0.66819	0.998741	0.49155	62
GO:0043536	positive regulation of blood vessel endothelial cell migration	0.0103 (0.115)	0.46432	0.989746	0.49159	50
GO:0038063	collagen-activated tyrosine kinase receptor signaling pathway	-0.189 (0.337)	0.71188	0.998741	0.49173	8
GO:0051919	positive regulation of fibrinolysis	-0.00773 (0.473)	0.50652	0.996029	0.49174	4
GO:0039534	negative regulation of MDA-5 signaling pathway	-0.267 (0.332)	0.78975	0.998741	0.49177	4
GO:0036037	CD8-positive, alpha-beta T cell activation	-0.217 (0.172)	0.89614	0.998741	0.49193	23
GO:0042462	eye photoreceptor cell development	0.0185 (0.133)	0.44476	0.989746	0.49203	34
GO:1904294	positive regulation of ERAD pathway	-0.102 (0.203)	0.69145	0.998741	0.49204	13
GO:0042226	interleukin-6 biosynthetic process	0.027 (0.169)	0.43656	0.989746	0.49211	23
GO:0002218	activation of innate immune response	-0.00897 (0.0455)	0.57822	0.996029	0.49216	295
GO:0010729	positive regulation of hydrogen peroxide biosynthetic process	0.103 (0.513)	0.42024	0.989218	0.49223	3
GO:1903430	negative regulation of cell maturation	-0.0837 (0.287)	0.61461	0.998741	0.49229	8
GO:1901246	regulation of lung ciliated cell differentiation	-0.116 (0.647)	0.57102	0.996029	0.49236	2
GO:0050686	negative regulation of mRNA processing	0.0691 (0.141)	0.31256	0.987709	0.49242	26
GO:0071802	negative regulation of podosome assembly	-0.206 (0.498)	0.66031	0.998741	0.49244	1
GO:0070344	regulation of fat cell proliferation	-0.133 (0.291)	0.67629	0.998741	0.49246	9
GO:0070341	fat cell proliferation	-0.133 (0.291)	0.67629	0.998741	0.49246	9
GO:1903428	positive regulation of reactive oxygen species biosynthetic process	-0.112 (0.119)	0.82739	0.998741	0.49251	49
GO:0042368	vitamin D biosynthetic process	-0.0855 (0.259)	0.62916	0.998741	0.49253	11
GO:0060576	intestinal epithelial cell development	0.242 (0.271)	0.18601	0.963102	0.49271	10
GO:0022406	membrane docking	0.0104 (0.0564)	0.42665	0.989746	0.49272	173
GO:0014878	response to electrical stimulus involved in regulation of muscle adaptation	-0.224 (0.44)	0.69449	0.998741	0.49292	3
GO:0045005	DNA-dependent DNA replication maintenance of fidelity	-0.145 (0.114)	0.89851	0.998741	0.493	39
GO:1904424	regulation of GTP binding	0.0712 (0.244)	0.38533	0.987709	0.49305	12
GO:1901538	changes to DNA methylation involved in embryo development	0.000966 (0.304)	0.49873	0.995034	0.49308	8
GO:0043045	DNA methylation involved in embryo development	0.000966 (0.304)	0.49873	0.995034	0.49308	8
GO:0061140	lung secretory cell differentiation	0.19 (0.256)	0.22879	0.980343	0.4931	10
GO:0099098	microtubule polymerization based movement	-0.0688 (0.891)	0.53077	0.996029	0.49311	1
GO:0034640	establishment of mitochondrion localization by microtubule attachment	-0.0688 (0.891)	0.53077	0.996029	0.49311	1
GO:0006531	aspartate metabolic process	-0.0804 (0.298)	0.60622	0.998741	0.49336	8
GO:0032515	negative regulation of phosphoprotein phosphatase activity	-0.0261 (0.108)	0.59509	0.998741	0.4934	55
GO:0098734	macromolecule depalmitoylation	0.0663 (0.239)	0.39081	0.987709	0.49343	10
GO:0060600	dichotomous subdivision of an epithelial terminal unit	-0.12 (0.281)	0.66465	0.998741	0.49343	10
GO:2000691	negative regulation of cardiac muscle cell myoblast differentiation	0.245 (0.913)	0.39418	0.987709	0.49344	1
GO:2000690	regulation of cardiac muscle cell myoblast differentiation	0.245 (0.913)	0.39418	0.987709	0.49344	1
GO:0035026	leading edge cell differentiation	-0.0619 (0.659)	0.5374	0.996029	0.49348	2
GO:0061365	positive regulation of triglyceride lipase activity	0.0732 (0.239)	0.37968	0.987709	0.49359	10
GO:0061373	mammillary axonal complex development	0.0785 (0.663)	0.45284	0.989746	0.49367	2
GO:0021767	mammillary body development	0.0785 (0.663)	0.45284	0.989746	0.49367	2
GO:0042766	nucleosome mobilization	-0.221 (0.535)	0.66047	0.998741	0.49369	3
GO:0016137	glycoside metabolic process	0.0711 (0.179)	0.34578	0.987709	0.4937	19
GO:0018126	protein hydroxylation	0.0248 (0.155)	0.43611	0.989746	0.49374	24
GO:1903996	negative regulation of non-membrane spanning protein tyrosine kinase activity	-0.228 (0.943)	0.59554	0.998741	0.49378	1
GO:1903244	positive regulation of cardiac muscle hypertrophy in response to stress	-0.000914 (0.632)	0.50058	0.995099	0.4938	2
GO:0010615	positive regulation of cardiac muscle adaptation	-0.000914 (0.632)	0.50058	0.995099	0.4938	2
GO:0071431	tRNA-containing ribonucleoprotein complex export from nucleus	-0.0877 (0.124)	0.75945	0.998741	0.49381	34
GO:0006409	tRNA export from nucleus	-0.0877 (0.124)	0.75945	0.998741	0.49381	34
GO:0060856	establishment of blood-brain barrier	-0.0898 (0.264)	0.63288	0.998741	0.49388	11
GO:1903936	cellular response to sodium arsenite	-0.552 (0.31)	0.96269	0.999094	0.49388	5
GO:0050921	positive regulation of chemotaxis	-0.0307 (0.0713)	0.66656	0.998741	0.49393	128
GO:0046475	glycerophospholipid catabolic process	-0.036 (0.153)	0.59261	0.998741	0.49405	24
GO:0019236	response to pheromone	-0.371 (0.363)	0.84657	0.998741	0.49408	7
GO:0140253	cell-cell fusion	0.0637 (0.116)	0.29166	0.98302	0.49416	53
GO:0000768	syncytium formation by plasma membrane fusion	0.0637 (0.116)	0.29166	0.98302	0.49416	53
GO:0071033	nuclear retention of pre-mRNA at the site of transcription	0.253 (0.301)	0.20052	0.97313	0.49419	5
GO:0034128	negative regulation of MyD88-independent toll-like receptor signaling pathway	-0.301 (0.245)	0.89066	0.998741	0.49433	7
GO:0044728	DNA methylation or demethylation	-0.00787 (0.0845)	0.53714	0.996029	0.49436	86
GO:0060014	granulosa cell differentiation	-0.446 (0.941)	0.68234	0.998741	0.4944	1
GO:0019101	female somatic sex determination	-0.446 (0.941)	0.68234	0.998741	0.4944	1
GO:0018993	somatic sex determination	-0.446 (0.941)	0.68234	0.998741	0.4944	1
GO:0009950	dorsal/ventral axis specification	0.0157 (0.252)	0.47516	0.991781	0.49451	11
GO:1903203	regulation of oxidative stress-induced neuron death	-0.013 (0.165)	0.53141	0.996029	0.49457	24
GO:0061309	cardiac neural crest cell development involved in outflow tract morphogenesis	-0.0563 (0.33)	0.5678	0.996029	0.49461	8
GO:0060732	positive regulation of inositol phosphate biosynthetic process	-0.115 (0.229)	0.69132	0.998741	0.49511	14
GO:0006362	transcription elongation from RNA polymerase I promoter	0.0431 (0.129)	0.36883	0.987709	0.49514	29
GO:0021942	radial glia guided migration of Purkinje cell	-0.0887 (0.451)	0.57798	0.996029	0.49519	4
GO:0006734	NADH metabolic process	-0.0349 (0.117)	0.61759	0.998741	0.49526	37
GO:0016042	lipid catabolic process	-0.023 (0.0444)	0.69775	0.998741	0.49527	325
GO:0043470	regulation of carbohydrate catabolic process	-0.142 (0.081)	0.95988	0.999094	0.49537	83
GO:0035063	nuclear speck organization	-0.118 (0.642)	0.57319	0.996029	0.49538	2
GO:1903426	regulation of reactive oxygen species biosynthetic process	-0.0841 (0.0904)	0.82403	0.998741	0.49553	81
GO:0090037	positive regulation of protein kinase C signaling	-0.0145 (0.262)	0.5221	0.996029	0.49555	10
GO:0050433	regulation of catecholamine secretion	-0.123 (0.111)	0.86578	0.998741	0.4956	60
GO:0008090	retrograde axonal transport	0.122 (0.174)	0.24233	0.98302	0.49562	18
GO:0003192	mitral valve formation	-0.0115 (0.517)	0.50885	0.996029	0.49563	3
GO:0009120	deoxyribonucleoside metabolic process	0.129 (0.294)	0.33109	0.987709	0.49566	8
GO:0099538	synaptic signaling via neuropeptide	0.0822 (0.538)	0.43929	0.989746	0.49573	3
GO:0072170	metanephric tubule development	-0.0171 (0.189)	0.53612	0.996029	0.49577	22
GO:0061789	dense core granule priming	-0.0779 (0.508)	0.56091	0.996029	0.49586	3
GO:0015865	purine nucleotide transport	0.0242 (0.206)	0.45318	0.989746	0.49597	14
GO:0048712	negative regulation of astrocyte differentiation	0.117 (0.238)	0.31169	0.987709	0.49606	11
GO:0045648	positive regulation of erythrocyte differentiation	0.166 (0.16)	0.14893	0.952092	0.4961	26
GO:0099191	trans-synaptic signaling by BDNF	-0.0607 (0.476)	0.55067	0.996029	0.49614	3
GO:0099183	trans-synaptic signaling by BDNF, modulating synaptic transmission	-0.0607 (0.476)	0.55067	0.996029	0.49614	3
GO:0021914	negative regulation of smoothened signaling pathway involved in ventral spinal cord patterning	-0.184 (0.353)	0.69959	0.998741	0.49616	4
GO:0042797	tRNA transcription by RNA polymerase III	-0.0266 (0.261)	0.54061	0.996029	0.49619	7
GO:0002548	monocyte chemotaxis	-0.0359 (0.116)	0.62163	0.998741	0.49633	59
GO:1903553	positive regulation of extracellular exosome assembly	-0.323 (0.431)	0.77345	0.998741	0.49638	4
GO:0043630	ncRNA polyadenylation involved in polyadenylation-dependent ncRNA catabolic process	-0.162 (0.928)	0.56943	0.996029	0.49642	1
GO:0045930	negative regulation of mitotic cell cycle	-0.0528 (0.0437)	0.88656	0.998741	0.49647	298
GO:0003352	regulation of cilium movement	-0.194 (0.188)	0.84941	0.998741	0.49653	15
GO:0080121	AMP transport	0.243 (0.545)	0.32757	0.987709	0.49657	2
GO:0071106	adenosine 3',5'-bisphosphate transmembrane transport	0.243 (0.545)	0.32757	0.987709	0.49657	2
GO:0035349	coenzyme A transmembrane transport	0.243 (0.545)	0.32757	0.987709	0.49657	2
GO:0015880	coenzyme A transport	0.243 (0.545)	0.32757	0.987709	0.49657	2
GO:0033275	actin-myosin filament sliding	-0.124 (0.132)	0.8275	0.998741	0.49659	38
GO:0030049	muscle filament sliding	-0.124 (0.132)	0.8275	0.998741	0.49659	38
GO:0035509	negative regulation of myosin-light-chain-phosphatase activity	-0.213 (0.352)	0.72727	0.998741	0.49663	5
GO:0031291	Ran protein signal transduction	0.649 (0.686)	0.1719	0.957501	0.49667	2
GO:0006470	protein dephosphorylation	-0.08 (0.0463)	0.95802	0.999094	0.49691	300
GO:1905404	positive regulation of activated CD8-positive, alpha-beta T cell apoptotic process	-0.147 (0.937)	0.56241	0.996029	0.49691	1
GO:0002845	positive regulation of tolerance induction to tumor cell	-0.147 (0.937)	0.56241	0.996029	0.49691	1
GO:0002843	regulation of tolerance induction to tumor cell	-0.147 (0.937)	0.56241	0.996029	0.49691	1
GO:0002660	positive regulation of peripheral tolerance induction	-0.147 (0.937)	0.56241	0.996029	0.49691	1
GO:0002658	regulation of peripheral tolerance induction	-0.147 (0.937)	0.56241	0.996029	0.49691	1
GO:0002654	positive regulation of tolerance induction dependent upon immune response	-0.147 (0.937)	0.56241	0.996029	0.49691	1
GO:0002413	tolerance induction to tumor cell	-0.147 (0.937)	0.56241	0.996029	0.49691	1
GO:0099601	regulation of neurotransmitter receptor activity	-0.0153 (0.102)	0.55961	0.996029	0.49695	70
GO:0000105	histidine biosynthetic process	-0.894 (0.517)	0.95825	0.999094	0.49696	2
GO:0071373	cellular response to luteinizing hormone stimulus	-0.316 (0.527)	0.72601	0.998741	0.49709	3
GO:0051491	positive regulation of filopodium assembly	0.115 (0.167)	0.24622	0.98302	0.49718	26
GO:0097681	double-strand break repair via alternative nonhomologous end joining	0.00402 (0.275)	0.49416	0.993101	0.4972	3
GO:0006471	protein ADP-ribosylation	-0.0282 (0.133)	0.58387	0.997287	0.49728	33
GO:1905564	positive regulation of vascular endothelial cell proliferation	-0.0567 (0.195)	0.61453	0.998741	0.49733	14
GO:0030431	sleep	-0.0642 (0.161)	0.65502	0.998741	0.49744	30
GO:1990408	calcitonin gene-related peptide receptor signaling pathway	-0.162 (0.522)	0.62217	0.998741	0.49754	2
GO:0032467	positive regulation of cytokinesis	-0.149 (0.138)	0.86061	0.998741	0.49795	35
GO:0019343	cysteine biosynthetic process via cystathionine	0.0741 (0.633)	0.45339	0.989746	0.498	2
GO:0044387	negative regulation of protein kinase activity by regulation of protein phosphorylation	-0.0596 (0.277)	0.58527	0.997287	0.49807	8
GO:0032347	regulation of aldosterone biosynthetic process	-0.0173 (0.323)	0.52136	0.996029	0.49807	7
GO:0032344	regulation of aldosterone metabolic process	-0.0173 (0.323)	0.52136	0.996029	0.49807	7
GO:0060159	regulation of dopamine receptor signaling pathway	-0.207 (0.289)	0.76305	0.998741	0.49812	11
GO:2000798	negative regulation of amniotic stem cell differentiation	-0.685 (0.834)	0.7943	0.998741	0.4983	1
GO:2000797	regulation of amniotic stem cell differentiation	-0.685 (0.834)	0.7943	0.998741	0.4983	1
GO:2000740	negative regulation of mesenchymal stem cell differentiation	-0.685 (0.834)	0.7943	0.998741	0.4983	1
GO:2000706	negative regulation of dense core granule biogenesis	-0.685 (0.834)	0.7943	0.998741	0.4983	1
GO:0097086	amniotic stem cell differentiation	-0.685 (0.834)	0.7943	0.998741	0.4983	1
GO:1903071	positive regulation of ER-associated ubiquitin-dependent protein catabolic process	0.0288 (0.389)	0.47051	0.990117	0.4984	5
GO:0043570	maintenance of DNA repeat elements	-0.316 (0.313)	0.84352	0.998741	0.49842	7
GO:0009156	ribonucleoside monophosphate biosynthetic process	-0.0792 (0.055)	0.92508	0.998741	0.49853	178
GO:1904253	positive regulation of bile acid metabolic process	-0.0262 (0.524)	0.51993	0.996029	0.49854	3
GO:0070859	positive regulation of bile acid biosynthetic process	-0.0262 (0.524)	0.51993	0.996029	0.49854	3
GO:2001189	negative regulation of T cell activation via T cell receptor contact with antigen bound to MHC molecule on antigen presenting cell	0.221 (0.439)	0.30756	0.987709	0.49875	3
GO:1902415	regulation of mRNA binding	0.0401 (0.277)	0.44243	0.989746	0.49881	8
GO:2001250	positive regulation of ammonia assimilation cycle	-0.0419 (0.925)	0.51807	0.996029	0.49881	1
GO:2001248	regulation of ammonia assimilation cycle	-0.0419 (0.925)	0.51807	0.996029	0.49881	1
GO:2000213	positive regulation of glutamate metabolic process	-0.0419 (0.925)	0.51807	0.996029	0.49881	1
GO:1905695	positive regulation of phosphatidic acid biosynthetic process	-0.0419 (0.925)	0.51807	0.996029	0.49881	1
GO:1905693	regulation of phosphatidic acid biosynthetic process	-0.0419 (0.925)	0.51807	0.996029	0.49881	1
GO:1903314	regulation of nitrogen cycle metabolic process	-0.0419 (0.925)	0.51807	0.996029	0.49881	1
GO:0090294	nitrogen catabolite activation of transcription	-0.0419 (0.925)	0.51807	0.996029	0.49881	1
GO:0045848	positive regulation of nitrogen utilization	-0.0419 (0.925)	0.51807	0.996029	0.49881	1
GO:0038185	intracellular bile acid receptor signaling pathway	-0.0419 (0.925)	0.51807	0.996029	0.49881	1
GO:0034255	regulation of urea metabolic process	-0.0419 (0.925)	0.51807	0.996029	0.49881	1
GO:0001080	nitrogen catabolite activation of transcription from RNA polymerase II promoter	-0.0419 (0.925)	0.51807	0.996029	0.49881	1
GO:0044805	late nucleophagy	-0.277 (0.424)	0.74318	0.998741	0.49887	3
GO:0044602	protein deadenylylation	0.0753 (0.913)	0.46713	0.989746	0.4989	1
GO:0044601	protein denucleotidylation	0.0753 (0.913)	0.46713	0.989746	0.4989	1
GO:0009404	toxin metabolic process	0.059 (0.165)	0.36021	0.987709	0.49893	23
GO:1904953	Wnt signaling pathway involved in midbrain dopaminergic neuron differentiation	-0.0134 (0.26)	0.52058	0.996029	0.49896	11
GO:0006275	regulation of DNA replication	0.0203 (0.0736)	0.39125	0.987709	0.49908	102
GO:0032689	negative regulation of interferon-gamma production	-0.0924 (0.152)	0.72834	0.998741	0.49919	32
GO:2000648	positive regulation of stem cell proliferation	-0.0322 (0.124)	0.6022	0.998741	0.49927	38
GO:0038093	Fc receptor signaling pathway	-0.0472 (0.0598)	0.78485	0.998741	0.4996	173
GO:0030856	regulation of epithelial cell differentiation	-0.0753 (0.0698)	0.85946	0.998741	0.49964	133
GO:0002337	B-1a B cell differentiation	-0.0824 (0.656)	0.55001	0.996029	0.4997	2
GO:2000802	positive regulation of endocardial cushion to mesenchymal transition involved in heart valve formation	-0.187 (0.936)	0.57904	0.996029	0.4998	1
GO:2000800	regulation of endocardial cushion to mesenchymal transition involved in heart valve formation	-0.187 (0.936)	0.57904	0.996029	0.4998	1
GO:0140051	positive regulation of endocardial cushion to mesenchymal transition	-0.187 (0.936)	0.57904	0.996029	0.4998	1
GO:0140049	regulation of endocardial cushion to mesenchymal transition	-0.187 (0.936)	0.57904	0.996029	0.4998	1
GO:1903490	positive regulation of mitotic cytokinesis	-0.684 (0.735)	0.82372	0.998741	0.49988	2
GO:1903438	positive regulation of mitotic cytokinetic process	-0.684 (0.735)	0.82372	0.998741	0.49988	2
GO:1903436	regulation of mitotic cytokinetic process	-0.684 (0.735)	0.82372	0.998741	0.49988	2
GO:0036102	leukotriene B4 metabolic process	0.0205 (0.43)	0.48097	0.991781	0.50009	4
GO:0036101	leukotriene B4 catabolic process	0.0205 (0.43)	0.48097	0.991781	0.50009	4
GO:0036100	leukotriene catabolic process	0.0205 (0.43)	0.48097	0.991781	0.50009	4
GO:0031272	regulation of pseudopodium assembly	0.0458 (0.213)	0.41482	0.988166	0.50031	14
GO:0031269	pseudopodium assembly	0.0458 (0.213)	0.41482	0.988166	0.50031	14
GO:0043378	positive regulation of CD8-positive, alpha-beta T cell differentiation	-0.563 (0.348)	0.94701	0.998741	0.50033	4
GO:0071496	cellular response to external stimulus	0.011 (0.0439)	0.4012	0.987709	0.50034	320
GO:0055076	transition metal ion homeostasis	0.102 (0.073)	0.080722	0.854569	0.50044	118
GO:0070601	centromeric sister chromatid cohesion	-0.398 (0.221)	0.96447	0.999259	0.50046	11
GO:0002903	negative regulation of B cell apoptotic process	-0.0137 (0.263)	0.52081	0.996029	0.50052	11
GO:0003253	cardiac neural crest cell migration involved in outflow tract morphogenesis	-0.0628 (0.38)	0.5656	0.996029	0.50056	6
GO:0030860	regulation of polarized epithelial cell differentiation	-0.0234 (0.652)	0.5143	0.996029	0.50073	2
GO:1903779	regulation of cardiac conduction	0.0629 (0.101)	0.26689	0.98302	0.50078	64
GO:0002352	B cell negative selection	-0.396 (0.627)	0.73614	0.998741	0.50078	2
GO:0002339	B cell selection	-0.396 (0.627)	0.73614	0.998741	0.50078	2
GO:0071049	nuclear retention of pre-mRNA with aberrant 3'-ends at the site of transcription	0.283 (0.461)	0.26959	0.98302	0.50083	2
GO:0071031	nuclear mRNA surveillance of mRNA 3'-end processing	0.283 (0.461)	0.26959	0.98302	0.50083	2
GO:0007567	parturition	-0.241 (0.224)	0.85851	0.998741	0.5009	14
GO:0048630	skeletal muscle tissue growth	0.13 (0.353)	0.3562	0.987709	0.50092	6
GO:0032785	negative regulation of DNA-templated transcription, elongation	0.0966 (0.204)	0.31768	0.987709	0.50102	14
GO:0030208	dermatan sulfate biosynthetic process	-0.24 (0.238)	0.84329	0.998741	0.50104	11
GO:2000667	positive regulation of interleukin-13 secretion	-0.091 (0.324)	0.61046	0.998741	0.50118	6
GO:1904380	endoplasmic reticulum mannose trimming	-0.0859 (0.165)	0.69814	0.998741	0.50125	16
GO:0006390	mitochondrial transcription	-0.226 (0.189)	0.88438	0.998741	0.50127	15
GO:0032642	regulation of chemokine production	-0.0499 (0.0979)	0.69496	0.998741	0.50131	73
GO:0048852	diencephalon morphogenesis	-0.247 (0.521)	0.68199	0.998741	0.50138	3
GO:0048483	autonomic nervous system development	0.0306 (0.135)	0.41027	0.988166	0.5016	39
GO:2000973	regulation of pro-B cell differentiation	-0.277 (0.282)	0.8367	0.998741	0.50172	7
GO:0016344	meiotic chromosome movement towards spindle pole	0.0536 (0.525)	0.45934	0.989746	0.50174	3
GO:0010259	multicellular organism aging	-0.082 (0.135)	0.7287	0.998741	0.50175	34
GO:0044839	cell cycle G2/M phase transition	-0.0345 (0.0465)	0.77101	0.998741	0.50202	251
GO:0097474	retinal cone cell apoptotic process	0.133 (0.654)	0.4194	0.988283	0.50203	2
GO:0042480	negative regulation of eye photoreceptor cell development	0.133 (0.654)	0.4194	0.988283	0.50203	2
GO:0042478	regulation of eye photoreceptor cell development	0.133 (0.654)	0.4194	0.988283	0.50203	2
GO:0051697	protein delipidation	-1.14 (0.675)	0.95457	0.998741	0.50209	1
GO:0034698	response to gonadotropin	-0.0219 (0.173)	0.55049	0.996029	0.50219	28
GO:0000053	argininosuccinate metabolic process	0.0595 (0.93)	0.47447	0.991781	0.5022	1
GO:0007088	regulation of mitotic nuclear division	0.0104 (0.0602)	0.43115	0.989746	0.50221	156
GO:0072234	metanephric nephron tubule development	-0.0287 (0.203)	0.55617	0.996029	0.50229	19
GO:0048566	embryonic digestive tract development	-0.0459 (0.141)	0.62731	0.998741	0.50233	33
GO:0043403	skeletal muscle tissue regeneration	0.0164 (0.132)	0.4506	0.989746	0.50239	39
GO:0060687	regulation of branching involved in prostate gland morphogenesis	-0.0955 (0.373)	0.60093	0.998741	0.50242	6
GO:1901545	response to raffinose	-0.153 (0.943)	0.5644	0.996029	0.50242	1
GO:0097403	cellular response to raffinose	-0.153 (0.943)	0.5644	0.996029	0.50242	1
GO:0050688	regulation of defense response to virus	-0.0185 (0.0895)	0.58198	0.996443	0.50258	69
GO:0006937	regulation of muscle contraction	-0.0237 (0.0673)	0.63793	0.998741	0.50265	149
GO:1902178	fibroblast growth factor receptor apoptotic signaling pathway	0.0152 (0.939)	0.49353	0.993004	0.50265	1
GO:0046471	phosphatidylglycerol metabolic process	-0.00216 (0.154)	0.50557	0.996029	0.50266	29
GO:0006265	DNA topological change	0.126 (0.273)	0.32231	0.987709	0.50268	8
GO:0007406	negative regulation of neuroblast proliferation	-0.00282 (0.306)	0.50368	0.99519	0.50268	7
GO:0002407	dendritic cell chemotaxis	-0.0708 (0.178)	0.65475	0.998741	0.50282	23
GO:0031570	DNA integrity checkpoint	-0.0889 (0.0582)	0.93659	0.998741	0.50294	150
GO:0021524	visceral motor neuron differentiation	0.111 (0.505)	0.41312	0.988166	0.50297	3
GO:0098909	regulation of cardiac muscle cell action potential involved in regulation of contraction	0.287 (0.267)	0.14123	0.941631	0.50299	6
GO:0070085	glycosylation	-0.038 (0.0492)	0.77983	0.998741	0.50308	253
GO:1990936	vascular smooth muscle cell dedifferentiation	0.426 (0.609)	0.2419	0.98302	0.5031	2
GO:1905174	regulation of vascular smooth muscle cell dedifferentiation	0.426 (0.609)	0.2419	0.98302	0.5031	2
GO:0090678	cell dedifferentiation involved in phenotypic switching	0.426 (0.609)	0.2419	0.98302	0.5031	2
GO:0097324	melanocyte migration	0.0864 (0.663)	0.44816	0.989746	0.50322	2
GO:0090178	regulation of establishment of planar polarity involved in neural tube closure	-0.0208 (0.208)	0.53976	0.996029	0.50329	14
GO:0071467	cellular response to pH	0.018 (0.165)	0.45654	0.989746	0.5033	22
GO:0048871	multicellular organismal homeostasis	-0.0266 (0.038)	0.7578	0.998741	0.50331	460
GO:0097753	membrane bending	-0.126 (0.58)	0.58572	0.997287	0.50342	2
GO:0031987	locomotion involved in locomotory behavior	-0.236 (0.256)	0.82163	0.998741	0.50351	11
GO:0044818	mitotic G2/M transition checkpoint	-0.17 (0.125)	0.9137	0.998741	0.50361	27
GO:0061760	antifungal innate immune response	0.154 (0.294)	0.29989	0.984303	0.50369	4
GO:1904688	regulation of cytoplasmic translational initiation	-0.062 (0.273)	0.58975	0.998741	0.50394	5
GO:0014819	regulation of skeletal muscle contraction	-0.119 (0.201)	0.72341	0.998741	0.50396	12
GO:0032834	positive regulation of CD4-positive, CD25-positive, alpha-beta regulatory T cell differentiation involved in immune response	-0.0728 (0.647)	0.54477	0.996029	0.5041	2
GO:0032832	regulation of CD4-positive, CD25-positive, alpha-beta regulatory T cell differentiation involved in immune response	-0.0728 (0.647)	0.54477	0.996029	0.5041	2
GO:0032831	positive regulation of CD4-positive, CD25-positive, alpha-beta regulatory T cell differentiation	-0.0728 (0.647)	0.54477	0.996029	0.5041	2
GO:0032829	regulation of CD4-positive, CD25-positive, alpha-beta regulatory T cell differentiation	-0.0728 (0.647)	0.54477	0.996029	0.5041	2
GO:0002298	CD4-positive, CD25-positive, alpha-beta regulatory T cell differentiation involved in immune response	-0.0728 (0.647)	0.54477	0.996029	0.5041	2
GO:0043001	Golgi to plasma membrane protein transport	-0.0338 (0.125)	0.60675	0.998741	0.50411	38
GO:0045229	external encapsulating structure organization	0.242 (0.385)	0.26478	0.98302	0.50414	3
GO:0043163	cell envelope organization	0.242 (0.385)	0.26478	0.98302	0.50414	3
GO:0010759	positive regulation of macrophage chemotaxis	0.0597 (0.197)	0.38118	0.987709	0.5044	15
GO:2000556	positive regulation of T-helper 1 cell cytokine production	0.161 (0.341)	0.31832	0.987709	0.50442	5
GO:2000554	regulation of T-helper 1 cell cytokine production	0.161 (0.341)	0.31832	0.987709	0.50442	5
GO:0046502	uroporphyrinogen III metabolic process	0.227 (0.483)	0.31933	0.987709	0.50456	2
GO:0006780	uroporphyrinogen III biosynthetic process	0.227 (0.483)	0.31933	0.987709	0.50456	2
GO:0070940	dephosphorylation of RNA polymerase II C-terminal domain	-0.308 (0.315)	0.83603	0.998741	0.50457	5
GO:0050928	negative regulation of positive chemotaxis	-0.217 (1.79)	0.54826	0.996029	0.50467	1
GO:0040037	negative regulation of fibroblast growth factor receptor signaling pathway	0.0818 (0.24)	0.36651	0.987709	0.50471	14
GO:0019827	stem cell population maintenance	-0.0689 (0.0622)	0.86606	0.998741	0.50474	149
GO:0048147	negative regulation of fibroblast proliferation	-0.122 (0.146)	0.79951	0.998741	0.50481	27
GO:2001214	positive regulation of vasculogenesis	0.0574 (0.292)	0.42199	0.989377	0.50498	9
GO:0000733	DNA strand renaturation	-0.245 (0.246)	0.8409	0.998741	0.50508	7
GO:0099575	regulation of protein catabolic process at presynapse, modulating synaptic transmission	0.0154 (0.491)	0.48746	0.993004	0.50509	3
GO:1902430	negative regulation of amyloid-beta formation	-0.134 (0.231)	0.71864	0.998741	0.5052	13
GO:0034440	lipid oxidation	-0.0934 (0.0779)	0.88472	0.998741	0.50528	100
GO:2000035	regulation of stem cell division	0.0768 (0.357)	0.41472	0.988166	0.50538	7
GO:0060412	ventricular septum morphogenesis	-0.115 (0.136)	0.80161	0.998741	0.5054	39
GO:0019085	early viral transcription	0.194 (0.569)	0.36642	0.987709	0.50559	2
GO:0072074	kidney mesenchyme development	-0.096 (0.197)	0.68733	0.998741	0.5056	18
GO:1905274	regulation of modification of postsynaptic actin cytoskeleton	-0.444 (0.348)	0.89854	0.998741	0.50571	6
GO:0034144	negative regulation of toll-like receptor 4 signaling pathway	-0.112 (0.303)	0.64372	0.998741	0.50571	8
GO:0032776	DNA methylation on cytosine	0.0685 (0.398)	0.43155	0.989746	0.50576	5
GO:1901843	positive regulation of high voltage-gated calcium channel activity	-0.288 (0.362)	0.78702	0.998741	0.50584	5
GO:0032463	negative regulation of protein homooligomerization	-0.139 (0.265)	0.7004	0.998741	0.50585	10
GO:0031016	pancreas development	-0.0306 (0.096)	0.62498	0.998741	0.50592	73
GO:0007228	positive regulation of hh target transcription factor activity	0.113 (0.417)	0.39368	0.987709	0.50607	3
GO:0043297	apical junction assembly	-0.0889 (0.106)	0.79985	0.998741	0.50615	60
GO:0035666	TRIF-dependent toll-like receptor signaling pathway	-0.0264 (0.146)	0.57179	0.996029	0.50621	27
GO:0009593	detection of chemical stimulus	-0.0485 (0.0558)	0.80773	0.998741	0.50627	397
GO:0090306	spindle assembly involved in meiosis	-0.0586 (0.277)	0.58388	0.997287	0.50628	6
GO:0061945	regulation of protein K48-linked ubiquitination	0.277 (0.46)	0.27389	0.98302	0.50637	3
GO:0003279	cardiac septum development	-0.102 (0.076)	0.90988	0.998741	0.50643	107
GO:0070268	cornification	-0.0585 (0.0973)	0.72606	0.998741	0.50657	110
GO:0002446	neutrophil mediated immunity	-0.066 (0.0374)	0.96119	0.999094	0.50692	470
GO:0046148	pigment biosynthetic process	-0.0928 (0.11)	0.80094	0.998741	0.50695	50
GO:0032988	ribonucleoprotein complex disassembly	-0.0279 (0.192)	0.55784	0.996029	0.50705	14
GO:0007422	peripheral nervous system development	-0.0091 (0.0944)	0.53839	0.996029	0.50714	72
GO:0043973	histone H3-K4 acetylation	-0.236 (0.441)	0.70372	0.998741	0.50714	1
GO:0009583	detection of light stimulus	0.103 (0.0972)	0.14377	0.948486	0.50726	63
GO:0006513	protein monoubiquitination	0.094 (0.0935)	0.15719	0.952517	0.50735	61
GO:0010613	positive regulation of cardiac muscle hypertrophy	-0.129 (0.145)	0.81401	0.998741	0.50745	29
GO:0007034	vacuolar transport	0.0119 (0.0665)	0.42926	0.989746	0.50752	135
GO:0070252	actin-mediated cell contraction	-0.0602 (0.0811)	0.77081	0.998741	0.50753	107
GO:1900110	negative regulation of histone H3-K9 dimethylation	-0.281 (0.414)	0.75088	0.998741	0.50753	2
GO:0031547	brain-derived neurotrophic factor receptor signaling pathway	0.115 (0.406)	0.38899	0.987709	0.50757	5
GO:0060061	Spemann organizer formation	-0.0272 (0.408)	0.52659	0.996029	0.50759	3
GO:0035809	regulation of urine volume	-0.173 (0.189)	0.81957	0.998741	0.50765	19
GO:0010676	positive regulation of cellular carbohydrate metabolic process	0.0574 (0.105)	0.2928	0.98302	0.50774	55
GO:0014862	regulation of skeletal muscle contraction by chemo-mechanical energy conversion	0.166 (0.573)	0.38639	0.987709	0.50785	2
GO:0014728	regulation of the force of skeletal muscle contraction	0.166 (0.573)	0.38639	0.987709	0.50785	2
GO:0061535	glutamate secretion, neurotransmission	0.456 (0.342)	0.091316	0.879725	0.50791	4
GO:0010635	regulation of mitochondrial fusion	0.149 (0.24)	0.26718	0.98302	0.50819	9
GO:0006891	intra-Golgi vesicle-mediated transport	-0.0435 (0.13)	0.63118	0.998741	0.50821	32
GO:0030423	targeting of mRNA for destruction involved in RNA interference	0.427 (0.406)	0.14633	0.950871	0.50855	4
GO:0035582	sequestering of BMP in extracellular matrix	-0.0323 (0.443)	0.52906	0.996029	0.50879	4
GO:0072593	reactive oxygen species metabolic process	-0.0702 (0.0524)	0.90976	0.998741	0.50882	244
GO:0043314	negative regulation of neutrophil degranulation	-0.0121 (0.568)	0.50851	0.996029	0.50893	2
GO:0009726	detection of endogenous stimulus	-0.134 (0.431)	0.62184	0.998741	0.509	4
GO:0031297	replication fork processing	-0.13 (0.131)	0.83905	0.998741	0.50917	30
GO:0035023	regulation of Rho protein signal transduction	0.0487 (0.0693)	0.24103	0.98302	0.50918	131
GO:0006733	oxidoreduction coenzyme metabolic process	-0.0261 (0.0546)	0.68407	0.998741	0.50933	196
GO:0048025	negative regulation of mRNA splicing, via spliceosome	0.0633 (0.17)	0.35473	0.987709	0.50948	17
GO:0060535	trachea cartilage morphogenesis	0.411 (0.396)	0.14935	0.952517	0.50954	4
GO:0008589	regulation of smoothened signaling pathway	0.0217 (0.0924)	0.40717	0.987968	0.50958	76
GO:1903818	positive regulation of voltage-gated potassium channel activity	0.0804 (0.235)	0.36614	0.987709	0.50968	14
GO:0006089	lactate metabolic process	0.261 (0.18)	0.073619	0.834459	0.50981	16
GO:0045779	negative regulation of bone resorption	0.134 (0.241)	0.28991	0.98302	0.50994	12
GO:1905312	positive regulation of cardiac neural crest cell migration involved in outflow tract morphogenesis	-0.0962 (0.538)	0.571	0.996029	0.51001	3
GO:1905310	regulation of cardiac neural crest cell migration involved in outflow tract morphogenesis	-0.0962 (0.538)	0.571	0.996029	0.51001	3
GO:1905294	positive regulation of neural crest cell differentiation	-0.0962 (0.538)	0.571	0.996029	0.51001	3
GO:1905292	regulation of neural crest cell differentiation	-0.0962 (0.538)	0.571	0.996029	0.51001	3
GO:0007586	digestion	-0.0136 (0.0758)	0.57098	0.996029	0.51004	129
GO:0009200	deoxyribonucleoside triphosphate metabolic process	-0.104 (0.188)	0.70877	0.998741	0.51017	18
GO:0030308	negative regulation of cell growth	-0.0378 (0.063)	0.72563	0.998741	0.51018	171
GO:0060174	limb bud formation	0.145 (0.263)	0.29089	0.98302	0.51032	10
GO:0061304	retinal blood vessel morphogenesis	-0.114 (0.339)	0.63173	0.998741	0.51042	6
GO:1902842	negative regulation of netrin-activated signaling pathway	-0.11 (0.493)	0.5884	0.998741	0.51055	4
GO:1902841	regulation of netrin-activated signaling pathway	-0.11 (0.493)	0.5884	0.998741	0.51055	4
GO:0010623	programmed cell death involved in cell development	0.0332 (0.21)	0.43729	0.989746	0.51056	12
GO:0035518	histone H2A monoubiquitination	0.159 (0.204)	0.21784	0.97856	0.51081	14
GO:0070352	positive regulation of white fat cell proliferation	-0.153 (0.669)	0.59059	0.998741	0.51083	2
GO:1901303	negative regulation of cargo loading into COPII-coated vesicle	-0.192 (0.946)	0.58047	0.996029	0.51106	1
GO:0036316	SREBP-SCAP complex retention in endoplasmic reticulum	-0.192 (0.946)	0.58047	0.996029	0.51106	1
GO:0009187	cyclic nucleotide metabolic process	0.0369 (0.133)	0.39044	0.987709	0.51108	38
GO:0070849	response to epidermal growth factor	0.0262 (0.106)	0.40214	0.987709	0.51116	44
GO:0035604	fibroblast growth factor receptor signaling pathway involved in positive regulation of cell proliferation in bone marrow	0.22 (0.934)	0.40694	0.987709	0.51117	1
GO:0035603	fibroblast growth factor receptor signaling pathway involved in hemopoiesis	0.22 (0.934)	0.40694	0.987709	0.51117	1
GO:0035602	fibroblast growth factor receptor signaling pathway involved in negative regulation of apoptotic process in bone marrow	0.22 (0.934)	0.40694	0.987709	0.51117	1
GO:1901524	regulation of mitophagy	0.0507 (0.205)	0.40243	0.987709	0.51118	16
GO:0071157	negative regulation of cell cycle arrest	-0.0284 (0.169)	0.56675	0.996029	0.51128	22
GO:0072739	response to anisomycin	-0.563 (0.495)	0.87259	0.998741	0.51142	2
GO:0033078	extrathymic T cell differentiation	0.123 (0.533)	0.40899	0.988166	0.51146	3
GO:0006664	glycolipid metabolic process	0.0423 (0.0707)	0.27479	0.98302	0.51159	105
GO:0097192	extrinsic apoptotic signaling pathway in absence of ligand	0.00676 (0.0953)	0.4717	0.990787	0.5116	69
GO:0038034	signal transduction in absence of ligand	0.00676 (0.0953)	0.4717	0.990787	0.5116	69
GO:0010044	response to aluminum ion	0.121 (0.408)	0.38383	0.987709	0.51163	4
GO:0003422	growth plate cartilage morphogenesis	-0.0924 (0.191)	0.68554	0.998741	0.51177	19
GO:1903427	negative regulation of reactive oxygen species biosynthetic process	-0.0443 (0.17)	0.60284	0.998741	0.51186	24
GO:0006264	mitochondrial DNA replication	-0.295 (0.217)	0.91345	0.998741	0.51195	12
GO:0051205	protein insertion into membrane	-0.0753 (0.114)	0.74629	0.998741	0.51203	47
GO:0106005	RNA 5'-cap (guanine-N7)-methylation	0.105 (0.596)	0.4303	0.989746	0.51221	2
GO:0008207	C21-steroid hormone metabolic process	-0.0262 (0.139)	0.57475	0.996029	0.51245	38
GO:0090022	regulation of neutrophil chemotaxis	-0.0706 (0.16)	0.67066	0.998741	0.51249	27
GO:0052490	negative regulation by organism of programmed cell death in other organism involved in symbiotic interaction	0.289 (0.366)	0.215	0.97856	0.5125	4
GO:0052041	negative regulation by symbiont of host programmed cell death	0.289 (0.366)	0.215	0.97856	0.5125	4
GO:0033668	negative regulation by symbiont of host apoptotic process	0.289 (0.366)	0.215	0.97856	0.5125	4
GO:0021695	cerebellar cortex development	-0.0865 (0.111)	0.78285	0.998741	0.51255	44
GO:0002636	positive regulation of germinal center formation	0.303 (0.601)	0.30732	0.987709	0.51258	3
GO:0097186	amelogenesis	-0.0754 (0.173)	0.66847	0.998741	0.51261	24
GO:0007095	mitotic G2 DNA damage checkpoint	-0.316 (0.167)	0.97056	0.999835	0.51265	17
GO:0046501	protoporphyrinogen IX metabolic process	-0.136 (0.263)	0.69687	0.998741	0.51268	10
GO:0070829	heterochromatin maintenance	-0.32 (0.648)	0.68907	0.998741	0.51278	1
GO:0033274	response to vitamin B2	-0.32 (0.648)	0.68907	0.998741	0.51278	1
GO:0048548	regulation of pinocytosis	-0.0565 (0.181)	0.62241	0.998741	0.5128	11
GO:0060167	regulation of adenosine receptor signaling pathway	0.079 (0.453)	0.43076	0.989746	0.5128	4
GO:0052314	phytoalexin metabolic process	-0.153 (0.637)	0.59485	0.998741	0.51282	2
GO:0001709	cell fate determination	-0.147 (0.142)	0.84868	0.998741	0.51285	38
GO:1901509	regulation of endothelial tube morphogenesis	-0.152 (0.386)	0.65344	0.998741	0.51288	6
GO:1900106	positive regulation of hyaluranon cable assembly	-0.3 (0.477)	0.73497	0.998741	0.51302	3
GO:1900104	regulation of hyaluranon cable assembly	-0.3 (0.477)	0.73497	0.998741	0.51302	3
GO:0036118	hyaluranon cable assembly	-0.3 (0.477)	0.73497	0.998741	0.51302	3
GO:0007518	myoblast fate determination	0.199 (0.648)	0.37967	0.987709	0.51305	2
GO:0048754	branching morphogenesis of an epithelial tube	-0.0151 (0.0702)	0.58543	0.997287	0.51315	141
GO:1902437	positive regulation of male mating behavior	-0.174 (0.655)	0.60463	0.998741	0.51315	2
GO:1902435	regulation of male mating behavior	-0.174 (0.655)	0.60463	0.998741	0.51315	2
GO:0042416	dopamine biosynthetic process	-0.156 (0.254)	0.73054	0.998741	0.51316	11
GO:1900193	regulation of oocyte maturation	-0.0687 (0.301)	0.59023	0.998741	0.51322	7
GO:0009416	response to light stimulus	-0.0625 (0.0443)	0.92095	0.998741	0.51323	291
GO:0097374	sensory neuron axon guidance	-0.241 (0.507)	0.68276	0.998741	0.51332	3
GO:1902988	neurofibrillary tangle assembly	-0.344 (0.627)	0.70827	0.998741	0.51347	3
GO:0036353	histone H2A-K119 monoubiquitination	0.185 (0.254)	0.23289	0.98211	0.51352	7
GO:0002067	glandular epithelial cell differentiation	0.0662 (0.116)	0.28463	0.98302	0.51355	45
GO:1900543	negative regulation of purine nucleotide metabolic process	-0.177 (0.154)	0.87404	0.998741	0.51357	26
GO:0018009	N-terminal peptidyl-L-cysteine N-palmitoylation	0.355 (0.702)	0.30682	0.987709	0.5136	1
GO:0061470	T follicular helper cell differentiation	-0.565 (0.395)	0.92389	0.998741	0.51364	4
GO:0000436	carbon catabolite activation of transcription from RNA polymerase II promoter	-0.225 (0.331)	0.75151	0.998741	0.51369	4
GO:0000429	carbon catabolite regulation of transcription from RNA polymerase II promoter	-0.225 (0.331)	0.75151	0.998741	0.51369	4
GO:1905364	regulation of endosomal vesicle fusion	0.0405 (0.785)	0.47942	0.991781	0.51375	1
GO:0046521	sphingoid catabolic process	0.0405 (0.785)	0.47942	0.991781	0.51375	1
GO:1902915	negative regulation of protein polyubiquitination	-0.246 (0.289)	0.80297	0.998741	0.51385	8
GO:1904612	response to 2,3,7,8-tetrachlorodibenzodioxine	0.133 (0.442)	0.38147	0.987709	0.51396	4
GO:1900544	positive regulation of purine nucleotide metabolic process	-0.0233 (0.11)	0.58405	0.997287	0.51408	48
GO:0045981	positive regulation of nucleotide metabolic process	-0.0233 (0.11)	0.58405	0.997287	0.51408	48
GO:0090200	positive regulation of release of cytochrome c from mitochondria	0.0739 (0.137)	0.29472	0.98302	0.51435	29
GO:0006272	leading strand elongation	-0.221 (0.464)	0.68315	0.998741	0.51461	2
GO:2000587	negative regulation of platelet-derived growth factor receptor-beta signaling pathway	0.168 (0.424)	0.3459	0.987709	0.51468	4
GO:0071462	cellular response to water stimulus	0.267 (0.414)	0.25936	0.98302	0.51471	4
GO:0007141	male meiosis I	0.00724 (0.155)	0.48142	0.991781	0.51475	23
GO:1900450	negative regulation of glutamate receptor signaling pathway	-0.13 (0.631)	0.5814	0.996196	0.515	2
GO:0071156	regulation of cell cycle arrest	-0.0672 (0.0766)	0.81006	0.998741	0.51502	101
GO:0031914	negative regulation of synaptic plasticity	-0.123 (0.338)	0.64179	0.998741	0.51516	5
GO:0071205	protein localization to juxtaparanode region of axon	-0.0575 (0.381)	0.55995	0.996029	0.51539	5
GO:0033364	mast cell secretory granule organization	0.353 (0.626)	0.28634	0.98302	0.51549	2
GO:0060449	bud elongation involved in lung branching	0.00293 (0.34)	0.49656	0.994953	0.5155	7
GO:0002528	regulation of vascular permeability involved in acute inflammatory response	0.199 (0.515)	0.34963	0.987709	0.51561	4
GO:0003161	cardiac conduction system development	-0.0978 (0.23)	0.66442	0.998741	0.51585	12
GO:0010455	positive regulation of cell fate commitment	-0.0876 (0.306)	0.61271	0.998741	0.51589	8
GO:0001825	blastocyst formation	-0.105 (0.131)	0.78753	0.998741	0.51599	37
GO:0035711	T-helper 1 cell activation	0.0754 (0.437)	0.4315	0.989746	0.51608	4
GO:1901631	positive regulation of presynaptic membrane organization	-0.896 (0.899)	0.84059	0.998741	0.5161	1
GO:0061034	olfactory bulb mitral cell layer development	-0.00768 (0.947)	0.50324	0.99519	0.51612	1
GO:0031129	inductive cell-cell signaling	-0.00768 (0.947)	0.50324	0.99519	0.51612	1
GO:0042247	establishment of planar polarity of follicular epithelium	0.0857 (0.905)	0.46228	0.989746	0.51619	1
GO:0016334	establishment or maintenance of polarity of follicular epithelium	0.0857 (0.905)	0.46228	0.989746	0.51619	1
GO:0016333	morphogenesis of follicular epithelium	0.0857 (0.905)	0.46228	0.989746	0.51619	1
GO:1903788	positive regulation of glutathione biosynthetic process	0.221 (0.924)	0.40544	0.987709	0.51624	1
GO:0010797	regulation of multivesicular body size involved in endosome transport	-0.0785 (1.21)	0.52586	0.996029	0.51627	1
GO:0032713	negative regulation of interleukin-4 production	0.0317 (0.448)	0.47179	0.990846	0.51665	4
GO:0015864	pyrimidine nucleoside transport	-0.00183 (0.464)	0.50158	0.995117	0.51668	3
GO:0002540	leukotriene production involved in inflammatory response	-0.0306 (0.609)	0.52003	0.996029	0.51672	2
GO:0002538	arachidonic acid metabolite production involved in inflammatory response	-0.0306 (0.609)	0.52003	0.996029	0.51672	2
GO:1904719	positive regulation of AMPA glutamate receptor clustering	0.16 (0.874)	0.42746	0.989746	0.51694	1
GO:0033389	putrescine biosynthetic process from arginine, using agmatinase	-0.0275 (0.476)	0.52301	0.996029	0.51715	1
GO:0033388	putrescine biosynthetic process from arginine	-0.0275 (0.476)	0.52301	0.996029	0.51715	1
GO:1904151	positive regulation of microglial cell mediated cytotoxicity	-0.0499 (0.495)	0.54016	0.996029	0.51717	3
GO:1904149	regulation of microglial cell mediated cytotoxicity	-0.0499 (0.495)	0.54016	0.996029	0.51717	3
GO:0090634	microglial cell mediated cytotoxicity	-0.0499 (0.495)	0.54016	0.996029	0.51717	3
GO:1901094	negative regulation of protein homotetramerization	-0.427 (0.537)	0.78637	0.998741	0.51723	2
GO:1901093	regulation of protein homotetramerization	-0.427 (0.537)	0.78637	0.998741	0.51723	2
GO:1901091	negative regulation of protein tetramerization	-0.427 (0.537)	0.78637	0.998741	0.51723	2
GO:1901090	regulation of protein tetramerization	-0.427 (0.537)	0.78637	0.998741	0.51723	2
GO:0044262	cellular carbohydrate metabolic process	-0.0648 (0.0489)	0.90752	0.998741	0.5173	263
GO:2000623	negative regulation of nuclear-transcribed mRNA catabolic process, nonsense-mediated decay	-0.295 (0.43)	0.7536	0.998741	0.5174	4
GO:2000622	regulation of nuclear-transcribed mRNA catabolic process, nonsense-mediated decay	-0.295 (0.43)	0.7536	0.998741	0.5174	4
GO:0032205	negative regulation of telomere maintenance	-0.0554 (0.122)	0.67532	0.998741	0.51755	33
GO:0060560	developmental growth involved in morphogenesis	0.0334 (0.0544)	0.26971	0.98302	0.5176	220
GO:0009451	RNA modification	-0.0346 (0.0571)	0.72759	0.998741	0.51775	153
GO:0021544	subpallium development	-0.0767 (0.178)	0.66671	0.998741	0.51776	23
GO:0100012	regulation of heart induction by canonical Wnt signaling pathway	-0.235 (0.465)	0.69328	0.998741	0.51777	3
GO:0007252	I-kappaB phosphorylation	-0.175 (0.206)	0.80288	0.998741	0.51781	16
GO:2000984	negative regulation of ATP citrate synthase activity	-0.00321 (0.648)	0.50198	0.995117	0.51795	1
GO:2000983	regulation of ATP citrate synthase activity	-0.00321 (0.648)	0.50198	0.995117	0.51795	1
GO:0035971	peptidyl-histidine dephosphorylation	-0.00321 (0.648)	0.50198	0.995117	0.51795	1
GO:0010477	response to sulfur dioxide	0.153 (0.888)	0.43174	0.989746	0.51798	1
GO:0007624	ultradian rhythm	0.0263 (0.915)	0.48855	0.993004	0.51799	1
GO:0010034	response to acetate	-0.114 (1.19)	0.53806	0.996029	0.51806	1
GO:0098883	synapse pruning	-0.0899 (0.296)	0.61923	0.998741	0.51819	10
GO:0046364	monosaccharide biosynthetic process	-0.0351 (0.0814)	0.66682	0.998741	0.51821	87
GO:0043969	histone H2B acetylation	-0.428 (0.295)	0.92654	0.998741	0.51824	3
GO:0048246	macrophage chemotaxis	0.0118 (0.123)	0.46185	0.989746	0.51837	38
GO:0000390	spliceosomal complex disassembly	-0.697 (0.417)	0.95286	0.998741	0.5184	2
GO:2000481	positive regulation of cAMP-dependent protein kinase activity	0.121 (0.376)	0.37359	0.987709	0.51852	5
GO:0019417	sulfur oxidation	-0.169 (0.627)	0.60626	0.998741	0.51855	2
GO:0060717	chorion development	-0.0449 (0.35)	0.55102	0.996029	0.51861	7
GO:0019287	isopentenyl diphosphate biosynthetic process, mevalonate pathway	0.327 (0.586)	0.28853	0.98302	0.51868	3
GO:0060536	cartilage morphogenesis	0.0135 (0.161)	0.46656	0.989746	0.51873	27
GO:0016236	macroautophagy	0.00748 (0.0463)	0.43585	0.989746	0.51876	279
GO:1903715	regulation of aerobic respiration	0.0374 (0.234)	0.43647	0.989746	0.5188	9
GO:0045980	negative regulation of nucleotide metabolic process	-0.185 (0.151)	0.88922	0.998741	0.51881	27
GO:0045654	positive regulation of megakaryocyte differentiation	0.193 (0.399)	0.31481	0.987709	0.51884	5
GO:0018008	N-terminal peptidyl-glycine N-myristoylation	0.00354 (0.531)	0.49734	0.995002	0.51885	2
GO:0090663	galanin-activated signaling pathway	-0.599 (0.697)	0.8051	0.998741	0.519	1
GO:1901857	positive regulation of cellular respiration	-0.118 (0.246)	0.68422	0.998741	0.51905	9
GO:0003014	renal system process	0.0439 (0.0803)	0.29258	0.98302	0.51917	112
GO:0006110	regulation of glycolytic process	-0.129 (0.0847)	0.93624	0.998741	0.5192	76
GO:0015680	protein maturation by copper ion transfer	0.601 (0.584)	0.15144	0.952517	0.51927	2
GO:1904706	negative regulation of vascular smooth muscle cell proliferation	-0.0153 (0.2)	0.53053	0.996029	0.51946	17
GO:0022400	regulation of rhodopsin mediated signaling pathway	0.109 (0.151)	0.23451	0.98211	0.51962	23
GO:0043465	regulation of fermentation	0.245 (0.354)	0.24445	0.98302	0.51988	5
GO:0006113	fermentation	0.245 (0.354)	0.24445	0.98302	0.51988	5
GO:0002553	histamine secretion by mast cell	-0.286 (0.364)	0.7838	0.998741	0.51998	5
GO:0002441	histamine secretion involved in inflammatory response	-0.286 (0.364)	0.7838	0.998741	0.51998	5
GO:0002349	histamine production involved in inflammatory response	-0.286 (0.364)	0.7838	0.998741	0.51998	5
GO:0090158	endoplasmic reticulum membrane organization	-0.423 (0.257)	0.95043	0.998741	0.52004	8
GO:1902311	regulation of copper ion transmembrane transport	0.443 (0.821)	0.29469	0.98302	0.52015	1
GO:0033083	regulation of immature T cell proliferation	-0.222 (0.293)	0.77562	0.998741	0.52025	7
GO:1902751	positive regulation of cell cycle G2/M phase transition	0.093 (0.131)	0.23848	0.98302	0.5203	29
GO:0019081	viral translation	-0.0272 (0.21)	0.55154	0.996029	0.52054	13
GO:0031623	receptor internalization	-0.0621 (0.0765)	0.7915	0.998741	0.5207	101
GO:1903061	positive regulation of protein lipidation	0.266 (0.34)	0.21722	0.97856	0.5208	4
GO:0046607	positive regulation of centrosome cycle	-0.0746 (0.202)	0.64415	0.998741	0.52082	11
GO:0003081	regulation of systemic arterial blood pressure by renin-angiotensin	-0.106 (0.196)	0.70517	0.998741	0.52087	22
GO:0061213	positive regulation of mesonephros development	0.0845 (0.204)	0.3393	0.987709	0.52092	18
GO:1905145	cellular response to acetylcholine	0.0815 (0.151)	0.29455	0.98302	0.52099	29
GO:1905144	response to acetylcholine	0.0815 (0.151)	0.29455	0.98302	0.52099	29
GO:1901000	regulation of response to salt stress	-0.149 (0.482)	0.62146	0.998741	0.52103	4
GO:1900069	regulation of cellular hyperosmotic salinity response	-0.149 (0.482)	0.62146	0.998741	0.52103	4
GO:1903333	negative regulation of protein folding	-0.506 (0.286)	0.96186	0.999094	0.52107	5
GO:0035435	phosphate ion transmembrane transport	-0.0832 (0.213)	0.65182	0.998741	0.52108	13
GO:1990641	response to iron ion starvation	-0.262 (0.428)	0.72946	0.998741	0.52115	3
GO:0044861	protein transport into plasma membrane raft	-0.686 (0.554)	0.89216	0.998741	0.52115	2
GO:0062043	positive regulation of cardiac epithelial to mesenchymal transition	-0.083 (0.327)	0.6001	0.998741	0.52116	8
GO:0062042	regulation of cardiac epithelial to mesenchymal transition	-0.083 (0.327)	0.6001	0.998741	0.52116	8
GO:0071286	cellular response to magnesium ion	-0.108 (0.316)	0.63361	0.998741	0.52117	7
GO:0046013	regulation of T cell homeostatic proliferation	-0.239 (0.476)	0.6923	0.998741	0.5212	3
GO:0016311	dephosphorylation	-0.0616 (0.0379)	0.94819	0.998741	0.52124	450
GO:0060509	type I pneumocyte differentiation	-0.152 (0.442)	0.6343	0.998741	0.52136	5
GO:0002318	myeloid progenitor cell differentiation	-0.129 (0.363)	0.63896	0.998741	0.52158	5
GO:0045714	regulation of low-density lipoprotein particle receptor biosynthetic process	-0.533 (0.279)	0.97175	0.999835	0.52159	9
GO:0006429	leucyl-tRNA aminoacylation	-0.928 (0.846)	0.86355	0.998741	0.52161	2
GO:1900194	negative regulation of oocyte maturation	-0.00103 (0.439)	0.50094	0.995099	0.52165	3
GO:0060525	prostate glandular acinus development	0.0423 (0.251)	0.43296	0.989746	0.52172	11
GO:1905012	regulation of 'de novo' NAD biosynthetic process from tryptophan	-0.244 (0.816)	0.6176	0.998741	0.52172	1
GO:1905004	picolinic acid biosynthetic process	-0.244 (0.816)	0.6176	0.998741	0.52172	1
GO:1905003	picolinic acid metabolic process	-0.244 (0.816)	0.6176	0.998741	0.52172	1
GO:1904985	negative regulation of quinolinate biosynthetic process	-0.244 (0.816)	0.6176	0.998741	0.52172	1
GO:1904984	regulation of quinolinate biosynthetic process	-0.244 (0.816)	0.6176	0.998741	0.52172	1
GO:0090357	regulation of tryptophan metabolic process	-0.244 (0.816)	0.6176	0.998741	0.52172	1
GO:0034589	hydroxyproline transport	-0.139 (0.938)	0.55895	0.996029	0.52181	1
GO:0015826	threonine transport	-0.139 (0.938)	0.55895	0.996029	0.52181	1
GO:0086018	SA node cell to atrial cardiac muscle cell signaling	0.00232 (0.303)	0.49695	0.994953	0.52185	9
GO:0086015	SA node cell action potential	0.00232 (0.303)	0.49695	0.994953	0.52185	9
GO:0042538	hyperosmotic salinity response	-0.116 (0.253)	0.67706	0.998741	0.52193	12
GO:0048819	regulation of hair follicle maturation	-0.0136 (0.254)	0.52129	0.996029	0.52199	9
GO:0044851	hair cycle phase	-0.0136 (0.254)	0.52129	0.996029	0.52199	9
GO:0044848	biological phase	-0.0136 (0.254)	0.52129	0.996029	0.52199	9
GO:0060737	prostate gland morphogenetic growth	0.0448 (0.467)	0.46179	0.989746	0.52199	4
GO:2000979	positive regulation of forebrain neuron differentiation	-0.181 (0.946)	0.57597	0.996029	0.5222	1
GO:0090425	acinar cell differentiation	-0.181 (0.946)	0.57597	0.996029	0.5222	1
GO:0061114	branching involved in pancreas morphogenesis	-0.181 (0.946)	0.57597	0.996029	0.5222	1
GO:0043049	otic placode formation	-0.181 (0.946)	0.57597	0.996029	0.5222	1
GO:0002194	hepatocyte cell migration	-0.181 (0.946)	0.57597	0.996029	0.5222	1
GO:0003174	mitral valve development	0.0273 (0.235)	0.45374	0.989746	0.52228	10
GO:0060831	smoothened signaling pathway involved in dorsal/ventral neural tube patterning	-0.119 (0.212)	0.71351	0.998741	0.52234	14
GO:0071663	positive regulation of granzyme B production	-0.29 (0.655)	0.67127	0.998741	0.52237	2
GO:0071661	regulation of granzyme B production	-0.29 (0.655)	0.67127	0.998741	0.52237	2
GO:0071613	granzyme B production	-0.29 (0.655)	0.67127	0.998741	0.52237	2
GO:0090208	positive regulation of triglyceride metabolic process	0.06 (0.169)	0.36166	0.987709	0.52249	18
GO:0052192	movement in environment of other organism involved in symbiotic interaction	-0.132 (0.131)	0.84211	0.998741	0.52271	34
GO:0052126	movement in host environment	-0.132 (0.131)	0.84211	0.998741	0.52271	34
GO:0035891	exit from host cell	-0.132 (0.131)	0.84211	0.998741	0.52271	34
GO:0035890	exit from host	-0.132 (0.131)	0.84211	0.998741	0.52271	34
GO:0019076	viral release from host cell	-0.132 (0.131)	0.84211	0.998741	0.52271	34
GO:0044829	positive regulation by host of viral genome replication	-0.262 (0.302)	0.80711	0.998741	0.52275	6
GO:1905342	positive regulation of protein localization to kinetochore	0.386 (0.475)	0.20812	0.97856	0.52276	4
GO:1905340	regulation of protein localization to kinetochore	0.386 (0.475)	0.20812	0.97856	0.52276	4
GO:0048156	tau protein binding	-0.167 (0.112)	0.93161	0.998741	0.5228	44
GO:0042985	negative regulation of amyloid precursor protein biosynthetic process	-0.39 (0.334)	0.87895	0.998741	0.5229	6
GO:0002313	mature B cell differentiation involved in immune response	-0.0656 (0.212)	0.62174	0.998741	0.5229	17
GO:0052695	cellular glucuronidation	-0.236 (0.314)	0.77391	0.998741	0.52296	19
GO:1904357	negative regulation of telomere maintenance via telomere lengthening	0.0182 (0.153)	0.45283	0.989746	0.52297	24
GO:2000286	receptor internalization involved in canonical Wnt signaling pathway	0.153 (0.434)	0.36204	0.987709	0.52302	3
GO:1904693	midbrain morphogenesis	-0.218 (0.455)	0.6836	0.998741	0.52304	3
GO:0040029	regulation of gene expression, epigenetic	-0.0314 (0.0428)	0.76835	0.998741	0.52306	297
GO:1904429	regulation of t-circle formation	0.145 (0.271)	0.29549	0.98302	0.5231	5
GO:0048263	determination of dorsal identity	0.129 (0.294)	0.33025	0.987709	0.52337	9
GO:0035229	positive regulation of glutamate-cysteine ligase activity	-0.217 (0.889)	0.59621	0.998741	0.52345	1
GO:0035227	regulation of glutamate-cysteine ligase activity	-0.217 (0.889)	0.59621	0.998741	0.52345	1
GO:0072197	ureter morphogenesis	0.249 (0.31)	0.21111	0.97856	0.52369	7
GO:0002227	innate immune response in mucosa	0.0312 (0.207)	0.44025	0.989746	0.52378	18
GO:0031161	phosphatidylinositol catabolic process	0.592 (0.622)	0.1708	0.957501	0.52384	1
GO:0014829	vascular smooth muscle contraction	-0.295 (0.181)	0.94824	0.998741	0.52386	24
GO:0007215	glutamate receptor signaling pathway	-0.0452 (0.089)	0.69419	0.998741	0.52388	94
GO:0046949	fatty-acyl-CoA biosynthetic process	-0.103 (0.146)	0.75986	0.998741	0.52391	30
GO:0006221	pyrimidine nucleotide biosynthetic process	-0.0516 (0.126)	0.65842	0.998741	0.52401	42
GO:0016068	type I hypersensitivity	-0.399 (0.629)	0.73717	0.998741	0.52413	2
GO:0001810	regulation of type I hypersensitivity	-0.399 (0.629)	0.73717	0.998741	0.52413	2
GO:0032602	chemokine production	-0.017 (0.0937)	0.57198	0.996029	0.52417	80
GO:0086070	SA node cell to atrial cardiac muscle cell communication	0.0507 (0.282)	0.42859	0.989746	0.52419	10
GO:0032025	response to cobalt ion	0.104 (0.246)	0.33529	0.987709	0.52422	9
GO:0042197	halogenated hydrocarbon metabolic process	0.105 (0.594)	0.43009	0.989746	0.52422	2
GO:0006638	neutral lipid metabolic process	0.0482 (0.0719)	0.25136	0.98302	0.52423	117
GO:0042339	keratan sulfate metabolic process	-0.0415 (0.134)	0.62184	0.998741	0.52429	33
GO:1904780	negative regulation of protein localization to centrosome	-0.199 (0.648)	0.62077	0.998741	0.52432	2
GO:1903243	negative regulation of cardiac muscle hypertrophy in response to stress	-0.304 (0.306)	0.83942	0.998741	0.52439	6
GO:0010616	negative regulation of cardiac muscle adaptation	-0.304 (0.306)	0.83942	0.998741	0.52439	6
GO:1904425	negative regulation of GTP binding	-0.148 (0.625)	0.5933	0.998741	0.52439	2
GO:0000160	phosphorelay signal transduction system	0.462 (0.531)	0.192	0.969634	0.52443	1
GO:0000470	maturation of LSU-rRNA	0.447 (0.151)	0.0014827	0.34418	0.52457	20
GO:0002759	regulation of antimicrobial humoral response	-0.307 (0.356)	0.80569	0.998741	0.52472	6
GO:0044546	NLRP3 inflammasome complex assembly	-0.201 (0.192)	0.85309	0.998741	0.52472	14
GO:0046513	ceramide biosynthetic process	-0.0798 (0.1)	0.78702	0.998741	0.52477	61
GO:0048012	hepatocyte growth factor receptor signaling pathway	0.155 (0.185)	0.2003	0.97313	0.52484	16
GO:0099540	trans-synaptic signaling by neuropeptide	0.0262 (0.658)	0.4841	0.992588	0.5249	2
GO:0042322	negative regulation of circadian sleep/wake cycle, REM sleep	-0.169 (0.581)	0.61432	0.998741	0.52492	2
GO:0051694	pointed-end actin filament capping	-0.144 (0.294)	0.68836	0.998741	0.52494	7
GO:0060252	positive regulation of glial cell proliferation	-0.0694 (0.208)	0.63077	0.998741	0.52496	15
GO:0032835	glomerulus development	-0.096 (0.118)	0.79278	0.998741	0.52498	57
GO:0042490	mechanoreceptor differentiation	-0.0232 (0.107)	0.58567	0.997287	0.52512	59
GO:0038188	cholecystokinin signaling pathway	-0.0981 (0.652)	0.55984	0.996029	0.52542	2
GO:1990172	G protein-coupled receptor catabolic process	0.0781 (0.941)	0.46695	0.989746	0.52545	1
GO:0032414	positive regulation of ion transmembrane transporter activity	-0.0388 (0.0845)	0.6771	0.998741	0.52549	95
GO:2000643	positive regulation of early endosome to late endosome transport	-0.258 (0.325)	0.78627	0.998741	0.52553	7
GO:0002068	glandular epithelial cell development	0.0236 (0.151)	0.43801	0.989746	0.52562	24
GO:0031397	negative regulation of protein ubiquitination	-0.081 (0.0963)	0.79984	0.998741	0.52567	68
GO:0010501	RNA secondary structure unwinding	-0.224 (0.284)	0.78531	0.998741	0.52644	7
GO:0006949	syncytium formation	0.0364 (0.114)	0.37531	0.987709	0.52653	54
GO:0032070	regulation of deoxyribonuclease activity	0.255 (0.253)	0.15697	0.952517	0.52661	10
GO:0009407	toxin catabolic process	-0.0744 (0.382)	0.57722	0.996029	0.52666	4
GO:1903679	positive regulation of cap-independent translational initiation	0.0225 (0.351)	0.4744	0.991781	0.52671	3
GO:1903677	regulation of cap-independent translational initiation	0.0225 (0.351)	0.4744	0.991781	0.52671	3
GO:0006094	gluconeogenesis	-0.0338 (0.085)	0.65447	0.998741	0.52674	80
GO:1990456	mitochondrion-endoplasmic reticulum membrane tethering	-0.249 (0.59)	0.66353	0.998741	0.52677	2
GO:0035093	spermatogenesis, exchange of chromosomal proteins	-0.303 (0.246)	0.89103	0.998741	0.52681	8
GO:0010728	regulation of hydrogen peroxide biosynthetic process	0.0703 (0.335)	0.41693	0.988166	0.52684	7
GO:0006407	rRNA export from nucleus	-0.0102 (0.635)	0.50638	0.996029	0.5269	2
GO:0034260	negative regulation of GTPase activity	0.0694 (0.121)	0.28259	0.98302	0.52692	43
GO:0014870	response to muscle inactivity	-0.244 (0.27)	0.8171	0.998741	0.52701	11
GO:0071879	positive regulation of adenylate cyclase-activating adrenergic receptor signaling pathway	-0.062 (0.455)	0.55421	0.996029	0.52716	2
GO:0002064	epithelial cell development	-0.0727 (0.0582)	0.89429	0.998741	0.52739	192
GO:0071395	cellular response to jasmonic acid stimulus	0.0137 (0.571)	0.49044	0.993004	0.52743	4
GO:0009753	response to jasmonic acid	0.0137 (0.571)	0.49044	0.993004	0.52743	4
GO:0099046	clearance of foreign intracellular nucleic acids	-0.074 (0.942)	0.5313	0.996029	0.52754	1
GO:0044356	clearance of foreign intracellular DNA by conversion of DNA cytidine to uridine	-0.074 (0.942)	0.5313	0.996029	0.52754	1
GO:0044355	clearance of foreign intracellular DNA	-0.074 (0.942)	0.5313	0.996029	0.52754	1
GO:0060287	epithelial cilium movement involved in determination of left/right asymmetry	-0.218 (0.244)	0.81476	0.998741	0.52758	9
GO:0060602	branch elongation of an epithelium	0.166 (0.184)	0.18292	0.963102	0.52763	20
GO:0019646	aerobic electron transport chain	-0.0747 (0.202)	0.64434	0.998741	0.52764	15
GO:0006123	mitochondrial electron transport, cytochrome c to oxygen	-0.0747 (0.202)	0.64434	0.998741	0.52764	15
GO:0051053	negative regulation of DNA metabolic process	-0.0103 (0.0635)	0.56453	0.996029	0.52764	137
GO:0150011	regulation of neuron projection arborization	0.11 (0.223)	0.31034	0.987709	0.52767	10
GO:0019254	carnitine metabolic process, CoA-linked	0.308 (0.491)	0.26548	0.98302	0.52771	3
GO:0048807	female genitalia morphogenesis	-0.0402 (0.518)	0.53093	0.996029	0.52781	3
GO:0046457	prostanoid biosynthetic process	-0.0639 (0.164)	0.65154	0.998741	0.52782	25
GO:0001516	prostaglandin biosynthetic process	-0.0639 (0.164)	0.65154	0.998741	0.52782	25
GO:0010578	regulation of adenylate cyclase activity involved in G protein-coupled receptor signaling pathway	-0.612 (2.23)	0.60801	0.998741	0.52785	1
GO:0032354	response to follicle-stimulating hormone	-0.0698 (0.228)	0.62036	0.998741	0.52807	16
GO:0003221	right ventricular cardiac muscle tissue morphogenesis	0.0344 (0.534)	0.47432	0.991781	0.52818	3
GO:0001833	inner cell mass cell proliferation	0.123 (0.223)	0.29173	0.98302	0.52825	13
GO:0045054	constitutive secretory pathway	-0.00196 (0.358)	0.50218	0.995117	0.52838	4
GO:0031100	animal organ regeneration	-0.00902 (0.0964)	0.53728	0.996029	0.52866	68
GO:0051310	metaphase plate congression	0.0119 (0.101)	0.45309	0.989746	0.52886	56
GO:0022612	gland morphogenesis	-0.0974 (0.0778)	0.89476	0.998741	0.52887	115
GO:0006424	glutamyl-tRNA aminoacylation	-0.0718 (0.681)	0.54201	0.996029	0.52926	2
GO:0042159	lipoprotein catabolic process	-0.0794 (0.195)	0.65784	0.998741	0.5293	15
GO:0015819	lysine transport	-0.00179 (0.914)	0.50078	0.995099	0.52942	1
GO:2000137	negative regulation of cell proliferation involved in heart morphogenesis	-0.0994 (0.392)	0.60004	0.998741	0.52954	3
GO:0044772	mitotic cell cycle phase transition	-0.0427 (0.0332)	0.90032	0.998741	0.52962	523
GO:0035050	embryonic heart tube development	-0.0344 (0.0901)	0.64879	0.998741	0.52962	74
GO:0060355	positive regulation of cell adhesion molecule production	0.667 (0.379)	0.03937	0.810167	0.52973	4
GO:0045026	plasma membrane fusion	-0.0744 (0.196)	0.64788	0.998741	0.52975	19
GO:1901987	regulation of cell cycle phase transition	-0.0546 (0.037)	0.93025	0.998741	0.5298	417
GO:0042487	regulation of odontogenesis of dentin-containing tooth	0.081 (0.233)	0.36403	0.987709	0.53014	14
GO:0042816	vitamin B6 metabolic process	0.29 (0.306)	0.17124	0.957501	0.53022	5
GO:0022027	interkinetic nuclear migration	0.797 (0.271)	0.0016188	0.34418	0.53035	5
GO:0071045	nuclear histone mRNA catabolic process	0.289 (0.567)	0.30524	0.987709	0.53038	1
GO:1901571	fatty acid derivative transport	-0.019 (0.12)	0.56311	0.996029	0.5304	48
GO:0071715	icosanoid transport	-0.019 (0.12)	0.56311	0.996029	0.5304	48
GO:0048162	multi-layer follicle stage	0.099 (0.475)	0.41743	0.988166	0.53051	3
GO:0001546	preantral ovarian follicle growth	0.099 (0.475)	0.41743	0.988166	0.53051	3
GO:0002732	positive regulation of dendritic cell cytokine production	0.0222 (0.257)	0.46568	0.989746	0.53056	7
GO:1902523	positive regulation of protein K63-linked ubiquitination	0.0806 (0.502)	0.43617	0.989746	0.53059	3
GO:0016446	somatic hypermutation of immunoglobulin genes	-0.0595 (0.207)	0.61311	0.998741	0.53066	13
GO:0051650	establishment of vesicle localization	-0.0569 (0.0457)	0.89359	0.998741	0.53073	273
GO:0072210	metanephric nephron development	-0.0171 (0.146)	0.54654	0.996029	0.53076	38
GO:0007409	axonogenesis	-0.00417 (0.0395)	0.54206	0.996029	0.53086	439
GO:0043376	regulation of CD8-positive, alpha-beta T cell differentiation	-0.446 (0.302)	0.93034	0.998741	0.53099	6
GO:0072523	purine-containing compound catabolic process	0.0675 (0.122)	0.28968	0.98302	0.53101	47
GO:0048070	regulation of developmental pigmentation	0.0928 (0.206)	0.32594	0.987709	0.53104	15
GO:1905097	regulation of guanyl-nucleotide exchange factor activity	0.0672 (0.325)	0.41818	0.988166	0.5311	7
GO:0046717	acid secretion	-0.0514 (0.076)	0.75049	0.998741	0.5311	119
GO:1990049	retrograde neuronal dense core vesicle transport	0.0821 (0.323)	0.39978	0.987709	0.5311	5
GO:0045913	positive regulation of carbohydrate metabolic process	-0.0252 (0.0901)	0.61007	0.998741	0.53133	75
GO:0050000	chromosome localization	0.0579 (0.0849)	0.24773	0.98302	0.53134	75
GO:0060492	lung induction	0.0912 (0.528)	0.43137	0.989746	0.5314	3
GO:0060424	lung field specification	0.0912 (0.528)	0.43137	0.989746	0.5314	3
GO:0060423	foregut regionalization	0.0912 (0.528)	0.43137	0.989746	0.5314	3
GO:0035470	positive regulation of vascular wound healing	-0.0287 (0.606)	0.51888	0.996029	0.53141	3
GO:1903831	signal transduction involved in cellular response to ammonium ion	0.088 (0.156)	0.28623	0.98302	0.53147	27
GO:0095500	acetylcholine receptor signaling pathway	0.088 (0.156)	0.28623	0.98302	0.53147	27
GO:0043010	camera-type eye development	-0.0644 (0.0475)	0.91225	0.998741	0.53148	300
GO:0016198	axon choice point recognition	-0.0779 (0.384)	0.58033	0.996029	0.53161	6
GO:0006545	glycine biosynthetic process	0.0924 (0.354)	0.39713	0.987709	0.53165	4
GO:0150003	regulation of spontaneous synaptic transmission	-0.0333 (0.318)	0.54173	0.996029	0.53191	5
GO:0006309	apoptotic DNA fragmentation	-0.0379 (0.169)	0.58848	0.998741	0.53197	23
GO:1903382	negative regulation of endoplasmic reticulum stress-induced neuron intrinsic apoptotic signaling pathway	0.163 (0.607)	0.39406	0.987709	0.53209	2
GO:1903381	regulation of endoplasmic reticulum stress-induced neuron intrinsic apoptotic signaling pathway	0.163 (0.607)	0.39406	0.987709	0.53209	2
GO:0036483	neuron intrinsic apoptotic signaling pathway in response to endoplasmic reticulum stress	0.163 (0.607)	0.39406	0.987709	0.53209	2
GO:0070508	cholesterol import	0.0319 (0.237)	0.44641	0.989746	0.5321	10
GO:0035376	sterol import	0.0319 (0.237)	0.44641	0.989746	0.5321	10
GO:0033483	gas homeostasis	-0.216 (0.246)	0.80915	0.998741	0.53216	9
GO:0019886	antigen processing and presentation of exogenous peptide antigen via MHC class II	-0.0753 (0.0823)	0.81973	0.998741	0.53223	94
GO:0008037	cell recognition	0.0149 (0.0685)	0.41402	0.988166	0.53233	146
GO:0060571	morphogenesis of an epithelial fold	-0.166 (0.185)	0.81461	0.998741	0.53234	23
GO:0099642	retrograde axonal protein transport	-0.054 (0.493)	0.54361	0.996029	0.53237	2
GO:0000726	non-recombinational repair	-0.0723 (0.0814)	0.81289	0.998741	0.53252	80
GO:2000793	cell proliferation involved in heart valve development	-0.399 (0.301)	0.9071	0.998741	0.53255	4
GO:0052651	monoacylglycerol catabolic process	0.073 (0.333)	0.4131	0.988166	0.53259	5
GO:0046462	monoacylglycerol metabolic process	0.073 (0.333)	0.4131	0.988166	0.53259	5
GO:0035607	fibroblast growth factor receptor signaling pathway involved in orbitofrontal cortex development	-0.0723 (0.538)	0.55345	0.996029	0.53263	2
GO:0090263	positive regulation of canonical Wnt signaling pathway	-0.0393 (0.068)	0.71813	0.998741	0.53286	133
GO:0055118	negative regulation of cardiac muscle contraction	-0.0491 (0.321)	0.56075	0.996029	0.5329	6
GO:0040036	regulation of fibroblast growth factor receptor signaling pathway	0.0346 (0.167)	0.4176	0.988166	0.53302	26
GO:0001832	blastocyst growth	-0.0162 (0.187)	0.53442	0.996029	0.53312	18
GO:0035634	response to stilbenoid	-0.0368 (0.409)	0.53584	0.996029	0.53325	5
GO:1904290	negative regulation of mitotic DNA damage checkpoint	-0.00122 (0.785)	0.50062	0.995099	0.53332	1
GO:0008608	attachment of spindle microtubules to kinetochore	0.168 (0.138)	0.11221	0.906007	0.53333	32
GO:0042866	pyruvate biosynthetic process	-0.0695 (0.0695)	0.84125	0.998741	0.53365	113
GO:1901625	cellular response to ergosterol	0.133 (0.848)	0.43766	0.989746	0.53374	1
GO:0071025	RNA surveillance	0.0781 (0.216)	0.35855	0.987709	0.53376	13
GO:0017185	peptidyl-lysine hydroxylation	0.344 (0.286)	0.11455	0.90973	0.53379	8
GO:2000001	regulation of DNA damage checkpoint	-0.267 (0.179)	0.93197	0.998741	0.5341	16
GO:0043649	dicarboxylic acid catabolic process	-0.0787 (0.179)	0.66976	0.998741	0.53416	16
GO:0042908	xenobiotic transport	-0.121 (0.245)	0.68953	0.998741	0.53417	12
GO:0086001	cardiac muscle cell action potential	0.0597 (0.109)	0.29253	0.98302	0.53426	62
GO:0060324	face development	-0.219 (0.111)	0.97619	0.999835	0.53429	45
GO:0034773	histone H4-K20 trimethylation	-0.446 (0.278)	0.94588	0.998741	0.53434	6
GO:0002760	positive regulation of antimicrobial humoral response	-0.0597 (0.464)	0.55125	0.996029	0.53434	4
GO:0062013	positive regulation of small molecule metabolic process	-0.00169 (0.0693)	0.50973	0.996029	0.53435	133
GO:0072138	mesenchymal cell proliferation involved in ureteric bud development	-0.114 (0.669)	0.56766	0.996029	0.53435	2
GO:0003134	endodermal-mesodermal cell signaling involved in heart induction	-0.114 (0.669)	0.56766	0.996029	0.53435	2
GO:0003133	endodermal-mesodermal cell signaling	-0.114 (0.669)	0.56766	0.996029	0.53435	2
GO:0003130	BMP signaling pathway involved in heart induction	-0.114 (0.669)	0.56766	0.996029	0.53435	2
GO:0006657	CDP-choline pathway	-0.322 (0.307)	0.85225	0.998741	0.53436	6
GO:0051892	negative regulation of cardioblast differentiation	-0.0687 (0.547)	0.54996	0.996029	0.5345	2
GO:0010359	regulation of anion channel activity	-0.0794 (0.272)	0.61492	0.998741	0.53453	9
GO:0009216	purine deoxyribonucleoside triphosphate biosynthetic process	-0.0148 (0.548)	0.51075	0.996029	0.53453	2
GO:0060450	positive regulation of hindgut contraction	-0.0578 (0.946)	0.52437	0.996029	0.53455	1
GO:0050775	positive regulation of dendrite morphogenesis	0.0635 (0.129)	0.31126	0.987709	0.53465	33
GO:0034756	regulation of iron ion transport	0.253 (0.298)	0.19742	0.97313	0.53479	6
GO:0060347	heart trabecula formation	0.0251 (0.25)	0.46004	0.989746	0.53487	13
GO:2000830	positive regulation of parathyroid hormone secretion	-0.217 (0.658)	0.62945	0.998741	0.53498	1
GO:1903465	positive regulation of mitotic cell cycle DNA replication	-0.217 (0.658)	0.62945	0.998741	0.53498	1
GO:0036269	swimming behavior	-0.166 (0.642)	0.60194	0.998741	0.535	2
GO:2000297	negative regulation of synapse maturation	-0.00785 (0.503)	0.50622	0.996029	0.53509	3
GO:0072073	kidney epithelium development	-0.0477 (0.0747)	0.73837	0.998741	0.5351	130
GO:0075525	viral translational termination-reinitiation	-0.132 (0.308)	0.66578	0.998741	0.5351	5
GO:0098727	maintenance of cell number	-0.0718 (0.0618)	0.87726	0.998741	0.53517	151
GO:0071354	cellular response to interleukin-6	-0.0551 (0.131)	0.66308	0.998741	0.53518	35
GO:0051598	meiotic recombination checkpoint	0.0599 (0.528)	0.45485	0.989746	0.53523	3
GO:0070358	actin polymerization-dependent cell motility	0.0287 (0.34)	0.46629	0.989746	0.53524	7
GO:0038098	sequestering of BMP from receptor via BMP binding	0.147 (0.601)	0.40307	0.987709	0.53529	2
GO:0051899	membrane depolarization	-0.0919 (0.0968)	0.8287	0.998741	0.53533	82
GO:0048298	positive regulation of isotype switching to IgA isotypes	-0.000393 (0.309)	0.50051	0.995099	0.53544	5
GO:1904685	positive regulation of metalloendopeptidase activity	0.119 (0.613)	0.42321	0.989377	0.53547	2
GO:1900025	negative regulation of substrate adhesion-dependent cell spreading	-0.0654 (0.219)	0.61762	0.998741	0.53554	13
GO:0042109	lymphotoxin A biosynthetic process	0.0621 (0.493)	0.44989	0.989746	0.53581	3
GO:0032641	lymphotoxin A production	0.0621 (0.493)	0.44989	0.989746	0.53581	3
GO:0051788	response to misfolded protein	-0.0358 (0.14)	0.60064	0.998741	0.53589	23
GO:2000655	negative regulation of cellular response to testosterone stimulus	0.331 (0.634)	0.30086	0.984303	0.53589	1
GO:2000654	regulation of cellular response to testosterone stimulus	0.331 (0.634)	0.30086	0.984303	0.53589	1
GO:0071441	negative regulation of histone H3-K14 acetylation	0.331 (0.634)	0.30086	0.984303	0.53589	1
GO:0060841	venous blood vessel development	-0.208 (0.205)	0.84479	0.998741	0.53594	15
GO:0046386	deoxyribose phosphate catabolic process	-0.1 (0.165)	0.72817	0.998741	0.53596	21
GO:0090387	phagolysosome assembly involved in apoptotic cell clearance	-0.00632 (0.521)	0.50483	0.995943	0.53615	2
GO:0090386	phagosome maturation involved in apoptotic cell clearance	-0.00632 (0.521)	0.50483	0.995943	0.53615	2
GO:1901248	positive regulation of lung ciliated cell differentiation	-0.277 (0.906)	0.62004	0.998741	0.53615	1
GO:0072016	glomerular parietal epithelial cell development	-0.277 (0.906)	0.62004	0.998741	0.53615	1
GO:0002897	positive regulation of central B cell tolerance induction	-0.277 (0.906)	0.62004	0.998741	0.53615	1
GO:0002895	regulation of central B cell tolerance induction	-0.277 (0.906)	0.62004	0.998741	0.53615	1
GO:0002648	positive regulation of central tolerance induction	-0.277 (0.906)	0.62004	0.998741	0.53615	1
GO:0002646	regulation of central tolerance induction	-0.277 (0.906)	0.62004	0.998741	0.53615	1
GO:0002510	central B cell tolerance induction	-0.277 (0.906)	0.62004	0.998741	0.53615	1
GO:2001171	positive regulation of ATP biosynthetic process	-0.0661 (0.136)	0.68648	0.998741	0.53623	29
GO:1903753	negative regulation of p38MAPK cascade	-0.0419 (0.369)	0.54512	0.996029	0.53627	6
GO:1904391	response to ciliary neurotrophic factor	-0.171 (0.921)	0.57344	0.996029	0.53634	1
GO:1904389	rod bipolar cell differentiation	-0.171 (0.921)	0.57344	0.996029	0.53634	1
GO:1904373	response to kainic acid	-0.171 (0.921)	0.57344	0.996029	0.53634	1
GO:0090341	negative regulation of secretion of lysosomal enzymes	0.0332 (0.569)	0.47672	0.991781	0.53642	1
GO:0090182	regulation of secretion of lysosomal enzymes	0.0332 (0.569)	0.47672	0.991781	0.53642	1
GO:0002758	innate immune response-activating signal transduction	-0.0282 (0.0475)	0.72405	0.998741	0.53644	278
GO:0055130	D-alanine catabolic process	-0.109 (0.94)	0.54634	0.996029	0.53653	1
GO:0046436	D-alanine metabolic process	-0.109 (0.94)	0.54634	0.996029	0.53653	1
GO:0046144	D-alanine family amino acid metabolic process	-0.109 (0.94)	0.54634	0.996029	0.53653	1
GO:0036088	D-serine catabolic process	-0.109 (0.94)	0.54634	0.996029	0.53653	1
GO:1902000	homogentisate catabolic process	-0.1 (0.939)	0.54261	0.996029	0.53658	1
GO:1901999	homogentisate metabolic process	-0.1 (0.939)	0.54261	0.996029	0.53658	1
GO:0045410	positive regulation of interleukin-6 biosynthetic process	0.0483 (0.2)	0.40462	0.987709	0.53659	15
GO:1901076	positive regulation of engulfment of apoptotic cell	0.706 (0.871)	0.20886	0.97856	0.53665	1
GO:1904959	regulation of cytochrome-c oxidase activity	0.0357 (0.339)	0.45807	0.989746	0.53677	4
GO:0042737	drug catabolic process	-0.0697 (0.0749)	0.82377	0.998741	0.53682	125
GO:0090092	regulation of transmembrane receptor protein serine/threonine kinase signaling pathway	-0.074 (0.0551)	0.91036	0.998741	0.53686	214
GO:1900737	negative regulation of phospholipase C-activating G protein-coupled receptor signaling pathway	-0.0724 (0.901)	0.53204	0.996029	0.53688	1
GO:1900276	regulation of proteinase activated receptor activity	-0.0724 (0.901)	0.53204	0.996029	0.53688	1
GO:1900138	negative regulation of phospholipase A2 activity	-0.439 (0.511)	0.80505	0.998741	0.53692	2
GO:0060221	retinal rod cell differentiation	-0.155 (0.533)	0.61473	0.998741	0.53702	3
GO:0034374	low-density lipoprotein particle remodeling	-0.0765 (0.242)	0.62409	0.998741	0.53703	13
GO:0018406	protein C-linked glycosylation via 2'-alpha-mannosyl-L-tryptophan	-0.0574 (0.425)	0.55374	0.996029	0.53704	4
GO:0018317	protein C-linked glycosylation via tryptophan	-0.0574 (0.425)	0.55374	0.996029	0.53704	4
GO:0018211	peptidyl-tryptophan modification	-0.0574 (0.425)	0.55374	0.996029	0.53704	4
GO:0018103	protein C-linked glycosylation	-0.0574 (0.425)	0.55374	0.996029	0.53704	4
GO:1904044	response to aldosterone	-0.151 (0.642)	0.59324	0.998741	0.5371	2
GO:0001935	endothelial cell proliferation	-0.036 (0.0715)	0.69245	0.998741	0.53728	132
GO:0042256	mature ribosome assembly	-0.0511 (0.297)	0.56817	0.996029	0.53736	5
GO:0042700	luteinizing hormone signaling pathway	-0.867 (0.86)	0.84316	0.998741	0.53736	2
GO:0035281	pre-miRNA export from nucleus	1.01 (0.662)	0.06388	0.834459	0.53739	2
GO:0046851	negative regulation of bone remodeling	0.117 (0.227)	0.30223	0.986489	0.5375	14
GO:0003250	regulation of cell proliferation involved in heart valve morphogenesis	-0.423 (0.318)	0.90821	0.998741	0.53768	3
GO:0003249	cell proliferation involved in heart valve morphogenesis	-0.423 (0.318)	0.90821	0.998741	0.53768	3
GO:0061445	endocardial cushion cell fate commitment	-0.315 (0.933)	0.63229	0.998741	0.53768	1
GO:0060957	endocardial cell fate commitment	-0.315 (0.933)	0.63229	0.998741	0.53768	1
GO:0032493	response to bacterial lipoprotein	-0.155 (0.277)	0.71229	0.998741	0.53797	7
GO:0071320	cellular response to cAMP	0.038 (0.113)	0.36789	0.987709	0.53809	52
GO:0046127	pyrimidine deoxyribonucleoside catabolic process	0.047 (0.915)	0.47953	0.991781	0.53817	1
GO:0006214	thymidine catabolic process	0.047 (0.915)	0.47953	0.991781	0.53817	1
GO:0009151	purine deoxyribonucleotide metabolic process	-0.0573 (0.234)	0.59669	0.998741	0.5383	11
GO:0070446	negative regulation of oligodendrocyte progenitor proliferation	-0.0794 (0.907)	0.53486	0.996029	0.53832	1
GO:0061433	cellular response to caloric restriction	-0.0794 (0.907)	0.53486	0.996029	0.53832	1
GO:0036006	cellular response to macrophage colony-stimulating factor stimulus	0.151 (0.211)	0.23726	0.98302	0.53833	12
GO:0036005	response to macrophage colony-stimulating factor	0.151 (0.211)	0.23726	0.98302	0.53833	12
GO:0006352	DNA-templated transcription, initiation	-0.0744 (0.0501)	0.93151	0.998741	0.53843	228
GO:0098935	dendritic transport	-0.00106 (0.272)	0.50155	0.995117	0.53846	8
GO:0036018	cellular response to erythropoietin	-0.312 (0.393)	0.78664	0.998741	0.5385	5
GO:2000316	regulation of T-helper 17 type immune response	-0.269 (0.194)	0.91726	0.998741	0.53858	19
GO:0046688	response to copper ion	-0.117 (0.131)	0.81449	0.998741	0.5386	39
GO:0099542	trans-synaptic signaling by endocannabinoid	-0.0446 (0.308)	0.55761	0.996029	0.5387	8
GO:0099541	trans-synaptic signaling by lipid	-0.0446 (0.308)	0.55761	0.996029	0.5387	8
GO:0010730	negative regulation of hydrogen peroxide biosynthetic process	0.0458 (0.442)	0.45881	0.989746	0.53885	4
GO:0036378	calcitriol biosynthetic process from calciol	-0.0372 (0.415)	0.53575	0.996029	0.53888	4
GO:0033238	regulation of cellular amine metabolic process	-0.0136 (0.089)	0.56062	0.996029	0.53902	76
GO:1901988	negative regulation of cell cycle phase transition	-0.0639 (0.0488)	0.90488	0.998741	0.53913	229
GO:0051552	flavone metabolic process	-0.136 (0.44)	0.6213	0.998741	0.53914	6
GO:0006821	chloride transport	-0.0341 (0.0828)	0.65964	0.998741	0.53929	98
GO:2000195	negative regulation of female gonad development	0.0541 (0.379)	0.44325	0.989746	0.53934	5
GO:0046426	negative regulation of JAK-STAT cascade	0.0075 (0.195)	0.48463	0.993004	0.53939	20
GO:0010919	regulation of inositol phosphate biosynthetic process	-0.126 (0.216)	0.72034	0.998741	0.53945	16
GO:0001889	liver development	-0.143 (0.0685)	0.98146	0.999835	0.5396	130
GO:0051454	intracellular pH elevation	0.0819 (0.301)	0.39259	0.987709	0.53961	5
GO:0032415	regulation of sodium:proton antiporter activity	-0.0762 (0.322)	0.59354	0.998741	0.53963	6
GO:0018283	iron incorporation into metallo-sulfur cluster	0.117 (0.494)	0.40618	0.987709	0.53967	2
GO:0018282	metal incorporation into metallo-sulfur cluster	0.117 (0.494)	0.40618	0.987709	0.53967	2
GO:0043132	NAD transport	-0.185 (0.626)	0.61626	0.998741	0.53975	2
GO:1902958	positive regulation of mitochondrial electron transport, NADH to ubiquinone	-0.104 (0.347)	0.61767	0.998741	0.53978	3
GO:0045141	meiotic telomere clustering	0.218 (0.18)	0.11368	0.90973	0.53983	11
GO:1904457	positive regulation of neuronal action potential	-0.309 (0.794)	0.65135	0.998741	0.53986	1
GO:0006096	glycolytic process	-0.077 (0.0705)	0.86249	0.998741	0.53995	109
GO:1901386	negative regulation of voltage-gated calcium channel activity	-0.18 (0.237)	0.77621	0.998741	0.53997	13
GO:0061302	smooth muscle cell-matrix adhesion	0.451 (0.381)	0.11839	0.912718	0.54	5
GO:0071461	cellular response to redox state	-0.32 (0.418)	0.77794	0.998741	0.54013	3
GO:0050957	equilibrioception	-0.107 (0.329)	0.62716	0.998741	0.54016	7
GO:0032196	transposition	-0.0443 (0.164)	0.60641	0.998741	0.54016	28
GO:0043628	ncRNA 3'-end processing	0.0766 (0.127)	0.27381	0.98302	0.54032	31
GO:0070434	positive regulation of nucleotide-binding oligomerization domain containing 2 signaling pathway	0.0532 (0.515)	0.45886	0.989746	0.54037	3
GO:0070426	positive regulation of nucleotide-binding oligomerization domain containing signaling pathway	0.0532 (0.515)	0.45886	0.989746	0.54037	3
GO:0043162	ubiquitin-dependent protein catabolic process via the multivesicular body sorting pathway	-0.366 (0.17)	0.98419	0.999835	0.54039	21
GO:0006226	dUMP biosynthetic process	-0.143 (0.442)	0.62674	0.998741	0.54054	4
GO:0071072	negative regulation of phospholipid biosynthetic process	0.0899 (0.46)	0.42249	0.989377	0.54056	4
GO:0048863	stem cell differentiation	-0.0197 (0.0517)	0.64842	0.998741	0.54059	246
GO:0034776	response to histamine	-0.0246 (0.266)	0.5369	0.996029	0.5406	11
GO:0016973	poly(A)+ mRNA export from nucleus	0.0992 (0.181)	0.29161	0.98302	0.54064	14
GO:0021618	hypoglossal nerve morphogenesis	-0.111 (0.905)	0.54865	0.996029	0.54069	1
GO:0021566	hypoglossal nerve development	-0.111 (0.905)	0.54865	0.996029	0.54069	1
GO:1990051	activation of protein kinase C activity	0.0574 (0.613)	0.46272	0.989746	0.54072	2
GO:0051295	establishment of meiotic spindle localization	0.326 (0.363)	0.1849	0.963102	0.54075	5
GO:0071699	olfactory placode morphogenesis	0.213 (0.446)	0.31614	0.987709	0.54077	3
GO:0071698	olfactory placode development	0.213 (0.446)	0.31614	0.987709	0.54077	3
GO:0030910	olfactory placode formation	0.213 (0.446)	0.31614	0.987709	0.54077	3
GO:1900117	regulation of execution phase of apoptosis	0.0132 (0.135)	0.46122	0.989746	0.54081	34
GO:0050732	negative regulation of peptidyl-tyrosine phosphorylation	0.0834 (0.114)	0.23228	0.98211	0.54088	51
GO:0006029	proteoglycan metabolic process	-0.165 (0.0873)	0.97084	0.999835	0.54092	88
GO:0071816	tail-anchored membrane protein insertion into ER membrane	-0.355 (0.33)	0.85918	0.998741	0.54094	5
GO:0014742	positive regulation of muscle hypertrophy	-0.139 (0.143)	0.83404	0.998741	0.54097	30
GO:1904340	positive regulation of dopaminergic neuron differentiation	-0.0931 (0.468)	0.57874	0.996029	0.54101	4
GO:1903726	negative regulation of phospholipid metabolic process	-0.0997 (0.269)	0.64444	0.998741	0.54118	9
GO:0044338	canonical Wnt signaling pathway involved in mesenchymal stem cell differentiation	-0.0246 (0.523)	0.51871	0.996029	0.54125	2
GO:1901642	nucleoside transmembrane transport	-0.000284 (0.322)	0.50035	0.995099	0.54134	7
GO:0050905	neuromuscular process	-0.071 (0.0783)	0.81782	0.998741	0.54137	102
GO:1902237	positive regulation of endoplasmic reticulum stress-induced intrinsic apoptotic signaling pathway	0.165 (0.262)	0.26405	0.98302	0.54142	10
GO:0000041	transition metal ion transport	0.0971 (0.0747)	0.096834	0.880269	0.54142	103
GO:0072695	regulation of DNA recombination at telomere	-0.628 (0.472)	0.90836	0.998741	0.54152	2
GO:0048239	negative regulation of DNA recombination at telomere	-0.628 (0.472)	0.90836	0.998741	0.54152	2
GO:0048265	response to pain	-0.0369 (0.162)	0.59015	0.998741	0.54157	29
GO:1901160	primary amino compound metabolic process	-0.0869 (0.237)	0.64315	0.998741	0.5417	12
GO:0070564	positive regulation of vitamin D receptor signaling pathway	-0.00873 (0.467)	0.50746	0.996029	0.5417	2
GO:0060939	epicardium-derived cardiac fibroblast cell development	0.0666 (0.385)	0.43141	0.989746	0.54192	3
GO:0060938	epicardium-derived cardiac fibroblast cell differentiation	0.0666 (0.385)	0.43141	0.989746	0.54192	3
GO:0060936	cardiac fibroblast cell development	0.0666 (0.385)	0.43141	0.989746	0.54192	3
GO:0060935	cardiac fibroblast cell differentiation	0.0666 (0.385)	0.43141	0.989746	0.54192	3
GO:0010724	regulation of definitive erythrocyte differentiation	0.0967 (0.456)	0.41602	0.988166	0.54196	3
GO:2000870	regulation of progesterone secretion	-0.115 (0.595)	0.57652	0.996029	0.54217	2
GO:0010721	negative regulation of cell development	-0.00783 (0.046)	0.56754	0.996029	0.54219	314
GO:0038162	erythropoietin-mediated signaling pathway	-0.41 (0.483)	0.80234	0.998741	0.54266	3
GO:0032411	positive regulation of transporter activity	-0.048 (0.08)	0.72587	0.998741	0.54272	103
GO:0006114	glycerol biosynthetic process	-0.122 (0.431)	0.61167	0.998741	0.54288	5
GO:0071403	cellular response to high density lipoprotein particle stimulus	-0.193 (0.522)	0.64423	0.998741	0.54302	2
GO:0099177	regulation of trans-synaptic signaling	-0.0171 (0.0394)	0.66763	0.998741	0.54319	416
GO:0070257	positive regulation of mucus secretion	-0.1 (0.366)	0.60815	0.998741	0.54325	6
GO:0048639	positive regulation of developmental growth	-0.00624 (0.0618)	0.54021	0.996029	0.5433	161
GO:0045109	intermediate filament organization	-0.0762 (0.185)	0.6601	0.998741	0.54333	22
GO:1904262	negative regulation of TORC1 signaling	-0.106 (0.188)	0.71399	0.998741	0.54347	17
GO:0003185	sinoatrial valve morphogenesis	-0.163 (0.934)	0.56938	0.996029	0.5435	1
GO:0003172	sinoatrial valve development	-0.163 (0.934)	0.56938	0.996029	0.5435	1
GO:0003138	primary heart field specification	-0.163 (0.934)	0.56938	0.996029	0.5435	1
GO:0071616	acyl-CoA biosynthetic process	-0.136 (0.113)	0.8859	0.998741	0.54355	50
GO:0035384	thioester biosynthetic process	-0.136 (0.113)	0.8859	0.998741	0.54355	50
GO:0006598	polyamine catabolic process	-0.184 (0.516)	0.63903	0.998741	0.54359	3
GO:0051339	regulation of lyase activity	0.0231 (0.117)	0.42172	0.989377	0.54362	41
GO:0002581	negative regulation of antigen processing and presentation of peptide or polysaccharide antigen via MHC class II	0.116 (0.521)	0.41163	0.988166	0.54363	3
GO:0002580	regulation of antigen processing and presentation of peptide or polysaccharide antigen via MHC class II	0.116 (0.521)	0.41163	0.988166	0.54363	3
GO:0072675	osteoclast fusion	-0.359 (0.36)	0.84045	0.998741	0.54365	6
GO:0006550	isoleucine catabolic process	-0.193 (0.597)	0.6271	0.998741	0.54365	2
GO:0006549	isoleucine metabolic process	-0.193 (0.597)	0.6271	0.998741	0.54365	2
GO:0045103	intermediate filament-based process	-0.0658 (0.118)	0.71143	0.998741	0.54396	50
GO:0060319	primitive erythrocyte differentiation	0.106 (0.534)	0.42099	0.989237	0.54397	3
GO:0031335	regulation of sulfur amino acid metabolic process	0.18 (0.513)	0.36308	0.987709	0.54406	3
GO:0044828	negative regulation by host of viral genome replication	-0.136 (0.392)	0.63602	0.998741	0.54434	6
GO:0051455	attachment of spindle microtubules to kinetochore involved in homologous chromosome segregation	-0.0981 (0.813)	0.54801	0.996029	0.54447	1
GO:0051316	attachment of spindle microtubules to kinetochore involved in meiotic chromosome segregation	-0.0981 (0.813)	0.54801	0.996029	0.54447	1
GO:1903033	positive regulation of microtubule plus-end binding	-0.396 (0.482)	0.79396	0.998741	0.54448	2
GO:1903031	regulation of microtubule plus-end binding	-0.396 (0.482)	0.79396	0.998741	0.54448	2
GO:0009263	deoxyribonucleotide biosynthetic process	0.0214 (0.206)	0.45856	0.989746	0.54449	15
GO:0030309	poly-N-acetyllactosamine metabolic process	-0.195 (0.247)	0.78532	0.998741	0.54457	9
GO:0032604	granulocyte macrophage colony-stimulating factor production	-0.206 (0.216)	0.83033	0.998741	0.54465	16
GO:0010571	positive regulation of nuclear cell cycle DNA replication	-0.103 (0.304)	0.63269	0.998741	0.54469	6
GO:0097102	endothelial tip cell fate specification	-0.296 (0.635)	0.6795	0.998741	0.54491	2
GO:0006021	inositol biosynthetic process	-0.45 (0.436)	0.84931	0.998741	0.54513	4
GO:0018095	protein polyglutamylation	-0.0343 (0.256)	0.55326	0.996029	0.54519	10
GO:0050746	regulation of lipoprotein metabolic process	-0.0817 (0.213)	0.64953	0.998741	0.54521	13
GO:1903892	negative regulation of ATF6-mediated unfolded protein response	0.325 (0.591)	0.29137	0.98302	0.54522	2
GO:1904908	negative regulation of maintenance of mitotic sister chromatid cohesion, telomeric	-0.447 (0.89)	0.69221	0.998741	0.54532	1
GO:1904907	regulation of maintenance of mitotic sister chromatid cohesion, telomeric	-0.447 (0.89)	0.69221	0.998741	0.54532	1
GO:0099404	mitotic sister chromatid cohesion, telomeric	-0.447 (0.89)	0.69221	0.998741	0.54532	1
GO:0099403	maintenance of mitotic sister chromatid cohesion, telomeric	-0.447 (0.89)	0.69221	0.998741	0.54532	1
GO:0034183	negative regulation of maintenance of mitotic sister chromatid cohesion	-0.447 (0.89)	0.69221	0.998741	0.54532	1
GO:0034092	negative regulation of maintenance of sister chromatid cohesion	-0.447 (0.89)	0.69221	0.998741	0.54532	1
GO:1903849	positive regulation of aorta morphogenesis	-0.241 (0.658)	0.64304	0.998741	0.54536	2
GO:1903847	regulation of aorta morphogenesis	-0.241 (0.658)	0.64304	0.998741	0.54536	2
GO:0060850	regulation of transcription involved in cell fate commitment	-0.0522 (0.226)	0.59154	0.998741	0.54545	16
GO:0006805	xenobiotic metabolic process	-0.0781 (0.0844)	0.82267	0.998741	0.54552	120
GO:0000460	maturation of 5.8S rRNA	0.122 (0.153)	0.21116	0.97856	0.54561	24
GO:0050966	detection of mechanical stimulus involved in sensory perception of pain	-0.000171 (0.242)	0.50028	0.995099	0.54562	13
GO:0016259	selenocysteine metabolic process	-0.222 (0.354)	0.73475	0.998741	0.54566	4
GO:0044106	cellular amine metabolic process	-0.0595 (0.0723)	0.79492	0.998741	0.54567	116
GO:0002031	G protein-coupled receptor internalization	-0.181 (0.226)	0.78813	0.998741	0.54572	12
GO:0031064	negative regulation of histone deacetylation	0.0495 (0.413)	0.45226	0.989746	0.54623	3
GO:0110009	formin-nucleated actin cable organization	0.465 (0.453)	0.15182	0.952517	0.54637	3
GO:0070649	formin-nucleated actin cable assembly	0.465 (0.453)	0.15182	0.952517	0.54637	3
GO:0019606	2-oxobutyrate catabolic process	-0.196 (0.909)	0.58554	0.997287	0.54648	1
GO:0044336	canonical Wnt signaling pathway involved in negative regulation of apoptotic process	0.449 (0.615)	0.23288	0.98211	0.54667	3
GO:0051758	homologous chromosome movement towards spindle pole involved in homologous chromosome segregation	0.0249 (0.905)	0.48904	0.993004	0.54674	1
GO:0009247	glycolipid biosynthetic process	0.0417 (0.092)	0.32517	0.987709	0.54717	63
GO:0002262	myeloid cell homeostasis	0.0311 (0.0672)	0.32182	0.987709	0.54722	135
GO:0006024	glycosaminoglycan biosynthetic process	-0.117 (0.0798)	0.92841	0.998741	0.5473	103
GO:0050820	positive regulation of coagulation	0.0312 (0.16)	0.42286	0.989377	0.54756	27
GO:0071377	cellular response to glucagon stimulus	0.0514 (0.174)	0.38388	0.987709	0.54766	25
GO:0046166	glyceraldehyde-3-phosphate biosynthetic process	-0.386 (0.413)	0.82549	0.998741	0.548	2
GO:0032228	regulation of synaptic transmission, GABAergic	0.0389 (0.136)	0.38778	0.987709	0.54804	32
GO:0006757	ATP generation from ADP	-0.0786 (0.0702)	0.86845	0.998741	0.54809	110
GO:1904716	positive regulation of chaperone-mediated autophagy	0.214 (1.05)	0.41896	0.988166	0.54811	1
GO:0010934	macrophage cytokine production	0.00118 (0.214)	0.4978	0.995002	0.54819	16
GO:0061430	bone trabecula morphogenesis	-0.0104 (0.214)	0.51929	0.996029	0.54821	13
GO:0035815	positive regulation of renal sodium excretion	-0.309 (0.24)	0.90166	0.998741	0.54826	12
GO:0086009	membrane repolarization	0.0354 (0.135)	0.39651	0.987709	0.5484	42
GO:0045722	positive regulation of gluconeogenesis	0.183 (0.213)	0.19475	0.970559	0.54848	12
GO:0018191	peptidyl-serine octanoylation	-0.423 (0.764)	0.71027	0.998741	0.54856	1
GO:0018190	protein octanoylation	-0.423 (0.764)	0.71027	0.998741	0.54856	1
GO:1904831	positive regulation of aortic smooth muscle cell differentiation	-0.0468 (0.904)	0.52065	0.996029	0.54859	1
GO:1904829	regulation of aortic smooth muscle cell differentiation	-0.0468 (0.904)	0.52065	0.996029	0.54859	1
GO:0044524	protein sulfhydration	-0.0468 (0.904)	0.52065	0.996029	0.54859	1
GO:0035887	aortic smooth muscle cell differentiation	-0.0468 (0.904)	0.52065	0.996029	0.54859	1
GO:0018272	protein-pyridoxal-5-phosphate linkage via peptidyl-N6-pyridoxal phosphate-L-lysine	-0.0468 (0.904)	0.52065	0.996029	0.54859	1
GO:0099623	regulation of cardiac muscle cell membrane repolarization	0.0162 (0.178)	0.4637	0.989746	0.54873	24
GO:0090521	glomerular visceral epithelial cell migration	-0.365 (0.441)	0.79634	0.998741	0.54882	4
GO:0015722	canalicular bile acid transport	-0.46 (0.422)	0.86234	0.998741	0.54885	4
GO:0006639	acylglycerol metabolic process	0.0494 (0.0722)	0.247	0.98302	0.54886	116
GO:0006641	triglyceride metabolic process	0.00603 (0.0811)	0.47036	0.990117	0.54898	96
GO:1905216	positive regulation of RNA binding	-0.289 (0.28)	0.84887	0.998741	0.54901	7
GO:0034371	chylomicron remodeling	-0.123 (0.296)	0.66156	0.998741	0.54901	9
GO:1900825	regulation of membrane depolarization during cardiac muscle cell action potential	0.0897 (0.413)	0.4139	0.988166	0.54905	4
GO:0071348	cellular response to interleukin-11	0.0274 (0.886)	0.48765	0.993004	0.54911	1
GO:0071105	response to interleukin-11	0.0274 (0.886)	0.48765	0.993004	0.54911	1
GO:1903897	regulation of PERK-mediated unfolded protein response	-0.096 (0.265)	0.64152	0.998741	0.54932	10
GO:0061317	canonical Wnt signaling pathway involved in cardiac muscle cell fate commitment	-0.132 (0.411)	0.62622	0.998741	0.54936	4
GO:0002478	antigen processing and presentation of exogenous peptide antigen	-0.037 (0.0613)	0.72685	0.998741	0.54942	164
GO:0097400	interleukin-17-mediated signaling pathway	-0.0946 (0.304)	0.62207	0.998741	0.54943	9
GO:0097398	cellular response to interleukin-17	-0.0946 (0.304)	0.62207	0.998741	0.54943	9
GO:0097396	response to interleukin-17	-0.0946 (0.304)	0.62207	0.998741	0.54943	9
GO:2000620	positive regulation of histone H4-K16 acetylation	-0.0994 (0.485)	0.5811	0.996029	0.54971	2
GO:0072178	nephric duct morphogenesis	-0.015 (0.283)	0.52114	0.996029	0.54987	11
GO:0016071	mRNA metabolic process	-0.0205 (0.0272)	0.77496	0.998741	0.54997	766
GO:0015931	nucleobase-containing compound transport	-0.0439 (0.0502)	0.80908	0.998741	0.54999	218
GO:0061966	establishment of left/right asymmetry	-0.585 (0.862)	0.75136	0.998741	0.55004	1
GO:0022605	mammalian oogenesis stage	-0.086 (0.325)	0.60436	0.998741	0.55024	7
GO:2000778	positive regulation of interleukin-6 secretion	-0.13 (0.159)	0.7931	0.998741	0.55034	29
GO:0070640	vitamin D3 metabolic process	-0.0884 (0.351)	0.59948	0.998741	0.55036	5
GO:1904690	positive regulation of cytoplasmic translational initiation	-0.0512 (0.31)	0.56569	0.996029	0.55044	4
GO:1905546	cellular response to phenylpropanoid	0.00814 (0.763)	0.49575	0.994578	0.55044	1
GO:0071413	cellular response to hydroxyisoflavone	0.00814 (0.763)	0.49575	0.994578	0.55044	1
GO:0071412	cellular response to genistein	0.00814 (0.763)	0.49575	0.994578	0.55044	1
GO:0090144	mitochondrial nucleoid organization	-0.0187 (0.783)	0.5095	0.996029	0.55051	1
GO:0090143	nucleoid organization	-0.0187 (0.783)	0.5095	0.996029	0.55051	1
GO:0006627	protein processing involved in protein targeting to mitochondrion	-0.0468 (0.242)	0.57651	0.996029	0.55076	8
GO:0034120	positive regulation of erythrocyte aggregation	-0.0898 (0.655)	0.55447	0.996029	0.55089	1
GO:0034118	regulation of erythrocyte aggregation	-0.0898 (0.655)	0.55447	0.996029	0.55089	1
GO:0034117	erythrocyte aggregation	-0.0898 (0.655)	0.55447	0.996029	0.55089	1
GO:2000547	regulation of dendritic cell dendrite assembly	0.00363 (0.484)	0.49701	0.994953	0.5509	3
GO:0051560	mitochondrial calcium ion homeostasis	-0.112 (0.151)	0.77138	0.998741	0.55104	23
GO:0032495	response to muramyl dipeptide	-0.107 (0.168)	0.73792	0.998741	0.5511	19
GO:0003345	proepicardium cell migration involved in pericardium morphogenesis	-0.0692 (0.925)	0.5298	0.996029	0.55119	1
GO:0009124	nucleoside monophosphate biosynthetic process	-0.0798 (0.0536)	0.93169	0.998741	0.55129	189
GO:0072268	pattern specification involved in metanephros development	-0.0276 (0.466)	0.5236	0.996029	0.55134	4
GO:0001754	eye photoreceptor cell differentiation	0.0295 (0.118)	0.40123	0.987709	0.55144	45
GO:1903235	positive regulation of calcium ion-dependent exocytosis of neurotransmitter	-0.21 (0.925)	0.59003	0.998741	0.55153	1
GO:0098746	fast, calcium ion-dependent exocytosis of neurotransmitter	-0.21 (0.925)	0.59003	0.998741	0.55153	1
GO:0071911	synchronous neurotransmitter secretion	-0.21 (0.925)	0.59003	0.998741	0.55153	1
GO:0045794	negative regulation of cell volume	-0.17 (0.394)	0.66704	0.998741	0.55165	5
GO:2001111	positive regulation of lens epithelial cell proliferation	-0.119 (0.652)	0.57249	0.996029	0.55169	2
GO:2001109	regulation of lens epithelial cell proliferation	-0.119 (0.652)	0.57249	0.996029	0.55169	2
GO:0097166	lens epithelial cell proliferation	-0.119 (0.652)	0.57249	0.996029	0.55169	2
GO:1900542	regulation of purine nucleotide metabolic process	-0.121 (0.066)	0.96683	0.999259	0.55172	128
GO:0060840	artery development	-0.0792 (0.0863)	0.82042	0.998741	0.5518	84
GO:0050869	negative regulation of B cell activation	-0.0259 (0.166)	0.56198	0.996029	0.55195	26
GO:0071655	regulation of granulocyte colony-stimulating factor production	-0.366 (0.419)	0.80833	0.998741	0.55202	4
GO:0009152	purine ribonucleotide biosynthetic process	-0.0713 (0.0469)	0.93577	0.998741	0.55213	257
GO:0008272	sulfate transport	-0.00037 (0.198)	0.50074	0.995099	0.5522	16
GO:0048866	stem cell fate specification	0.0556 (0.534)	0.45848	0.989746	0.55264	3
GO:0046326	positive regulation of glucose import	-0.0975 (0.134)	0.7657	0.998741	0.55268	36
GO:0042704	uterine wall breakdown	0.0563 (0.648)	0.4654	0.989746	0.55277	2
GO:0071218	cellular response to misfolded protein	-0.0341 (0.144)	0.59402	0.998741	0.55279	21
GO:0060312	regulation of blood vessel remodeling	-0.275 (0.244)	0.86955	0.998741	0.55285	8
GO:0007538	primary sex determination	0.0547 (0.519)	0.458	0.989746	0.55305	3
GO:0040038	polar body extrusion after meiotic divisions	0.175 (0.354)	0.31061	0.987709	0.55308	4
GO:1900364	negative regulation of mRNA polyadenylation	0.0389 (0.268)	0.44238	0.989746	0.55309	8
GO:0035408	histone H3-T6 phosphorylation	0.0853 (0.635)	0.44655	0.989746	0.55309	2
GO:0043377	negative regulation of CD8-positive, alpha-beta T cell differentiation	-0.0945 (0.604)	0.56216	0.996029	0.55311	2
GO:2000969	positive regulation of AMPA receptor activity	-0.0897 (0.344)	0.603	0.998741	0.55314	7
GO:0048332	mesoderm morphogenesis	-0.0763 (0.0982)	0.78152	0.998741	0.55316	68
GO:1902969	mitotic DNA replication	-0.0707 (0.178)	0.6547	0.998741	0.55318	14
GO:0072235	metanephric distal tubule development	-0.0752 (0.348)	0.5856	0.997287	0.5533	6
GO:0015840	urea transport	-0.206 (0.347)	0.72371	0.998741	0.55334	7
GO:1905224	clathrin-coated pit assembly	0.0707 (0.437)	0.43575	0.989746	0.55337	3
GO:1903242	regulation of cardiac muscle hypertrophy in response to stress	-0.248 (0.264)	0.82633	0.998741	0.55338	9
GO:0010612	regulation of cardiac muscle adaptation	-0.248 (0.264)	0.82633	0.998741	0.55338	9
GO:0061623	glycolytic process from galactose	-0.279 (0.828)	0.63176	0.998741	0.55342	1
GO:0061622	glycolytic process through glucose-1-phosphate	-0.279 (0.828)	0.63176	0.998741	0.55342	1
GO:0019402	galactitol metabolic process	-0.279 (0.828)	0.63176	0.998741	0.55342	1
GO:0071569	protein ufmylation	0.209 (0.271)	0.21992	0.980343	0.55347	6
GO:1904325	positive regulation of inhibitory G protein-coupled receptor phosphorylation	0.157 (0.899)	0.43076	0.989746	0.5536	1
GO:1904323	regulation of inhibitory G protein-coupled receptor phosphorylation	0.157 (0.899)	0.43076	0.989746	0.5536	1
GO:0002030	inhibitory G protein-coupled receptor phosphorylation	0.157 (0.899)	0.43076	0.989746	0.5536	1
GO:2000781	positive regulation of double-strand break repair	0.071 (0.144)	0.31107	0.987709	0.55365	28
GO:0098822	peptidyl-cysteine modification to L-cysteine persulfide	-0.307 (0.881)	0.6361	0.998741	0.5541	1
GO:0018192	enzyme active site formation via cysteine modification to L-cysteine persulfide	-0.307 (0.881)	0.6361	0.998741	0.5541	1
GO:0051895	negative regulation of focal adhesion assembly	-0.0245 (0.211)	0.54636	0.996029	0.55411	17
GO:0098927	vesicle-mediated transport between endosomal compartments	-0.0172 (0.127)	0.55407	0.996029	0.55417	38
GO:0070084	protein initiator methionine removal	-0.292 (0.431)	0.75101	0.998741	0.55422	3
GO:1905643	positive regulation of DNA methylation	0.0204 (0.541)	0.48497	0.993004	0.55439	3
GO:1900042	positive regulation of interleukin-2 secretion	-0.068 (0.501)	0.55402	0.996029	0.5545	3
GO:0034471	ncRNA 5'-end processing	-0.216 (0.185)	0.87892	0.998741	0.55452	17
GO:0032525	somite rostral/caudal axis specification	0.0572 (0.248)	0.4088	0.988166	0.55457	7
GO:0061484	hematopoietic stem cell homeostasis	-0.145 (0.325)	0.67221	0.998741	0.5546	5
GO:0072102	glomerulus morphogenesis	-0.0457 (0.326)	0.55574	0.996029	0.55461	8
GO:0006711	estrogen catabolic process	-0.42 (0.84)	0.69149	0.998741	0.55464	1
GO:1904467	regulation of tumor necrosis factor secretion	-0.138 (0.156)	0.81182	0.998741	0.55465	29
GO:1903621	protein localization to photoreceptor connecting cilium	0.221 (0.674)	0.37153	0.987709	0.55465	1
GO:1990739	granulosa cell proliferation	-0.31 (0.658)	0.68135	0.998741	0.55469	1
GO:1990705	cholangiocyte proliferation	-0.31 (0.658)	0.68135	0.998741	0.55469	1
GO:1904213	negative regulation of iodide transmembrane transport	-0.31 (0.658)	0.68135	0.998741	0.55469	1
GO:1904212	regulation of iodide transmembrane transport	-0.31 (0.658)	0.68135	0.998741	0.55469	1
GO:1904202	negative regulation of iodide transport	-0.31 (0.658)	0.68135	0.998741	0.55469	1
GO:1904201	regulation of iodide transport	-0.31 (0.658)	0.68135	0.998741	0.55469	1
GO:1904200	iodide transmembrane transport	-0.31 (0.658)	0.68135	0.998741	0.55469	1
GO:1904197	positive regulation of granulosa cell proliferation	-0.31 (0.658)	0.68135	0.998741	0.55469	1
GO:1904195	regulation of granulosa cell proliferation	-0.31 (0.658)	0.68135	0.998741	0.55469	1
GO:1904193	negative regulation of cholangiocyte apoptotic process	-0.31 (0.658)	0.68135	0.998741	0.55469	1
GO:1904192	regulation of cholangiocyte apoptotic process	-0.31 (0.658)	0.68135	0.998741	0.55469	1
GO:1904056	positive regulation of cholangiocyte proliferation	-0.31 (0.658)	0.68135	0.998741	0.55469	1
GO:1904054	regulation of cholangiocyte proliferation	-0.31 (0.658)	0.68135	0.998741	0.55469	1
GO:1902488	cholangiocyte apoptotic process	-0.31 (0.658)	0.68135	0.998741	0.55469	1
GO:0043610	regulation of carbohydrate utilization	-0.31 (0.658)	0.68135	0.998741	0.55469	1
GO:0009758	carbohydrate utilization	-0.31 (0.658)	0.68135	0.998741	0.55469	1
GO:0090594	inflammatory response to wounding	-0.122 (0.266)	0.67725	0.998741	0.55475	10
GO:0051303	establishment of chromosome localization	0.0487 (0.0855)	0.28443	0.98302	0.55481	74
GO:0042423	catecholamine biosynthetic process	-0.127 (0.208)	0.73025	0.998741	0.55481	17
GO:0009713	catechol-containing compound biosynthetic process	-0.127 (0.208)	0.73025	0.998741	0.55481	17
GO:0097026	dendritic cell dendrite assembly	0.0126 (0.428)	0.48827	0.993004	0.55483	4
GO:0055111	ingression involved in gastrulation with mouth forming second	-0.198 (0.94)	0.58343	0.997287	0.55487	1
GO:0003162	atrioventricular node development	-0.236 (0.508)	0.67914	0.998741	0.55492	3
GO:1904796	regulation of core promoter binding	0.0409 (0.287)	0.44328	0.989746	0.55495	8
GO:1900078	positive regulation of cellular response to insulin stimulus	0.0974 (0.158)	0.26889	0.98302	0.55497	24
GO:0010656	negative regulation of muscle cell apoptotic process	-0.141 (0.137)	0.84826	0.998741	0.55497	35
GO:0032916	positive regulation of transforming growth factor beta3 production	-1.67 (0.648)	0.99493	0.999835	0.55499	2
GO:0099555	trans-synaptic signaling by nitric oxide, modulating synaptic transmission	-0.165 (0.72)	0.5904	0.998741	0.55511	2
GO:0099554	trans-synaptic signaling by soluble gas, modulating synaptic transmission	-0.165 (0.72)	0.5904	0.998741	0.55511	2
GO:0002414	immunoglobulin transcytosis in epithelial cells	-0.162 (0.39)	0.66082	0.998741	0.55524	3
GO:2000081	positive regulation of canonical Wnt signaling pathway involved in controlling type B pancreatic cell proliferation	-0.244 (0.683)	0.6396	0.998741	0.55524	1
GO:2000044	negative regulation of cardiac cell fate specification	-0.244 (0.683)	0.6396	0.998741	0.55524	1
GO:1905904	positive regulation of mesoderm formation	-0.244 (0.683)	0.6396	0.998741	0.55524	1
GO:1905772	positive regulation of mesodermal cell differentiation	-0.244 (0.683)	0.6396	0.998741	0.55524	1
GO:1901320	negative regulation of heart induction	-0.244 (0.683)	0.6396	0.998741	0.55524	1
GO:0090676	calcium ion transmembrane transport via low voltage-gated calcium channel	-0.244 (0.683)	0.6396	0.998741	0.55524	1
GO:0048343	paraxial mesodermal cell fate commitment	-0.244 (0.683)	0.6396	0.998741	0.55524	1
GO:0048342	paraxial mesodermal cell differentiation	-0.244 (0.683)	0.6396	0.998741	0.55524	1
GO:0048337	positive regulation of mesodermal cell fate specification	-0.244 (0.683)	0.6396	0.998741	0.55524	1
GO:0042686	regulation of cardioblast cell fate specification	-0.244 (0.683)	0.6396	0.998741	0.55524	1
GO:0042685	cardioblast cell fate specification	-0.244 (0.683)	0.6396	0.998741	0.55524	1
GO:0042684	cardioblast cell fate commitment	-0.244 (0.683)	0.6396	0.998741	0.55524	1
GO:0021874	Wnt signaling pathway involved in forebrain neuroblast division	-0.244 (0.683)	0.6396	0.998741	0.55524	1
GO:0009997	negative regulation of cardioblast cell fate specification	-0.244 (0.683)	0.6396	0.998741	0.55524	1
GO:0003136	negative regulation of heart induction by canonical Wnt signaling pathway	-0.244 (0.683)	0.6396	0.998741	0.55524	1
GO:0044245	polysaccharide digestion	-0.00409 (0.419)	0.50389	0.99519	0.55534	5
GO:0090149	mitochondrial membrane fission	-0.144 (0.44)	0.62784	0.998741	0.55535	2
GO:0030961	peptidyl-arginine hydroxylation	0.127 (0.779)	0.43527	0.989746	0.55539	1
GO:0002380	immunoglobulin secretion involved in immune response	0.237 (0.705)	0.36845	0.987709	0.55541	1
GO:0008038	neuron recognition	-0.0158 (0.129)	0.5488	0.996029	0.55557	48
GO:0001656	metanephros development	-0.0551 (0.0951)	0.71877	0.998741	0.55568	83
GO:1905555	positive regulation blood vessel branching	-0.378 (0.448)	0.80064	0.998741	0.5557	3
GO:0060849	regulation of transcription involved in lymphatic endothelial cell fate commitment	-0.143 (0.669)	0.58463	0.997287	0.55573	2
GO:0010586	miRNA metabolic process	0.0959 (0.144)	0.2521	0.98302	0.55575	30
GO:0031664	regulation of lipopolysaccharide-mediated signaling pathway	0.0394 (0.161)	0.40368	0.987709	0.55581	25
GO:0046639	negative regulation of alpha-beta T cell differentiation	-0.217 (0.166)	0.90383	0.998741	0.55581	23
GO:0072207	metanephric epithelium development	-0.0469 (0.173)	0.60711	0.998741	0.55581	26
GO:0009635	response to herbicide	-0.358 (0.219)	0.9491	0.998741	0.55596	13
GO:0000212	meiotic spindle organization	-0.0358 (0.209)	0.568	0.996029	0.55599	12
GO:0002768	immune response-regulating cell surface receptor signaling pathway	-0.0629 (0.0414)	0.93547	0.998741	0.556	376
GO:0060038	cardiac muscle cell proliferation	0.00342 (0.123)	0.48892	0.993004	0.55604	48
GO:0002566	somatic diversification of immune receptors via somatic mutation	-0.0881 (0.202)	0.66881	0.998741	0.55605	14
GO:0009956	radial pattern formation	-0.105 (0.946)	0.54406	0.996029	0.55667	1
GO:0042590	antigen processing and presentation of exogenous peptide antigen via MHC class I	0.0147 (0.0898)	0.43506	0.989746	0.55673	72
GO:0006620	posttranslational protein targeting to endoplasmic reticulum membrane	-0.108 (0.255)	0.66427	0.998741	0.55676	11
GO:0060558	regulation of calcidiol 1-monooxygenase activity	-0.257 (0.348)	0.77014	0.998741	0.55677	7
GO:0051138	positive regulation of NK T cell differentiation	0.0111 (0.456)	0.49026	0.993004	0.55686	4
GO:1902285	semaphorin-plexin signaling pathway involved in neuron projection guidance	-0.206 (0.258)	0.7877	0.998741	0.55688	11
GO:1903974	positive regulation of cellular response to macrophage colony-stimulating factor stimulus	-0.324 (0.529)	0.72996	0.998741	0.5569	3
GO:1903971	positive regulation of response to macrophage colony-stimulating factor	-0.324 (0.529)	0.72996	0.998741	0.5569	3
GO:0072237	metanephric proximal tubule development	-0.375 (0.557)	0.74962	0.998741	0.55701	2
GO:0016458	gene silencing	-0.068 (0.0478)	0.92267	0.998741	0.55708	244
GO:0006166	purine ribonucleoside salvage	-0.0232 (0.433)	0.52133	0.996029	0.55712	4
GO:0061377	mammary gland lobule development	0.0612 (0.208)	0.38444	0.987709	0.55723	17
GO:0060749	mammary gland alveolus development	0.0612 (0.208)	0.38444	0.987709	0.55723	17
GO:0070476	rRNA (guanine-N7)-methylation	0.507 (0.362)	0.080756	0.854569	0.55725	2
GO:0043243	positive regulation of protein complex disassembly	0.0304 (0.128)	0.40604	0.987709	0.55734	37
GO:0007389	pattern specification process	-0.0511 (0.0411)	0.89337	0.998741	0.55735	420
GO:0050806	positive regulation of synaptic transmission	-0.0622 (0.0617)	0.84309	0.998741	0.55751	164
GO:0018345	protein palmitoylation	-0.0919 (0.124)	0.77112	0.998741	0.55754	32
GO:0031554	regulation of DNA-templated transcription, termination	-0.0795 (0.405)	0.57785	0.996029	0.55761	4
GO:0014908	myotube differentiation involved in skeletal muscle regeneration	-0.077 (0.35)	0.58721	0.998468	0.55768	7
GO:0060588	negative regulation of lipoprotein lipid oxidation	-0.031 (0.916)	0.51347	0.996029	0.55781	1
GO:0034443	negative regulation of lipoprotein oxidation	-0.031 (0.916)	0.51347	0.996029	0.55781	1
GO:0036336	dendritic cell migration	-0.0776 (0.169)	0.67716	0.998741	0.55786	26
GO:0032506	cytokinetic process	-0.115 (0.115)	0.84235	0.998741	0.55788	39
GO:1903363	negative regulation of cellular protein catabolic process	-0.0667 (0.084)	0.78621	0.998741	0.55789	76
GO:0002183	cytoplasmic translational initiation	-0.0578 (0.127)	0.67563	0.998741	0.55797	31
GO:0043335	protein unfolding	0.311 (0.361)	0.19434	0.97033	0.55804	2
GO:1900112	regulation of histone H3-K9 trimethylation	0.15 (0.246)	0.27092	0.98302	0.55822	9
GO:0040007	growth	-0.0294 (0.0272)	0.85979	0.998741	0.55837	902
GO:0006521	regulation of cellular amino acid metabolic process	-0.0525 (0.0981)	0.70383	0.998741	0.55844	59
GO:0006361	transcription initiation from RNA polymerase I promoter	0.0154 (0.12)	0.44886	0.989746	0.55857	34
GO:0034238	macrophage fusion	0.242 (0.387)	0.26572	0.98302	0.55859	5
GO:0008049	male courtship behavior	-0.119 (0.838)	0.55642	0.996029	0.55876	1
GO:0033341	regulation of collagen binding	-0.0672 (0.579)	0.54625	0.996029	0.55879	2
GO:0045627	positive regulation of T-helper 1 cell differentiation	-0.0958 (0.356)	0.60624	0.998741	0.55881	6
GO:0032417	positive regulation of sodium:proton antiporter activity	-0.0482 (0.392)	0.54897	0.996029	0.55893	4
GO:2001259	positive regulation of cation channel activity	-0.074 (0.106)	0.75669	0.998741	0.55895	65
GO:0072098	anterior/posterior pattern specification involved in kidney development	-0.126 (0.671)	0.57463	0.996029	0.55909	2
GO:0061227	pattern specification involved in mesonephros development	-0.126 (0.671)	0.57463	0.996029	0.55909	2
GO:0048389	intermediate mesoderm development	-0.126 (0.671)	0.57463	0.996029	0.55909	2
GO:0110032	positive regulation of G2/MI transition of meiotic cell cycle	-0.331 (0.34)	0.8347	0.998741	0.55911	3
GO:0110030	regulation of G2/MI transition of meiotic cell cycle	-0.331 (0.34)	0.8347	0.998741	0.55911	3
GO:0008315	G2/MI transition of meiotic cell cycle	-0.331 (0.34)	0.8347	0.998741	0.55911	3
GO:0030216	keratinocyte differentiation	0.0107 (0.0604)	0.42942	0.989746	0.55912	268
GO:0000463	maturation of LSU-rRNA from tricistronic rRNA transcript (SSU-rRNA, 5.8S rRNA, LSU-rRNA)	0.331 (0.176)	0.029934	0.764801	0.55924	14
GO:2000367	regulation of acrosomal vesicle exocytosis	-0.312 (0.377)	0.79607	0.998741	0.55931	3
GO:0032350	regulation of hormone metabolic process	-0.105 (0.133)	0.78479	0.998741	0.55975	37
GO:1903912	negative regulation of endoplasmic reticulum stress-induced eIF2 alpha phosphorylation	0.0115 (0.385)	0.48807	0.993004	0.55995	4
GO:1901016	regulation of potassium ion transmembrane transporter activity	-0.0263 (0.12)	0.58722	0.998468	0.56	51
GO:0150072	positive regulation of arginase activity	-0.0508 (0.934)	0.52168	0.996029	0.56001	1
GO:0150070	regulation of arginase activity	-0.0508 (0.934)	0.52168	0.996029	0.56001	1
GO:0019896	axonal transport of mitochondrion	-0.128 (0.22)	0.71923	0.998741	0.56006	13
GO:0032690	negative regulation of interleukin-1 alpha production	-0.107 (0.629)	0.56758	0.996029	0.56012	2
GO:0034721	histone H3-K4 demethylation, trimethyl-H3-K4-specific	0.0913 (0.499)	0.42736	0.989746	0.56023	3
GO:0035624	receptor transactivation	-0.191 (0.355)	0.70514	0.998741	0.56024	5
GO:0009396	folic acid-containing compound biosynthetic process	-0.224 (0.261)	0.80473	0.998741	0.56051	9
GO:0050804	modulation of chemical synaptic transmission	-0.0184 (0.0394)	0.67999	0.998741	0.56063	415
GO:2000821	regulation of grooming behavior	-0.183 (0.406)	0.67428	0.998741	0.56063	4
GO:0019835	cytolysis	-0.127 (0.127)	0.84049	0.998741	0.56068	40
GO:1901533	negative regulation of hematopoietic progenitor cell differentiation	-0.126 (0.29)	0.66752	0.998741	0.56081	8
GO:0010216	maintenance of DNA methylation	-0.31 (0.286)	0.86087	0.998741	0.56084	6
GO:2000777	positive regulation of proteasomal ubiquitin-dependent protein catabolic process involved in cellular response to hypoxia	0.0466 (0.685)	0.47291	0.991753	0.561	2
GO:2000468	regulation of peroxidase activity	-0.517 (0.608)	0.80234	0.998741	0.56107	2
GO:0043200	response to amino acid	-0.0711 (0.0779)	0.81918	0.998741	0.5611	105
GO:0031282	regulation of guanylate cyclase activity	0.0263 (0.237)	0.45583	0.989746	0.56118	12
GO:1901889	negative regulation of cell junction assembly	-0.0888 (0.181)	0.68818	0.998741	0.56127	22
GO:0072189	ureter development	0.0807 (0.214)	0.3532	0.987709	0.56131	16
GO:1903305	regulation of regulated secretory pathway	-0.0661 (0.0637)	0.85013	0.998741	0.56134	149
GO:0045048	protein insertion into ER membrane	-0.374 (0.287)	0.90378	0.998741	0.56138	6
GO:0150094	amyloid-beta clearance by cellular catabolic process	-0.1 (0.331)	0.61932	0.998741	0.56138	7
GO:0070384	Harderian gland development	-0.134 (0.454)	0.61584	0.998741	0.56143	4
GO:1904779	regulation of protein localization to centrosome	0.417 (0.242)	0.042593	0.822796	0.56152	9
GO:0046078	dUMP metabolic process	-0.039 (0.36)	0.54311	0.996029	0.56156	6
GO:0032026	response to magnesium ion	-0.037 (0.196)	0.57489	0.996029	0.56162	19
GO:1903509	liposaccharide metabolic process	0.0335 (0.0705)	0.31734	0.987709	0.5617	106
GO:0048872	homeostasis of number of cells	-0.0223 (0.0525)	0.66438	0.998741	0.56171	228
GO:0051198	negative regulation of coenzyme metabolic process	0.0334 (0.217)	0.43888	0.989746	0.56172	14
GO:0030812	negative regulation of nucleotide catabolic process	0.0334 (0.217)	0.43888	0.989746	0.56172	14
GO:0060487	lung epithelial cell differentiation	0.0272 (0.183)	0.44091	0.989746	0.56179	22
GO:2000845	positive regulation of testosterone secretion	0.202 (0.566)	0.36042	0.987709	0.56181	2
GO:2000843	regulation of testosterone secretion	0.202 (0.566)	0.36042	0.987709	0.56181	2
GO:0035936	testosterone secretion	0.202 (0.566)	0.36042	0.987709	0.56181	2
GO:1904742	regulation of telomeric DNA binding	-0.265 (0.396)	0.74871	0.998741	0.56186	4
GO:0060767	epithelial cell proliferation involved in prostate gland development	0.132 (0.262)	0.30673	0.987709	0.56201	10
GO:0090164	asymmetric Golgi ribbon formation	-0.139 (0.633)	0.58687	0.998191	0.56204	2
GO:0035544	negative regulation of SNARE complex assembly	0.0779 (0.438)	0.42946	0.989746	0.56213	3
GO:0044272	sulfur compound biosynthetic process	-0.0901 (0.061)	0.93029	0.998741	0.56222	179
GO:0021920	regulation of transcription from RNA polymerase II promoter involved in spinal cord association neuron specification	-0.183 (0.938)	0.57721	0.996029	0.5623	1
GO:0021519	spinal cord association neuron specification	-0.183 (0.938)	0.57721	0.996029	0.5623	1
GO:0045922	negative regulation of fatty acid metabolic process	-0.079 (0.159)	0.6909	0.998741	0.56236	25
GO:0010002	cardioblast differentiation	-0.0236 (0.193)	0.54862	0.996029	0.56244	19
GO:0031134	sister chromatid biorientation	0.967 (0.5)	0.026581	0.756112	0.56245	3
GO:0035520	monoubiquitinated protein deubiquitination	-0.231 (0.214)	0.86016	0.998741	0.56255	9
GO:0070555	response to interleukin-1	-0.0455 (0.06)	0.77587	0.998741	0.56258	187
GO:2000143	negative regulation of DNA-templated transcription, initiation	-0.203 (0.377)	0.70453	0.998741	0.56266	6
GO:0006198	cAMP catabolic process	-0.0766 (0.286)	0.60549	0.998741	0.56272	9
GO:0006140	regulation of nucleotide metabolic process	-0.127 (0.0653)	0.97387	0.999835	0.5628	132
GO:0031460	glycine betaine transport	-0.221 (0.9)	0.59694	0.998741	0.56286	1
GO:0018200	peptidyl-glutamic acid modification	-0.235 (0.139)	0.9548	0.998741	0.56299	26
GO:0070980	biphenyl catabolic process	-0.0338 (0.629)	0.52144	0.996029	0.56323	1
GO:0048521	negative regulation of behavior	-0.0299 (0.226)	0.55276	0.996029	0.56327	15
GO:0010640	regulation of platelet-derived growth factor receptor signaling pathway	0.134 (0.163)	0.20559	0.976328	0.5633	23
GO:1901874	negative regulation of post-translational protein modification	-0.103 (0.45)	0.59052	0.998741	0.56342	3
GO:1901873	regulation of post-translational protein modification	-0.103 (0.45)	0.59052	0.998741	0.56342	3
GO:0072011	glomerular endothelium development	-0.127 (0.653)	0.5773	0.996029	0.56344	2
GO:0010469	regulation of signaling receptor activity	0.0386 (0.0656)	0.27829	0.98302	0.56358	159
GO:0090420	naphthalene-containing compound metabolic process	-0.155 (0.617)	0.59948	0.998741	0.56369	2
GO:0018931	naphthalene metabolic process	-0.155 (0.617)	0.59948	0.998741	0.56369	2
GO:0060122	inner ear receptor cell stereocilium organization	-0.0777 (0.147)	0.7016	0.998741	0.56377	28
GO:0140042	lipid droplet formation	0.145 (0.46)	0.37649	0.987709	0.5638	2
GO:0035499	carnosine biosynthetic process	-0.899 (0.543)	0.95093	0.998741	0.56399	1
GO:0006678	glucosylceramide metabolic process	-0.116 (0.232)	0.69204	0.998741	0.56409	9
GO:1905505	positive regulation of motile cilium assembly	2.59 (1.06)	0.0072978	0.580738	0.56417	1
GO:1905503	regulation of motile cilium assembly	2.59 (1.06)	0.0072978	0.580738	0.56417	1
GO:0007018	microtubule-based movement	-0.0696 (0.0459)	0.93516	0.998741	0.56432	270
GO:1902525	regulation of protein monoubiquitination	0.232 (0.365)	0.26271	0.98302	0.56435	5
GO:0050748	negative regulation of lipoprotein metabolic process	-0.235 (0.406)	0.71896	0.998741	0.56439	4
GO:0038007	netrin-activated signaling pathway	0.244 (0.231)	0.14555	0.950042	0.56448	13
GO:0071418	cellular response to amine stimulus	-0.0167 (0.532)	0.51251	0.996029	0.56452	2
GO:0002384	hepatic immune response	-0.214 (0.616)	0.63623	0.998741	0.56455	2
GO:1904881	cellular response to hydrogen sulfide	-0.425 (0.567)	0.77341	0.998741	0.56464	2
GO:0015789	UDP-N-acetylgalactosamine transmembrane transport	0.155 (0.497)	0.37714	0.987709	0.56469	2
GO:0015787	UDP-glucuronic acid transmembrane transport	0.155 (0.497)	0.37714	0.987709	0.56469	2
GO:2000119	negative regulation of sodium-dependent phosphate transport	-0.34 (0.908)	0.64609	0.998741	0.56482	1
GO:0031274	positive regulation of pseudopodium assembly	-0.0397 (0.223)	0.57073	0.996029	0.56492	13
GO:0042819	vitamin B6 biosynthetic process	0.0529 (0.494)	0.45734	0.989746	0.56506	3
GO:0010862	positive regulation of pathway-restricted SMAD protein phosphorylation	-0.154 (0.117)	0.90624	0.998741	0.56516	46
GO:0001949	sebaceous gland cell differentiation	-0.0629 (0.918)	0.52731	0.996029	0.56521	1
GO:1904042	negative regulation of cystathionine beta-synthase activity	-0.758 (0.713)	0.85615	0.998741	0.56531	1
GO:1904041	regulation of cystathionine beta-synthase activity	-0.758 (0.713)	0.85615	0.998741	0.56531	1
GO:0046327	glycerol biosynthetic process from pyruvate	-0.154 (0.612)	0.59946	0.998741	0.56532	2
GO:0019543	propionate catabolic process	-0.154 (0.612)	0.59946	0.998741	0.56532	2
GO:0018106	peptidyl-histidine phosphorylation	-0.03 (0.871)	0.51372	0.996029	0.56539	1
GO:0072432	response to G1 DNA damage checkpoint signaling	-0.419 (0.735)	0.71549	0.998741	0.5655	1
GO:0072414	response to mitotic cell cycle checkpoint signaling	-0.419 (0.735)	0.71549	0.998741	0.5655	1
GO:0032909	regulation of transforming growth factor beta2 production	-0.557 (0.259)	0.98419	0.999835	0.56554	8
GO:0032906	transforming growth factor beta2 production	-0.557 (0.259)	0.98419	0.999835	0.56554	8
GO:0035791	platelet-derived growth factor receptor-beta signaling pathway	0.226 (0.218)	0.14994	0.952517	0.5656	14
GO:2000831	regulation of steroid hormone secretion	-0.0947 (0.209)	0.67489	0.998741	0.5656	17
GO:0036372	opsin transport	-0.731 (0.824)	0.81249	0.998741	0.56566	1
GO:0033566	gamma-tubulin complex localization	-0.0857 (0.617)	0.55519	0.996029	0.56569	2
GO:0046219	indolalkylamine biosynthetic process	-0.31 (0.393)	0.78477	0.998741	0.56589	4
GO:0042435	indole-containing compound biosynthetic process	-0.31 (0.393)	0.78477	0.998741	0.56589	4
GO:2000317	negative regulation of T-helper 17 type immune response	-0.298 (0.26)	0.87413	0.998741	0.56591	9
GO:0071420	cellular response to histamine	-0.049 (0.31)	0.56273	0.996029	0.56597	8
GO:0035825	homologous recombination	0.0311 (0.0911)	0.36643	0.987709	0.56603	53
GO:0060482	lobar bronchus development	0.271 (0.342)	0.21361	0.97856	0.56613	6
GO:0010961	cellular magnesium ion homeostasis	0.243 (0.415)	0.27903	0.98302	0.56616	4
GO:0034135	regulation of toll-like receptor 2 signaling pathway	-0.0944 (0.246)	0.64968	0.998741	0.56623	10
GO:0002475	antigen processing and presentation via MHC class Ib	0.232 (0.236)	0.16311	0.957501	0.56637	15
GO:2000661	positive regulation of interleukin-1-mediated signaling pathway	-0.451 (0.676)	0.74793	0.998741	0.56639	1
GO:0033689	negative regulation of osteoblast proliferation	-0.557 (0.306)	0.96532	0.999259	0.56641	9
GO:1905454	negative regulation of myeloid progenitor cell differentiation	-0.49 (0.873)	0.71273	0.998741	0.56668	1
GO:1905453	regulation of myeloid progenitor cell differentiation	-0.49 (0.873)	0.71273	0.998741	0.56668	1
GO:1901842	negative regulation of high voltage-gated calcium channel activity	-0.226 (0.368)	0.73084	0.998741	0.56669	5
GO:0007423	sensory organ development	-0.0204 (0.0361)	0.71373	0.998741	0.56676	521
GO:0033382	maintenance of granzyme B location in T cell secretory granule	0.404 (0.848)	0.31711	0.987709	0.56677	1
GO:0033380	granzyme B localization to T cell secretory granule	0.404 (0.848)	0.31711	0.987709	0.56677	1
GO:0033379	maintenance of protease location in T cell secretory granule	0.404 (0.848)	0.31711	0.987709	0.56677	1
GO:0033377	maintenance of protein location in T cell secretory granule	0.404 (0.848)	0.31711	0.987709	0.56677	1
GO:0033375	protease localization to T cell secretory granule	0.404 (0.848)	0.31711	0.987709	0.56677	1
GO:0033374	protein localization to T cell secretory granule	0.404 (0.848)	0.31711	0.987709	0.56677	1
GO:0033373	maintenance of protease location in mast cell secretory granule	0.404 (0.848)	0.31711	0.987709	0.56677	1
GO:0033371	T cell secretory granule organization	0.404 (0.848)	0.31711	0.987709	0.56677	1
GO:0033370	maintenance of protein location in mast cell secretory granule	0.404 (0.848)	0.31711	0.987709	0.56677	1
GO:0033368	protease localization to mast cell secretory granule	0.404 (0.848)	0.31711	0.987709	0.56677	1
GO:0033367	protein localization to mast cell secretory granule	0.404 (0.848)	0.31711	0.987709	0.56677	1
GO:0042023	DNA endoreduplication	0.0864 (0.271)	0.37491	0.987709	0.5669	9
GO:0016072	rRNA metabolic process	0.007 (0.0472)	0.44112	0.989746	0.56705	232
GO:1905897	regulation of response to endoplasmic reticulum stress	0.0751 (0.0832)	0.18323	0.963102	0.56711	80
GO:0033345	asparagine catabolic process via L-aspartate	0.192 (0.844)	0.41016	0.988166	0.56711	1
GO:0006530	asparagine catabolic process	0.192 (0.844)	0.41016	0.988166	0.56711	1
GO:1904880	response to hydrogen sulfide	-0.196 (0.435)	0.67342	0.998741	0.56715	3
GO:0090175	regulation of establishment of planar polarity	-0.0974 (0.0768)	0.89768	0.998741	0.56724	103
GO:1904815	negative regulation of protein localization to chromosome, telomeric region	-0.159 (0.644)	0.59759	0.998741	0.56727	2
GO:0051932	synaptic transmission, GABAergic	0.0263 (0.12)	0.41357	0.988166	0.56746	43
GO:0010157	response to chlorate	-0.129 (0.665)	0.57667	0.996029	0.56753	2
GO:1902263	apoptotic process involved in embryonic digit morphogenesis	-0.418 (0.526)	0.78673	0.998741	0.56777	3
GO:0033194	response to hydroperoxide	-0.162 (0.188)	0.80434	0.998741	0.56793	19
GO:2000662	regulation of interleukin-5 secretion	-0.209 (0.294)	0.76151	0.998741	0.56798	7
GO:0072603	interleukin-5 secretion	-0.209 (0.294)	0.76151	0.998741	0.56798	7
GO:1905114	cell surface receptor signaling pathway involved in cell-cell signaling	-0.0282 (0.0342)	0.79551	0.998741	0.56803	572
GO:2000649	regulation of sodium ion transmembrane transporter activity	0.0058 (0.119)	0.48054	0.991781	0.56805	48
GO:0099149	regulation of postsynaptic neurotransmitter receptor internalization	0.0236 (0.239)	0.46068	0.989746	0.56819	10
GO:0061245	establishment or maintenance of bipolar cell polarity	-0.0185 (0.123)	0.55996	0.996029	0.56822	42
GO:0035088	establishment or maintenance of apical/basal cell polarity	-0.0185 (0.123)	0.55996	0.996029	0.56822	42
GO:0042820	vitamin B6 catabolic process	-0.108 (0.664)	0.5644	0.996029	0.56825	1
GO:0032361	pyridoxal phosphate catabolic process	-0.108 (0.664)	0.5644	0.996029	0.56825	1
GO:0019319	hexose biosynthetic process	-0.0415 (0.0838)	0.69001	0.998741	0.56827	83
GO:0071882	phospholipase C-activating adrenergic receptor signaling pathway	-0.148 (0.899)	0.56546	0.996029	0.56848	1
GO:2001165	positive regulation of phosphorylation of RNA polymerase II C-terminal domain serine 2 residues	0.672 (1.85)	0.35794	0.987709	0.56862	1
GO:2001163	regulation of phosphorylation of RNA polymerase II C-terminal domain serine 2 residues	0.672 (1.85)	0.35794	0.987709	0.56862	1
GO:1901409	positive regulation of phosphorylation of RNA polymerase II C-terminal domain	0.672 (1.85)	0.35794	0.987709	0.56862	1
GO:0071619	phosphorylation of RNA polymerase II C-terminal domain serine 2 residues	0.672 (1.85)	0.35794	0.987709	0.56862	1
GO:0050885	neuromuscular process controlling balance	-0.0812 (0.113)	0.76466	0.998741	0.56865	49
GO:0060012	synaptic transmission, glycinergic	-0.406 (0.379)	0.85814	0.998741	0.56865	5
GO:0016579	protein deubiquitination	-0.0805 (0.0477)	0.95415	0.998741	0.56879	240
GO:0072050	S-shaped body morphogenesis	-0.0643 (0.329)	0.57744	0.996029	0.56891	8
GO:0003002	regionalization	-0.049 (0.047)	0.85127	0.998741	0.56902	331
GO:2000275	regulation of oxidative phosphorylation uncoupler activity	-0.0764 (0.371)	0.58147	0.99621	0.56906	4
GO:0046901	tetrahydrofolylpolyglutamate biosynthetic process	-0.231 (0.792)	0.61484	0.998741	0.56919	1
GO:0052205	modulation of molecular function in other organism involved in symbiotic interaction	0.475 (0.26)	0.033876	0.794434	0.56936	8
GO:0044359	modulation of molecular function in other organism	0.475 (0.26)	0.033876	0.794434	0.56936	8
GO:1990787	negative regulation of hh target transcription factor activity	-0.265 (0.94)	0.61119	0.998741	0.56937	1
GO:0060394	negative regulation of pathway-restricted SMAD protein phosphorylation	0.111 (0.269)	0.34004	0.987709	0.56939	10
GO:1901980	positive regulation of inward rectifier potassium channel activity	0.219 (0.9)	0.40389	0.987709	0.56942	1
GO:0009812	flavonoid metabolic process	-0.378 (0.316)	0.88453	0.998741	0.56946	14
GO:0009756	carbohydrate mediated signaling	-0.0342 (0.254)	0.55356	0.996029	0.56948	8
GO:0061888	regulation of astrocyte activation	-0.159 (0.457)	0.63604	0.998741	0.56948	4
GO:0002479	antigen processing and presentation of exogenous peptide antigen via MHC class I, TAP-dependent	0.0153 (0.0914)	0.4337	0.989746	0.56966	68
GO:0000209	protein polyubiquitination	-0.0493 (0.0451)	0.86305	0.998741	0.56996	294
GO:1905725	protein localization to microtubule end	-0.379 (0.425)	0.8138	0.998741	0.56998	3
GO:1904825	protein localization to microtubule plus-end	-0.379 (0.425)	0.8138	0.998741	0.56998	3
GO:0055013	cardiac muscle cell development	-0.072 (0.092)	0.78311	0.998741	0.57021	76
GO:0061485	memory T cell proliferation	-0.293 (0.902)	0.62752	0.998741	0.57029	1
GO:0002524	hypersensitivity	-0.234 (0.271)	0.80572	0.998741	0.57035	8
GO:0032827	negative regulation of natural killer cell differentiation involved in immune response	-0.246 (0.495)	0.69044	0.998741	0.57038	4
GO:0032824	negative regulation of natural killer cell differentiation	-0.246 (0.495)	0.69044	0.998741	0.57038	4
GO:0009415	response to water	-0.0781 (0.21)	0.64512	0.998741	0.57039	15
GO:0071221	cellular response to bacterial lipopeptide	-0.131 (0.292)	0.67391	0.998741	0.57046	6
GO:0071220	cellular response to bacterial lipoprotein	-0.131 (0.292)	0.67391	0.998741	0.57046	6
GO:0070339	response to bacterial lipopeptide	-0.131 (0.292)	0.67391	0.998741	0.57046	6
GO:0003026	regulation of systemic arterial blood pressure by aortic arch baroreceptor feedback	0.563 (0.853)	0.25477	0.98302	0.57048	1
GO:0030327	prenylated protein catabolic process	-0.13 (0.406)	0.62603	0.998741	0.57049	3
GO:2000407	regulation of T cell extravasation	-0.24 (0.424)	0.71405	0.998741	0.57061	4
GO:0034021	response to silicon dioxide	-0.335 (0.61)	0.70837	0.998741	0.57063	2
GO:1905152	positive regulation of voltage-gated sodium channel activity	-0.0389 (0.854)	0.51816	0.996029	0.57085	1
GO:0006111	regulation of gluconeogenesis	-0.0969 (0.122)	0.78592	0.998741	0.57086	42
GO:0071629	cytoplasm protein quality control by the ubiquitin-proteasome system	-0.102 (0.93)	0.54356	0.996029	0.57095	1
GO:0006633	fatty acid biosynthetic process	-0.0456 (0.0665)	0.75339	0.998741	0.57098	148
GO:0070667	negative regulation of mast cell proliferation	-0.447 (0.604)	0.77017	0.998741	0.57099	2
GO:0042140	late meiotic recombination nodule assembly	-0.00692 (0.766)	0.5036	0.99519	0.571	1
GO:0007146	meiotic recombination nodule assembly	-0.00692 (0.766)	0.5036	0.99519	0.571	1
GO:0000707	meiotic DNA recombinase assembly	-0.00692 (0.766)	0.5036	0.99519	0.571	1
GO:0061102	stomach neuroendocrine cell differentiation	-0.241 (0.667)	0.64135	0.998741	0.57104	2
GO:0030178	negative regulation of Wnt signaling pathway	-0.013 (0.0572)	0.59009	0.998741	0.57105	195
GO:0072148	epithelial cell fate commitment	-0.257 (0.219)	0.8799	0.998741	0.57107	13
GO:1990927	calcium ion regulated lysosome exocytosis	0.184 (0.592)	0.3779	0.987709	0.57125	2
GO:2001239	regulation of extrinsic apoptotic signaling pathway in absence of ligand	0.00631 (0.127)	0.48019	0.991781	0.57129	44
GO:0002230	positive regulation of defense response to virus by host	0.000167 (0.151)	0.49956	0.995099	0.57136	24
GO:2000736	regulation of stem cell differentiation	-0.0345 (0.0726)	0.68272	0.998741	0.57138	112
GO:1905323	telomerase holoenzyme complex assembly	-0.0869 (0.246)	0.63783	0.998741	0.5714	6
GO:0010508	positive regulation of autophagy	0.0655 (0.0733)	0.18577	0.963102	0.57202	112
GO:0110104	mRNA alternative polyadenylation	-0.433 (0.303)	0.92355	0.998741	0.57208	4
GO:0003165	Purkinje myocyte development	0.00687 (0.663)	0.49587	0.994578	0.57241	2
GO:0071391	cellular response to estrogen stimulus	-0.233 (0.191)	0.88829	0.998741	0.57243	14
GO:0010459	negative regulation of heart rate	-0.0522 (0.281)	0.57374	0.996029	0.5725	9
GO:0099116	tRNA 5'-end processing	-0.261 (0.205)	0.89819	0.998741	0.57252	14
GO:0072176	nephric duct development	-0.0823 (0.233)	0.63784	0.998741	0.57258	15
GO:0043308	eosinophil degranulation	-0.486 (0.334)	0.92734	0.998741	0.57267	5
GO:0002447	eosinophil mediated immunity	-0.486 (0.334)	0.92734	0.998741	0.57267	5
GO:0002278	eosinophil activation involved in immune response	-0.486 (0.334)	0.92734	0.998741	0.57267	5
GO:1901394	positive regulation of transforming growth factor beta1 activation	-0.618 (0.849)	0.76658	0.998741	0.57295	1
GO:1901392	regulation of transforming growth factor beta1 activation	-0.618 (0.849)	0.76658	0.998741	0.57295	1
GO:1901390	positive regulation of transforming growth factor beta activation	-0.618 (0.849)	0.76658	0.998741	0.57295	1
GO:0090472	dibasic protein processing	-0.618 (0.849)	0.76658	0.998741	0.57295	1
GO:0019082	viral protein processing	-0.618 (0.849)	0.76658	0.998741	0.57295	1
GO:0051503	adenine nucleotide transport	0.0464 (0.213)	0.41381	0.988166	0.57308	13
GO:0015868	purine ribonucleotide transport	0.0464 (0.213)	0.41381	0.988166	0.57308	13
GO:0043111	replication fork arrest	-0.27 (0.438)	0.73121	0.998741	0.57316	4
GO:0001579	medium-chain fatty acid transport	0.529 (0.755)	0.24166	0.98302	0.57316	2
GO:0021526	medial motor column neuron differentiation	0.0352 (0.635)	0.47792	0.991781	0.57337	2
GO:0010496	intercellular transport	-0.0695 (0.378)	0.57291	0.996029	0.57346	6
GO:2000518	negative regulation of T-helper 1 cell activation	-0.179 (0.943)	0.57511	0.996029	0.57374	1
GO:2000517	regulation of T-helper 1 cell activation	-0.179 (0.943)	0.57511	0.996029	0.57374	1
GO:2000513	positive regulation of granzyme A production	-0.179 (0.943)	0.57511	0.996029	0.57374	1
GO:2000511	regulation of granzyme A production	-0.179 (0.943)	0.57511	0.996029	0.57374	1
GO:0035782	mature natural killer cell chemotaxis	-0.179 (0.943)	0.57511	0.996029	0.57374	1
GO:0035746	granzyme A production	-0.179 (0.943)	0.57511	0.996029	0.57374	1
GO:0051894	positive regulation of focal adhesion assembly	-0.196 (0.15)	0.90323	0.998741	0.57378	25
GO:0001682	tRNA 5'-leader removal	-0.128 (0.231)	0.70978	0.998741	0.57397	11
GO:0050857	positive regulation of antigen receptor-mediated signaling pathway	0.0571 (0.178)	0.3745	0.987709	0.57406	22
GO:1903720	negative regulation of I-kappaB phosphorylation	-0.231 (0.941)	0.59694	0.998741	0.57412	1
GO:0001869	negative regulation of complement activation, lectin pathway	-0.121 (0.617)	0.57787	0.996029	0.57421	2
GO:0001868	regulation of complement activation, lectin pathway	-0.121 (0.617)	0.57787	0.996029	0.57421	2
GO:0071376	cellular response to corticotropin-releasing hormone stimulus	-0.113 (0.445)	0.60023	0.998741	0.57427	5
GO:0043435	response to corticotropin-releasing hormone	-0.113 (0.445)	0.60023	0.998741	0.57427	5
GO:2000864	regulation of estradiol secretion	-0.251 (0.496)	0.69319	0.998741	0.57428	3
GO:0035938	estradiol secretion	-0.251 (0.496)	0.69319	0.998741	0.57428	3
GO:2000978	negative regulation of forebrain neuron differentiation	0.566 (0.446)	0.1021	0.88418	0.57443	3
GO:0019240	citrulline biosynthetic process	-0.435 (0.376)	0.87668	0.998741	0.57446	4
GO:0019882	antigen processing and presentation	-0.0464 (0.0548)	0.80176	0.998741	0.57451	210
GO:0032754	positive regulation of interleukin-5 production	-0.268 (0.211)	0.89788	0.998741	0.57454	12
GO:1990926	short-term synaptic potentiation	-0.413 (0.576)	0.7635	0.998741	0.57456	3
GO:0060750	epithelial cell proliferation involved in mammary gland duct elongation	0.529 (0.345)	0.062739	0.834459	0.57468	4
GO:0071233	cellular response to leucine	-0.0449 (0.262)	0.568	0.996029	0.57484	10
GO:1905450	negative regulation of Fc-gamma receptor signaling pathway involved in phagocytosis	-0.476 (0.393)	0.88662	0.998741	0.57488	2
GO:0000435	positive regulation of transcription from RNA polymerase II promoter by galactose	-0.37 (0.564)	0.74374	0.998741	0.57488	1
GO:0000431	regulation of transcription from RNA polymerase II promoter by galactose	-0.37 (0.564)	0.74374	0.998741	0.57488	1
GO:0000411	positive regulation of transcription by galactose	-0.37 (0.564)	0.74374	0.998741	0.57488	1
GO:0000409	regulation of transcription by galactose	-0.37 (0.564)	0.74374	0.998741	0.57488	1
GO:2000491	positive regulation of hepatic stellate cell activation	-0.207 (0.459)	0.67413	0.998741	0.5749	4
GO:0005981	regulation of glycogen catabolic process	-0.431 (0.332)	0.90324	0.998741	0.57492	5
GO:0021536	diencephalon development	-0.0242 (0.104)	0.59237	0.998741	0.57493	68
GO:0097722	sperm motility	-0.0535 (0.0859)	0.73302	0.998741	0.57496	82
GO:0030317	flagellated sperm motility	-0.0535 (0.0859)	0.73302	0.998741	0.57496	82
GO:0048311	mitochondrion distribution	0.0707 (0.21)	0.36802	0.987709	0.57504	14
GO:0098706	ferric iron import across cell outer membrane	-0.224 (0.476)	0.68126	0.998741	0.57504	3
GO:0033216	ferric iron import	-0.224 (0.476)	0.68126	0.998741	0.57504	3
GO:0033277	abortive mitotic cell cycle	-0.262 (0.477)	0.70891	0.998741	0.57516	2
GO:1990613	mitochondrial membrane fusion	-0.122 (0.53)	0.59105	0.998741	0.57565	2
GO:1900239	regulation of phenotypic switching	0.268 (0.314)	0.19643	0.97313	0.57573	7
GO:0036166	phenotypic switching	0.268 (0.314)	0.19643	0.97313	0.57573	7
GO:0090336	positive regulation of brown fat cell differentiation	-0.102 (0.241)	0.66379	0.998741	0.57584	10
GO:0071638	negative regulation of monocyte chemotactic protein-1 production	-0.177 (0.368)	0.68445	0.998741	0.57585	6
GO:0045872	positive regulation of rhodopsin gene expression	-0.268 (0.497)	0.70475	0.998741	0.57639	2
GO:0032233	positive regulation of actin filament bundle assembly	-0.0431 (0.106)	0.65808	0.998741	0.5764	58
GO:0071500	cellular response to nitrosative stress	-0.163 (0.285)	0.71629	0.998741	0.57655	6
GO:0042428	serotonin metabolic process	-0.131 (0.309)	0.66455	0.998741	0.5766	9
GO:0042044	fluid transport	-0.0763 (0.173)	0.6703	0.998741	0.5767	26
GO:0000729	DNA double-strand break processing	0.00565 (0.136)	0.48345	0.991903	0.57671	23
GO:0007080	mitotic metaphase plate congression	-0.0106 (0.114)	0.53706	0.996029	0.57674	43
GO:0035092	sperm chromatin condensation	-0.154 (0.192)	0.78826	0.998741	0.57688	12
GO:0006303	double-strand break repair via nonhomologous end joining	-0.0759 (0.0852)	0.81342	0.998741	0.57703	74
GO:0016045	detection of bacterium	-0.209 (0.23)	0.81804	0.998741	0.57706	12
GO:0007614	short-term memory	-0.15 (0.261)	0.71796	0.998741	0.57714	9
GO:0036444	calcium import into the mitochondrion	-0.00278 (0.219)	0.50506	0.995943	0.57714	11
GO:0002248	connective tissue replacement involved in inflammatory response wound healing	-0.206 (0.375)	0.70831	0.998741	0.57724	5
GO:0009226	nucleotide-sugar biosynthetic process	-0.341 (0.165)	0.98042	0.999835	0.57731	20
GO:0070934	CRD-mediated mRNA stabilization	-0.0606 (0.369)	0.56522	0.996029	0.57742	5
GO:0060577	pulmonary vein morphogenesis	-0.395 (0.886)	0.67224	0.998741	0.57748	1
GO:0036306	embryonic heart tube elongation	-0.395 (0.886)	0.67224	0.998741	0.57748	1
GO:0043980	histone H2B-K12 acetylation	-0.286 (0.582)	0.68854	0.998741	0.57751	1
GO:0043977	histone H2A-K5 acetylation	-0.286 (0.582)	0.68854	0.998741	0.57751	1
GO:0006669	sphinganine-1-phosphate biosynthetic process	-0.286 (0.582)	0.68854	0.998741	0.57751	1
GO:1903862	positive regulation of oxidative phosphorylation	-0.0274 (0.24)	0.54546	0.996029	0.57767	9
GO:0014805	smooth muscle adaptation	-0.152 (0.455)	0.63065	0.998741	0.57798	4
GO:0032342	aldosterone biosynthetic process	-0.0957 (0.284)	0.63184	0.998741	0.57809	10
GO:0032341	aldosterone metabolic process	-0.0957 (0.284)	0.63184	0.998741	0.57809	10
GO:0008340	determination of adult lifespan	-0.143 (0.186)	0.77841	0.998741	0.57819	16
GO:2001201	regulation of transforming growth factor-beta secretion	-0.284 (0.524)	0.70603	0.998741	0.57828	3
GO:0033314	mitotic DNA replication checkpoint	0.0454 (0.194)	0.40753	0.988116	0.57832	10
GO:1904751	positive regulation of protein localization to nucleolus	0.245 (0.433)	0.28563	0.98302	0.57834	4
GO:0015749	monosaccharide transmembrane transport	-0.0559 (0.0786)	0.7615	0.998741	0.57838	107
GO:0031584	activation of phospholipase D activity	0.0488 (0.282)	0.43121	0.989746	0.57844	6
GO:0050651	dermatan sulfate proteoglycan biosynthetic process	-0.282 (0.22)	0.90015	0.998741	0.5785	13
GO:0010990	regulation of SMAD protein complex assembly	-0.202 (0.376)	0.70477	0.998741	0.57862	6
GO:1904893	negative regulation of STAT cascade	-0.0411 (0.19)	0.5856	0.997287	0.57868	21
GO:0090277	positive regulation of peptide hormone secretion	-0.074 (0.0835)	0.81228	0.998741	0.57878	89
GO:0020021	immortalization of host cell	0.211 (0.837)	0.40073	0.987709	0.57892	1
GO:0019088	immortalization of host cell by virus	0.211 (0.837)	0.40073	0.987709	0.57892	1
GO:0016051	carbohydrate biosynthetic process	-0.0806 (0.0559)	0.92555	0.998741	0.57897	198
GO:0006936	muscle contraction	-0.0184 (0.0453)	0.65776	0.998741	0.579	333
GO:2000609	regulation of thyroid hormone generation	-0.206 (0.448)	0.67745	0.998741	0.57908	5
GO:0042758	long-chain fatty acid catabolic process	-0.218 (0.274)	0.78738	0.998741	0.57918	9
GO:2000515	negative regulation of CD4-positive, alpha-beta T cell activation	-0.219 (0.155)	0.92084	0.998741	0.57928	28
GO:0002065	columnar/cuboidal epithelial cell differentiation	0.041 (0.0783)	0.30009	0.984303	0.57932	105
GO:0051654	establishment of mitochondrion localization	-0.177 (0.154)	0.87572	0.998741	0.57942	23
GO:0031669	cellular response to nutrient levels	0.0221 (0.0527)	0.33722	0.987709	0.57953	221
GO:0033500	carbohydrate homeostasis	-0.0309 (0.0544)	0.71483	0.998741	0.57967	227
GO:0050975	sensory perception of touch	0.0286 (0.389)	0.4707	0.990117	0.57969	5
GO:0050687	negative regulation of defense response to virus	-0.0481 (0.155)	0.62211	0.998741	0.57975	23
GO:0002327	immature B cell differentiation	-0.271 (0.253)	0.85806	0.998741	0.57982	8
GO:0021819	layer formation in cerebral cortex	-0.0471 (0.263)	0.57112	0.996029	0.57985	11
GO:0071875	adrenergic receptor signaling pathway	-0.185 (0.156)	0.8826	0.998741	0.57996	28
GO:0044380	protein localization to cytoskeleton	0.000288 (0.0983)	0.49883	0.995099	0.58005	52
GO:0042593	glucose homeostasis	-0.0304 (0.0545)	0.71166	0.998741	0.58009	226
GO:1905843	regulation of cellular response to gamma radiation	-0.275 (0.445)	0.73186	0.998741	0.58023	1
GO:0021562	vestibulocochlear nerve development	-0.0795 (0.323)	0.59719	0.998741	0.58029	9
GO:0018206	peptidyl-methionine modification	-0.233 (0.213)	0.86356	0.998741	0.58032	13
GO:0035498	carnosine metabolic process	-0.586 (0.443)	0.90672	0.998741	0.58045	2
GO:1903579	negative regulation of ATP metabolic process	-0.208 (0.161)	0.90144	0.998741	0.58047	24
GO:0051444	negative regulation of ubiquitin-protein transferase activity	-0.232 (0.187)	0.8923	0.998741	0.58056	16
GO:0009048	dosage compensation by inactivation of X chromosome	0.0533 (0.185)	0.38647	0.987709	0.58067	15
GO:0071076	RNA 3' uridylation	0.166 (0.44)	0.35302	0.987709	0.58087	4
GO:0034164	negative regulation of toll-like receptor 9 signaling pathway	-0.34 (0.524)	0.7417	0.998741	0.58101	3
GO:0001702	gastrulation with mouth forming second	-0.114 (0.137)	0.79645	0.998741	0.58104	27
GO:0019043	establishment of viral latency	-0.112 (0.255)	0.66939	0.998741	0.58107	9
GO:0045601	regulation of endothelial cell differentiation	-0.106 (0.149)	0.76078	0.998741	0.5811	32
GO:1990144	intrinsic apoptotic signaling pathway in response to hypoxia	-0.0744 (0.248)	0.6178	0.998741	0.58111	7
GO:1904729	regulation of intestinal lipid absorption	0.061 (0.342)	0.42919	0.989746	0.58115	7
GO:0030300	regulation of intestinal cholesterol absorption	0.061 (0.342)	0.42919	0.989746	0.58115	7
GO:1904903	ESCRT III complex disassembly	0.0106 (0.203)	0.4791	0.991781	0.58126	10
GO:1904896	ESCRT complex disassembly	0.0106 (0.203)	0.4791	0.991781	0.58126	10
GO:1904732	regulation of electron transfer activity	-0.00317 (0.31)	0.50408	0.995394	0.58139	5
GO:0090240	positive regulation of histone H4 acetylation	-0.249 (0.243)	0.84697	0.998741	0.58141	7
GO:0010902	positive regulation of very-low-density lipoprotein particle remodeling	-0.139 (0.469)	0.61678	0.998741	0.58142	2
GO:1904231	positive regulation of succinate dehydrogenase activity	-0.495 (0.857)	0.71802	0.998741	0.58156	1
GO:1904229	regulation of succinate dehydrogenase activity	-0.495 (0.857)	0.71802	0.998741	0.58156	1
GO:0010722	regulation of ferrochelatase activity	-0.495 (0.857)	0.71802	0.998741	0.58156	1
GO:0051088	PMA-inducible membrane protein ectodomain proteolysis	0.389 (0.388)	0.15811	0.952517	0.58162	3
GO:0010165	response to X-ray	-0.0453 (0.134)	0.63223	0.998741	0.58201	30
GO:0006451	translational readthrough	-0.526 (0.26)	0.97849	0.999835	0.58202	8
GO:0001514	selenocysteine incorporation	-0.526 (0.26)	0.97849	0.999835	0.58202	8
GO:1904140	negative regulation of microglial cell migration	-0.259 (0.796)	0.62762	0.998741	0.58225	1
GO:0050942	positive regulation of pigment cell differentiation	-0.162 (0.34)	0.68248	0.998741	0.58226	7
GO:0035584	calcium-mediated signaling using intracellular calcium source	-0.181 (0.19)	0.82898	0.998741	0.58236	19
GO:0046794	transport of virus	-0.109 (0.102)	0.8583	0.998741	0.58236	58
GO:0014739	positive regulation of muscle hyperplasia	-0.55 (0.741)	0.77125	0.998741	0.58247	1
GO:0090290	positive regulation of osteoclast proliferation	0.358 (0.447)	0.21165	0.97856	0.5825	3
GO:1905396	cellular response to flavonoid	-0.429 (0.662)	0.74146	0.998741	0.58256	1
GO:0030277	maintenance of gastrointestinal epithelium	-0.0681 (0.195)	0.63647	0.998741	0.5826	20
GO:2000618	regulation of histone H4-K16 acetylation	0.00512 (0.294)	0.49305	0.993004	0.58261	6
GO:0006783	heme biosynthetic process	-0.17 (0.171)	0.83995	0.998741	0.58262	21
GO:0042069	regulation of catecholamine metabolic process	0.125 (0.195)	0.26152	0.98302	0.58269	18
GO:0042053	regulation of dopamine metabolic process	0.125 (0.195)	0.26152	0.98302	0.58269	18
GO:0006379	mRNA cleavage	-0.0542 (0.148)	0.64324	0.998741	0.58271	21
GO:0098886	modification of dendritic spine	-0.272 (0.644)	0.66366	0.998741	0.5828	2
GO:0015677	copper ion import	-0.0269 (0.357)	0.53005	0.996029	0.58285	5
GO:2000105	positive regulation of DNA-dependent DNA replication	-0.0244 (0.233)	0.5416	0.996029	0.58288	11
GO:2000872	positive regulation of progesterone secretion	-0.307 (0.942)	0.62773	0.998741	0.58297	1
GO:0043012	regulation of fusion of sperm to egg plasma membrane	-1.09 (1.86)	0.72092	0.998741	0.58305	1
GO:0045634	regulation of melanocyte differentiation	-0.0668 (0.38)	0.5698	0.996029	0.58319	6
GO:0090557	establishment of endothelial intestinal barrier	-0.182 (0.292)	0.73278	0.998741	0.58328	9
GO:0061408	positive regulation of transcription from RNA polymerase II promoter in response to heat stress	-0.492 (0.382)	0.90125	0.998741	0.58336	3
GO:0060411	cardiac septum morphogenesis	-0.101 (0.099)	0.84686	0.998741	0.58343	71
GO:0035998	7,8-dihydroneopterin 3'-triphosphate biosynthetic process	-0.321 (0.803)	0.65516	0.998741	0.58343	1
GO:0030953	astral microtubule organization	-0.0159 (0.334)	0.51896	0.996029	0.58346	7
GO:0035195	gene silencing by miRNA	-0.136 (0.0641)	0.98321	0.999835	0.58347	131
GO:0043097	pyrimidine nucleoside salvage	-0.195 (0.232)	0.79936	0.998741	0.58353	10
GO:0008655	pyrimidine-containing compound salvage	-0.195 (0.232)	0.79936	0.998741	0.58353	10
GO:0035457	cellular response to interferon-alpha	-0.206 (0.233)	0.81105	0.998741	0.58356	11
GO:0045938	positive regulation of circadian sleep/wake cycle, sleep	-0.475 (0.335)	0.9222	0.998741	0.58357	6
GO:0051193	regulation of cofactor metabolic process	-0.133 (0.0725)	0.96721	0.999259	0.58358	111
GO:0072137	condensed mesenchymal cell proliferation	-0.215 (0.529)	0.65749	0.998741	0.58376	3
GO:1901256	regulation of macrophage colony-stimulating factor production	-0.372 (0.381)	0.8355	0.998741	0.58387	5
GO:0036301	macrophage colony-stimulating factor production	-0.372 (0.381)	0.8355	0.998741	0.58387	5
GO:0072619	interleukin-21 secretion	-0.4 (0.909)	0.67021	0.998741	0.58397	1
GO:0032625	interleukin-21 production	-0.4 (0.909)	0.67021	0.998741	0.58397	1
GO:0014910	regulation of smooth muscle cell migration	0.0439 (0.112)	0.34812	0.987709	0.58399	58
GO:0001936	regulation of endothelial cell proliferation	-0.046 (0.0743)	0.73181	0.998741	0.58399	119
GO:2000011	regulation of adaxial/abaxial pattern formation	-0.0759 (0.836)	0.53617	0.996029	0.58403	1
GO:0009955	adaxial/abaxial pattern specification	-0.0759 (0.836)	0.53617	0.996029	0.58403	1
GO:1903335	regulation of vacuolar transport	0.136 (0.386)	0.36193	0.987709	0.58405	4
GO:1902822	regulation of late endosome to lysosome transport	0.136 (0.386)	0.36193	0.987709	0.58405	4
GO:0072752	cellular response to rapamycin	-0.522 (0.711)	0.7686	0.998741	0.58406	1
GO:0090323	prostaglandin secretion involved in immune response	-0.223 (0.943)	0.59353	0.998741	0.5841	1
GO:0061078	positive regulation of prostaglandin secretion involved in immune response	-0.223 (0.943)	0.59353	0.998741	0.5841	1
GO:0090346	cellular organofluorine metabolic process	0.212 (0.574)	0.35587	0.987709	0.58424	2
GO:0090345	cellular organohalogen metabolic process	0.212 (0.574)	0.35587	0.987709	0.58424	2
GO:0071158	positive regulation of cell cycle arrest	-0.0665 (0.088)	0.77517	0.998741	0.5843	76
GO:0044331	cell-cell adhesion mediated by cadherin	-0.0141 (0.127)	0.5442	0.996029	0.58431	43
GO:0051152	positive regulation of smooth muscle cell differentiation	0.108 (0.222)	0.31323	0.987709	0.58449	12
GO:0006164	purine nucleotide biosynthetic process	-0.0736 (0.0455)	0.94714	0.998741	0.58469	275
GO:0042126	nitrate metabolic process	-0.168 (0.394)	0.6649	0.998741	0.58471	4
GO:1903457	lactate catabolic process	-0.154 (0.891)	0.56846	0.996029	0.58475	1
GO:0001954	positive regulation of cell-matrix adhesion	-0.113 (0.11)	0.84719	0.998741	0.58503	51
GO:0033014	tetrapyrrole biosynthetic process	-0.0214 (0.142)	0.5599	0.996029	0.5853	28
GO:0002578	negative regulation of antigen processing and presentation	-0.329 (0.265)	0.89248	0.998741	0.58531	9
GO:0010868	negative regulation of triglyceride biosynthetic process	-0.137 (0.669)	0.58122	0.996029	0.58541	2
GO:0007506	gonadal mesoderm development	-0.166 (0.642)	0.60177	0.998741	0.58542	2
GO:0090461	glutamate homeostasis	-0.241 (0.499)	0.68524	0.998741	0.58543	2
GO:1904544	positive regulation of free ubiquitin chain polymerization	-0.617 (0.708)	0.80809	0.998741	0.58545	1
GO:1904542	regulation of free ubiquitin chain polymerization	-0.617 (0.708)	0.80809	0.998741	0.58545	1
GO:0061571	TDP phosphorylation	-0.256 (0.745)	0.63448	0.998741	0.58561	1
GO:0061570	dCDP phosphorylation	-0.256 (0.745)	0.63448	0.998741	0.58561	1
GO:0061569	UDP phosphorylation	-0.256 (0.745)	0.63448	0.998741	0.58561	1
GO:0061568	GDP phosphorylation	-0.256 (0.745)	0.63448	0.998741	0.58561	1
GO:0061567	dCMP phosphorylation	-0.256 (0.745)	0.63448	0.998741	0.58561	1
GO:0061566	CMP phosphorylation	-0.256 (0.745)	0.63448	0.998741	0.58561	1
GO:0061565	dAMP phosphorylation	-0.256 (0.745)	0.63448	0.998741	0.58561	1
GO:0061508	CDP phosphorylation	-0.256 (0.745)	0.63448	0.998741	0.58561	1
GO:0006756	AMP phosphorylation	-0.256 (0.745)	0.63448	0.998741	0.58561	1
GO:0006186	dGDP phosphorylation	-0.256 (0.745)	0.63448	0.998741	0.58561	1
GO:0006174	dADP phosphorylation	-0.256 (0.745)	0.63448	0.998741	0.58561	1
GO:0009403	toxin biosynthetic process	0.187 (0.343)	0.29276	0.98302	0.58562	5
GO:0045197	establishment or maintenance of epithelial cell apical/basal polarity	-0.0247 (0.126)	0.57759	0.996029	0.58563	39
GO:0070142	synaptic vesicle budding	-0.107 (0.275)	0.65167	0.998741	0.58569	9
GO:0048640	negative regulation of developmental growth	-0.0425 (0.0856)	0.6901	0.998741	0.58587	98
GO:1990166	protein localization to site of double-strand break	-0.384 (0.476)	0.79036	0.998741	0.58589	3
GO:0046321	positive regulation of fatty acid oxidation	-0.0927 (0.225)	0.66006	0.998741	0.58593	14
GO:0006487	protein N-linked glycosylation	0.0222 (0.0854)	0.39752	0.987709	0.58601	74
GO:0035036	sperm-egg recognition	-0.0104 (0.102)	0.54058	0.996029	0.58604	53
GO:1905552	positive regulation of protein localization to endoplasmic reticulum	-0.317 (0.576)	0.70854	0.998741	0.58607	2
GO:1905550	regulation of protein localization to endoplasmic reticulum	-0.317 (0.576)	0.70854	0.998741	0.58607	2
GO:1902480	protein localization to mitotic spindle	0.258 (0.766)	0.36804	0.987709	0.58613	1
GO:0035352	NAD transmembrane transport	-0.171 (0.885)	0.57672	0.996029	0.58626	1
GO:0044247	cellular polysaccharide catabolic process	-0.331 (0.169)	0.97513	0.999835	0.58627	22
GO:1904240	negative regulation of VCP-NPL4-UFD1 AAA ATPase complex assembly	-0.304 (0.916)	0.63003	0.998741	0.58632	1
GO:1904239	regulation of VCP-NPL4-UFD1 AAA ATPase complex assembly	-0.304 (0.916)	0.63003	0.998741	0.58632	1
GO:1904210	VCP-NPL4-UFD1 AAA ATPase complex assembly	-0.304 (0.916)	0.63003	0.998741	0.58632	1
GO:0046836	glycolipid transport	-0.0607 (0.359)	0.56718	0.996029	0.58634	5
GO:0034612	response to tumor necrosis factor	-0.00232 (0.0473)	0.51956	0.996029	0.58639	284
GO:0045713	low-density lipoprotein particle receptor biosynthetic process	-0.558 (0.267)	0.98173	0.999835	0.58648	10
GO:0009214	cyclic nucleotide catabolic process	-0.0454 (0.212)	0.58471	0.997287	0.58657	14
GO:0080144	amino acid homeostasis	-0.186 (0.438)	0.6643	0.998741	0.58661	3
GO:0071371	cellular response to gonadotropin stimulus	-0.177 (0.215)	0.79416	0.998741	0.58666	18
GO:0042669	regulation of inner ear auditory receptor cell fate specification	-0.0218 (0.765)	0.51136	0.996029	0.5867	1
GO:0042667	auditory receptor cell fate specification	-0.0218 (0.765)	0.51136	0.996029	0.5867	1
GO:0000720	pyrimidine dimer repair by nucleotide-excision repair	-0.166 (0.32)	0.69792	0.998741	0.58675	4
GO:0035694	mitochondrial protein catabolic process	-0.0577 (0.289)	0.57925	0.996029	0.58704	5
GO:0071426	ribonucleoprotein complex export from nucleus	-0.0568 (0.0653)	0.808	0.998741	0.58711	118
GO:2000386	positive regulation of ovarian follicle development	-0.386 (0.454)	0.80237	0.998741	0.58711	2
GO:1901896	positive regulation of calcium-transporting ATPase activity	-0.327 (0.32)	0.8464	0.998741	0.58719	4
GO:1902691	respiratory basal cell differentiation	-0.458 (0.785)	0.71996	0.998741	0.58723	1
GO:0061144	alveolar secondary septum development	-0.458 (0.785)	0.71996	0.998741	0.58723	1
GO:0010389	regulation of G2/M transition of mitotic cell cycle	-0.0419 (0.0533)	0.78389	0.998741	0.58726	182
GO:2000854	positive regulation of corticosterone secretion	-0.292 (0.635)	0.67736	0.998741	0.5873	2
GO:2000234	positive regulation of rRNA processing	0.218 (0.217)	0.15698	0.952517	0.58731	9
GO:0090070	positive regulation of ribosome biogenesis	0.218 (0.217)	0.15698	0.952517	0.58731	9
GO:0042780	tRNA 3'-end processing	0.235 (0.24)	0.16423	0.957501	0.58748	7
GO:0007608	sensory perception of smell	-0.0781 (0.0614)	0.89831	0.998741	0.5877	343
GO:0006825	copper ion transport	0.132 (0.191)	0.24513	0.98302	0.58777	15
GO:0044788	modulation by host of viral process	-0.0891 (0.165)	0.70478	0.998741	0.58778	25
GO:0016556	mRNA modification	-0.199 (0.153)	0.90354	0.998741	0.58797	21
GO:0005983	starch catabolic process	-0.147 (0.92)	0.56335	0.996029	0.58805	1
GO:0005982	starch metabolic process	-0.147 (0.92)	0.56335	0.996029	0.58805	1
GO:0070933	histone H4 deacetylation	-0.233 (0.258)	0.81659	0.998741	0.58806	10
GO:1990592	protein K69-linked ufmylation	0.225 (0.284)	0.21393	0.97856	0.58807	5
GO:1990564	protein polyufmylation	0.225 (0.284)	0.21393	0.97856	0.58807	5
GO:2000467	positive regulation of glycogen (starch) synthase activity	-0.234 (0.318)	0.76883	0.998741	0.58811	5
GO:0001812	positive regulation of type I hypersensitivity	-0.494 (0.865)	0.71595	0.998741	0.58814	1
GO:0001805	positive regulation of type III hypersensitivity	-0.494 (0.865)	0.71595	0.998741	0.58814	1
GO:0001803	regulation of type III hypersensitivity	-0.494 (0.865)	0.71595	0.998741	0.58814	1
GO:0001802	type III hypersensitivity	-0.494 (0.865)	0.71595	0.998741	0.58814	1
GO:1905875	negative regulation of postsynaptic density organization	-0.486 (0.927)	0.70005	0.998741	0.5882	1
GO:0045408	regulation of interleukin-6 biosynthetic process	0.00511 (0.174)	0.48826	0.993004	0.58843	22
GO:0090257	regulation of muscle system process	-0.0695 (0.0553)	0.89585	0.998741	0.58856	219
GO:0016081	synaptic vesicle docking	-0.163 (0.225)	0.76511	0.998741	0.5886	12
GO:1905419	sperm flagellum movement involved in flagellated sperm motility	-0.351 (0.493)	0.76163	0.998741	0.58871	3
GO:0097724	sperm flagellum movement	-0.351 (0.493)	0.76163	0.998741	0.58871	3
GO:0090389	phagosome-lysosome fusion involved in apoptotic cell clearance	-0.321 (0.848)	0.64754	0.998741	0.58871	1
GO:0006666	3-keto-sphinganine metabolic process	-0.373 (0.925)	0.65679	0.998741	0.58902	1
GO:0046356	acetyl-CoA catabolic process	-0.282 (0.62)	0.67525	0.998741	0.58909	2
GO:0006879	cellular iron ion homeostasis	-0.0288 (0.111)	0.60219	0.998741	0.58911	53
GO:0030948	negative regulation of vascular endothelial growth factor receptor signaling pathway	-0.335 (0.205)	0.94861	0.998741	0.58912	12
GO:0032596	protein transport into membrane raft	-0.607 (0.393)	0.93874	0.998741	0.58912	4
GO:0070475	rRNA base methylation	0.147 (0.203)	0.23434	0.98211	0.58921	8
GO:0002864	regulation of acute inflammatory response to antigenic stimulus	-0.167 (0.22)	0.7756	0.998741	0.58933	12
GO:0015937	coenzyme A biosynthetic process	-0.097 (0.228)	0.66469	0.998741	0.58936	10
GO:0030264	nuclear fragmentation involved in apoptotic nuclear change	-0.637 (0.839)	0.77618	0.998741	0.58948	1
GO:0071870	cellular response to catecholamine stimulus	0.0996 (0.136)	0.23214	0.98211	0.58984	32
GO:0071868	cellular response to monoamine stimulus	0.0996 (0.136)	0.23214	0.98211	0.58984	32
GO:0060050	positive regulation of protein glycosylation	0.286 (0.262)	0.13804	0.940598	0.58991	9
GO:0072287	metanephric distal tubule morphogenesis	-0.348 (0.743)	0.68015	0.998741	0.58998	1
GO:0045737	positive regulation of cyclin-dependent protein serine/threonine kinase activity	-0.0527 (0.157)	0.63122	0.998741	0.59	26
GO:0002087	regulation of respiratory gaseous exchange by neurological system process	-0.179 (0.265)	0.74966	0.998741	0.59023	11
GO:0010753	positive regulation of cGMP-mediated signaling	0.182 (0.269)	0.24938	0.98302	0.59029	7
GO:0051194	positive regulation of cofactor metabolic process	-0.157 (0.144)	0.86138	0.998741	0.59033	28
GO:1990256	signal clustering	-0.259 (0.915)	0.61143	0.998741	0.59038	1
GO:0035547	regulation of interferon-beta secretion	-0.716 (0.379)	0.97074	0.999835	0.59039	5
GO:0035546	interferon-beta secretion	-0.716 (0.379)	0.97074	0.999835	0.59039	5
GO:0071166	ribonucleoprotein complex localization	-0.0553 (0.065)	0.80258	0.998741	0.59051	119
GO:0032723	positive regulation of connective tissue growth factor production	-0.265 (0.598)	0.67148	0.998741	0.59051	2
GO:0032643	regulation of connective tissue growth factor production	-0.265 (0.598)	0.67148	0.998741	0.59051	2
GO:0009257	10-formyltetrahydrofolate biosynthetic process	-0.675 (0.541)	0.89399	0.998741	0.59052	2
GO:0021549	cerebellum development	-0.0784 (0.0812)	0.83285	0.998741	0.59069	93
GO:0046368	GDP-L-fucose metabolic process	-0.151 (0.437)	0.63491	0.998741	0.59069	4
GO:0050894	determination of affect	-0.347 (0.931)	0.64532	0.998741	0.5907	1
GO:0003167	atrioventricular bundle cell differentiation	-0.33 (0.946)	0.63627	0.998741	0.59073	1
GO:0042371	vitamin K biosynthetic process	-0.241 (0.846)	0.6122	0.998741	0.59128	1
GO:0032194	ubiquinone biosynthetic process via 3,4-dihydroxy-5-polyprenylbenzoate	-0.241 (0.846)	0.6122	0.998741	0.59128	1
GO:0009234	menaquinone biosynthetic process	-0.241 (0.846)	0.6122	0.998741	0.59128	1
GO:1904031	positive regulation of cyclin-dependent protein kinase activity	-0.0356 (0.147)	0.59607	0.998741	0.59133	30
GO:0042420	dopamine catabolic process	-0.00796 (0.453)	0.507	0.996029	0.59142	4
GO:0060743	epithelial cell maturation involved in prostate gland development	-0.146 (0.496)	0.61601	0.998741	0.59143	3
GO:0071934	thiamine transmembrane transport	-0.289 (0.426)	0.75153	0.998741	0.59149	4
GO:0033625	positive regulation of integrin activation	-0.375 (0.274)	0.91405	0.998741	0.59151	8
GO:0007585	respiratory gaseous exchange	-0.14 (0.116)	0.8845	0.998741	0.59161	55
GO:0055014	atrial cardiac muscle cell development	-0.113 (0.666)	0.56725	0.996029	0.59186	2
GO:0055011	atrial cardiac muscle cell differentiation	-0.113 (0.666)	0.56725	0.996029	0.59186	2
GO:0051549	positive regulation of keratinocyte migration	-0.0992 (0.216)	0.67676	0.998741	0.59188	12
GO:2000320	negative regulation of T-helper 17 cell differentiation	-0.271 (0.278)	0.83541	0.998741	0.59199	8
GO:0051571	positive regulation of histone H3-K4 methylation	-0.191 (0.191)	0.84126	0.998741	0.59204	15
GO:0051897	positive regulation of protein kinase B signaling	-0.0996 (0.0645)	0.93887	0.998741	0.59207	163
GO:0070498	interleukin-1-mediated signaling pathway	-0.00831 (0.0795)	0.54162	0.996029	0.59207	93
GO:0045652	regulation of megakaryocyte differentiation	-0.0939 (0.0952)	0.83817	0.998741	0.59211	64
GO:0071481	cellular response to X-ray	-0.0471 (0.197)	0.59444	0.998741	0.59232	12
GO:0050920	regulation of chemotaxis	-0.0594 (0.0574)	0.84967	0.998741	0.59238	202
GO:1990755	mitotic spindle microtubule depolymerization	-0.236 (0.47)	0.6926	0.998741	0.59239	1
GO:0071654	positive regulation of chemokine (C-C motif) ligand 1 production	-0.768 (0.683)	0.86967	0.998741	0.5925	1
GO:0071652	regulation of chemokine (C-C motif) ligand 1 production	-0.768 (0.683)	0.86967	0.998741	0.5925	1
GO:0071610	chemokine (C-C motif) ligand 1 production	-0.768 (0.683)	0.86967	0.998741	0.5925	1
GO:0018377	protein myristoylation	-0.0682 (0.412)	0.56576	0.996029	0.59255	4
GO:0006499	N-terminal protein myristoylation	-0.0682 (0.412)	0.56576	0.996029	0.59255	4
GO:0001778	plasma membrane repair	-0.00546 (0.232)	0.5094	0.996029	0.59258	10
GO:0070970	interleukin-2 secretion	0.00857 (0.284)	0.48794	0.993004	0.59267	9
GO:1903712	cysteine transmembrane transport	-0.674 (0.801)	0.80023	0.998741	0.5927	1
GO:0014054	positive regulation of gamma-aminobutyric acid secretion	-0.339 (0.461)	0.76873	0.998741	0.59272	4
GO:0006706	steroid catabolic process	0.0388 (0.158)	0.40336	0.987709	0.59275	26
GO:0034309	primary alcohol biosynthetic process	-0.108 (0.234)	0.67826	0.998741	0.59275	12
GO:1903217	negative regulation of protein processing involved in protein targeting to mitochondrion	-0.028 (0.596)	0.51874	0.996029	0.59282	2
GO:1903216	regulation of protein processing involved in protein targeting to mitochondrion	-0.028 (0.596)	0.51874	0.996029	0.59282	2
GO:0030853	negative regulation of granulocyte differentiation	-0.408 (0.26)	0.94191	0.998741	0.59286	7
GO:0048792	spontaneous exocytosis of neurotransmitter	-0.0569 (0.899)	0.52524	0.996029	0.59292	1
GO:0035735	intraciliary transport involved in cilium assembly	-0.169 (0.123)	0.91564	0.998741	0.59302	40
GO:0015014	heparan sulfate proteoglycan biosynthetic process, polysaccharide chain biosynthetic process	-0.26 (0.246)	0.85416	0.998741	0.59331	11
GO:2000672	negative regulation of motor neuron apoptotic process	0.353 (0.37)	0.17031	0.957501	0.59337	4
GO:0018277	protein deamination	-0.351 (0.936)	0.64603	0.998741	0.59379	1
GO:0051281	positive regulation of release of sequestered calcium ion into cytosol	-0.0473 (0.135)	0.63683	0.998741	0.59381	40
GO:0048340	paraxial mesoderm morphogenesis	-0.256 (0.266)	0.83266	0.998741	0.59382	9
GO:1900062	regulation of replicative cell aging	1.49 (2.19)	0.24803	0.98302	0.59384	1
GO:0051881	regulation of mitochondrial membrane potential	-0.101 (0.0948)	0.85659	0.998741	0.5939	66
GO:0060770	negative regulation of epithelial cell proliferation involved in prostate gland development	0.22 (0.315)	0.24238	0.98302	0.59432	6
GO:0001971	negative regulation of activation of membrane attack complex	0.508 (0.724)	0.24139	0.98302	0.59435	1
GO:1903799	negative regulation of production of miRNAs involved in gene silencing by miRNA	-0.336 (0.267)	0.89607	0.998741	0.5944	10
GO:0006583	melanin biosynthetic process from tyrosine	-0.322 (0.656)	0.68854	0.998741	0.59449	2
GO:0061043	regulation of vascular wound healing	-0.173 (0.447)	0.65104	0.998741	0.59451	5
GO:0110110	positive regulation of animal organ morphogenesis	-0.0644 (0.0968)	0.7471	0.998741	0.59454	75
GO:0051684	maintenance of Golgi location	0.00616 (0.38)	0.49354	0.993004	0.59465	3
GO:1905562	regulation of vascular endothelial cell proliferation	-0.123 (0.179)	0.75268	0.998741	0.59468	18
GO:0101023	vascular endothelial cell proliferation	-0.123 (0.179)	0.75268	0.998741	0.59468	18
GO:0009749	response to glucose	-0.0728 (0.058)	0.89524	0.998741	0.59476	183
GO:0010039	response to iron ion	0.0151 (0.151)	0.46011	0.989746	0.59495	31
GO:0032808	lacrimal gland development	-0.0243 (0.299)	0.53242	0.996029	0.59499	7
GO:1903348	positive regulation of bicellular tight junction assembly	-0.288 (0.421)	0.7527	0.998741	0.59509	4
GO:0072243	metanephric nephron epithelium development	-0.0738 (0.187)	0.65326	0.998741	0.59514	22
GO:0072301	regulation of metanephric glomerular mesangial cell proliferation	-0.241 (0.654)	0.64363	0.998741	0.59515	2
GO:0006685	sphingomyelin catabolic process	-0.107 (0.242)	0.67021	0.998741	0.59522	7
GO:0038145	macrophage colony-stimulating factor signaling pathway	0.242 (0.26)	0.17588	0.958176	0.59533	6
GO:0032784	regulation of DNA-templated transcription, elongation	0.0181 (0.107)	0.43261	0.989746	0.59542	48
GO:0021517	ventral spinal cord development	-0.113 (0.127)	0.81238	0.998741	0.59547	43
GO:0071726	cellular response to diacyl bacterial lipopeptide	-0.212 (0.412)	0.6965	0.998741	0.59554	4
GO:0071724	response to diacyl bacterial lipopeptide	-0.212 (0.412)	0.6965	0.998741	0.59554	4
GO:0038124	toll-like receptor TLR6:TLR2 signaling pathway	-0.212 (0.412)	0.6965	0.998741	0.59554	4
GO:0060193	positive regulation of lipase activity	-0.0488 (0.0947)	0.69703	0.998741	0.5956	70
GO:1902948	negative regulation of tau-protein kinase activity	1.2 (0.558)	0.01582	0.667654	0.5956	3
GO:1903852	positive regulation of cristae formation	-0.348 (0.525)	0.74597	0.998741	0.59577	2
GO:1903850	regulation of cristae formation	-0.348 (0.525)	0.74597	0.998741	0.59577	2
GO:0014034	neural crest cell fate commitment	-0.0698 (0.518)	0.55357	0.996029	0.59607	3
GO:0030850	prostate gland development	-0.0471 (0.123)	0.6489	0.998741	0.5961	46
GO:0045955	negative regulation of calcium ion-dependent exocytosis	-0.117 (0.254)	0.67748	0.998741	0.59622	10
GO:0070512	positive regulation of histone H4-K20 methylation	-0.175 (0.571)	0.6204	0.998741	0.59625	1
GO:0070510	regulation of histone H4-K20 methylation	-0.175 (0.571)	0.6204	0.998741	0.59625	1
GO:0034626	fatty acid elongation, polyunsaturated fatty acid	0.0294 (0.313)	0.46258	0.989746	0.59639	7
GO:0034625	fatty acid elongation, monounsaturated fatty acid	0.0294 (0.313)	0.46258	0.989746	0.59639	7
GO:0019368	fatty acid elongation, unsaturated fatty acid	0.0294 (0.313)	0.46258	0.989746	0.59639	7
GO:0019367	fatty acid elongation, saturated fatty acid	0.0294 (0.313)	0.46258	0.989746	0.59639	7
GO:0007219	Notch signaling pathway	-0.058 (0.0604)	0.83157	0.998741	0.59645	181
GO:0032309	icosanoid secretion	-0.0391 (0.125)	0.62321	0.998741	0.5965	44
GO:0007169	transmembrane receptor protein tyrosine kinase signaling pathway	-0.0504 (0.0316)	0.94459	0.998741	0.59658	663
GO:1904879	positive regulation of calcium ion transmembrane transport via high voltage-gated calcium channel	-0.504 (0.872)	0.71825	0.998741	0.59658	1
GO:0070245	positive regulation of thymocyte apoptotic process	-0.753 (0.344)	0.98577	0.999835	0.59671	5
GO:0048193	Golgi vesicle transport	-0.0323 (0.041)	0.78434	0.998741	0.59672	346
GO:0071280	cellular response to copper ion	-0.174 (0.167)	0.85065	0.998741	0.59675	26
GO:0051409	response to nitrosative stress	-0.141 (0.242)	0.7198	0.998741	0.59698	10
GO:0010897	negative regulation of triglyceride catabolic process	0.0885 (0.328)	0.3937	0.987709	0.59709	5
GO:0061312	BMP signaling pathway involved in heart development	0.0266 (0.368)	0.47122	0.99027	0.5971	5
GO:0099156	cell-cell signaling via exosome	-0.319 (0.925)	0.63481	0.998741	0.59712	1
GO:0061586	positive regulation of transcription by transcription factor localization	-0.319 (0.925)	0.63481	0.998741	0.59712	1
GO:2000359	regulation of binding of sperm to zona pellucida	-0.083 (0.312)	0.60489	0.998741	0.59717	5
GO:0002644	negative regulation of tolerance induction	-0.248 (0.847)	0.61503	0.998741	0.5972	1
GO:0007158	neuron cell-cell adhesion	-0.0964 (0.241)	0.65529	0.998741	0.59728	13
GO:0051593	response to folic acid	-0.159 (0.285)	0.7114	0.998741	0.59729	10
GO:0015891	siderophore transport	-0.333 (0.472)	0.75997	0.998741	0.5973	3
GO:0015688	iron chelate transport	-0.333 (0.472)	0.75997	0.998741	0.5973	3
GO:0036145	dendritic cell homeostasis	-0.165 (0.63)	0.60346	0.998741	0.59753	1
GO:0010767	regulation of transcription from RNA polymerase II promoter in response to UV-induced DNA damage	0.106 (0.29)	0.35711	0.987709	0.5976	4
GO:0051643	endoplasmic reticulum localization	-0.171 (0.294)	0.71931	0.998741	0.59765	8
GO:0038170	somatostatin signaling pathway	-0.0606 (0.408)	0.559	0.996029	0.59772	5
GO:0038169	somatostatin receptor signaling pathway	-0.0606 (0.408)	0.559	0.996029	0.59772	5
GO:0010609	mRNA localization resulting in posttranscriptional regulation of gene expression	-0.199 (0.507)	0.6525	0.998741	0.59775	3
GO:0034156	negative regulation of toll-like receptor 7 signaling pathway	-0.21 (0.943)	0.58818	0.998741	0.59776	1
GO:0031581	hemidesmosome assembly	-0.163 (0.252)	0.74067	0.998741	0.59777	12
GO:0060682	primary ureteric bud growth	0.789 (0.527)	0.067163	0.834459	0.59781	1
GO:1905666	regulation of protein localization to endosome	-0.0215 (0.225)	0.5381	0.996029	0.59794	11
GO:0070839	divalent metal ion export	-0.0799 (0.656)	0.54846	0.996029	0.59799	2
GO:0045022	early endosome to late endosome transport	-0.0257 (0.13)	0.57818	0.996029	0.5981	35
GO:0010968	regulation of microtubule nucleation	-0.106 (0.43)	0.59703	0.998741	0.59829	4
GO:1905217	response to astaxanthin	-0.0424 (0.916)	0.51848	0.996029	0.59833	1
GO:1904400	response to Thyroid stimulating hormone	-0.0424 (0.916)	0.51848	0.996029	0.59833	1
GO:0010037	response to carbon dioxide	-0.0424 (0.916)	0.51848	0.996029	0.59833	1
GO:0039694	viral RNA genome replication	-0.0526 (0.146)	0.64073	0.998741	0.59839	30
GO:0051946	regulation of glutamate uptake involved in transmission of nerve impulse	-0.458 (0.64)	0.76276	0.998741	0.59849	2
GO:0051941	regulation of amino acid uptake involved in synaptic transmission	-0.458 (0.64)	0.76276	0.998741	0.59849	2
GO:0070103	regulation of interleukin-6-mediated signaling pathway	-0.125 (0.492)	0.60056	0.998741	0.59869	3
GO:0045821	positive regulation of glycolytic process	-0.183 (0.161)	0.87337	0.998741	0.59881	21
GO:1901837	negative regulation of transcription of nucleolar large rRNA by RNA polymerase I	-0.141 (0.481)	0.6155	0.998741	0.59887	3
GO:0018410	C-terminal protein amino acid modification	-0.13 (0.207)	0.73503	0.998741	0.59891	14
GO:0098507	polynucleotide 5' dephosphorylation	-0.399 (0.79)	0.69319	0.998741	0.59895	2
GO:0016182	synaptic vesicle budding from endosome	-0.248 (0.64)	0.65072	0.998741	0.59898	2
GO:0043402	glucocorticoid mediated signaling pathway	-0.259 (0.461)	0.71323	0.998741	0.59905	3
GO:1903352	L-ornithine transmembrane transport	-0.199 (0.406)	0.68809	0.998741	0.59918	5
GO:0015822	ornithine transport	-0.199 (0.406)	0.68809	0.998741	0.59918	5
GO:0021910	smoothened signaling pathway involved in ventral spinal cord patterning	-0.0972 (0.261)	0.64527	0.998741	0.59923	7
GO:0090239	regulation of histone H4 acetylation	-0.0833 (0.185)	0.67365	0.998741	0.59933	13
GO:0046886	positive regulation of hormone biosynthetic process	-0.111 (0.274)	0.65697	0.998741	0.59939	10
GO:0010255	glucose mediated signaling pathway	-0.073 (0.276)	0.60445	0.998741	0.59948	6
GO:0010182	sugar mediated signaling pathway	-0.073 (0.276)	0.60445	0.998741	0.59948	6
GO:0009757	hexose mediated signaling	-0.073 (0.276)	0.60445	0.998741	0.59948	6
GO:2001256	regulation of store-operated calcium entry	0.131 (0.226)	0.28161	0.98302	0.59956	14
GO:1902222	erythrose 4-phosphate/phosphoenolpyruvate family amino acid catabolic process	-0.27 (0.258)	0.85173	0.998741	0.5996	11
GO:1902221	erythrose 4-phosphate/phosphoenolpyruvate family amino acid metabolic process	-0.27 (0.258)	0.85173	0.998741	0.5996	11
GO:0006559	L-phenylalanine catabolic process	-0.27 (0.258)	0.85173	0.998741	0.5996	11
GO:0006558	L-phenylalanine metabolic process	-0.27 (0.258)	0.85173	0.998741	0.5996	11
GO:0009304	tRNA transcription	-0.14 (0.241)	0.71843	0.998741	0.5997	8
GO:0010839	negative regulation of keratinocyte proliferation	0.153 (0.232)	0.25448	0.98302	0.59982	10
GO:0045762	positive regulation of adenylate cyclase activity	0.13 (0.22)	0.27805	0.98302	0.59992	9
GO:0070206	protein trimerization	-0.081 (0.107)	0.77558	0.998741	0.59995	52
GO:0002091	negative regulation of receptor internalization	-0.185 (0.234)	0.78601	0.998741	0.60016	11
GO:1902808	positive regulation of cell cycle G1/S phase transition	-0.0984 (0.118)	0.79866	0.998741	0.60016	43
GO:0014883	transition between fast and slow fiber	-0.128 (0.235)	0.70703	0.998741	0.60037	9
GO:0052150	modulation by symbiont of host apoptotic process	0.191 (0.341)	0.28739	0.98302	0.60039	5
GO:0031667	response to nutrient levels	-0.0273 (0.0376)	0.7665	0.998741	0.60043	462
GO:0016267	O-glycan processing, core 1	-0.333 (0.656)	0.69438	0.998741	0.60063	2
GO:0043174	nucleoside salvage	-0.157 (0.205)	0.77793	0.998741	0.60066	14
GO:0001759	organ induction	-0.0625 (0.186)	0.63173	0.998741	0.60068	21
GO:0050768	negative regulation of neurogenesis	-0.00633 (0.0495)	0.55084	0.996029	0.60086	271
GO:0021904	dorsal/ventral neural tube patterning	-0.0439 (0.169)	0.60249	0.998741	0.60098	23
GO:0001894	tissue homeostasis	-0.0473 (0.0554)	0.80355	0.998741	0.60109	210
GO:0035912	dorsal aorta morphogenesis	0.0716 (0.29)	0.40256	0.987709	0.60118	8
GO:0030854	positive regulation of granulocyte differentiation	0.0214 (0.281)	0.46967	0.990117	0.60131	8
GO:0051770	positive regulation of nitric-oxide synthase biosynthetic process	-0.206 (0.221)	0.82427	0.998741	0.60147	15
GO:1902977	mitotic DNA replication preinitiation complex assembly	0.339 (0.582)	0.28044	0.98302	0.6015	1
GO:0043063	intercellular bridge organization	0.00617 (1.94)	0.49873	0.995034	0.60161	1
GO:0044381	glucose import in response to insulin stimulus	-0.327 (0.614)	0.70286	0.998741	0.60164	2
GO:0050929	induction of negative chemotaxis	-0.0408 (0.916)	0.51779	0.996029	0.60167	1
GO:0050924	positive regulation of negative chemotaxis	-0.0408 (0.916)	0.51779	0.996029	0.60167	1
GO:0021972	corticospinal neuron axon guidance through spinal cord	-0.0408 (0.916)	0.51779	0.996029	0.60167	1
GO:0060113	inner ear receptor cell differentiation	-0.0537 (0.112)	0.68494	0.998741	0.60177	54
GO:0042440	pigment metabolic process	-0.0968 (0.101)	0.83079	0.998741	0.60208	65
GO:0097064	ncRNA export from nucleus	-0.131 (0.119)	0.86412	0.998741	0.60215	38
GO:0023058	adaptation of signaling pathway	-0.137 (0.199)	0.75379	0.998741	0.60225	16
GO:0022401	negative adaptation of signaling pathway	-0.137 (0.199)	0.75379	0.998741	0.60225	16
GO:0002029	desensitization of G protein-coupled receptor signaling pathway	-0.137 (0.199)	0.75379	0.998741	0.60225	16
GO:1902305	regulation of sodium ion transmembrane transport	-0.00951 (0.11)	0.53452	0.996029	0.60225	58
GO:0090044	positive regulation of tubulin deacetylation	0.977 (0.511)	0.027898	0.760698	0.60226	1
GO:0030202	heparin metabolic process	-0.153 (0.279)	0.70748	0.998741	0.60228	9
GO:0046541	saliva secretion	0.0198 (0.268)	0.47056	0.990117	0.60241	12
GO:0071228	cellular response to tumor cell	-0.0203 (0.667)	0.51215	0.996029	0.60256	2
GO:0031665	negative regulation of lipopolysaccharide-mediated signaling pathway	0.0267 (0.205)	0.44824	0.989746	0.60272	13
GO:0015730	propanoate transport	-0.332 (0.942)	0.63781	0.998741	0.60272	1
GO:0060232	delamination	-0.0732 (0.305)	0.59475	0.998741	0.6037	5
GO:1902513	regulation of organelle transport along microtubule	-0.438 (0.233)	0.96981	0.999835	0.60381	10
GO:0099622	cardiac muscle cell membrane repolarization	0.0299 (0.15)	0.42068	0.989237	0.60387	34
GO:0048254	snoRNA localization	0.167 (0.284)	0.27787	0.98302	0.60397	5
GO:0032892	positive regulation of organic acid transport	-0.0494 (0.137)	0.64118	0.998741	0.604	33
GO:1901096	regulation of autophagosome maturation	0.312 (0.223)	0.080908	0.855336	0.60415	10
GO:0090242	retinoic acid receptor signaling pathway involved in somitogenesis	-0.377 (0.936)	0.65653	0.998741	0.6042	1
GO:0017148	negative regulation of translation	-0.0554 (0.066)	0.79931	0.998741	0.60421	124
GO:0002071	glandular epithelial cell maturation	0.0535 (0.528)	0.45965	0.989746	0.60426	3
GO:0010870	positive regulation of receptor biosynthetic process	-0.247 (0.23)	0.85833	0.998741	0.60429	12
GO:0051608	histamine transport	-0.231 (0.269)	0.80485	0.998741	0.60441	10
GO:0032057	negative regulation of translational initiation in response to stress	-0.348 (0.333)	0.85201	0.998741	0.60442	4
GO:0090198	negative regulation of chemokine secretion	-0.166 (0.925)	0.57122	0.996029	0.60449	1
GO:0070963	positive regulation of neutrophil mediated killing of gram-negative bacterium	-0.166 (0.925)	0.57122	0.996029	0.60449	1
GO:0070962	positive regulation of neutrophil mediated killing of bacterium	-0.166 (0.925)	0.57122	0.996029	0.60449	1
GO:0036148	phosphatidylglycerol acyl-chain remodeling	-0.0967 (0.202)	0.68375	0.998741	0.60458	18
GO:0060972	left/right pattern formation	-0.373 (0.172)	0.98505	0.999835	0.60459	21
GO:0033595	response to genistein	-0.0126 (0.586)	0.50857	0.996029	0.60478	2
GO:1904152	regulation of retrograde protein transport, ER to cytosol	-0.15 (0.192)	0.78372	0.998741	0.60497	12
GO:0044726	protection of DNA demethylation of female pronucleus	-0.368 (0.936)	0.65285	0.998741	0.60504	1
GO:1903722	regulation of centriole elongation	-0.273 (0.266)	0.84755	0.998741	0.60516	5
GO:0071693	protein transport within extracellular region	-0.617 (0.831)	0.77113	0.998741	0.60528	1
GO:0035592	establishment of protein localization to extracellular region	-0.617 (0.831)	0.77113	0.998741	0.60528	1
GO:0009746	response to hexose	-0.0703 (0.0572)	0.89034	0.998741	0.60531	188
GO:0090335	regulation of brown fat cell differentiation	-0.0861 (0.193)	0.67195	0.998741	0.60554	16
GO:0034436	glycoprotein transport	-0.395 (0.401)	0.8378	0.998741	0.60554	4
GO:0010610	regulation of mRNA stability involved in response to stress	-0.589 (0.608)	0.83351	0.998741	0.60558	2
GO:0016185	synaptic vesicle budding from presynaptic endocytic zone membrane	-0.104 (0.333)	0.62204	0.998741	0.60574	6
GO:0042108	positive regulation of cytokine biosynthetic process	-0.0424 (0.106)	0.65582	0.998741	0.60584	63
GO:0050922	negative regulation of chemotaxis	-0.117 (0.108)	0.8612	0.998741	0.60593	57
GO:0098586	cellular response to virus	-0.151 (0.108)	0.91932	0.998741	0.60601	48
GO:1902559	3'-phospho-5'-adenylyl sulfate transmembrane transport	-0.295 (0.582)	0.69394	0.998741	0.60616	2
GO:0046963	3'-phosphoadenosine 5'-phosphosulfate transport	-0.295 (0.582)	0.69394	0.998741	0.60616	2
GO:0043251	sodium-dependent organic anion transport	0.308 (0.838)	0.35672	0.987709	0.60623	1
GO:0007263	nitric oxide mediated signal transduction	-0.0968 (0.165)	0.72118	0.998741	0.60628	28
GO:0031668	cellular response to extracellular stimulus	0.0247 (0.0495)	0.30876	0.987709	0.60634	252
GO:0106030	neuron projection fasciculation	-0.0015 (0.182)	0.5033	0.99519	0.60643	23
GO:0007413	axonal fasciculation	-0.0015 (0.182)	0.5033	0.99519	0.60643	23
GO:1902255	positive regulation of intrinsic apoptotic signaling pathway by p53 class mediator	-0.0799 (0.455)	0.56963	0.996029	0.60648	4
GO:2000474	regulation of opioid receptor signaling pathway	-0.135 (0.902)	0.55967	0.996029	0.60657	1
GO:0003156	regulation of animal organ formation	-0.0996 (0.151)	0.7458	0.998741	0.60694	34
GO:0009308	amine metabolic process	-0.0875 (0.0704)	0.893	0.998741	0.60695	125
GO:0007602	phototransduction	0.0704 (0.11)	0.26022	0.98302	0.60726	50
GO:0031033	myosin filament organization	0.0521 (0.227)	0.40907	0.988166	0.60726	13
GO:0001839	neural plate morphogenesis	-0.0631 (0.264)	0.59438	0.998741	0.60731	6
GO:0006649	phospholipid transfer to membrane	-0.221 (0.636)	0.63579	0.998741	0.60734	2
GO:0052696	flavonoid glucuronidation	-0.546 (0.667)	0.79344	0.998741	0.60739	9
GO:0045668	negative regulation of osteoblast differentiation	-0.0556 (0.131)	0.66414	0.998741	0.60744	39
GO:0072267	metanephric capsule specification	-0.352 (0.94)	0.64597	0.998741	0.6075	1
GO:0072266	metanephric capsule formation	-0.352 (0.94)	0.64597	0.998741	0.6075	1
GO:0072265	metanephric capsule morphogenesis	-0.352 (0.94)	0.64597	0.998741	0.6075	1
GO:0072213	metanephric capsule development	-0.352 (0.94)	0.64597	0.998741	0.6075	1
GO:0072130	renal capsule specification	-0.352 (0.94)	0.64597	0.998741	0.6075	1
GO:0072129	renal capsule formation	-0.352 (0.94)	0.64597	0.998741	0.6075	1
GO:0072128	renal capsule morphogenesis	-0.352 (0.94)	0.64597	0.998741	0.6075	1
GO:0072127	renal capsule development	-0.352 (0.94)	0.64597	0.998741	0.6075	1
GO:0060678	dichotomous subdivision of terminal units involved in ureteric bud branching	-0.352 (0.94)	0.64597	0.998741	0.6075	1
GO:1902358	sulfate transmembrane transport	-0.0338 (0.203)	0.56612	0.996029	0.60755	15
GO:0042476	odontogenesis	-0.128 (0.0773)	0.95044	0.998741	0.60775	123
GO:0016240	autophagosome membrane docking	0.0932 (0.279)	0.36897	0.987709	0.60791	4
GO:0001188	RNA polymerase I preinitiation complex assembly	-0.0745 (0.249)	0.6177	0.998741	0.60792	9
GO:0000711	meiotic DNA repair synthesis	0.41 (0.421)	0.16515	0.957501	0.60793	3
GO:1905820	positive regulation of chromosome separation	0.151 (0.245)	0.26844	0.98302	0.60803	10
GO:0006789	bilirubin conjugation	-0.0884 (0.469)	0.57478	0.996029	0.60804	2
GO:0045348	positive regulation of MHC class II biosynthetic process	-0.24 (0.24)	0.8413	0.998741	0.60807	10
GO:1903597	negative regulation of gap junction assembly	-0.412 (0.937)	0.67005	0.998741	0.60815	1
GO:0044804	autophagy of nucleus	-0.283 (0.378)	0.7733	0.998741	0.60819	5
GO:1904736	negative regulation of fatty acid beta-oxidation using acyl-CoA dehydrogenase	-0.206 (0.773)	0.60489	0.998741	0.60826	1
GO:1904735	regulation of fatty acid beta-oxidation using acyl-CoA dehydrogenase	-0.206 (0.773)	0.60489	0.998741	0.60826	1
GO:1904733	negative regulation of electron transfer activity	-0.206 (0.773)	0.60489	0.998741	0.60826	1
GO:1900135	positive regulation of renin secretion into blood stream	-0.0664 (0.656)	0.54029	0.996029	0.60827	2
GO:0036465	synaptic vesicle recycling	-0.0257 (0.099)	0.60225	0.998741	0.60837	62
GO:0014846	esophagus smooth muscle contraction	-0.424 (0.643)	0.74489	0.998741	0.60847	2
GO:0061847	response to cholecystokinin	-0.0313 (0.69)	0.51806	0.996029	0.6087	2
GO:0032897	negative regulation of viral transcription	-0.135 (0.18)	0.7739	0.998741	0.60873	22
GO:1903744	positive regulation of anterograde synaptic vesicle transport	-1.04 (0.433)	0.99153	0.999835	0.60889	2
GO:1990774	tumor necrosis factor secretion	-0.209 (0.142)	0.92952	0.998741	0.60931	32
GO:0042268	regulation of cytolysis	-0.138 (0.197)	0.75862	0.998741	0.60948	17
GO:1904823	purine nucleobase transmembrane transport	-0.313 (0.526)	0.72408	0.998741	0.60949	3
GO:0061713	anterior neural tube closure	-0.0756 (0.521)	0.55766	0.996029	0.60957	3
GO:0050770	regulation of axonogenesis	0.0244 (0.0613)	0.34554	0.987709	0.6096	170
GO:1900102	negative regulation of endoplasmic reticulum unfolded protein response	-0.0224 (0.244)	0.53655	0.996029	0.60985	11
GO:0071624	positive regulation of granulocyte chemotaxis	-0.157 (0.161)	0.83488	0.998741	0.60986	25
GO:0034138	toll-like receptor 3 signaling pathway	0.0565 (0.185)	0.37982	0.987709	0.6099	19
GO:1904992	positive regulation of adenylate cyclase-inhibiting dopamine receptor signaling pathway	-1.03 (1.2)	0.80295	0.998741	0.60992	1
GO:1904990	regulation of adenylate cyclase-inhibiting dopamine receptor signaling pathway	-1.03 (1.2)	0.80295	0.998741	0.60992	1
GO:0060364	frontal suture morphogenesis	-0.211 (0.446)	0.68223	0.998741	0.60993	4
GO:0060697	positive regulation of phospholipid catabolic process	-0.484 (0.533)	0.81816	0.998741	0.60999	2
GO:0030903	notochord development	0.00711 (0.203)	0.48607	0.993004	0.61013	18
GO:2001279	regulation of unsaturated fatty acid biosynthetic process	-0.0465 (0.26)	0.57084	0.996029	0.61017	10
GO:0098972	anterograde dendritic transport of mitochondrion	-0.477 (0.622)	0.77846	0.998741	0.61017	1
GO:0009299	mRNA transcription	0.0531 (0.15)	0.36162	0.987709	0.61039	24
GO:0050951	sensory perception of temperature stimulus	-0.143 (0.181)	0.78449	0.998741	0.6104	21
GO:2000628	regulation of miRNA metabolic process	-0.322 (0.243)	0.90725	0.998741	0.61043	10
GO:0140244	regulation of translation at presynapse	-0.0767 (0.919)	0.53326	0.996029	0.61053	1
GO:0099577	regulation of translation at presynapse, modulating synaptic transmission	-0.0767 (0.919)	0.53326	0.996029	0.61053	1
GO:0009268	response to pH	-0.00228 (0.125)	0.50726	0.996029	0.6108	39
GO:0071963	establishment or maintenance of cell polarity regulating cell shape	-0.437 (0.515)	0.80178	0.998741	0.61083	2
GO:0010903	negative regulation of very-low-density lipoprotein particle remodeling	-0.141 (0.55)	0.60131	0.998741	0.6109	3
GO:0055006	cardiac cell development	-0.0738 (0.0887)	0.79735	0.998741	0.61091	81
GO:1903146	regulation of autophagy of mitochondrion	-0.0639 (0.121)	0.70151	0.998741	0.61092	40
GO:0021918	regulation of transcription from RNA polymerase II promoter involved in somatic motor neuron fate commitment	-0.54 (0.91)	0.72366	0.998741	0.61096	1
GO:0021917	somatic motor neuron fate commitment	-0.54 (0.91)	0.72366	0.998741	0.61096	1
GO:0021905	forebrain-midbrain boundary formation	-0.54 (0.91)	0.72366	0.998741	0.61096	1
GO:0003322	pancreatic A cell development	-0.54 (0.91)	0.72366	0.998741	0.61096	1
GO:0019086	late viral transcription	-0.125 (0.355)	0.63787	0.998741	0.61098	4
GO:0060986	endocrine hormone secretion	-0.128 (0.125)	0.84703	0.998741	0.61107	44
GO:0097089	methyl-branched fatty acid metabolic process	-0.156 (0.63)	0.5975	0.998741	0.61118	2
GO:0060819	inactivation of X chromosome by genetic imprinting	0.23 (0.352)	0.25668	0.98302	0.61125	3
GO:0043558	regulation of translational initiation in response to stress	-0.25 (0.197)	0.89792	0.998741	0.61131	14
GO:0060080	inhibitory postsynaptic potential	-0.284 (0.214)	0.90842	0.998741	0.61149	16
GO:0048560	establishment of anatomical structure orientation	-0.172 (0.608)	0.61151	0.998741	0.61168	2
GO:0006616	SRP-dependent cotranslational protein targeting to membrane, translocation	-0.338 (0.287)	0.88075	0.998741	0.61179	7
GO:0034421	post-translational protein acetylation	0.237 (0.297)	0.21241	0.97856	0.61182	3
GO:0018201	peptidyl-glycine modification	-0.0349 (0.368)	0.5378	0.996029	0.61191	3
GO:0050858	negative regulation of antigen receptor-mediated signaling pathway	-0.131 (0.143)	0.82167	0.998741	0.61195	27
GO:0061187	regulation of chromatin silencing at rDNA	0.0279 (0.459)	0.47577	0.991781	0.61197	2
GO:0043462	regulation of ATPase activity	-0.0453 (0.0883)	0.69616	0.998741	0.6121	76
GO:0048170	positive regulation of long-term neuronal synaptic plasticity	-0.0558 (0.354)	0.56266	0.996029	0.61214	5
GO:0002728	negative regulation of natural killer cell cytokine production	-0.164 (0.639)	0.60131	0.998741	0.61223	2
GO:0043968	histone H2A acetylation	-0.151 (0.191)	0.78448	0.998741	0.61272	14
GO:0051196	regulation of coenzyme metabolic process	-0.132 (0.0789)	0.95337	0.998741	0.61277	90
GO:0034370	triglyceride-rich lipoprotein particle remodeling	-0.148 (0.242)	0.72891	0.998741	0.61283	14
GO:1990441	negative regulation of transcription from RNA polymerase II promoter in response to endoplasmic reticulum stress	0.18 (0.364)	0.31072	0.987709	0.61284	4
GO:0035194	posttranscriptional gene silencing by RNA	-0.121 (0.0621)	0.97429	0.999835	0.61287	140
GO:0060674	placenta blood vessel development	0.00987 (0.155)	0.47467	0.991781	0.61293	28
GO:1902692	regulation of neuroblast proliferation	-0.0441 (0.141)	0.62228	0.998741	0.61305	32
GO:0060335	positive regulation of interferon-gamma-mediated signaling pathway	0.415 (0.269)	0.061351	0.834459	0.61323	6
GO:0060332	positive regulation of response to interferon-gamma	0.415 (0.269)	0.061351	0.834459	0.61323	6
GO:0017186	peptidyl-pyroglutamic acid biosynthetic process, using glutaminyl-peptide cyclotransferase	-0.0256 (0.605)	0.51688	0.996029	0.61333	2
GO:0031023	microtubule organizing center organization	0.0226 (0.0625)	0.35907	0.987709	0.61356	129
GO:2000629	negative regulation of miRNA metabolic process	-0.22 (0.932)	0.59318	0.998741	0.61362	1
GO:2000626	negative regulation of miRNA catabolic process	-0.22 (0.932)	0.59318	0.998741	0.61362	1
GO:1990603	dark adaptation	-0.22 (0.932)	0.59318	0.998741	0.61362	1
GO:0071485	cellular response to absence of light	-0.22 (0.932)	0.59318	0.998741	0.61362	1
GO:0009646	response to absence of light	-0.22 (0.932)	0.59318	0.998741	0.61362	1
GO:0071404	cellular response to low-density lipoprotein particle stimulus	-0.228 (0.202)	0.8702	0.998741	0.61373	18
GO:0015813	L-glutamate transmembrane transport	-0.0359 (0.174)	0.58172	0.996318	0.61391	22
GO:0050873	brown fat cell differentiation	-0.0992 (0.124)	0.78844	0.998741	0.61399	41
GO:1901979	regulation of inward rectifier potassium channel activity	0.136 (0.519)	0.39659	0.987709	0.614	3
GO:0043583	ear development	-0.0188 (0.0583)	0.62628	0.998741	0.61409	208
GO:1902403	signal transduction involved in mitotic DNA integrity checkpoint	-0.101 (0.0966)	0.85239	0.998741	0.61412	56
GO:1902402	signal transduction involved in mitotic DNA damage checkpoint	-0.101 (0.0966)	0.85239	0.998741	0.61412	56
GO:0072413	signal transduction involved in mitotic cell cycle checkpoint	-0.101 (0.0966)	0.85239	0.998741	0.61412	56
GO:0061300	cerebellum vasculature development	-0.273 (0.652)	0.66226	0.998741	0.61412	2
GO:1990481	mRNA pseudouridine synthesis	-0.115 (0.369)	0.62182	0.998741	0.61418	4
GO:2000229	regulation of pancreatic stellate cell proliferation	-0.395 (0.645)	0.72975	0.998741	0.61424	2
GO:0072343	pancreatic stellate cell proliferation	-0.395 (0.645)	0.72975	0.998741	0.61424	2
GO:0072174	metanephric tubule formation	-0.051 (0.369)	0.55498	0.996029	0.61427	6
GO:1901558	response to metformin	-0.403 (0.643)	0.73469	0.998741	0.61437	2
GO:0110024	positive regulation of cardiac muscle myoblast proliferation	-0.379 (0.505)	0.7735	0.998741	0.61439	3
GO:0110022	regulation of cardiac muscle myoblast proliferation	-0.379 (0.505)	0.7735	0.998741	0.61439	3
GO:0110021	cardiac muscle myoblast proliferation	-0.379 (0.505)	0.7735	0.998741	0.61439	3
GO:0045198	establishment of epithelial cell apical/basal polarity	-0.248 (0.231)	0.85767	0.998741	0.61448	12
GO:0051590	positive regulation of neurotransmitter transport	-0.0897 (0.127)	0.7593	0.998741	0.61454	36
GO:1904382	mannose trimming involved in glycoprotein ERAD pathway	-0.467 (0.332)	0.92027	0.998741	0.61478	4
GO:0097466	ubiquitin-dependent glycoprotein ERAD pathway	-0.467 (0.332)	0.92027	0.998741	0.61478	4
GO:0035977	protein deglycosylation involved in glycoprotein catabolic process	-0.467 (0.332)	0.92027	0.998741	0.61478	4
GO:1990983	tRNA demethylation	-0.113 (0.467)	0.59577	0.998741	0.61479	1
GO:0050747	positive regulation of lipoprotein metabolic process	0.164 (0.316)	0.3024	0.986516	0.615	5
GO:1900373	positive regulation of purine nucleotide biosynthetic process	-0.0538 (0.121)	0.67167	0.998741	0.61511	39
GO:0030810	positive regulation of nucleotide biosynthetic process	-0.0538 (0.121)	0.67167	0.998741	0.61511	39
GO:0046940	nucleoside monophosphate phosphorylation	0.0301 (0.203)	0.4412	0.989746	0.61513	13
GO:0032197	transposition, RNA-mediated	0.104 (0.367)	0.38903	0.987709	0.61514	5
GO:2000510	positive regulation of dendritic cell chemotaxis	-0.196 (0.288)	0.75213	0.998741	0.61528	8
GO:0060346	bone trabecula formation	0.0222 (0.23)	0.46161	0.989746	0.61551	10
GO:0001300	chronological cell aging	-0.279 (0.635)	0.66977	0.998741	0.61557	2
GO:0046596	regulation of viral entry into host cell	-0.171 (0.146)	0.87912	0.998741	0.6156	28
GO:1904960	positive regulation of cytochrome-c oxidase activity	0.00994 (0.572)	0.49308	0.993004	0.6157	2
GO:1904734	positive regulation of electron transfer activity	0.00994 (0.572)	0.49308	0.993004	0.6157	2
GO:0070914	UV-damage excision repair	-0.00287 (0.214)	0.50535	0.995943	0.61584	11
GO:0098787	mRNA cleavage involved in mRNA processing	-0.0801 (0.195)	0.65956	0.998741	0.61587	12
GO:0072110	glomerular mesangial cell proliferation	-0.117 (0.284)	0.65951	0.998741	0.61596	10
GO:0035166	post-embryonic hemopoiesis	-0.373 (0.456)	0.7931	0.998741	0.61596	3
GO:0060285	cilium-dependent cell motility	-0.189 (0.124)	0.93522	0.998741	0.61598	38
GO:0001539	cilium or flagellum-dependent cell motility	-0.189 (0.124)	0.93522	0.998741	0.61598	38
GO:0060632	regulation of microtubule-based movement	-0.315 (0.142)	0.98671	0.999835	0.61604	27
GO:0006555	methionine metabolic process	-0.297 (0.201)	0.93069	0.998741	0.61608	18
GO:1902993	positive regulation of amyloid precursor protein catabolic process	-0.0431 (0.185)	0.592	0.998741	0.61626	19
GO:0045910	negative regulation of DNA recombination	-0.045 (0.116)	0.65096	0.998741	0.61628	37
GO:0042756	drinking behavior	-0.0738 (0.342)	0.58546	0.997287	0.61631	7
GO:0071869	response to catecholamine	0.0694 (0.13)	0.2967	0.984303	0.61638	36
GO:0071867	response to monoamine	0.0694 (0.13)	0.2967	0.984303	0.61638	36
GO:2000434	regulation of protein neddylation	-0.391 (0.425)	0.8211	0.998741	0.61649	4
GO:0033363	secretory granule organization	-0.044 (0.141)	0.62249	0.998741	0.6166	35
GO:0050703	interleukin-1 alpha secretion	-0.389 (0.427)	0.81861	0.998741	0.6167	5
GO:0061188	negative regulation of chromatin silencing at rDNA	0.00536 (0.792)	0.4973	0.995002	0.61674	1
GO:0021515	cell differentiation in spinal cord	-0.0869 (0.122)	0.7625	0.998741	0.6168	48
GO:0033141	positive regulation of peptidyl-serine phosphorylation of STAT protein	-0.229 (0.234)	0.83644	0.998741	0.61685	18
GO:0099118	microtubule-based protein transport	-0.0773 (0.217)	0.63924	0.998741	0.61693	13
GO:0098840	protein transport along microtubule	-0.0773 (0.217)	0.63924	0.998741	0.61693	13
GO:0045575	basophil activation	0.416 (0.43)	0.16674	0.957501	0.61696	3
GO:2000449	regulation of CD8-positive, alpha-beta T cell extravasation	-0.117 (0.52)	0.58934	0.998741	0.61712	3
GO:0035697	CD8-positive, alpha-beta T cell extravasation	-0.117 (0.52)	0.58934	0.998741	0.61712	3
GO:0071550	death-inducing signaling complex assembly	-0.15 (0.255)	0.72179	0.998741	0.61733	8
GO:1902661	positive regulation of glucose mediated signaling pathway	-0.164 (0.364)	0.67398	0.998741	0.61734	3
GO:1902659	regulation of glucose mediated signaling pathway	-0.164 (0.364)	0.67398	0.998741	0.61734	3
GO:0045820	negative regulation of glycolytic process	-0.0816 (0.24)	0.63304	0.998741	0.61753	12
GO:0060672	epithelial cell morphogenesis involved in placental branching	-0.138 (0.513)	0.6058	0.998741	0.61762	3
GO:0060671	epithelial cell differentiation involved in embryonic placenta development	-0.138 (0.513)	0.6058	0.998741	0.61762	3
GO:0032462	regulation of protein homooligomerization	-0.116 (0.186)	0.73256	0.998741	0.61767	20
GO:0060029	convergent extension involved in organogenesis	-0.34 (0.287)	0.88192	0.998741	0.61797	6
GO:0097359	UDP-glucosylation	-0.702 (0.501)	0.91938	0.998741	0.61809	2
GO:1903233	regulation of calcium ion-dependent exocytosis of neurotransmitter	0.302 (0.317)	0.17022	0.957501	0.61814	3
GO:2000196	positive regulation of female gonad development	-0.371 (0.409)	0.81788	0.998741	0.61817	3
GO:0097070	ductus arteriosus closure	-0.225 (0.387)	0.72004	0.998741	0.61819	5
GO:0010155	regulation of proton transport	-0.122 (0.164)	0.77112	0.998741	0.61825	20
GO:0001575	globoside metabolic process	0.167 (0.402)	0.3392	0.987709	0.61825	2
GO:0042177	negative regulation of protein catabolic process	-0.072 (0.0691)	0.85156	0.998741	0.61828	119
GO:2000664	positive regulation of interleukin-5 secretion	-0.3 (0.328)	0.8202	0.998741	0.61832	5
GO:0006367	transcription initiation from RNA polymerase II promoter	-0.117 (0.057)	0.98029	0.999835	0.61838	175
GO:0045822	negative regulation of heart contraction	-0.0482 (0.161)	0.61746	0.998741	0.61838	22
GO:0046533	negative regulation of photoreceptor cell differentiation	-0.132 (0.306)	0.66686	0.998741	0.61841	8
GO:0031587	positive regulation of inositol 1,4,5-trisphosphate-sensitive calcium-release channel activity	-0.216 (0.439)	0.68851	0.998741	0.61855	4
GO:0019755	one-carbon compound transport	-0.147 (0.261)	0.7131	0.998741	0.61859	11
GO:0021523	somatic motor neuron differentiation	0.195 (0.414)	0.31918	0.987709	0.61867	5
GO:0060081	membrane hyperpolarization	0.00171 (0.225)	0.49697	0.994953	0.61869	11
GO:0060317	cardiac epithelial to mesenchymal transition	-0.121 (0.151)	0.78898	0.998741	0.61872	29
GO:1901658	glycosyl compound catabolic process	-0.0144 (0.124)	0.54593	0.996029	0.61873	41
GO:0051151	negative regulation of smooth muscle cell differentiation	-0.275 (0.19)	0.92581	0.998741	0.61875	14
GO:0042541	hemoglobin biosynthetic process	-0.351 (0.255)	0.91495	0.998741	0.6188	8
GO:1905956	positive regulation of endothelial tube morphogenesis	-0.278 (0.607)	0.67655	0.998741	0.61884	2
GO:0061337	cardiac conduction	0.019 (0.0724)	0.39646	0.987709	0.61886	133
GO:0043504	mitochondrial DNA repair	0.0758 (0.343)	0.41266	0.988166	0.61889	5
GO:2001034	positive regulation of double-strand break repair via nonhomologous end joining	-0.0286 (0.218)	0.5522	0.996029	0.61911	12
GO:0031063	regulation of histone deacetylation	-0.136 (0.15)	0.81694	0.998741	0.61924	25
GO:0044650	adhesion of symbiont to host cell	-0.0265 (0.269)	0.53923	0.996029	0.61934	11
GO:0046184	aldehyde biosynthetic process	-0.138 (0.207)	0.74769	0.998741	0.6196	15
GO:1903707	negative regulation of hemopoiesis	-0.165 (0.07)	0.99082	0.999835	0.6198	137
GO:0045723	positive regulation of fatty acid biosynthetic process	-0.00934 (0.191)	0.51947	0.996029	0.61998	16
GO:2000291	regulation of myoblast proliferation	-0.0812 (0.223)	0.64184	0.998741	0.62002	13
GO:0030104	water homeostasis	0.0168 (0.101)	0.43368	0.989746	0.62003	71
GO:0030048	actin filament-based movement	-0.0686 (0.0712)	0.83236	0.998741	0.6201	128
GO:0009221	pyrimidine deoxyribonucleotide biosynthetic process	0.0232 (0.265)	0.46509	0.989746	0.62013	9
GO:0090503	RNA phosphodiester bond hydrolysis, exonucleolytic	-0.192 (0.113)	0.9561	0.998925	0.6205	39
GO:2001169	regulation of ATP biosynthetic process	-0.138 (0.0775)	0.96209	0.999094	0.62055	88
GO:0050668	positive regulation of homocysteine metabolic process	0.482 (0.862)	0.28792	0.98302	0.62057	1
GO:0031337	positive regulation of sulfur amino acid metabolic process	0.482 (0.862)	0.28792	0.98302	0.62057	1
GO:0021938	smoothened signaling pathway involved in regulation of cerebellar granule cell precursor cell proliferation	0.0879 (0.454)	0.4232	0.989377	0.62059	4
GO:0007418	ventral midline development	0.0879 (0.454)	0.4232	0.989377	0.62059	4
GO:0030203	glycosaminoglycan metabolic process	-0.0699 (0.0666)	0.85313	0.998741	0.62104	151
GO:0060026	convergent extension	-0.196 (0.204)	0.83261	0.998741	0.62113	15
GO:0003095	pressure natriuresis	-0.15 (0.481)	0.6227	0.998741	0.62124	3
GO:1990668	vesicle fusion with endoplasmic reticulum-Golgi intermediate compartment (ERGIC) membrane	0.0316 (0.27)	0.4533	0.989746	0.62134	5
GO:0006541	glutamine metabolic process	-0.184 (0.152)	0.88635	0.998741	0.62138	21
GO:0090068	positive regulation of cell cycle process	-0.0227 (0.0472)	0.68496	0.998741	0.62145	266
GO:1904730	negative regulation of intestinal lipid absorption	-0.226 (0.741)	0.62003	0.998741	0.62145	2
GO:0060752	intestinal phytosterol absorption	-0.226 (0.741)	0.62003	0.998741	0.62145	2
GO:0045796	negative regulation of intestinal cholesterol absorption	-0.226 (0.741)	0.62003	0.998741	0.62145	2
GO:0010949	negative regulation of intestinal phytosterol absorption	-0.226 (0.741)	0.62003	0.998741	0.62145	2
GO:0060054	positive regulation of epithelial cell proliferation involved in wound healing	-0.3 (0.31)	0.83329	0.998741	0.62163	8
GO:0060431	primary lung bud formation	-0.183 (0.433)	0.66344	0.998741	0.62164	4
GO:0060374	mast cell differentiation	-0.104 (0.415)	0.59872	0.998741	0.62185	5
GO:0051666	actin cortical patch localization	-0.0535 (0.268)	0.57923	0.996029	0.62191	6
GO:0001885	endothelial cell development	-0.181 (0.111)	0.94903	0.998741	0.62197	56
GO:0060664	epithelial cell proliferation involved in salivary gland morphogenesis	-0.185 (0.408)	0.67512	0.998741	0.62228	5
GO:0033080	immature T cell proliferation in thymus	-0.299 (0.312)	0.83045	0.998741	0.62232	6
GO:2000363	positive regulation of prostaglandin-E synthase activity	-0.0596 (0.505)	0.54695	0.996029	0.62249	3
GO:2000361	regulation of prostaglandin-E synthase activity	-0.0596 (0.505)	0.54695	0.996029	0.62249	3
GO:1903893	positive regulation of ATF6-mediated unfolded protein response	-0.824 (0.916)	0.81576	0.998741	0.62253	1
GO:0048565	digestive tract development	-0.0499 (0.0727)	0.75369	0.998741	0.62265	128
GO:2001286	regulation of caveolin-mediated endocytosis	-0.000209 (0.275)	0.5003	0.995099	0.62267	6
GO:1903434	negative regulation of constitutive secretory pathway	0.0157 (0.548)	0.48859	0.993004	0.62274	1
GO:0034032	purine nucleoside bisphosphate metabolic process	-0.0791 (0.0709)	0.86771	0.998741	0.6228	130
GO:0033875	ribonucleoside bisphosphate metabolic process	-0.0791 (0.0709)	0.86771	0.998741	0.6228	130
GO:0033865	nucleoside bisphosphate metabolic process	-0.0791 (0.0709)	0.86771	0.998741	0.6228	130
GO:0014737	positive regulation of muscle atrophy	-0.0168 (0.659)	0.51018	0.996029	0.62292	2
GO:0006097	glyoxylate cycle	-0.429 (0.643)	0.74752	0.998741	0.623	2
GO:0042733	embryonic digit morphogenesis	-0.203 (0.107)	0.97129	0.999835	0.62301	58
GO:0006590	thyroid hormone generation	0.155 (0.207)	0.22735	0.980343	0.6231	17
GO:0035910	ascending aorta morphogenesis	-0.0382 (0.528)	0.52887	0.996029	0.62317	3
GO:1902749	regulation of cell cycle G2/M phase transition	-0.0436 (0.0513)	0.80257	0.998741	0.62322	198
GO:0002752	cell surface pattern recognition receptor signaling pathway	-0.211 (0.664)	0.62466	0.998741	0.62336	2
GO:0010982	regulation of high-density lipoprotein particle clearance	0.0919 (0.38)	0.40452	0.987709	0.6234	3
GO:0006493	protein O-linked glycosylation	-0.0506 (0.0763)	0.74629	0.998741	0.62343	104
GO:0035037	sperm entry	-0.292 (0.944)	0.62136	0.998741	0.62346	1
GO:0002074	extraocular skeletal muscle development	0.179 (0.401)	0.3276	0.987709	0.62349	4
GO:1905802	regulation of cellular response to manganese ion	-0.344 (0.879)	0.65204	0.998741	0.62356	1
GO:0071321	cellular response to cGMP	0.179 (0.34)	0.29912	0.984303	0.62369	6
GO:0009743	response to carbohydrate	-0.0762 (0.0537)	0.92188	0.998741	0.62378	216
GO:0060075	regulation of resting membrane potential	-0.242 (0.267)	0.81767	0.998741	0.62381	7
GO:0046081	dUTP catabolic process	-0.419 (0.62)	0.75033	0.998741	0.6239	2
GO:0046080	dUTP metabolic process	-0.419 (0.62)	0.75033	0.998741	0.6239	2
GO:0072530	purine-containing compound transmembrane transport	-0.103 (0.298)	0.63571	0.998741	0.62395	8
GO:0046271	phenylpropanoid catabolic process	-0.0831 (0.623)	0.55304	0.996029	0.62398	2
GO:0046226	coumarin catabolic process	-0.0831 (0.623)	0.55304	0.996029	0.62398	2
GO:0001543	ovarian follicle rupture	-0.277 (0.946)	0.61519	0.998741	0.62416	1
GO:0036010	protein localization to endosome	-0.0845 (0.154)	0.70875	0.998741	0.6242	23
GO:0035020	regulation of Rac protein signal transduction	-0.0643 (0.202)	0.62499	0.998741	0.62424	13
GO:0009099	valine biosynthetic process	0.051 (0.623)	0.46737	0.989746	0.62431	2
GO:0009098	leucine biosynthetic process	0.051 (0.623)	0.46737	0.989746	0.62431	2
GO:0009082	branched-chain amino acid biosynthetic process	0.051 (0.623)	0.46737	0.989746	0.62431	2
GO:0000731	DNA synthesis involved in DNA repair	0.00824 (0.0992)	0.46688	0.989746	0.62458	49
GO:0070050	neuron cellular homeostasis	-0.143 (0.149)	0.83124	0.998741	0.62463	32
GO:0061303	cornea development in camera-type eye	-0.248 (0.239)	0.84984	0.998741	0.62465	9
GO:0072734	cellular response to staurosporine	0.0576 (0.342)	0.43313	0.989746	0.62468	5
GO:0072733	response to staurosporine	0.0576 (0.342)	0.43313	0.989746	0.62468	5
GO:0030505	inorganic diphosphate transport	-0.0308 (0.657)	0.5187	0.996029	0.62476	2
GO:0060236	regulation of mitotic spindle organization	0.00349 (0.113)	0.48764	0.993004	0.62487	35
GO:1903651	positive regulation of cytoplasmic transport	-0.209 (0.247)	0.80183	0.998741	0.62489	12
GO:0018279	protein N-linked glycosylation via asparagine	0.16 (0.135)	0.11858	0.912718	0.62502	31
GO:0046849	bone remodeling	-0.107 (0.09)	0.88257	0.998741	0.62531	85
GO:0010040	response to iron(II) ion	-0.0527 (0.351)	0.55961	0.996029	0.62536	5
GO:0006013	mannose metabolic process	-0.305 (0.254)	0.88474	0.998741	0.6254	8
GO:0009073	aromatic amino acid family biosynthetic process	-0.856 (0.452)	0.97085	0.999835	0.62543	3
GO:0009168	purine ribonucleoside monophosphate biosynthetic process	-0.087 (0.0564)	0.93842	0.998741	0.62544	167
GO:0009127	purine nucleoside monophosphate biosynthetic process	-0.087 (0.0564)	0.93842	0.998741	0.62544	167
GO:0003376	sphingosine-1-phosphate receptor signaling pathway	0.0216 (0.256)	0.46633	0.989746	0.62549	10
GO:0015670	carbon dioxide transport	-0.0696 (0.395)	0.56996	0.996029	0.62553	4
GO:0050907	detection of chemical stimulus involved in sensory perception	-0.075 (0.0601)	0.89405	0.998741	0.62583	363
GO:1902630	regulation of membrane hyperpolarization	-0.0272 (0.566)	0.51918	0.996029	0.62589	2
GO:0043323	positive regulation of natural killer cell degranulation	0.0347 (0.382)	0.46375	0.989746	0.62596	3
GO:0043321	regulation of natural killer cell degranulation	0.0347 (0.382)	0.46375	0.989746	0.62596	3
GO:1901722	regulation of cell proliferation involved in kidney development	-0.112 (0.244)	0.6769	0.998741	0.62598	13
GO:0019544	arginine catabolic process to glutamate	-0.131 (0.938)	0.55537	0.996029	0.62628	1
GO:0019493	arginine catabolic process to proline	-0.131 (0.938)	0.55537	0.996029	0.62628	1
GO:0010121	arginine catabolic process to proline via ornithine	-0.131 (0.938)	0.55537	0.996029	0.62628	1
GO:0000027	ribosomal large subunit assembly	0.0157 (0.129)	0.45154	0.989746	0.62645	25
GO:1904647	response to rotenone	-0.368 (0.533)	0.75479	0.998741	0.62647	1
GO:0036302	atrioventricular canal development	-0.461 (0.267)	0.9577	0.999094	0.62661	7
GO:0055023	positive regulation of cardiac muscle tissue growth	-0.128 (0.142)	0.81663	0.998741	0.62661	33
GO:0086052	membrane repolarization during SA node cell action potential	-0.562 (0.946)	0.72393	0.998741	0.62669	1
GO:0086050	membrane repolarization during bundle of His cell action potential	-0.562 (0.946)	0.72393	0.998741	0.62669	1
GO:1905702	regulation of inhibitory synapse assembly	-0.318 (0.508)	0.73436	0.998741	0.62674	3
GO:0060444	branching involved in mammary gland duct morphogenesis	0.0652 (0.167)	0.34852	0.987709	0.62687	24
GO:0099515	actin filament-based transport	-0.173 (0.234)	0.7707	0.998741	0.62706	8
GO:2000501	regulation of natural killer cell chemotaxis	-0.19 (0.328)	0.71846	0.998741	0.62718	9
GO:0010863	positive regulation of phospholipase C activity	-0.06 (0.122)	0.68857	0.998741	0.62741	42
GO:0038060	nitric oxide-cGMP-mediated signaling pathway	-0.323 (0.657)	0.68828	0.998741	0.62743	2
GO:0009143	nucleoside triphosphate catabolic process	-0.255 (0.239)	0.85694	0.998741	0.62749	13
GO:0045684	positive regulation of epidermis development	-0.0755 (0.125)	0.72705	0.998741	0.6275	36
GO:0061890	positive regulation of astrocyte activation	-0.0869 (0.914)	0.5379	0.996029	0.62765	1
GO:0000972	transcription-dependent tethering of RNA polymerase II gene DNA at nuclear periphery	-0.161 (0.222)	0.76609	0.998741	0.62778	6
GO:0071048	nuclear retention of unspliced pre-mRNA at the site of transcription	-0.193 (0.794)	0.59587	0.998741	0.62804	2
GO:0071030	nuclear mRNA surveillance of spliceosomal pre-mRNA splicing	-0.193 (0.794)	0.59587	0.998741	0.62804	2
GO:2000650	negative regulation of sodium ion transmembrane transporter activity	-0.151 (0.256)	0.72259	0.998741	0.62823	12
GO:0016048	detection of temperature stimulus	-0.14 (0.189)	0.77002	0.998741	0.62823	19
GO:0072338	cellular lactam metabolic process	-0.0581 (0.459)	0.5504	0.996029	0.6283	3
GO:2000355	negative regulation of ovarian follicle development	-0.146 (0.556)	0.60378	0.998741	0.62842	2
GO:0071356	cellular response to tumor necrosis factor	-0.0228 (0.0491)	0.67872	0.998741	0.62843	266
GO:0072172	mesonephric tubule formation	0.0941 (0.319)	0.38406	0.987709	0.62851	7
GO:1905642	negative regulation of DNA methylation	-0.13 (0.655)	0.57891	0.996029	0.62861	2
GO:0070827	chromatin maintenance	-0.246 (0.448)	0.70874	0.998741	0.62866	3
GO:1990079	cartilage homeostasis	-0.282 (0.945)	0.61728	0.998741	0.6287	1
GO:1904181	positive regulation of membrane depolarization	-0.21 (0.248)	0.80112	0.998741	0.62874	12
GO:0090238	positive regulation of arachidonic acid secretion	-0.286 (0.321)	0.8135	0.998741	0.62877	6
GO:0009750	response to fructose	-0.00765 (0.289)	0.51056	0.996029	0.6289	8
GO:0072278	metanephric comma-shaped body morphogenesis	-0.117 (0.466)	0.5991	0.998741	0.62894	4
GO:0051638	barbed-end actin filament uncapping	-0.311 (0.864)	0.64072	0.998741	0.62896	1
GO:0071329	cellular response to sucrose stimulus	-0.154 (0.632)	0.59642	0.998741	0.62906	1
GO:0071324	cellular response to disaccharide stimulus	-0.154 (0.632)	0.59642	0.998741	0.62906	1
GO:2000311	regulation of AMPA receptor activity	-0.17 (0.183)	0.8244	0.998741	0.62922	24
GO:0098908	regulation of neuronal action potential	-0.253 (0.438)	0.71855	0.998741	0.62925	4
GO:1990138	neuron projection extension	-0.00605 (0.0629)	0.53827	0.996029	0.62932	157
GO:0019884	antigen processing and presentation of exogenous antigen	-0.0483 (0.0607)	0.78685	0.998741	0.62935	171
GO:0071028	nuclear mRNA surveillance	0.00358 (0.224)	0.49362	0.993004	0.6294	11
GO:0071027	nuclear RNA surveillance	0.00358 (0.224)	0.49362	0.993004	0.6294	11
GO:0015791	polyol transport	-0.0723 (0.27)	0.60543	0.998741	0.62941	11
GO:0071264	positive regulation of translational initiation in response to starvation	-0.626 (0.624)	0.84203	0.998741	0.62949	2
GO:0071262	regulation of translational initiation in response to starvation	-0.626 (0.624)	0.84203	0.998741	0.62949	2
GO:0060733	regulation of eIF2 alpha phosphorylation by amino acid starvation	-0.626 (0.624)	0.84203	0.998741	0.62949	2
GO:1905668	positive regulation of protein localization to endosome	-0.0391 (0.242)	0.56419	0.996029	0.62952	10
GO:0051710	regulation of cytolysis in other organism	-0.336 (0.436)	0.77946	0.998741	0.62962	4
GO:0046185	aldehyde catabolic process	0.224 (0.237)	0.17225	0.957501	0.62964	11
GO:0042445	hormone metabolic process	-0.0881 (0.0568)	0.93948	0.998741	0.62964	223
GO:1903645	negative regulation of chaperone-mediated protein folding	-0.375 (0.748)	0.69202	0.998741	0.62971	1
GO:1903638	positive regulation of protein import into mitochondrial outer membrane	-0.375 (0.748)	0.69202	0.998741	0.62971	1
GO:1903636	regulation of protein import into mitochondrial outer membrane	-0.375 (0.748)	0.69202	0.998741	0.62971	1
GO:0051315	attachment of mitotic spindle microtubules to kinetochore	0.159 (0.201)	0.21541	0.97856	0.6298	13
GO:1900180	regulation of protein localization to nucleus	0.00594 (0.0696)	0.46598	0.989746	0.6298	113
GO:0002328	pro-B cell differentiation	-0.196 (0.214)	0.82054	0.998741	0.62986	10
GO:0090241	negative regulation of histone H4 acetylation	0.0861 (0.3)	0.38699	0.987709	0.62987	5
GO:0060071	Wnt signaling pathway, planar cell polarity pathway	-0.112 (0.0774)	0.92538	0.998741	0.62989	101
GO:0030167	proteoglycan catabolic process	-0.299 (0.43)	0.75672	0.998741	0.62998	4
GO:0045725	positive regulation of glycogen biosynthetic process	-0.141 (0.204)	0.75505	0.998741	0.63004	17
GO:0048638	regulation of developmental growth	0.00417 (0.0463)	0.46414	0.989746	0.6301	306
GO:1900241	positive regulation of phenotypic switching	-0.23 (0.647)	0.63906	0.998741	0.63017	2
GO:0038095	Fc-epsilon receptor signaling pathway	-0.0825 (0.0766)	0.85933	0.998741	0.63028	106
GO:1905898	positive regulation of response to endoplasmic reticulum stress	-0.0777 (0.138)	0.7131	0.998741	0.6303	35
GO:1901222	regulation of NIK/NF-kappaB signaling	-0.167 (0.0756)	0.9863	0.999835	0.63077	98
GO:0048199	vesicle targeting, to, from or within Golgi	-0.0558 (0.0883)	0.73621	0.998741	0.63079	70
GO:0036017	response to erythropoietin	-0.336 (0.353)	0.8295	0.998741	0.63086	6
GO:1903393	positive regulation of adherens junction organization	-0.244 (0.138)	0.96149	0.999094	0.63086	31
GO:0042450	arginine biosynthetic process via ornithine	0.873 (1.14)	0.2228	0.980343	0.63087	1
GO:2000576	positive regulation of microtubule motor activity	-0.0753 (0.499)	0.55992	0.996029	0.63095	4
GO:0046458	hexadecanal metabolic process	0.24 (0.727)	0.3705	0.987709	0.63112	1
GO:0048631	regulation of skeletal muscle tissue growth	-0.0902 (0.425)	0.58395	0.997287	0.63113	4
GO:0042253	granulocyte macrophage colony-stimulating factor biosynthetic process	-0.0754 (0.479)	0.56255	0.996029	0.63121	4
GO:1905908	positive regulation of amyloid fibril formation	0.0329 (0.403)	0.46743	0.989746	0.6313	4
GO:1900449	regulation of glutamate receptor signaling pathway	-0.126 (0.113)	0.86768	0.998741	0.63141	61
GO:0015798	myo-inositol transport	0.15 (0.462)	0.37235	0.987709	0.63143	4
GO:0008045	motor neuron axon guidance	-0.0334 (0.17)	0.57786	0.996029	0.63151	24
GO:0000050	urea cycle	-0.102 (0.254)	0.65639	0.998741	0.63168	10
GO:0098749	cerebellar neuron development	-0.0132 (0.503)	0.5105	0.996029	0.6317	3
GO:1903545	cellular response to butyrate	-0.273 (0.937)	0.61483	0.998741	0.63172	1
GO:1903544	response to butyrate	-0.273 (0.937)	0.61483	0.998741	0.63172	1
GO:0061772	drug transport across blood-nerve barrier	-0.273 (0.937)	0.61483	0.998741	0.63172	1
GO:2000255	negative regulation of male germ cell proliferation	-0.17 (0.524)	0.62705	0.998741	0.63182	2
GO:1905937	negative regulation of germ cell proliferation	-0.17 (0.524)	0.62705	0.998741	0.63182	2
GO:2001136	negative regulation of endocytic recycling	-0.265 (0.635)	0.66182	0.998741	0.63185	1
GO:0098779	positive regulation of mitophagy in response to mitochondrial depolarization	0.056 (0.297)	0.42519	0.989746	0.6319	8
GO:2000809	positive regulation of synaptic vesicle clustering	-0.224 (0.45)	0.6908	0.998741	0.63202	4
GO:0051236	establishment of RNA localization	-0.0686 (0.0545)	0.89607	0.998741	0.63211	178
GO:0051821	dissemination or transmission of organism from other organism involved in symbiotic interaction	-0.316 (0.924)	0.6339	0.998741	0.63215	1
GO:0044007	dissemination or transmission of symbiont from host	-0.316 (0.924)	0.6339	0.998741	0.63215	1
GO:0019089	transmission of virus	-0.316 (0.924)	0.6339	0.998741	0.63215	1
GO:0010768	negative regulation of transcription from RNA polymerase II promoter in response to UV-induced DNA damage	-0.316 (0.924)	0.6339	0.998741	0.63215	1
GO:0060843	venous endothelial cell differentiation	-0.698 (0.922)	0.77553	0.998741	0.63218	1
GO:0003270	Notch signaling pathway involved in regulation of secondary heart field cardioblast proliferation	-0.698 (0.922)	0.77553	0.998741	0.63218	1
GO:0003182	coronary sinus valve morphogenesis	-0.698 (0.922)	0.77553	0.998741	0.63218	1
GO:0003178	coronary sinus valve development	-0.698 (0.922)	0.77553	0.998741	0.63218	1
GO:0002305	CD8-positive, gamma-delta intraepithelial T cell differentiation	0.254 (0.538)	0.31821	0.987709	0.63222	2
GO:0002304	gamma-delta intraepithelial T cell differentiation	0.254 (0.538)	0.31821	0.987709	0.63222	2
GO:0006741	NADP biosynthetic process	-0.147 (0.423)	0.63608	0.998741	0.63224	3
GO:1903649	regulation of cytoplasmic transport	-0.126 (0.173)	0.7669	0.998741	0.63228	22
GO:1905664	regulation of calcium ion import across plasma membrane	-0.226 (0.467)	0.68563	0.998741	0.63245	4
GO:0072205	metanephric collecting duct development	-0.208 (0.292)	0.7614	0.998741	0.63265	9
GO:0110076	negative regulation of ferroptosis	-0.123 (0.897)	0.5547	0.996029	0.63281	1
GO:0110075	regulation of ferroptosis	-0.123 (0.897)	0.5547	0.996029	0.63281	1
GO:0097707	ferroptosis	-0.123 (0.897)	0.5547	0.996029	0.63281	1
GO:0070212	protein poly-ADP-ribosylation	-0.391 (0.301)	0.90315	0.998741	0.63288	7
GO:0003016	respiratory system process	-0.151 (0.161)	0.82621	0.998741	0.63298	26
GO:0015913	short-chain fatty acid import	-0.13 (0.609)	0.58463	0.997287	0.63303	2
GO:0015912	short-chain fatty acid transport	-0.13 (0.609)	0.58463	0.997287	0.63303	2
GO:0060055	angiogenesis involved in wound healing	-0.199 (0.204)	0.8353	0.998741	0.63313	20
GO:0010901	regulation of very-low-density lipoprotein particle remodeling	-0.147 (0.365)	0.65607	0.998741	0.6332	5
GO:0050812	regulation of acyl-CoA biosynthetic process	-0.271 (0.302)	0.81495	0.998741	0.63323	8
GO:0032527	protein exit from endoplasmic reticulum	-0.0277 (0.109)	0.60055	0.998741	0.63328	42
GO:0035759	mesangial cell-matrix adhesion	-0.232 (0.655)	0.6385	0.998741	0.63329	2
GO:2000811	negative regulation of anoikis	-0.0828 (0.202)	0.65905	0.998741	0.63346	16
GO:0010867	positive regulation of triglyceride biosynthetic process	0.0449 (0.214)	0.41702	0.988166	0.63363	11
GO:1902996	regulation of neurofibrillary tangle assembly	-0.275 (0.659)	0.66189	0.998741	0.63375	2
GO:0003143	embryonic heart tube morphogenesis	-0.0719 (0.0966)	0.77159	0.998741	0.63381	65
GO:1900165	negative regulation of interleukin-6 secretion	-0.108 (0.274)	0.65356	0.998741	0.6339	11
GO:0032869	cellular response to insulin stimulus	-0.0351 (0.0542)	0.74102	0.998741	0.63407	204
GO:0046459	short-chain fatty acid metabolic process	-0.266 (0.18)	0.93069	0.998741	0.63409	18
GO:0048312	intracellular distribution of mitochondria	0.223 (0.275)	0.20848	0.97856	0.63416	8
GO:0060875	lateral semicircular canal development	-0.397 (0.915)	0.66788	0.998741	0.6342	1
GO:0060873	anterior semicircular canal development	-0.397 (0.915)	0.66788	0.998741	0.6342	1
GO:0060367	sagittal suture morphogenesis	-0.397 (0.915)	0.66788	0.998741	0.6342	1
GO:0060366	lambdoid suture morphogenesis	-0.397 (0.915)	0.66788	0.998741	0.6342	1
GO:0022018	lateral ganglionic eminence cell proliferation	-0.397 (0.915)	0.66788	0.998741	0.6342	1
GO:0022012	subpallium cell proliferation in forebrain	-0.397 (0.915)	0.66788	0.998741	0.6342	1
GO:0015938	coenzyme A catabolic process	-0.13 (0.914)	0.55648	0.996029	0.63426	1
GO:0090141	positive regulation of mitochondrial fission	-0.164 (0.181)	0.8177	0.998741	0.63463	15
GO:0051197	positive regulation of coenzyme metabolic process	-0.183 (0.157)	0.87866	0.998741	0.63465	22
GO:0030813	positive regulation of nucleotide catabolic process	-0.183 (0.157)	0.87866	0.998741	0.63465	22
GO:1990859	cellular response to endothelin	0.0106 (0.847)	0.49502	0.994454	0.63493	1
GO:1904535	positive regulation of telomeric loop disassembly	-0.0713 (0.747)	0.538	0.996029	0.63493	1
GO:0000732	strand displacement	-0.0713 (0.747)	0.538	0.996029	0.63493	1
GO:1901299	negative regulation of hydrogen peroxide-mediated programmed cell death	-0.177 (0.329)	0.70426	0.998741	0.63503	5
GO:0034219	carbohydrate transmembrane transport	-0.0637 (0.078)	0.79284	0.998741	0.63526	109
GO:0018119	peptidyl-cysteine S-nitrosylation	0.123 (0.244)	0.30671	0.987709	0.63538	12
GO:0017014	protein nitrosylation	0.123 (0.244)	0.30671	0.987709	0.63538	12
GO:0098722	asymmetric stem cell division	0.31 (0.246)	0.10412	0.891368	0.63545	9
GO:1900182	positive regulation of protein localization to nucleus	0.0037 (0.0885)	0.48331	0.991903	0.63551	72
GO:0002934	desmosome organization	-0.111 (0.307)	0.64115	0.998741	0.63554	9
GO:0007529	establishment of synaptic specificity at neuromuscular junction	-0.467 (0.63)	0.77103	0.998741	0.63555	2
GO:0044060	regulation of endocrine process	-0.187 (0.132)	0.92169	0.998741	0.63577	41
GO:0042117	monocyte activation	0.119 (0.274)	0.3326	0.987709	0.63586	9
GO:0097296	activation of cysteine-type endopeptidase activity involved in apoptotic signaling pathway	-0.801 (0.367)	0.98559	0.999835	0.63587	4
GO:0019388	galactose catabolic process	0.352 (0.289)	0.11182	0.9056	0.63606	9
GO:0048294	negative regulation of isotype switching to IgE isotypes	0.479 (0.782)	0.27002	0.98302	0.63622	1
GO:2000309	positive regulation of tumor necrosis factor (ligand) superfamily member 11 production	-1.75 (0.491)	0.99981	0.999963	0.63641	2
GO:0061298	retina vasculature development in camera-type eye	-0.19 (0.193)	0.83799	0.998741	0.63644	16
GO:0072272	proximal/distal pattern formation involved in metanephric nephron development	-0.146 (0.65)	0.58872	0.998741	0.63653	2
GO:0006560	proline metabolic process	-0.0356 (0.278)	0.55082	0.996029	0.63654	9
GO:0050691	regulation of defense response to virus by host	-0.000674 (0.133)	0.50202	0.995117	0.63675	34
GO:0061072	iris morphogenesis	-0.165 (0.316)	0.69901	0.998741	0.63677	8
GO:2001033	negative regulation of double-strand break repair via nonhomologous end joining	-0.48 (0.294)	0.94851	0.998741	0.63677	5
GO:1903278	positive regulation of sodium ion export across plasma membrane	-0.18 (0.399)	0.67378	0.998741	0.63681	4
GO:1903276	regulation of sodium ion export across plasma membrane	-0.18 (0.399)	0.67378	0.998741	0.63681	4
GO:1903238	positive regulation of leukocyte tethering or rolling	-0.279 (0.357)	0.78231	0.998741	0.63695	4
GO:0110089	regulation of hippocampal neuron apoptotic process	-0.207 (0.449)	0.67736	0.998741	0.63698	4
GO:0110088	hippocampal neuron apoptotic process	-0.207 (0.449)	0.67736	0.998741	0.63698	4
GO:0034383	low-density lipoprotein particle clearance	-0.187 (0.138)	0.91303	0.998741	0.63699	33
GO:0035359	negative regulation of peroxisome proliferator activated receptor signaling pathway	-0.228 (0.589)	0.65045	0.998741	0.63701	3
GO:0010866	regulation of triglyceride biosynthetic process	0.0193 (0.187)	0.45875	0.989746	0.63712	16
GO:0015742	alpha-ketoglutarate transport	-0.318 (0.476)	0.748	0.998741	0.63729	3
GO:0009584	detection of visible light	0.0969 (0.108)	0.18481	0.963102	0.63734	51
GO:0032277	negative regulation of gonadotropin secretion	-0.302 (0.344)	0.8103	0.998741	0.6374	7
GO:0060398	regulation of growth hormone receptor signaling pathway	-0.468 (0.37)	0.8968	0.998741	0.63758	5
GO:0008088	axo-dendritic transport	-0.106 (0.0944)	0.86994	0.998741	0.63762	65
GO:0060596	mammary placode formation	-0.647 (0.498)	0.90317	0.998741	0.63764	3
GO:0032275	luteinizing hormone secretion	-0.344 (0.25)	0.91566	0.998741	0.63768	10
GO:0002832	negative regulation of response to biotic stimulus	-0.0312 (0.113)	0.60904	0.998741	0.63776	43
GO:0035933	glucocorticoid secretion	-0.132 (0.257)	0.697	0.998741	0.6378	10
GO:1902106	negative regulation of leukocyte differentiation	-0.245 (0.0855)	0.99791	0.999835	0.63785	95
GO:0061371	determination of heart left/right asymmetry	-0.0832 (0.0962)	0.80661	0.998741	0.63787	65
GO:0071425	hematopoietic stem cell proliferation	-0.236 (0.173)	0.91316	0.998741	0.6379	19
GO:1905208	negative regulation of cardiocyte differentiation	-0.139 (0.175)	0.78622	0.998741	0.63797	20
GO:0071688	striated muscle myosin thick filament assembly	0.0385 (0.241)	0.43655	0.989746	0.63798	11
GO:0030241	skeletal muscle myosin thick filament assembly	0.0385 (0.241)	0.43655	0.989746	0.63798	11
GO:0086091	regulation of heart rate by cardiac conduction	0.0286 (0.148)	0.4233	0.989377	0.63807	36
GO:2000272	negative regulation of signaling receptor activity	0.0755 (0.107)	0.24002	0.98302	0.6381	52
GO:0099044	vesicle tethering to endoplasmic reticulum	-0.322 (0.534)	0.72675	0.998741	0.63816	2
GO:0042362	fat-soluble vitamin biosynthetic process	-0.121 (0.229)	0.70143	0.998741	0.63823	14
GO:0046339	diacylglycerol metabolic process	0.0822 (0.156)	0.29944	0.984303	0.63826	21
GO:0019074	viral RNA genome packaging	-0.523 (0.579)	0.81695	0.998741	0.63827	2
GO:0019072	viral genome packaging	-0.523 (0.579)	0.81695	0.998741	0.63827	2
GO:0060261	positive regulation of transcription initiation from RNA polymerase II promoter	0.0963 (0.172)	0.28768	0.98302	0.63833	18
GO:0042421	norepinephrine biosynthetic process	-0.149 (0.464)	0.62631	0.998741	0.63833	4
GO:0014866	skeletal myofibril assembly	0.0346 (0.204)	0.43264	0.989746	0.63835	16
GO:1902871	positive regulation of amacrine cell differentiation	-0.297 (0.731)	0.65763	0.998741	0.63836	2
GO:1902868	positive regulation of retina development in camera-type eye	-0.297 (0.731)	0.65763	0.998741	0.63836	2
GO:0061075	positive regulation of neural retina development	-0.297 (0.731)	0.65763	0.998741	0.63836	2
GO:0021898	commitment of multipotent stem cells to neuronal lineage in forebrain	-0.297 (0.731)	0.65763	0.998741	0.63836	2
GO:0021893	cerebral cortex GABAergic interneuron fate commitment	-0.297 (0.731)	0.65763	0.998741	0.63836	2
GO:0021882	regulation of transcription from RNA polymerase II promoter involved in forebrain neuron fate commitment	-0.297 (0.731)	0.65763	0.998741	0.63836	2
GO:0045063	T-helper 1 cell differentiation	-0.0746 (0.189)	0.65358	0.998741	0.6386	19
GO:0045834	positive regulation of lipid metabolic process	-0.00687 (0.0695)	0.53937	0.996029	0.63871	134
GO:0050658	RNA transport	-0.0712 (0.0552)	0.90131	0.998741	0.63934	175
GO:0050657	nucleic acid transport	-0.0712 (0.0552)	0.90131	0.998741	0.63934	175
GO:1900271	regulation of long-term synaptic potentiation	0.00668 (0.122)	0.47822	0.991781	0.63954	43
GO:0033153	T cell receptor V(D)J recombination	0.12 (0.299)	0.34434	0.987709	0.63963	5
GO:0002681	somatic recombination of T cell receptor gene segments	0.12 (0.299)	0.34434	0.987709	0.63963	5
GO:0002568	somatic diversification of T cell receptor genes	0.12 (0.299)	0.34434	0.987709	0.63963	5
GO:0042404	thyroid hormone catabolic process	-0.133 (0.669)	0.57868	0.996029	0.63972	2
GO:0098914	membrane repolarization during atrial cardiac muscle cell action potential	-0.118 (0.407)	0.61417	0.998741	0.63985	5
GO:0045906	negative regulation of vasoconstriction	-0.143 (0.331)	0.66676	0.998741	0.63995	5
GO:0044351	macropinocytosis	-0.195 (0.218)	0.81432	0.998741	0.64002	9
GO:0071639	positive regulation of monocyte chemotactic protein-1 production	-0.193 (0.245)	0.78407	0.998741	0.64004	10
GO:1900126	negative regulation of hyaluronan biosynthetic process	-0.22 (0.354)	0.73311	0.998741	0.64019	4
GO:0051148	negative regulation of muscle cell differentiation	-0.123 (0.109)	0.87035	0.998741	0.64022	50
GO:0021960	anterior commissure morphogenesis	-0.187 (0.407)	0.67749	0.998741	0.64029	5
GO:0120049	snRNA (adenine-N6)-methylation	-0.423 (0.916)	0.67777	0.998741	0.64029	1
GO:1904220	regulation of serine C-palmitoyltransferase activity	-0.0547 (0.426)	0.55102	0.996029	0.64038	4
GO:1902742	apoptotic process involved in development	0.0297 (0.141)	0.41664	0.988166	0.64039	34
GO:0000961	negative regulation of mitochondrial RNA catabolic process	-0.196 (0.418)	0.68069	0.998741	0.64059	2
GO:0051562	negative regulation of mitochondrial calcium ion concentration	-0.017 (0.428)	0.51581	0.996029	0.64065	3
GO:0060710	chorio-allantoic fusion	-0.194 (0.346)	0.71248	0.998741	0.64069	7
GO:1900535	palmitic acid biosynthetic process	-0.208 (0.48)	0.66724	0.998741	0.6407	3
GO:1900533	palmitic acid metabolic process	-0.208 (0.48)	0.66724	0.998741	0.6407	3
GO:0086023	adenylate cyclase-activating adrenergic receptor signaling pathway involved in heart process	-0.317 (0.303)	0.85193	0.998741	0.64072	7
GO:0061046	regulation of branching involved in lung morphogenesis	-0.118 (0.37)	0.62542	0.998741	0.64079	6
GO:0140067	peptidyl-lysine butyrylation	-0.726 (0.383)	0.97081	0.999835	0.64081	1
GO:0061921	peptidyl-lysine propionylation	-0.726 (0.383)	0.97081	0.999835	0.64081	1
GO:0036268	swimming	-0.726 (0.383)	0.97081	0.999835	0.64081	1
GO:0070445	regulation of oligodendrocyte progenitor proliferation	-0.212 (0.311)	0.75298	0.998741	0.64093	8
GO:0070444	oligodendrocyte progenitor proliferation	-0.212 (0.311)	0.75298	0.998741	0.64093	8
GO:1903577	cellular response to L-arginine	-0.599 (0.475)	0.89619	0.998741	0.64096	3
GO:0007207	phospholipase C-activating G protein-coupled acetylcholine receptor signaling pathway	-0.0912 (0.529)	0.56844	0.996029	0.64103	3
GO:0030205	dermatan sulfate metabolic process	-0.299 (0.228)	0.90566	0.998741	0.64108	12
GO:1901687	glutathione derivative biosynthetic process	0.0369 (0.189)	0.4226	0.989377	0.64112	21
GO:1901685	glutathione derivative metabolic process	0.0369 (0.189)	0.4226	0.989377	0.64112	21
GO:0000973	posttranscriptional tethering of RNA polymerase II gene DNA at nuclear periphery	0.132 (0.347)	0.35219	0.987709	0.64114	3
GO:0006271	DNA strand elongation involved in DNA replication	0.0981 (0.157)	0.26636	0.98302	0.64127	19
GO:0071482	cellular response to light stimulus	-0.0217 (0.0693)	0.6231	0.998741	0.64128	115
GO:0070165	positive regulation of adiponectin secretion	-0.261 (0.503)	0.69836	0.998741	0.64133	2
GO:0016441	posttranscriptional gene silencing	-0.125 (0.0616)	0.97915	0.999835	0.64136	141
GO:2000233	negative regulation of rRNA processing	-0.196 (0.639)	0.62014	0.998741	0.64141	2
GO:0075733	intracellular transport of virus	-0.103 (0.104)	0.83927	0.998741	0.64172	55
GO:0045342	MHC class II biosynthetic process	-0.145 (0.181)	0.78875	0.998741	0.64189	15
GO:0003353	positive regulation of cilium movement	-0.275 (0.78)	0.638	0.998741	0.64211	1
GO:0001947	heart looping	-0.0945 (0.101)	0.82445	0.998741	0.64214	59
GO:1903899	positive regulation of PERK-mediated unfolded protein response	-0.244 (0.454)	0.70433	0.998741	0.64217	4
GO:0009991	response to extracellular stimulus	-0.0229 (0.0363)	0.73567	0.998741	0.6422	494
GO:0007521	muscle cell fate determination	-0.674 (0.594)	0.87173	0.998741	0.64221	2
GO:0006892	post-Golgi vesicle-mediated transport	-0.0438 (0.0727)	0.72636	0.998741	0.64233	101
GO:0006991	response to sterol depletion	-0.323 (0.252)	0.90038	0.998741	0.6424	12
GO:0098502	DNA dephosphorylation	0.061 (0.482)	0.44968	0.989746	0.64246	3
GO:0009065	glutamine family amino acid catabolic process	-0.0995 (0.154)	0.7407	0.998741	0.64253	26
GO:0070898	RNA polymerase III preinitiation complex assembly	-0.119 (0.252)	0.68205	0.998741	0.64269	8
GO:0048010	vascular endothelial growth factor receptor signaling pathway	-0.135 (0.0858)	0.94181	0.998741	0.64276	86
GO:0046491	L-methylmalonyl-CoA metabolic process	-0.747 (0.92)	0.7918	0.998741	0.6429	1
GO:0030150	protein import into mitochondrial matrix	-0.0386 (0.165)	0.59227	0.998741	0.643	17
GO:1990511	piRNA biosynthetic process	-0.415 (0.367)	0.87116	0.998741	0.64305	5
GO:2000981	negative regulation of inner ear receptor cell differentiation	-0.327 (0.457)	0.76302	0.998741	0.64307	4
GO:0045632	negative regulation of mechanoreceptor differentiation	-0.327 (0.457)	0.76302	0.998741	0.64307	4
GO:0045608	negative regulation of inner ear auditory receptor cell differentiation	-0.327 (0.457)	0.76302	0.998741	0.64307	4
GO:0090305	nucleic acid phosphodiester bond hydrolysis	-0.0564 (0.046)	0.88978	0.998741	0.64309	273
GO:0015966	diadenosine tetraphosphate biosynthetic process	0.24 (0.423)	0.28492	0.98302	0.64309	3
GO:0015965	diadenosine tetraphosphate metabolic process	0.24 (0.423)	0.28492	0.98302	0.64309	3
GO:0015960	diadenosine polyphosphate biosynthetic process	0.24 (0.423)	0.28492	0.98302	0.64309	3
GO:0099557	trans-synaptic signaling by trans-synaptic complex, modulating synaptic transmission	-0.165 (0.436)	0.64776	0.998741	0.64313	3
GO:0032960	regulation of inositol trisphosphate biosynthetic process	-0.215 (0.337)	0.73823	0.998741	0.64315	7
GO:1903817	negative regulation of voltage-gated potassium channel activity	-0.162 (0.293)	0.70955	0.998741	0.6432	10
GO:0014855	striated muscle cell proliferation	0.0224 (0.105)	0.41568	0.988166	0.64327	62
GO:0070101	positive regulation of chemokine-mediated signaling pathway	-0.463 (0.668)	0.75612	0.998741	0.64333	2
GO:1905064	negative regulation of vascular smooth muscle cell differentiation	-0.205 (0.258)	0.78657	0.998741	0.64341	8
GO:0002467	germinal center formation	-0.0836 (0.218)	0.64917	0.998741	0.64344	15
GO:0085032	modulation by symbiont of host I-kappaB kinase/NF-kappaB cascade	-0.481 (0.873)	0.70924	0.998741	0.64363	1
GO:0003310	pancreatic A cell differentiation	-0.377 (0.374)	0.84303	0.998741	0.64365	6
GO:0014032	neural crest cell development	-0.0493 (0.0949)	0.69842	0.998741	0.64366	77
GO:0001660	fever generation	-0.414 (0.274)	0.93447	0.998741	0.64372	10
GO:0019377	glycolipid catabolic process	-0.0968 (0.205)	0.68138	0.998741	0.64372	14
GO:0039531	regulation of viral-induced cytoplasmic pattern recognition receptor signaling pathway	-0.19 (0.168)	0.87136	0.998741	0.64379	19
GO:0006022	aminoglycan metabolic process	-0.0859 (0.0646)	0.90824	0.998741	0.64386	159
GO:0090216	positive regulation of 1-phosphatidylinositol-4-phosphate 5-kinase activity	1.96 (0.521)	8.44e-05	0.0692695	0.64396	1
GO:0090215	regulation of 1-phosphatidylinositol-4-phosphate 5-kinase activity	1.96 (0.521)	8.44e-05	0.0692695	0.64396	1
GO:0001100	negative regulation of exit from mitosis	-0.361 (0.941)	0.64926	0.998741	0.64414	1
GO:0097155	fasciculation of sensory neuron axon	0.036 (0.382)	0.4625	0.989746	0.64433	3
GO:0014733	regulation of skeletal muscle adaptation	-0.142 (0.193)	0.76862	0.998741	0.64434	15
GO:0008089	anterograde axonal transport	-0.147 (0.109)	0.911	0.998741	0.64446	44
GO:1903012	positive regulation of bone development	-0.121 (0.323)	0.64592	0.998741	0.64447	7
GO:0042133	neurotransmitter metabolic process	-0.0888 (0.0706)	0.89582	0.998741	0.64467	136
GO:1901086	benzylpenicillin metabolic process	-0.65 (0.734)	0.81209	0.998741	0.64507	1
GO:0042316	penicillin metabolic process	-0.65 (0.734)	0.81209	0.998741	0.64507	1
GO:0030653	beta-lactam antibiotic metabolic process	-0.65 (0.734)	0.81209	0.998741	0.64507	1
GO:0015723	bilirubin transport	-0.65 (0.734)	0.81209	0.998741	0.64507	1
GO:0015694	mercury ion transport	-0.65 (0.734)	0.81209	0.998741	0.64507	1
GO:0060406	positive regulation of penile erection	-0.116 (0.416)	0.61015	0.998741	0.64514	5
GO:0090362	positive regulation of platelet-derived growth factor production	-0.964 (0.594)	0.94784	0.998741	0.64514	2
GO:1901072	glucosamine-containing compound catabolic process	-0.0439 (0.321)	0.55448	0.996029	0.64515	6
GO:0032786	positive regulation of DNA-templated transcription, elongation	-0.018 (0.133)	0.55368	0.996029	0.64528	30
GO:0039529	RIG-I signaling pathway	-0.237 (0.17)	0.91819	0.998741	0.64544	19
GO:0007131	reciprocal meiotic recombination	0.024 (0.0918)	0.39675	0.987709	0.64547	52
GO:0060681	branch elongation involved in ureteric bud branching	0.0704 (0.369)	0.42444	0.989746	0.64549	5
GO:0043461	proton-transporting ATP synthase complex assembly	-0.149 (0.295)	0.69335	0.998741	0.64559	7
GO:1903894	regulation of IRE1-mediated unfolded protein response	-0.186 (0.25)	0.77216	0.998741	0.64568	12
GO:0021532	neural tube patterning	-0.111 (0.138)	0.78918	0.998741	0.64577	37
GO:0070120	ciliary neurotrophic factor-mediated signaling pathway	-0.0996 (0.327)	0.61967	0.998741	0.64584	6
GO:0006501	C-terminal protein lipidation	-0.131 (0.292)	0.67269	0.998741	0.64608	6
GO:0071697	ectodermal placode morphogenesis	-0.164 (0.257)	0.73818	0.998741	0.6461	11
GO:0060788	ectodermal placode formation	-0.164 (0.257)	0.73818	0.998741	0.6461	11
GO:0075713	establishment of integrated proviral latency	-0.232 (0.289)	0.78914	0.998741	0.64615	8
GO:0042417	dopamine metabolic process	0.00723 (0.151)	0.48089	0.991781	0.64616	32
GO:0072604	interleukin-6 secretion	-0.177 (0.127)	0.91763	0.998741	0.64648	44
GO:0032725	positive regulation of granulocyte macrophage colony-stimulating factor production	-0.368 (0.245)	0.93302	0.998741	0.64653	13
GO:0001545	primary ovarian follicle growth	-0.208 (0.925)	0.58909	0.998741	0.64663	1
GO:0031104	dendrite regeneration	-0.573 (0.643)	0.81348	0.998741	0.64671	2
GO:0007522	visceral muscle development	-0.313 (0.849)	0.64362	0.998741	0.6469	1
GO:2000483	negative regulation of interleukin-8 secretion	0.00113 (0.307)	0.49853	0.995034	0.64695	6
GO:0001755	neural crest cell migration	-0.0804 (0.113)	0.76118	0.998741	0.64699	55
GO:0001953	negative regulation of cell-matrix adhesion	-0.158 (0.139)	0.87252	0.998741	0.64707	35
GO:0045686	negative regulation of glial cell differentiation	-0.0742 (0.178)	0.66146	0.998741	0.64708	23
GO:1904980	positive regulation of endosome organization	0.244 (0.697)	0.36316	0.987709	0.64719	1
GO:0070681	glutaminyl-tRNAGln biosynthesis via transamidation	-0.0597 (0.408)	0.55818	0.996029	0.64729	3
GO:1904478	regulation of intestinal absorption	0.0837 (0.294)	0.38812	0.987709	0.64732	9
GO:2000340	positive regulation of chemokine (C-X-C motif) ligand 1 production	-0.274 (0.418)	0.74425	0.998741	0.64738	2
GO:2000338	regulation of chemokine (C-X-C motif) ligand 1 production	-0.274 (0.418)	0.74425	0.998741	0.64738	2
GO:0072566	chemokine (C-X-C motif) ligand 1 production	-0.274 (0.418)	0.74425	0.998741	0.64738	2
GO:0072708	response to sorbitol	-0.197 (0.348)	0.71433	0.998741	0.64742	5
GO:0031622	positive regulation of fever generation	-0.475 (0.318)	0.93256	0.998741	0.64751	7
GO:0098930	axonal transport	-0.131 (0.102)	0.90081	0.998741	0.64758	54
GO:0016338	calcium-independent cell-cell adhesion via plasma membrane cell-adhesion molecules	-0.193 (0.182)	0.85524	0.998741	0.6476	21
GO:0006779	porphyrin-containing compound biosynthetic process	-0.0862 (0.154)	0.71253	0.998741	0.64766	25
GO:0072522	purine-containing compound biosynthetic process	-0.0804 (0.0446)	0.96441	0.999259	0.64769	288
GO:0036091	positive regulation of transcription from RNA polymerase II promoter in response to oxidative stress	-0.201 (0.318)	0.73637	0.998741	0.6478	5
GO:0048702	embryonic neurocranium morphogenesis	-0.402 (0.375)	0.85791	0.998741	0.64793	5
GO:0035970	peptidyl-threonine dephosphorylation	-0.138 (0.213)	0.74115	0.998741	0.64815	16
GO:0046534	positive regulation of photoreceptor cell differentiation	-0.488 (0.895)	0.70719	0.998741	0.64815	1
GO:0017143	insecticide metabolic process	-0.395 (0.619)	0.73835	0.998741	0.64824	2
GO:2000611	positive regulation of thyroid hormone generation	-0.192 (0.535)	0.64046	0.998741	0.64847	3
GO:0010751	negative regulation of nitric oxide mediated signal transduction	-0.00625 (0.527)	0.50473	0.995943	0.64852	3
GO:0007043	cell-cell junction assembly	-0.0448 (0.0774)	0.71859	0.998741	0.64876	118
GO:0051792	medium-chain fatty acid biosynthetic process	-0.128 (0.276)	0.67905	0.998741	0.64877	6
GO:0098737	protein insertion into plasma membrane	-0.0672 (0.749)	0.53574	0.996029	0.64884	1
GO:0007405	neuroblast proliferation	0.0352 (0.102)	0.36512	0.987709	0.64889	59
GO:0045787	positive regulation of cell cycle	-0.0333 (0.0418)	0.78667	0.998741	0.64893	348
GO:0036342	post-anal tail morphogenesis	0.0315 (0.188)	0.43343	0.989746	0.64902	18
GO:1903280	negative regulation of calcium:sodium antiporter activity	-0.35 (0.894)	0.65219	0.998741	0.64903	1
GO:0044065	regulation of respiratory system process	-0.297 (0.233)	0.89871	0.998741	0.64913	14
GO:0046622	positive regulation of organ growth	-0.0897 (0.121)	0.77001	0.998741	0.64918	46
GO:0044827	modulation by host of viral genome replication	-0.179 (0.224)	0.78826	0.998741	0.64919	13
GO:0035701	hematopoietic stem cell migration	0.0998 (0.311)	0.37412	0.987709	0.64935	6
GO:0060334	regulation of interferon-gamma-mediated signaling pathway	0.153 (0.141)	0.13908	0.941624	0.64941	25
GO:0060330	regulation of response to interferon-gamma	0.153 (0.141)	0.13908	0.941624	0.64941	25
GO:0046085	adenosine metabolic process	-0.214 (0.32)	0.74797	0.998741	0.64946	9
GO:0006654	phosphatidic acid biosynthetic process	0.0269 (0.122)	0.41267	0.988166	0.64961	42
GO:0099159	regulation of modification of postsynaptic structure	-0.16 (0.259)	0.73195	0.998741	0.64966	8
GO:0060598	dichotomous subdivision of terminal units involved in mammary gland duct morphogenesis	-0.368 (0.948)	0.65088	0.998741	0.6497	1
GO:0051794	regulation of timing of catagen	-0.0994 (0.408)	0.59634	0.998741	0.64984	4
GO:0042637	catagen	-0.0994 (0.408)	0.59634	0.998741	0.64984	4
GO:1900151	regulation of nuclear-transcribed mRNA catabolic process, deadenylation-dependent decay	-0.0548 (0.185)	0.61622	0.998741	0.64985	19
GO:0014912	negative regulation of smooth muscle cell migration	-0.11 (0.182)	0.72689	0.998741	0.65005	22
GO:0007183	SMAD protein complex assembly	-0.57 (0.221)	0.99495	0.999835	0.65025	13
GO:0051086	chaperone mediated protein folding independent of cofactor	-0.347 (0.537)	0.74082	0.998741	0.65067	1
GO:0033615	mitochondrial proton-transporting ATP synthase complex assembly	-0.179 (0.297)	0.72671	0.998741	0.65076	6
GO:0070861	regulation of protein exit from endoplasmic reticulum	-0.089 (0.142)	0.73398	0.998741	0.65096	25
GO:0003334	keratinocyte development	-0.11 (0.223)	0.68911	0.998741	0.65104	11
GO:0006790	sulfur compound metabolic process	-0.0696 (0.0434)	0.94551	0.998741	0.65111	346
GO:0042350	GDP-L-fucose biosynthetic process	-0.207 (0.496)	0.66188	0.998741	0.65113	3
GO:0002735	positive regulation of myeloid dendritic cell cytokine production	-0.0343 (0.27)	0.55067	0.996029	0.65121	6
GO:0002733	regulation of myeloid dendritic cell cytokine production	-0.0343 (0.27)	0.55067	0.996029	0.65121	6
GO:0002372	myeloid dendritic cell cytokine production	-0.0343 (0.27)	0.55067	0.996029	0.65121	6
GO:1900371	regulation of purine nucleotide biosynthetic process	-0.131 (0.0717)	0.96576	0.999259	0.65126	108
GO:0030213	hyaluronan biosynthetic process	-0.206 (0.216)	0.82928	0.998741	0.65127	14
GO:1902065	response to L-glutamate	-0.0343 (0.247)	0.55523	0.996029	0.65133	10
GO:0015693	magnesium ion transport	-0.0026 (0.21)	0.50494	0.995943	0.65161	15
GO:1900225	regulation of NLRP3 inflammasome complex assembly	-0.245 (0.196)	0.89489	0.998741	0.6519	13
GO:0048698	negative regulation of collateral sprouting in absence of injury	-0.592 (0.861)	0.75406	0.998741	0.65211	1
GO:0003144	embryonic heart tube formation	0.234 (0.899)	0.39719	0.987709	0.65213	1
GO:0045653	negative regulation of megakaryocyte differentiation	0.00995 (0.224)	0.48228	0.9919	0.65219	11
GO:1904674	positive regulation of somatic stem cell population maintenance	-0.227 (0.647)	0.63714	0.998741	0.65219	2
GO:0070254	mucus secretion	0.021 (0.263)	0.46823	0.990117	0.65228	11
GO:0048290	isotype switching to IgA isotypes	-0.123 (0.289)	0.66435	0.998741	0.65239	7
GO:1990770	small intestine smooth muscle contraction	-0.258 (0.506)	0.6951	0.998741	0.65241	3
GO:1904349	positive regulation of small intestine smooth muscle contraction	-0.258 (0.506)	0.6951	0.998741	0.65241	3
GO:1904347	regulation of small intestine smooth muscle contraction	-0.258 (0.506)	0.6951	0.998741	0.65241	3
GO:0031290	retinal ganglion cell axon guidance	-0.109 (0.198)	0.70934	0.998741	0.65247	20
GO:0030808	regulation of nucleotide biosynthetic process	-0.131 (0.0714)	0.96719	0.999259	0.65254	109
GO:0002003	angiotensin maturation	-0.0493 (0.294)	0.56655	0.996029	0.65255	10
GO:0002002	regulation of angiotensin levels in blood	-0.0493 (0.294)	0.56655	0.996029	0.65255	10
GO:0035524	proline transmembrane transport	0.0653 (0.352)	0.42635	0.989746	0.65261	7
GO:1905515	non-motile cilium assembly	-0.0679 (0.1)	0.75067	0.998741	0.65273	55
GO:0030513	positive regulation of BMP signaling pathway	-0.132 (0.143)	0.82164	0.998741	0.65298	31
GO:0045600	positive regulation of fat cell differentiation	-0.0951 (0.107)	0.81397	0.998741	0.653	57
GO:0032461	positive regulation of protein oligomerization	-0.0325 (0.177)	0.57268	0.996029	0.65308	24
GO:0001834	trophectodermal cell proliferation	-0.041 (0.494)	0.5331	0.996029	0.6532	2
GO:1903118	urate homeostasis	-0.358 (0.875)	0.65874	0.998741	0.65324	1
GO:0045887	positive regulation of synaptic growth at neuromuscular junction	0.165 (0.892)	0.42652	0.989746	0.65338	1
GO:0055091	phospholipid homeostasis	-0.0379 (0.249)	0.56057	0.996029	0.65347	11
GO:0006978	DNA damage response, signal transduction by p53 class mediator resulting in transcription of p21 class mediator	-0.0548 (0.206)	0.60512	0.998741	0.65361	15
GO:2000849	regulation of glucocorticoid secretion	-0.234 (0.278)	0.79954	0.998741	0.65363	9
GO:0061443	endocardial cushion cell differentiation	-0.375 (0.658)	0.71557	0.998741	0.65385	2
GO:0042905	9-cis-retinoic acid metabolic process	-0.398 (0.45)	0.81188	0.998741	0.65388	4
GO:0042904	9-cis-retinoic acid biosynthetic process	-0.398 (0.45)	0.81188	0.998741	0.65388	4
GO:0021503	neural fold bending	-1.17 (0.721)	0.94785	0.998741	0.65407	1
GO:0120069	positive regulation of stomach fundus smooth muscle contraction	-0.56 (0.854)	0.74396	0.998741	0.6541	1
GO:0120068	regulation of stomach fundus smooth muscle contraction	-0.56 (0.854)	0.74396	0.998741	0.6541	1
GO:0044497	positive regulation of blood pressure in other organism	-0.56 (0.854)	0.74396	0.998741	0.6541	1
GO:0044495	modulation of blood pressure in other organism	-0.56 (0.854)	0.74396	0.998741	0.6541	1
GO:0014847	proximal stomach smooth muscle contraction	-0.56 (0.854)	0.74396	0.998741	0.6541	1
GO:0014825	stomach fundus smooth muscle contraction	-0.56 (0.854)	0.74396	0.998741	0.6541	1
GO:1905653	positive regulation of artery morphogenesis	-0.65 (0.44)	0.93025	0.998741	0.65424	4
GO:1905651	regulation of artery morphogenesis	-0.65 (0.44)	0.93025	0.998741	0.65424	4
GO:0032431	activation of phospholipase A2 activity	-0.239 (0.329)	0.76612	0.998741	0.65447	4
GO:0000738	DNA catabolic process, exonucleolytic	-0.622 (0.36)	0.95827	0.999094	0.65455	5
GO:0061101	neuroendocrine cell differentiation	-0.0127 (0.343)	0.51481	0.996029	0.65467	7
GO:0003374	dynamin family protein polymerization involved in mitochondrial fission	0.067 (0.382)	0.43037	0.989746	0.65476	4
GO:0003373	dynamin family protein polymerization involved in membrane fission	0.067 (0.382)	0.43037	0.989746	0.65476	4
GO:0006528	asparagine metabolic process	0.17 (0.353)	0.31495	0.987709	0.65478	4
GO:0051040	regulation of calcium-independent cell-cell adhesion	-0.283 (0.644)	0.66979	0.998741	0.65479	2
GO:1990116	ribosome-associated ubiquitin-dependent protein catabolic process	-0.398 (0.523)	0.77668	0.998741	0.65489	2
GO:0000962	positive regulation of mitochondrial RNA catabolic process	-0.0158 (0.616)	0.51024	0.996029	0.65499	2
GO:0071918	urea transmembrane transport	-0.356 (0.374)	0.82963	0.998741	0.65504	6
GO:0010884	positive regulation of lipid storage	-0.15 (0.186)	0.79051	0.998741	0.65505	21
GO:0007386	compartment pattern specification	-0.363 (0.402)	0.8165	0.998741	0.65505	5
GO:0046628	positive regulation of insulin receptor signaling pathway	0.114 (0.17)	0.25148	0.98302	0.65508	22
GO:0003284	septum primum development	0.0737 (0.355)	0.41777	0.988166	0.65516	5
GO:1902204	positive regulation of hepatocyte growth factor receptor signaling pathway	-0.443 (0.942)	0.68111	0.998741	0.65519	1
GO:0040008	regulation of growth	-0.0295 (0.033)	0.81426	0.998741	0.65526	616
GO:0046986	negative regulation of hemoglobin biosynthetic process	-0.459 (0.673)	0.75253	0.998741	0.65554	1
GO:0045993	negative regulation of translational initiation by iron	-0.459 (0.673)	0.75253	0.998741	0.65554	1
GO:0010999	regulation of eIF2 alpha phosphorylation by heme	-0.459 (0.673)	0.75253	0.998741	0.65554	1
GO:0097194	execution phase of apoptosis	0.0452 (0.0862)	0.29994	0.984303	0.65555	80
GO:0071637	regulation of monocyte chemotactic protein-1 production	-0.188 (0.204)	0.82134	0.998741	0.65564	16
GO:0071605	monocyte chemotactic protein-1 production	-0.188 (0.204)	0.82134	0.998741	0.65564	16
GO:0061196	fungiform papilla development	0.0232 (0.286)	0.46768	0.990013	0.65579	6
GO:0010189	vitamin E biosynthetic process	0.0265 (0.786)	0.48656	0.993004	0.6564	1
GO:0002470	plasmacytoid dendritic cell antigen processing and presentation	-0.395 (0.917)	0.66668	0.998741	0.65651	1
GO:0045056	transcytosis	-0.0761 (0.176)	0.66758	0.998741	0.65662	18
GO:1900226	negative regulation of NLRP3 inflammasome complex assembly	-0.32 (0.271)	0.88106	0.998741	0.65663	5
GO:0008645	hexose transmembrane transport	-0.0595 (0.0801)	0.77123	0.998741	0.65665	105
GO:0060414	aorta smooth muscle tissue morphogenesis	-0.457 (0.495)	0.8221	0.998741	0.65682	3
GO:0008635	activation of cysteine-type endopeptidase activity involved in apoptotic process by cytochrome c	-0.353 (0.237)	0.93183	0.998741	0.65684	7
GO:0007622	rhythmic behavior	-0.185 (0.124)	0.93182	0.998741	0.65694	47
GO:0097017	renal protein absorption	0.114 (0.517)	0.4127	0.988166	0.657	3
GO:0070365	hepatocyte differentiation	-0.24 (0.235)	0.84641	0.998741	0.65704	14
GO:0006754	ATP biosynthetic process	-0.0974 (0.06)	0.94756	0.998741	0.65713	145
GO:0002115	store-operated calcium entry	0.0702 (0.178)	0.34624	0.987709	0.65724	20
GO:2001202	negative regulation of transforming growth factor-beta secretion	-0.424 (0.637)	0.74728	0.998741	0.65731	2
GO:0050705	regulation of interleukin-1 alpha secretion	-0.444 (0.452)	0.83683	0.998741	0.65744	4
GO:1902356	oxaloacetate(2-) transmembrane transport	-0.049 (0.47)	0.54154	0.996029	0.65745	2
GO:0015729	oxaloacetate transport	-0.049 (0.47)	0.54154	0.996029	0.65745	2
GO:0015709	thiosulfate transport	-0.049 (0.47)	0.54154	0.996029	0.65745	2
GO:1990697	protein depalmitoleylation	-0.767 (0.815)	0.82688	0.998741	0.65749	1
GO:0003383	apical constriction	0.0804 (0.426)	0.42507	0.989746	0.65762	3
GO:1901220	negative regulation of cardiac chamber morphogenesis	-1.02 (0.769)	0.90755	0.998741	0.65764	1
GO:1901219	regulation of cardiac chamber morphogenesis	-1.02 (0.769)	0.90755	0.998741	0.65764	1
GO:1901211	negative regulation of cardiac chamber formation	-1.02 (0.769)	0.90755	0.998741	0.65764	1
GO:1901210	regulation of cardiac chamber formation	-1.02 (0.769)	0.90755	0.998741	0.65764	1
GO:1901208	negative regulation of heart looping	-1.02 (0.769)	0.90755	0.998741	0.65764	1
GO:0034959	endothelin maturation	-1.05 (0.888)	0.88145	0.998741	0.65768	1
GO:0010816	calcitonin catabolic process	-1.05 (0.888)	0.88145	0.998741	0.65768	1
GO:0010814	substance P catabolic process	-1.05 (0.888)	0.88145	0.998741	0.65768	1
GO:0014857	regulation of skeletal muscle cell proliferation	0.16 (0.199)	0.21156	0.97856	0.65776	14
GO:0034699	response to luteinizing hormone	-0.426 (0.454)	0.82588	0.998741	0.65788	4
GO:1903963	arachidonate transport	-0.0201 (0.144)	0.55542	0.996029	0.65791	31
GO:0050482	arachidonic acid secretion	-0.0201 (0.144)	0.55542	0.996029	0.65791	31
GO:1903724	positive regulation of centriole elongation	-0.5 (0.308)	0.94786	0.998741	0.65793	4
GO:0002767	immune response-inhibiting cell surface receptor signaling pathway	-0.398 (0.358)	0.86723	0.998741	0.65802	6
GO:0019075	virus maturation	-0.354 (0.623)	0.71509	0.998741	0.65817	2
GO:2000909	regulation of sterol import	-0.0297 (0.3)	0.53952	0.996029	0.65834	4
GO:0060620	regulation of cholesterol import	-0.0297 (0.3)	0.53952	0.996029	0.65834	4
GO:0008542	visual learning	-0.0696 (0.114)	0.72995	0.998741	0.65871	46
GO:0006433	prolyl-tRNA aminoacylation	-0.266 (0.596)	0.67246	0.998741	0.65885	2
GO:1902400	intracellular signal transduction involved in G1 DNA damage checkpoint	-0.094 (0.0976)	0.83223	0.998741	0.65893	55
GO:0072431	signal transduction involved in mitotic G1 DNA damage checkpoint	-0.094 (0.0976)	0.83223	0.998741	0.65893	55
GO:0070070	proton-transporting V-type ATPase complex assembly	-0.103 (0.289)	0.63958	0.998741	0.65893	5
GO:0019371	cyclooxygenase pathway	-0.277 (0.236)	0.87986	0.998741	0.659	11
GO:0034033	purine nucleoside bisphosphate biosynthetic process	-0.107 (0.0994)	0.85955	0.998741	0.65911	64
GO:0034030	ribonucleoside bisphosphate biosynthetic process	-0.107 (0.0994)	0.85955	0.998741	0.65911	64
GO:0033866	nucleoside bisphosphate biosynthetic process	-0.107 (0.0994)	0.85955	0.998741	0.65911	64
GO:0009566	fertilization	-0.0653 (0.0591)	0.86515	0.998741	0.65918	170
GO:0021722	superior olivary nucleus maturation	0.161 (0.852)	0.42483	0.989746	0.6592	1
GO:0021718	superior olivary nucleus development	0.161 (0.852)	0.42483	0.989746	0.6592	1
GO:0033087	negative regulation of immature T cell proliferation	-0.342 (0.325)	0.85336	0.998741	0.65926	5
GO:1903019	negative regulation of glycoprotein metabolic process	-0.214 (0.203)	0.85331	0.998741	0.65953	15
GO:0042471	ear morphogenesis	0.00222 (0.0791)	0.48881	0.993004	0.6596	109
GO:0120183	positive regulation of focal adhesion disassembly	-0.899 (0.673)	0.90917	0.998741	0.65965	1
GO:0120182	regulation of focal adhesion disassembly	-0.899 (0.673)	0.90917	0.998741	0.65965	1
GO:0120181	focal adhesion disassembly	-0.899 (0.673)	0.90917	0.998741	0.65965	1
GO:0120180	cell-substrate adherens junction disassembly	-0.899 (0.673)	0.90917	0.998741	0.65965	1
GO:0120179	adherens junction disassembly	-0.899 (0.673)	0.90917	0.998741	0.65965	1
GO:0072095	regulation of branch elongation involved in ureteric bud branching	0.0969 (0.402)	0.40476	0.987709	0.65978	4
GO:0006658	phosphatidylserine metabolic process	0.0675 (0.154)	0.33097	0.987709	0.65979	31
GO:0021670	lateral ventricle development	0.00349 (0.267)	0.49479	0.994242	0.65981	11
GO:0046532	regulation of photoreceptor cell differentiation	-0.169 (0.29)	0.72054	0.998741	0.66006	9
GO:0018231	peptidyl-S-diacylglycerol-L-cysteine biosynthetic process from peptidyl-cysteine	-0.135 (0.174)	0.78112	0.998741	0.66016	20
GO:0018230	peptidyl-L-cysteine S-palmitoylation	-0.135 (0.174)	0.78112	0.998741	0.66016	20
GO:0044727	DNA demethylation of male pronucleus	-0.188 (0.628)	0.61799	0.998741	0.66016	2
GO:0021626	central nervous system maturation	-0.077 (0.318)	0.59574	0.998741	0.6603	6
GO:0009067	aspartate family amino acid biosynthetic process	-0.217 (0.171)	0.89775	0.998741	0.66036	23
GO:0006428	isoleucyl-tRNA aminoacylation	-0.291 (0.407)	0.76253	0.998741	0.66043	2
GO:0001707	mesoderm formation	-0.12 (0.1)	0.88541	0.998741	0.6606	66
GO:1903392	negative regulation of adherens junction organization	-0.0853 (0.195)	0.66877	0.998741	0.66084	20
GO:0030857	negative regulation of epithelial cell differentiation	-0.104 (0.128)	0.79029	0.998741	0.66091	40
GO:2000910	negative regulation of sterol import	-0.33 (0.617)	0.70396	0.998741	0.66103	2
GO:0060621	negative regulation of cholesterol import	-0.33 (0.617)	0.70396	0.998741	0.66103	2
GO:0070741	response to interleukin-6	-0.0831 (0.127)	0.74335	0.998741	0.66106	38
GO:0006363	termination of RNA polymerase I transcription	0.0226 (0.129)	0.43051	0.989746	0.6611	30
GO:1905322	positive regulation of mesenchymal stem cell migration	-0.25 (0.497)	0.69256	0.998741	0.66117	3
GO:1905320	regulation of mesenchymal stem cell migration	-0.25 (0.497)	0.69256	0.998741	0.66117	3
GO:1905319	mesenchymal stem cell migration	-0.25 (0.497)	0.69256	0.998741	0.66117	3
GO:1902349	response to chloroquine	-0.327 (0.944)	0.63537	0.998741	0.66119	1
GO:0032470	positive regulation of endoplasmic reticulum calcium ion concentration	-0.106 (0.304)	0.63571	0.998741	0.66122	2
GO:0042989	sequestering of actin monomers	-0.628 (0.3)	0.98185	0.999835	0.6614	6
GO:1900229	negative regulation of single-species biofilm formation in or on host organism	-0.126 (0.624)	0.58008	0.996029	0.66143	2
GO:1900228	regulation of single-species biofilm formation in or on host organism	-0.126 (0.624)	0.58008	0.996029	0.66143	2
GO:1900191	negative regulation of single-species biofilm formation	-0.126 (0.624)	0.58008	0.996029	0.66143	2
GO:1900190	regulation of single-species biofilm formation	-0.126 (0.624)	0.58008	0.996029	0.66143	2
GO:0044407	single-species biofilm formation in or on host organism	-0.126 (0.624)	0.58008	0.996029	0.66143	2
GO:0044010	single-species biofilm formation	-0.126 (0.624)	0.58008	0.996029	0.66143	2
GO:0042710	biofilm formation	-0.126 (0.624)	0.58008	0.996029	0.66143	2
GO:0002158	osteoclast proliferation	0.108 (0.287)	0.35356	0.987709	0.66148	9
GO:0045683	negative regulation of epidermis development	-0.359 (0.201)	0.96303	0.999094	0.66149	18
GO:0035333	Notch receptor processing, ligand-dependent	-0.0522 (0.28)	0.5739	0.996029	0.66154	7
GO:0014909	smooth muscle cell migration	0.0187 (0.104)	0.42856	0.989746	0.66201	65
GO:2000485	regulation of glutamine transport	0.142 (0.541)	0.39659	0.987709	0.66205	2
GO:1904274	tricellular tight junction assembly	-0.183 (0.685)	0.60525	0.998741	0.66208	1
GO:1903223	positive regulation of oxidative stress-induced neuron death	-0.268 (0.38)	0.75948	0.998741	0.66213	5
GO:0070816	phosphorylation of RNA polymerase II C-terminal domain	-0.0597 (0.255)	0.59268	0.998741	0.66215	10
GO:0060693	regulation of branching involved in salivary gland morphogenesis	-0.284 (0.253)	0.86911	0.998741	0.66219	8
GO:0090218	positive regulation of lipid kinase activity	0.0984 (0.137)	0.23578	0.98211	0.6622	36
GO:0099517	synaptic vesicle transport along microtubule	-0.234 (0.16)	0.92835	0.998741	0.66223	19
GO:0099514	synaptic vesicle cytoskeletal transport	-0.234 (0.16)	0.92835	0.998741	0.66223	19
GO:0048490	anterograde synaptic vesicle transport	-0.234 (0.16)	0.92835	0.998741	0.66223	19
GO:0001678	cellular glucose homeostasis	-0.0407 (0.0681)	0.72526	0.998741	0.66227	139
GO:0097680	double-strand break repair via classical nonhomologous end joining	-0.122 (0.359)	0.63313	0.998741	0.6623	4
GO:0021965	spinal cord ventral commissure morphogenesis	-0.245 (0.528)	0.67867	0.998741	0.66234	3
GO:0042418	epinephrine biosynthetic process	-0.0921 (0.581)	0.56304	0.996029	0.66244	2
GO:0042414	epinephrine metabolic process	-0.0921 (0.581)	0.56304	0.996029	0.66244	2
GO:0032645	regulation of granulocyte macrophage colony-stimulating factor production	-0.331 (0.226)	0.92844	0.998741	0.66256	15
GO:0017158	regulation of calcium ion-dependent exocytosis	-0.0717 (0.075)	0.83038	0.998741	0.66265	103
GO:1905835	cellular response to pyrimidine ribonucleotide	-0.237 (0.928)	0.60101	0.998741	0.66267	1
GO:1905834	response to pyrimidine ribonucleotide	-0.237 (0.928)	0.60101	0.998741	0.66267	1
GO:0080009	mRNA methylation	-0.359 (0.19)	0.97033	0.999835	0.6627	14
GO:1990443	peptidyl-threonine autophosphorylation	0.0439 (0.571)	0.46936	0.990117	0.66271	2
GO:0060118	vestibular receptor cell development	-0.441 (0.926)	0.6829	0.998741	0.66282	1
GO:0060114	vestibular receptor cell differentiation	-0.441 (0.926)	0.6829	0.998741	0.66282	1
GO:1990928	response to amino acid starvation	-0.0655 (0.119)	0.70957	0.998741	0.66288	45
GO:1905553	regulation of blood vessel branching	-0.354 (0.394)	0.815	0.998741	0.66306	4
GO:0010838	positive regulation of keratinocyte proliferation	-0.489 (0.218)	0.98749	0.999835	0.66314	12
GO:1902624	positive regulation of neutrophil migration	-0.354 (0.16)	0.9863	0.999835	0.66323	25
GO:0021983	pituitary gland development	-0.02 (0.139)	0.55736	0.996029	0.66352	39
GO:0035844	cloaca development	-0.279 (0.464)	0.72596	0.998741	0.66352	4
GO:0099703	induction of synaptic vesicle exocytosis by positive regulation of presynaptic cytosolic calcium ion concentration	-0.344 (0.424)	0.7914	0.998741	0.66356	4
GO:0099533	positive regulation of presynaptic cytosolic calcium concentration	-0.344 (0.424)	0.7914	0.998741	0.66356	4
GO:0035025	positive regulation of Rho protein signal transduction	0.168 (0.172)	0.16436	0.957501	0.66363	25
GO:1902527	positive regulation of protein monoubiquitination	0.34 (0.49)	0.24376	0.98302	0.66383	4
GO:0002604	regulation of dendritic cell antigen processing and presentation	-0.147 (0.237)	0.7324	0.998741	0.66387	11
GO:1903371	regulation of endoplasmic reticulum tubular network organization	0.115 (0.27)	0.33524	0.987709	0.66387	5
GO:0040009	regulation of growth rate	-0.376 (0.27)	0.9184	0.998741	0.66398	7
GO:0036344	platelet morphogenesis	-0.194 (0.158)	0.89025	0.998741	0.66411	19
GO:0030220	platelet formation	-0.194 (0.158)	0.89025	0.998741	0.66411	19
GO:0043318	negative regulation of cytotoxic T cell degranulation	-0.534 (0.495)	0.85932	0.998741	0.66417	2
GO:0043317	regulation of cytotoxic T cell degranulation	-0.534 (0.495)	0.85932	0.998741	0.66417	2
GO:0001821	histamine secretion	-0.317 (0.283)	0.86895	0.998741	0.66423	9
GO:1904206	positive regulation of skeletal muscle hypertrophy	-0.385 (0.537)	0.76313	0.998741	0.66432	2
GO:1901187	regulation of ephrin receptor signaling pathway	-0.424 (0.619)	0.75352	0.998741	0.66456	2
GO:1901078	negative regulation of relaxation of muscle	-0.11 (0.453)	0.59572	0.998741	0.66457	5
GO:0050926	regulation of positive chemotaxis	-0.157 (0.167)	0.82557	0.998741	0.66469	25
GO:2000448	positive regulation of macrophage migration inhibitory factor signaling pathway	-0.172 (0.63)	0.60754	0.998741	0.66478	2
GO:0015858	nucleoside transport	-0.0471 (0.302)	0.56213	0.996029	0.66479	8
GO:0035573	N-terminal peptidyl-serine trimethylation	-0.0705 (0.51)	0.5549	0.996029	0.66479	1
GO:0035572	N-terminal peptidyl-serine dimethylation	-0.0705 (0.51)	0.5549	0.996029	0.66479	1
GO:0035570	N-terminal peptidyl-serine methylation	-0.0705 (0.51)	0.5549	0.996029	0.66479	1
GO:0035568	N-terminal peptidyl-proline methylation	-0.0705 (0.51)	0.5549	0.996029	0.66479	1
GO:0018194	peptidyl-alanine modification	-0.0705 (0.51)	0.5549	0.996029	0.66479	1
GO:0018016	N-terminal peptidyl-proline dimethylation	-0.0705 (0.51)	0.5549	0.996029	0.66479	1
GO:0018013	N-terminal peptidyl-glycine methylation	-0.0705 (0.51)	0.5549	0.996029	0.66479	1
GO:0018012	N-terminal peptidyl-alanine trimethylation	-0.0705 (0.51)	0.5549	0.996029	0.66479	1
GO:0018011	N-terminal peptidyl-alanine methylation	-0.0705 (0.51)	0.5549	0.996029	0.66479	1
GO:1905168	positive regulation of double-strand break repair via homologous recombination	0.0117 (0.264)	0.4824	0.9919	0.66481	7
GO:0034142	toll-like receptor 4 signaling pathway	-0.0871 (0.135)	0.74017	0.998741	0.66483	33
GO:1905077	negative regulation of interleukin-17 secretion	-0.336 (0.515)	0.74262	0.998741	0.66488	2
GO:0045823	positive regulation of heart contraction	-0.0814 (0.138)	0.72177	0.998741	0.6651	33
GO:0001680	tRNA 3'-terminal CCA addition	0.0255 (0.524)	0.4806	0.991781	0.66522	1
GO:0070350	regulation of white fat cell proliferation	-0.388 (0.535)	0.76599	0.998741	0.66524	3
GO:0070343	white fat cell proliferation	-0.388 (0.535)	0.76599	0.998741	0.66524	3
GO:0036153	triglyceride acyl-chain remodeling	-0.256 (0.877)	0.61464	0.998741	0.66526	1
GO:0035608	protein deglutamylation	-0.464 (0.227)	0.97982	0.999835	0.66527	8
GO:1904387	cellular response to L-phenylalanine derivative	-0.392 (0.648)	0.72712	0.998741	0.66528	2
GO:0097069	cellular response to thyroxine stimulus	-0.392 (0.648)	0.72712	0.998741	0.66528	2
GO:0061047	positive regulation of branching involved in lung morphogenesis	-0.121 (0.461)	0.60352	0.998741	0.66531	4
GO:0019255	glucose 1-phosphate metabolic process	-0.164 (0.668)	0.59708	0.998741	0.66532	2
GO:0006207	'de novo' pyrimidine nucleobase biosynthetic process	-0.49 (0.319)	0.93766	0.998741	0.66545	6
GO:0000481	maturation of 5S rRNA	-0.305 (0.536)	0.71539	0.998741	0.66558	1
GO:1904837	beta-catenin-TCF complex assembly	-0.107 (0.145)	0.76955	0.998741	0.66561	29
GO:0036090	cleavage furrow ingression	-0.251 (0.403)	0.73334	0.998741	0.66562	2
GO:0097150	neuronal stem cell population maintenance	0.0519 (0.154)	0.36816	0.987709	0.66572	23
GO:0006893	Golgi to plasma membrane transport	-0.0755 (0.0941)	0.78873	0.998741	0.66578	61
GO:0072698	protein localization to microtubule cytoskeleton	0.0474 (0.103)	0.32319	0.987709	0.66591	47
GO:0071872	cellular response to epinephrine stimulus	-0.0421 (0.254)	0.56573	0.996029	0.66598	13
GO:0043371	negative regulation of CD4-positive, alpha-beta T cell differentiation	-0.293 (0.182)	0.94589	0.998741	0.66603	19
GO:0042532	negative regulation of tyrosine phosphorylation of STAT protein	-0.0677 (0.242)	0.61018	0.998741	0.66625	12
GO:0090102	cochlea development	-0.0872 (0.121)	0.76533	0.998741	0.66632	50
GO:0061526	acetylcholine secretion	-0.0733 (0.3)	0.59643	0.998741	0.66634	4
GO:0015870	acetylcholine transport	-0.0733 (0.3)	0.59643	0.998741	0.66634	4
GO:0050758	regulation of thymidylate synthase biosynthetic process	-0.218 (0.632)	0.63461	0.998741	0.66635	2
GO:0050757	thymidylate synthase biosynthetic process	-0.218 (0.632)	0.63461	0.998741	0.66635	2
GO:0090316	positive regulation of intracellular protein transport	0.0106 (0.0625)	0.43258	0.989746	0.66643	144
GO:0016560	protein import into peroxisome matrix, docking	-0.477 (0.4)	0.88382	0.998741	0.66666	4
GO:0040018	positive regulation of multicellular organism growth	-0.216 (0.14)	0.9389	0.998741	0.66668	31
GO:0050927	positive regulation of positive chemotaxis	-0.156 (0.168)	0.82369	0.998741	0.66701	24
GO:1900274	regulation of phospholipase C activity	-0.0656 (0.12)	0.70837	0.998741	0.66705	44
GO:1905066	regulation of canonical Wnt signaling pathway involved in heart development	-0.334 (0.663)	0.69283	0.998741	0.66705	2
GO:1901295	regulation of canonical Wnt signaling pathway involved in cardiac muscle cell fate commitment	-0.334 (0.663)	0.69283	0.998741	0.66705	2
GO:0060161	positive regulation of dopamine receptor signaling pathway	-0.449 (0.461)	0.83464	0.998741	0.6671	5
GO:0097755	positive regulation of blood vessel diameter	-0.113 (0.116)	0.83527	0.998741	0.66711	53
GO:0006700	C21-steroid hormone biosynthetic process	-0.112 (0.167)	0.74998	0.998741	0.66723	25
GO:0071649	regulation of chemokine (C-C motif) ligand 5 production	-0.173 (0.294)	0.72193	0.998741	0.66733	8
GO:0044800	multi-organism membrane fusion	-0.068 (0.334)	0.58077	0.996029	0.66741	7
GO:0039663	membrane fusion involved in viral entry into host cell	-0.068 (0.334)	0.58077	0.996029	0.66741	7
GO:0019064	fusion of virus membrane with host plasma membrane	-0.068 (0.334)	0.58077	0.996029	0.66741	7
GO:0045596	negative regulation of cell differentiation	-0.0543 (0.0321)	0.95466	0.998741	0.66744	659
GO:0070305	response to cGMP	0.15 (0.317)	0.31821	0.987709	0.66776	7
GO:0034337	RNA folding	-0.237 (0.816)	0.61443	0.998741	0.66778	1
GO:0032203	telomere formation via telomerase	-0.237 (0.816)	0.61443	0.998741	0.66778	1
GO:0015853	adenine transport	-0.00324 (0.452)	0.50286	0.99519	0.66806	3
GO:0032459	regulation of protein oligomerization	-0.156 (0.123)	0.89703	0.998741	0.66814	42
GO:2001225	regulation of chloride transport	-0.152 (0.227)	0.74914	0.998741	0.66824	9
GO:0042769	DNA damage response, detection of DNA damage	-0.000776 (0.125)	0.50248	0.99519	0.66826	36
GO:0090210	regulation of establishment of blood-brain barrier	-0.364 (0.444)	0.79421	0.998741	0.66831	4
GO:0051102	DNA ligation involved in DNA recombination	-0.539 (0.825)	0.7432	0.998741	0.66832	1
GO:0003149	membranous septum morphogenesis	-0.173 (0.309)	0.71214	0.998741	0.66833	9
GO:0036364	transforming growth factor beta1 activation	-0.463 (0.63)	0.76878	0.998741	0.66857	2
GO:0051692	cellular oligosaccharide catabolic process	-0.413 (0.664)	0.73322	0.998741	0.66865	2
GO:0051691	cellular oligosaccharide metabolic process	-0.413 (0.664)	0.73322	0.998741	0.66865	2
GO:0055107	Golgi to secretory granule transport	-0.23 (0.439)	0.69994	0.998741	0.66885	2
GO:0035865	cellular response to potassium ion	-0.468 (0.246)	0.97127	0.999835	0.66891	10
GO:0032222	regulation of synaptic transmission, cholinergic	-0.192 (0.249)	0.78026	0.998741	0.66894	6
GO:0010248	establishment or maintenance of transmembrane electrochemical gradient	-0.168 (0.241)	0.75738	0.998741	0.66906	14
GO:0060127	prolactin secreting cell differentiation	-0.403 (0.946)	0.66509	0.998741	0.66907	1
GO:0035511	oxidative DNA demethylation	-0.187 (0.292)	0.7391	0.998741	0.66908	5
GO:0006683	galactosylceramide catabolic process	-0.381 (0.524)	0.76616	0.998741	0.66908	3
GO:0035810	positive regulation of urine volume	-0.33 (0.224)	0.92992	0.998741	0.66936	13
GO:0005980	glycogen catabolic process	-0.412 (0.18)	0.98914	0.999835	0.66946	19
GO:0009953	dorsal/ventral pattern formation	-0.0957 (0.0915)	0.85238	0.998741	0.66946	87
GO:0046473	phosphatidic acid metabolic process	0.0186 (0.121)	0.43901	0.989746	0.66969	43
GO:2000678	negative regulation of transcription regulatory region DNA binding	0.144 (0.194)	0.22919	0.980343	0.66976	18
GO:0002737	negative regulation of plasmacytoid dendritic cell cytokine production	0.248 (0.849)	0.38502	0.987709	0.66981	1
GO:0002736	regulation of plasmacytoid dendritic cell cytokine production	0.248 (0.849)	0.38502	0.987709	0.66981	1
GO:0002373	plasmacytoid dendritic cell cytokine production	0.248 (0.849)	0.38502	0.987709	0.66981	1
GO:0046619	optic placode formation involved in camera-type eye formation	-0.375 (0.57)	0.74492	0.998741	0.66982	2
GO:0001743	optic placode formation	-0.375 (0.57)	0.74492	0.998741	0.66982	2
GO:0051974	negative regulation of telomerase activity	-0.037 (0.251)	0.55868	0.996029	0.66998	11
GO:0090086	negative regulation of protein deubiquitination	-0.00257 (0.43)	0.50238	0.995117	0.67	3
GO:0006990	positive regulation of transcription from RNA polymerase II promoter involved in unfolded protein response	-0.286 (0.327)	0.80975	0.998741	0.67001	3
GO:1901990	regulation of mitotic cell cycle phase transition	-0.0691 (0.0382)	0.96487	0.999259	0.67006	387
GO:0000958	mitochondrial mRNA catabolic process	-0.259 (0.365)	0.7611	0.998741	0.6701	3
GO:0061141	lung ciliated cell differentiation	-0.395 (0.527)	0.77358	0.998741	0.67016	3
GO:0005984	disaccharide metabolic process	-0.293 (0.252)	0.87805	0.998741	0.67026	11
GO:0033013	tetrapyrrole metabolic process	-0.0589 (0.104)	0.71365	0.998741	0.67039	59
GO:0031392	regulation of prostaglandin biosynthetic process	-0.139 (0.282)	0.68867	0.998741	0.67043	9
GO:0060760	positive regulation of response to cytokine stimulus	-0.0747 (0.101)	0.77033	0.998741	0.67043	56
GO:0071504	cellular response to heparin	-0.169 (0.413)	0.65868	0.998741	0.67047	5
GO:0098501	polynucleotide dephosphorylation	-0.0639 (0.412)	0.56163	0.996029	0.67049	5
GO:0090134	cell migration involved in mesendoderm migration	0.157 (0.581)	0.39331	0.987709	0.67051	2
GO:0090133	mesendoderm migration	0.157 (0.581)	0.39331	0.987709	0.67051	2
GO:0150033	negative regulation of protein localization to lysosome	-0.493 (0.784)	0.73555	0.998741	0.67057	1
GO:0031468	nuclear envelope reassembly	-0.0857 (0.196)	0.66933	0.998741	0.67073	17
GO:0033206	meiotic cytokinesis	0.133 (0.297)	0.32701	0.987709	0.67083	7
GO:0010499	proteasomal ubiquitin-independent protein catabolic process	-0.264 (0.166)	0.94481	0.998741	0.67086	23
GO:0050965	detection of temperature stimulus involved in sensory perception of pain	-0.144 (0.208)	0.75609	0.998741	0.67086	15
GO:0050961	detection of temperature stimulus involved in sensory perception	-0.144 (0.208)	0.75609	0.998741	0.67086	15
GO:0106064	regulation of cobalamin metabolic process	-0.709 (0.904)	0.78352	0.998741	0.67088	1
GO:0001558	regulation of cell growth	-0.0273 (0.0412)	0.74575	0.998741	0.67094	385
GO:0060393	regulation of pathway-restricted SMAD protein phosphorylation	-0.143 (0.105)	0.91257	0.998741	0.67095	58
GO:0010518	positive regulation of phospholipase activity	-0.0681 (0.104)	0.74476	0.998741	0.67097	58
GO:2000804	regulation of termination of RNA polymerase II transcription, poly(A)-coupled	-0.309 (0.479)	0.74065	0.998741	0.67101	3
GO:1904594	regulation of termination of RNA polymerase II transcription	-0.309 (0.479)	0.74065	0.998741	0.67101	3
GO:0030846	termination of RNA polymerase II transcription, poly(A)-coupled	-0.309 (0.479)	0.74065	0.998741	0.67101	3
GO:0045741	positive regulation of epidermal growth factor-activated receptor activity	-0.049 (0.285)	0.56842	0.996029	0.67103	9
GO:1901026	ripoptosome assembly involved in necroptotic process	-0.408 (0.499)	0.79349	0.998741	0.67108	3
GO:0097343	ripoptosome assembly	-0.408 (0.499)	0.79349	0.998741	0.67108	3
GO:0070346	positive regulation of fat cell proliferation	-0.44 (0.538)	0.79293	0.998741	0.67114	3
GO:1901387	positive regulation of voltage-gated calcium channel activity	-0.0804 (0.238)	0.6325	0.998741	0.67115	12
GO:0061910	autophagosome-endosome fusion	-0.604 (0.946)	0.73825	0.998741	0.67132	1
GO:0061909	autophagosome-lysosome fusion	-0.604 (0.946)	0.73825	0.998741	0.67132	1
GO:0006065	UDP-glucuronate biosynthetic process	0.198 (0.424)	0.32051	0.987709	0.67136	3
GO:0031284	positive regulation of guanylate cyclase activity	-0.0071 (0.265)	0.5107	0.996029	0.67137	10
GO:0033037	polysaccharide localization	-0.59 (0.582)	0.84437	0.998741	0.67163	2
GO:0060563	neuroepithelial cell differentiation	-0.00694 (0.116)	0.52374	0.996029	0.67174	49
GO:0030111	regulation of Wnt signaling pathway	-0.0318 (0.0443)	0.76347	0.998741	0.67177	333
GO:0060528	secretory columnal luminar epithelial cell differentiation involved in prostate glandular acinus development	0.024 (0.39)	0.4754	0.991781	0.6718	4
GO:0072672	neutrophil extravasation	-0.705 (0.252)	0.99745	0.999835	0.67181	10
GO:0097502	mannosylation	0.0164 (0.117)	0.44442	0.989746	0.67201	35
GO:0006655	phosphatidylglycerol biosynthetic process	-0.116 (0.27)	0.66604	0.998741	0.67202	7
GO:1902044	regulation of Fas signaling pathway	-0.608 (0.398)	0.93695	0.998741	0.67207	2
GO:1905276	regulation of epithelial tube formation	-0.0342 (0.184)	0.57353	0.996029	0.67224	18
GO:0048211	Golgi vesicle docking	0.22 (0.444)	0.31006	0.987709	0.67227	2
GO:1901805	beta-glucoside catabolic process	-0.455 (0.606)	0.7734	0.998741	0.67237	2
GO:1901804	beta-glucoside metabolic process	-0.455 (0.606)	0.7734	0.998741	0.67237	2
GO:0097711	ciliary basal body-plasma membrane docking	-0.0358 (0.0746)	0.68433	0.998741	0.67261	92
GO:0002355	detection of tumor cell	-0.695 (0.922)	0.77432	0.998741	0.67275	1
GO:0034644	cellular response to UV	-0.0701 (0.0836)	0.79917	0.998741	0.67303	77
GO:0035669	TRAM-dependent toll-like receptor 4 signaling pathway	-0.259 (0.421)	0.73063	0.998741	0.67312	3
GO:0035668	TRAM-dependent toll-like receptor signaling pathway	-0.259 (0.421)	0.73063	0.998741	0.67312	3
GO:0033861	negative regulation of NAD(P)H oxidase activity	-0.098 (0.526)	0.57392	0.996029	0.67319	3
GO:0023061	signal release	-0.0579 (0.0392)	0.93026	0.998741	0.67325	434
GO:1904884	positive regulation of telomerase catalytic core complex assembly	-0.0662 (0.358)	0.57338	0.996029	0.67325	2
GO:1904882	regulation of telomerase catalytic core complex assembly	-0.0662 (0.358)	0.57338	0.996029	0.67325	2
GO:1904868	telomerase catalytic core complex assembly	-0.0662 (0.358)	0.57338	0.996029	0.67325	2
GO:0007284	spermatogonial cell division	-0.414 (0.874)	0.68221	0.998741	0.67341	1
GO:0061737	leukotriene signaling pathway	-0.179 (0.426)	0.66278	0.998741	0.67345	3
GO:0060559	positive regulation of calcidiol 1-monooxygenase activity	-0.324 (0.507)	0.73839	0.998741	0.67348	3
GO:0060557	positive regulation of vitamin D biosynthetic process	-0.324 (0.507)	0.73839	0.998741	0.67348	3
GO:0003332	negative regulation of extracellular matrix constituent secretion	-0.375 (0.467)	0.78884	0.998741	0.67356	4
GO:0046604	positive regulation of mitotic centrosome separation	-0.18 (0.438)	0.65962	0.998741	0.67387	3
GO:1990418	response to insulin-like growth factor stimulus	-0.116 (0.721)	0.56409	0.996029	0.67395	2
GO:0030865	cortical cytoskeleton organization	-0.172 (0.107)	0.94629	0.998741	0.67401	47
GO:1904808	positive regulation of protein oxidation	-0.231 (0.635)	0.64192	0.998741	0.67402	2
GO:1904806	regulation of protein oxidation	-0.231 (0.635)	0.64192	0.998741	0.67402	2
GO:0070673	response to interleukin-18	-0.14 (0.256)	0.70756	0.998741	0.67406	11
GO:0060350	endochondral bone morphogenesis	-0.0527 (0.0964)	0.70769	0.998741	0.67413	71
GO:0045923	positive regulation of fatty acid metabolic process	-0.0686 (0.145)	0.6815	0.998741	0.67421	31
GO:0099548	trans-synaptic signaling by nitric oxide	-0.251 (0.566)	0.67105	0.998741	0.67427	3
GO:0099543	trans-synaptic signaling by soluble gas	-0.251 (0.566)	0.67105	0.998741	0.67427	3
GO:0099163	synaptic signaling by nitric oxide	-0.251 (0.566)	0.67105	0.998741	0.67427	3
GO:0071375	cellular response to peptide hormone stimulus	-0.027 (0.0463)	0.71984	0.998741	0.67431	300
GO:0060173	limb development	-0.0737 (0.0625)	0.88052	0.998741	0.67441	172
GO:0048736	appendage development	-0.0737 (0.0625)	0.88052	0.998741	0.67441	172
GO:1901526	positive regulation of mitophagy	0.0241 (0.283)	0.46604	0.989746	0.67457	9
GO:0048011	neurotrophin TRK receptor signaling pathway	-0.0737 (0.144)	0.69611	0.998741	0.67461	31
GO:1901490	regulation of lymphangiogenesis	-0.377 (0.397)	0.82879	0.998741	0.6747	5
GO:0003148	outflow tract septum morphogenesis	-0.194 (0.149)	0.90261	0.998741	0.67472	27
GO:0002489	antigen processing and presentation of endogenous peptide antigen via MHC class Ib via ER pathway, TAP-dependent	-0.218 (0.878)	0.59826	0.998741	0.67483	1
GO:0002488	antigen processing and presentation of endogenous peptide antigen via MHC class Ib via ER pathway	-0.218 (0.878)	0.59826	0.998741	0.67483	1
GO:0021847	ventricular zone neuroblast division	-0.249 (0.467)	0.70338	0.998741	0.67509	3
GO:0018196	peptidyl-asparagine modification	0.154 (0.135)	0.12576	0.922552	0.67512	32
GO:0086011	membrane repolarization during action potential	-0.0534 (0.185)	0.61347	0.998741	0.67528	23
GO:0015920	lipopolysaccharide transport	-0.106 (0.659)	0.56415	0.996029	0.67534	2
GO:0034198	cellular response to amino acid starvation	-0.0635 (0.123)	0.69683	0.998741	0.67537	42
GO:1903385	regulation of homophilic cell adhesion	-0.602 (0.476)	0.89712	0.998741	0.67549	3
GO:0061837	neuropeptide processing	-0.549 (0.939)	0.72078	0.998741	0.67553	1
GO:0046449	creatinine metabolic process	-0.549 (0.939)	0.72078	0.998741	0.67553	1
GO:2001076	positive regulation of metanephric ureteric bud development	-0.259 (0.667)	0.65096	0.998741	0.67555	2
GO:2001074	regulation of metanephric ureteric bud development	-0.259 (0.667)	0.65096	0.998741	0.67555	2
GO:0051961	negative regulation of nervous system development	-0.0195 (0.0476)	0.65907	0.998741	0.67563	291
GO:0046587	positive regulation of calcium-dependent cell-cell adhesion	-0.118 (0.828)	0.55685	0.996029	0.67581	1
GO:0071398	cellular response to fatty acid	-0.0883 (0.114)	0.78073	0.998741	0.67582	53
GO:0006438	valyl-tRNA aminoacylation	0.464 (0.515)	0.18387	0.963102	0.6761	2
GO:0036149	phosphatidylinositol acyl-chain remodeling	-0.0461 (0.215)	0.585	0.997287	0.6762	17
GO:1901726	negative regulation of histone deacetylase activity	-0.202 (0.475)	0.66508	0.998741	0.67621	2
GO:0150066	negative regulation of deacetylase activity	-0.202 (0.475)	0.66508	0.998741	0.67621	2
GO:2000097	regulation of smooth muscle cell-matrix adhesion	-0.182 (0.608)	0.61732	0.998741	0.67632	3
GO:0042772	DNA damage response, signal transduction resulting in transcription	-0.0806 (0.2)	0.65625	0.998741	0.6764	16
GO:0034755	iron ion transmembrane transport	-0.0661 (0.192)	0.63498	0.998741	0.67671	17
GO:2000243	positive regulation of reproductive process	-0.129 (0.0962)	0.90925	0.998741	0.67672	67
GO:0032288	myelin assembly	-0.0451 (0.179)	0.59922	0.998741	0.6768	19
GO:0043173	nucleotide salvage	0.0451 (0.232)	0.42289	0.989377	0.67685	13
GO:0048598	embryonic morphogenesis	-0.0414 (0.0351)	0.88091	0.998741	0.6769	554
GO:0034037	purine ribonucleoside bisphosphate catabolic process	-0.86 (0.686)	0.89499	0.998741	0.67693	1
GO:0015971	guanosine tetraphosphate catabolic process	-0.86 (0.686)	0.89499	0.998741	0.67693	1
GO:0015969	guanosine tetraphosphate metabolic process	-0.86 (0.686)	0.89499	0.998741	0.67693	1
GO:2000298	regulation of Rho-dependent protein serine/threonine kinase activity	-0.304 (0.386)	0.78417	0.998741	0.67697	4
GO:0044208	'de novo' AMP biosynthetic process	0.0398 (0.347)	0.45439	0.989746	0.67728	3
GO:0035268	protein mannosylation	-0.0201 (0.149)	0.55393	0.996029	0.67733	23
GO:0034241	positive regulation of macrophage fusion	0.157 (0.426)	0.3564	0.987709	0.67748	4
GO:0034239	regulation of macrophage fusion	0.157 (0.426)	0.3564	0.987709	0.67748	4
GO:0071727	cellular response to triacyl bacterial lipopeptide	-0.312 (0.474)	0.74483	0.998741	0.67765	3
GO:0071725	response to triacyl bacterial lipopeptide	-0.312 (0.474)	0.74483	0.998741	0.67765	3
GO:0038123	toll-like receptor TLR1:TLR2 signaling pathway	-0.312 (0.474)	0.74483	0.998741	0.67765	3
GO:0060120	inner ear receptor cell fate commitment	-0.198 (0.405)	0.6876	0.998741	0.67778	4
GO:0009912	auditory receptor cell fate commitment	-0.198 (0.405)	0.6876	0.998741	0.67778	4
GO:0071279	cellular response to cobalt ion	-0.157 (0.405)	0.65079	0.998741	0.67783	3
GO:0014031	mesenchymal cell development	-0.065 (0.0928)	0.75822	0.998741	0.67801	81
GO:0090096	positive regulation of metanephric cap mesenchymal cell proliferation	-0.418 (0.947)	0.6707	0.998741	0.67807	1
GO:0090095	regulation of metanephric cap mesenchymal cell proliferation	-0.418 (0.947)	0.6707	0.998741	0.67807	1
GO:0000423	mitophagy	0.111 (0.176)	0.26329	0.98302	0.67808	21
GO:0052697	xenobiotic glucuronidation	-0.257 (0.469)	0.70799	0.998741	0.67811	11
GO:0120078	cell adhesion involved in sprouting angiogenesis	-0.788 (0.907)	0.80752	0.998741	0.67815	1
GO:0120077	angiogenic sprout fusion	-0.788 (0.907)	0.80752	0.998741	0.67815	1
GO:0106089	negative regulation of cell adhesion involved in sprouting angiogenesis	-0.788 (0.907)	0.80752	0.998741	0.67815	1
GO:0106088	regulation of cell adhesion involved in sprouting angiogenesis	-0.788 (0.907)	0.80752	0.998741	0.67815	1
GO:0007346	regulation of mitotic cell cycle	-0.0639 (0.0314)	0.97885	0.999835	0.67834	589
GO:0002296	T-helper 1 cell lineage commitment	-0.437 (0.448)	0.83546	0.998741	0.67842	3
GO:0070293	renal absorption	0.14 (0.219)	0.26157	0.98302	0.67851	15
GO:0072378	blood coagulation, fibrin clot formation	-0.0218 (0.165)	0.55267	0.996029	0.67859	25
GO:0046889	positive regulation of lipid biosynthetic process	-0.0661 (0.0907)	0.76675	0.998741	0.67875	74
GO:0014744	positive regulation of muscle adaptation	-0.236 (0.315)	0.77288	0.998741	0.67888	7
GO:0051866	general adaptation syndrome	-0.329 (0.635)	0.69772	0.998741	0.67892	3
GO:0019276	UDP-N-acetylgalactosamine metabolic process	-0.125 (0.509)	0.59682	0.998741	0.67896	3
GO:0061444	endocardial cushion cell development	-0.434 (0.929)	0.67991	0.998741	0.67905	1
GO:1904025	positive regulation of glucose catabolic process to lactate via pyruvate	-0.184 (0.75)	0.59663	0.998741	0.67909	1
GO:1902690	positive regulation of NAD metabolic process	-0.184 (0.75)	0.59663	0.998741	0.67909	1
GO:0000052	citrulline metabolic process	-0.335 (0.295)	0.87235	0.998741	0.67915	7
GO:0010166	wax metabolic process	-0.151 (0.649)	0.59197	0.998741	0.67935	2
GO:0010025	wax biosynthetic process	-0.151 (0.649)	0.59197	0.998741	0.67935	2
GO:0061197	fungiform papilla morphogenesis	0.0354 (0.369)	0.46175	0.989746	0.6796	5
GO:1905706	regulation of mitochondrial ATP synthesis coupled proton transport	-0.512 (0.362)	0.92134	0.998741	0.67962	2
GO:0060382	regulation of DNA strand elongation	0.158 (0.489)	0.37353	0.987709	0.67976	2
GO:2001015	negative regulation of skeletal muscle cell differentiation	0.0109 (0.342)	0.48725	0.993004	0.67995	6
GO:2000619	negative regulation of histone H4-K16 acetylation	-0.068 (0.423)	0.56393	0.996029	0.68023	3
GO:1903538	regulation of meiotic cell cycle process involved in oocyte maturation	-0.523 (0.539)	0.83371	0.998741	0.68025	2
GO:1903537	meiotic cell cycle process involved in oocyte maturation	-0.523 (0.539)	0.83371	0.998741	0.68025	2
GO:0008333	endosome to lysosome transport	0.116 (0.101)	0.12466	0.920987	0.68027	55
GO:0006539	glutamate catabolic process via 2-oxoglutarate	-0.47 (0.931)	0.69314	0.998741	0.6803	1
GO:0031117	positive regulation of microtubule depolymerization	-0.303 (0.406)	0.77251	0.998741	0.6804	4
GO:0032488	Cdc42 protein signal transduction	-0.175 (0.248)	0.75907	0.998741	0.68047	12
GO:0090140	regulation of mitochondrial fission	-0.255 (0.153)	0.95199	0.998741	0.68064	23
GO:1904439	negative regulation of ferrous iron import across plasma membrane	-0.0306 (0.614)	0.51985	0.996029	0.68076	1
GO:0072193	ureter smooth muscle cell differentiation	-0.14 (0.458)	0.61962	0.998741	0.68087	4
GO:0072191	ureter smooth muscle development	-0.14 (0.458)	0.61962	0.998741	0.68087	4
GO:0003099	positive regulation of the force of heart contraction by chemical signal	-0.346 (0.539)	0.73954	0.998741	0.68088	3
GO:0045963	negative regulation of dopamine metabolic process	-0.102 (0.431)	0.59304	0.998741	0.68116	4
GO:0045914	negative regulation of catecholamine metabolic process	-0.102 (0.431)	0.59304	0.998741	0.68116	4
GO:0002100	tRNA wobble adenosine to inosine editing	-0.548 (0.432)	0.89755	0.998741	0.68119	2
GO:1905245	regulation of aspartic-type peptidase activity	-0.157 (0.243)	0.7407	0.998741	0.68125	11
GO:0072010	glomerular epithelium development	-0.142 (0.202)	0.75889	0.998741	0.68125	19
GO:0046900	tetrahydrofolylpolyglutamate metabolic process	-0.213 (0.572)	0.64505	0.998741	0.68128	2
GO:0006681	galactosylceramide metabolic process	-0.105 (0.216)	0.68646	0.998741	0.68139	11
GO:0002291	T cell activation via T cell receptor contact with antigen bound to MHC molecule on antigen presenting cell	-0.0611 (0.27)	0.58941	0.998741	0.68145	10
GO:0060128	corticotropin hormone secreting cell differentiation	0.165 (0.581)	0.3884	0.987709	0.68165	2
GO:1904468	negative regulation of tumor necrosis factor secretion	-0.0563 (0.256)	0.58694	0.998204	0.68169	9
GO:2000048	negative regulation of cell-cell adhesion mediated by cadherin	-0.105 (0.294)	0.63974	0.998741	0.68171	7
GO:0071679	commissural neuron axon guidance	-0.318 (0.27)	0.88031	0.998741	0.68187	12
GO:0051489	regulation of filopodium assembly	0.0102 (0.136)	0.47001	0.990117	0.68188	39
GO:0007493	endodermal cell fate determination	-0.15 (0.65)	0.59118	0.998741	0.68203	2
GO:0089700	protein kinase D signaling	-0.306 (0.399)	0.77839	0.998741	0.68212	4
GO:0009204	deoxyribonucleoside triphosphate catabolic process	-0.28 (0.266)	0.85343	0.998741	0.68228	9
GO:0000725	recombinational repair	0.0208 (0.0637)	0.37175	0.987709	0.68247	125
GO:0036337	Fas signaling pathway	-0.378 (0.296)	0.8991	0.998741	0.68251	4
GO:0060313	negative regulation of blood vessel remodeling	-0.0689 (0.456)	0.56009	0.996029	0.68258	3
GO:0032826	regulation of natural killer cell differentiation involved in immune response	-0.25 (0.432)	0.71868	0.998741	0.68261	5
GO:0002325	natural killer cell differentiation involved in immune response	-0.25 (0.432)	0.71868	0.998741	0.68261	5
GO:0071641	negative regulation of macrophage inflammatory protein 1 alpha production	-0.188 (0.472)	0.65468	0.998741	0.68261	3
GO:0032048	cardiolipin metabolic process	-0.168 (0.226)	0.77199	0.998741	0.68283	12
GO:0021522	spinal cord motor neuron differentiation	-0.122 (0.149)	0.79316	0.998741	0.68286	29
GO:0043616	keratinocyte proliferation	-0.168 (0.128)	0.90423	0.998741	0.68299	38
GO:0008286	insulin receptor signaling pathway	-0.0431 (0.0676)	0.73825	0.998741	0.68301	131
GO:0035855	megakaryocyte development	0.0339 (0.165)	0.41877	0.988166	0.68303	17
GO:0048685	negative regulation of collateral sprouting of intact axon in response to injury	-0.756 (0.914)	0.79582	0.998741	0.68314	1
GO:0048683	regulation of collateral sprouting of intact axon in response to injury	-0.756 (0.914)	0.79582	0.998741	0.68314	1
GO:0048673	collateral sprouting of intact axon in response to injury	-0.756 (0.914)	0.79582	0.998741	0.68314	1
GO:0043006	activation of phospholipase A2 activity by calcium-mediated signaling	-0.44 (0.664)	0.74634	0.998741	0.6832	2
GO:0061511	centriole elongation	-0.225 (0.247)	0.81976	0.998741	0.68322	6
GO:0070562	regulation of vitamin D receptor signaling pathway	0.196 (0.285)	0.24579	0.98302	0.68326	5
GO:0030177	positive regulation of Wnt signaling pathway	-0.0443 (0.0625)	0.76094	0.998741	0.68334	163
GO:0009251	glucan catabolic process	-0.403 (0.176)	0.98879	0.999835	0.68335	20
GO:0014810	positive regulation of skeletal muscle contraction by regulation of release of sequestered calcium ion	-0.518 (0.661)	0.78363	0.998741	0.68337	1
GO:0060389	pathway-restricted SMAD protein phosphorylation	-0.139 (0.103)	0.91106	0.998741	0.6834	61
GO:1902380	positive regulation of endoribonuclease activity	-0.149 (0.768)	0.57688	0.996029	0.68343	1
GO:1904234	positive regulation of aconitate hydratase activity	-0.188 (0.499)	0.64669	0.998741	0.68361	2
GO:1904232	regulation of aconitate hydratase activity	-0.188 (0.499)	0.64669	0.998741	0.68361	2
GO:0035087	siRNA loading onto RISC involved in RNA interference	0.204 (0.385)	0.29807	0.984303	0.68376	4
GO:0048714	positive regulation of oligodendrocyte differentiation	-0.342 (0.185)	0.96751	0.999308	0.68387	23
GO:0034441	plasma lipoprotein particle oxidation	0.128 (0.443)	0.38658	0.987709	0.684	3
GO:2000558	positive regulation of immunoglobulin production in mucosal tissue	-0.365 (0.644)	0.71435	0.998741	0.68421	2
GO:2000557	regulation of immunoglobulin production in mucosal tissue	-0.365 (0.644)	0.71435	0.998741	0.68421	2
GO:0060163	subpallium neuron fate commitment	-0.369 (0.666)	0.71004	0.998741	0.68426	2
GO:0002396	MHC protein complex assembly	-0.0998 (0.244)	0.65902	0.998741	0.68437	6
GO:0033058	directional locomotion	-0.341 (0.47)	0.76599	0.998741	0.68447	3
GO:1902629	regulation of mRNA stability involved in cellular response to UV	-0.304 (0.939)	0.62703	0.998741	0.68449	1
GO:0060735	regulation of eIF2 alpha phosphorylation by dsRNA	-0.304 (0.939)	0.62703	0.998741	0.68449	1
GO:0010566	regulation of ketone biosynthetic process	-0.0802 (0.196)	0.65903	0.998741	0.68452	15
GO:0046603	negative regulation of mitotic centrosome separation	-0.391 (0.942)	0.66092	0.998741	0.68452	1
GO:0043687	post-translational protein modification	-0.0264 (0.0419)	0.73578	0.998741	0.68463	345
GO:1900168	positive regulation of glial cell-derived neurotrophic factor secretion	-0.427 (0.628)	0.75167	0.998741	0.68484	2
GO:1900166	regulation of glial cell-derived neurotrophic factor secretion	-0.427 (0.628)	0.75167	0.998741	0.68484	2
GO:0044467	glial cell-derived neurotrophic factor secretion	-0.427 (0.628)	0.75167	0.998741	0.68484	2
GO:0052312	modulation of transcription in other organism involved in symbiotic interaction	-0.053 (0.138)	0.64906	0.998741	0.68497	28
GO:1905705	cellular response to paclitaxel	0.0866 (0.627)	0.44504	0.989746	0.68498	1
GO:1901555	response to paclitaxel	0.0866 (0.627)	0.44504	0.989746	0.68498	1
GO:0071364	cellular response to epidermal growth factor stimulus	0.0307 (0.11)	0.39053	0.987709	0.68499	40
GO:0051349	positive regulation of lyase activity	0.0534 (0.153)	0.36396	0.987709	0.68501	22
GO:0014057	positive regulation of acetylcholine secretion, neurotransmission	-1.09 (0.493)	0.98657	0.999835	0.68505	2
GO:0031848	protection from non-homologous end joining at telomere	-0.471 (0.221)	0.98323	0.999835	0.68513	10
GO:0030422	production of siRNA involved in RNA interference	-0.0599 (0.255)	0.5928	0.998741	0.68527	10
GO:0010718	positive regulation of epithelial to mesenchymal transition	-0.274 (0.126)	0.98533	0.999835	0.68528	46
GO:0019061	uncoating of virus	-0.552 (0.805)	0.75349	0.998741	0.68536	1
GO:0006465	signal peptide processing	-0.217 (0.211)	0.84847	0.998741	0.68537	11
GO:0048512	circadian behavior	-0.198 (0.125)	0.94351	0.998741	0.68541	46
GO:1900054	positive regulation of retinoic acid biosynthetic process	-0.75 (0.759)	0.8384	0.998741	0.68549	1
GO:0045828	positive regulation of isoprenoid metabolic process	-0.75 (0.759)	0.8384	0.998741	0.68549	1
GO:0007100	mitotic centrosome separation	-0.0784 (0.205)	0.64921	0.998741	0.68558	14
GO:0014028	notochord formation	-0.247 (0.402)	0.73045	0.998741	0.68558	4
GO:1902946	protein localization to early endosome	-0.224 (0.246)	0.81885	0.998741	0.68572	10
GO:1900402	regulation of carbohydrate metabolic process by regulation of transcription from RNA polymerase II promoter	-0.0325 (0.243)	0.55327	0.996029	0.68584	10
GO:0086067	AV node cell to bundle of His cell communication	-0.0677 (0.269)	0.5994	0.998741	0.68592	11
GO:2000178	negative regulation of neural precursor cell proliferation	-0.0496 (0.173)	0.61263	0.998741	0.68597	23
GO:0042891	antibiotic transport	-0.128 (0.247)	0.69769	0.998741	0.686	10
GO:1904550	response to arachidonic acid	-0.653 (0.938)	0.75682	0.998741	0.68612	1
GO:1902963	negative regulation of metalloendopeptidase activity involved in amyloid precursor protein catabolic process	-0.274 (0.58)	0.68179	0.998741	0.68613	2
GO:1902962	regulation of metalloendopeptidase activity involved in amyloid precursor protein catabolic process	-0.274 (0.58)	0.68179	0.998741	0.68613	2
GO:0048339	paraxial mesoderm development	-0.0923 (0.182)	0.69417	0.998741	0.68619	17
GO:0010972	negative regulation of G2/M transition of mitotic cell cycle	-0.123 (0.0791)	0.94014	0.998741	0.68621	84
GO:0051410	detoxification of nitrogen compound	-0.149 (0.427)	0.63619	0.998741	0.68624	5
GO:1900186	negative regulation of clathrin-dependent endocytosis	-0.206 (0.483)	0.66472	0.998741	0.68629	3
GO:2000786	positive regulation of autophagosome assembly	0.343 (0.213)	0.053518	0.829077	0.68637	11
GO:0019376	galactolipid catabolic process	-0.328 (0.454)	0.7652	0.998741	0.68639	4
GO:0045429	positive regulation of nitric oxide biosynthetic process	-0.205 (0.134)	0.9373	0.998741	0.68655	39
GO:1904750	negative regulation of protein localization to nucleolus	-0.0203 (0.67)	0.51206	0.996029	0.68657	1
GO:1990768	gastric mucosal blood circulation	-0.242 (0.6)	0.65674	0.998741	0.68659	2
GO:1904346	positive regulation of gastric mucosal blood circulation	-0.242 (0.6)	0.65674	0.998741	0.68659	2
GO:1904344	regulation of gastric mucosal blood circulation	-0.242 (0.6)	0.65674	0.998741	0.68659	2
GO:0090287	regulation of cellular response to growth factor stimulus	-0.0836 (0.0517)	0.94714	0.998741	0.68662	247
GO:0030046	parallel actin filament bundle assembly	0.0972 (0.292)	0.36983	0.987709	0.68681	7
GO:0000724	double-strand break repair via homologous recombination	0.0199 (0.0639)	0.37743	0.987709	0.68697	124
GO:0072334	UDP-galactose transmembrane transport	-0.519 (0.886)	0.721	0.998741	0.6874	1
GO:0039532	negative regulation of viral-induced cytoplasmic pattern recognition receptor signaling pathway	-0.306 (0.217)	0.92152	0.998741	0.68759	10
GO:0198738	cell-cell signaling by wnt	-0.0412 (0.037)	0.86751	0.998741	0.68766	479
GO:0032968	positive regulation of transcription elongation from RNA polymerase II promoter	-0.0567 (0.171)	0.6296	0.998741	0.68769	18
GO:0046599	regulation of centriole replication	-0.0935 (0.143)	0.74347	0.998741	0.6879	22
GO:0050666	regulation of homocysteine metabolic process	0.045 (0.611)	0.47061	0.990117	0.68791	2
GO:0035781	CD86 biosynthetic process	-0.713 (0.421)	0.95461	0.998741	0.68796	2
GO:0046069	cGMP catabolic process	-0.0705 (0.33)	0.5847	0.997287	0.68803	5
GO:1901098	positive regulation of autophagosome maturation	0.347 (0.266)	0.095816	0.880269	0.68804	7
GO:0006360	transcription by RNA polymerase I	0.0045 (0.0896)	0.47998	0.991781	0.68825	59
GO:0044725	chromatin reprogramming in the zygote	-0.244 (0.521)	0.68021	0.998741	0.68827	3
GO:0006983	ER overload response	0.227 (0.235)	0.16671	0.957501	0.68829	12
GO:0050892	intestinal absorption	-0.00714 (0.134)	0.52124	0.996029	0.68852	38
GO:0110026	regulation of DNA strand resection involved in replication fork processing	-0.43 (0.919)	0.68013	0.998741	0.68854	1
GO:0070869	heterochromatin assembly involved in chromatin silencing	-0.175 (1.4)	0.54972	0.996029	0.68865	1
GO:0071071	regulation of phospholipid biosynthetic process	-0.0331 (0.199)	0.56602	0.996029	0.68874	16
GO:0098781	ncRNA transcription	-0.108 (0.0674)	0.94472	0.998741	0.68913	107
GO:0031065	positive regulation of histone deacetylation	-0.0739 (0.193)	0.6488	0.998741	0.68921	18
GO:0032618	interleukin-15 production	-0.237 (0.452)	0.70014	0.998741	0.68922	2
GO:0070875	positive regulation of glycogen metabolic process	-0.15 (0.203)	0.7703	0.998741	0.68946	18
GO:0006212	uracil catabolic process	-0.309 (0.641)	0.68528	0.998741	0.68949	2
GO:0055072	iron ion homeostasis	-0.0291 (0.096)	0.61903	0.998741	0.68953	71
GO:1901301	regulation of cargo loading into COPII-coated vesicle	-0.231 (0.652)	0.63821	0.998741	0.68956	2
GO:0046210	nitric oxide catabolic process	-0.133 (0.882)	0.55978	0.996029	0.69028	1
GO:0043602	nitrate catabolic process	-0.133 (0.882)	0.55978	0.996029	0.69028	1
GO:0006437	tyrosyl-tRNA aminoacylation	0.13 (0.363)	0.3603	0.987709	0.69029	2
GO:0003195	tricuspid valve formation	0.104 (0.624)	0.434	0.989746	0.69029	2
GO:0042481	regulation of odontogenesis	-0.124 (0.174)	0.76267	0.998741	0.69036	24
GO:1901991	negative regulation of mitotic cell cycle phase transition	-0.0803 (0.0507)	0.94316	0.998741	0.69053	214
GO:0031442	positive regulation of mRNA 3'-end processing	-0.296 (0.188)	0.94268	0.998741	0.69054	11
GO:0000272	polysaccharide catabolic process	-0.367 (0.163)	0.98775	0.999835	0.69059	24
GO:0003127	detection of nodal flow	-0.317 (0.627)	0.69341	0.998741	0.69068	2
GO:0010837	regulation of keratinocyte proliferation	-0.155 (0.146)	0.8551	0.998741	0.69083	28
GO:0055070	copper ion homeostasis	0.0333 (0.204)	0.43514	0.989746	0.69098	14
GO:0006977	DNA damage response, signal transduction by p53 class mediator resulting in cell cycle arrest	-0.119 (0.101)	0.88005	0.998741	0.69104	54
GO:0050653	chondroitin sulfate proteoglycan biosynthetic process, polysaccharide chain biosynthetic process	-0.536 (0.581)	0.82193	0.998741	0.69106	2
GO:0046247	terpene catabolic process	-0.278 (0.61)	0.67585	0.998741	0.69106	2
GO:0016121	carotene catabolic process	-0.278 (0.61)	0.67585	0.998741	0.69106	2
GO:0016119	carotene metabolic process	-0.278 (0.61)	0.67585	0.998741	0.69106	2
GO:2000347	positive regulation of hepatocyte proliferation	0.101 (0.265)	0.35138	0.987709	0.69113	8
GO:0030852	regulation of granulocyte differentiation	-0.236 (0.195)	0.88778	0.998741	0.69113	14
GO:0090313	regulation of protein targeting to membrane	-0.00924 (0.136)	0.52713	0.996029	0.69113	33
GO:1904954	canonical Wnt signaling pathway involved in midbrain dopaminergic neuron differentiation	-0.0901 (0.452)	0.57901	0.996029	0.69113	3
GO:0045616	regulation of keratinocyte differentiation	-0.184 (0.125)	0.92894	0.998741	0.6913	40
GO:0086027	AV node cell to bundle of His cell signaling	-0.128 (0.288)	0.67221	0.998741	0.6914	10
GO:0086016	AV node cell action potential	-0.128 (0.288)	0.67221	0.998741	0.6914	10
GO:0039535	regulation of RIG-I signaling pathway	-0.203 (0.18)	0.87019	0.998741	0.69163	17
GO:0033594	response to hydroxyisoflavone	-0.194 (0.496)	0.65174	0.998741	0.69165	3
GO:0061097	regulation of protein tyrosine kinase activity	0.0612 (0.0909)	0.25026	0.98302	0.6917	84
GO:0046068	cGMP metabolic process	-0.0622 (0.21)	0.61625	0.998741	0.69184	15
GO:2000179	positive regulation of neural precursor cell proliferation	-0.0326 (0.112)	0.61451	0.998741	0.69184	50
GO:0052405	negative regulation by host of symbiont molecular function	0.576 (0.363)	0.056064	0.829077	0.69189	5
GO:0007549	dosage compensation	0.00755 (0.178)	0.48305	0.991903	0.69204	17
GO:1902164	positive regulation of DNA damage response, signal transduction by p53 class mediator resulting in transcription of p21 class mediator	-0.346 (0.521)	0.74673	0.998741	0.69214	3
GO:1902162	regulation of DNA damage response, signal transduction by p53 class mediator resulting in transcription of p21 class mediator	-0.346 (0.521)	0.74673	0.998741	0.69214	3
GO:0048935	peripheral nervous system neuron development	-0.143 (0.263)	0.7061	0.998741	0.69218	11
GO:0048934	peripheral nervous system neuron differentiation	-0.143 (0.263)	0.7061	0.998741	0.69218	11
GO:0120193	tight junction organization	-0.0776 (0.108)	0.76368	0.998741	0.6922	56
GO:0097698	telomere maintenance via base-excision repair	-0.221 (0.935)	0.59343	0.998741	0.69222	1
GO:0034141	positive regulation of toll-like receptor 3 signaling pathway	0.223 (0.269)	0.20415	0.975466	0.69233	7
GO:0090169	regulation of spindle assembly	0.0116 (0.129)	0.46397	0.989746	0.69234	25
GO:0030307	positive regulation of cell growth	-0.0488 (0.0645)	0.77526	0.998741	0.69236	150
GO:0097576	vacuole fusion	-0.193 (0.591)	0.62784	0.998741	0.69236	2
GO:0042144	vacuole fusion, non-autophagic	-0.193 (0.591)	0.62784	0.998741	0.69236	2
GO:1902306	negative regulation of sodium ion transmembrane transport	-0.213 (0.246)	0.80706	0.998741	0.6924	13
GO:0060712	spongiotrophoblast layer development	-0.257 (0.278)	0.82271	0.998741	0.69249	10
GO:0003166	bundle of His development	-0.271 (0.472)	0.71727	0.998741	0.69251	4
GO:0031077	post-embryonic camera-type eye development	-0.178 (0.338)	0.70067	0.998741	0.69257	7
GO:0001510	RNA methylation	-0.0421 (0.079)	0.70288	0.998741	0.69263	74
GO:0002076	osteoblast development	-0.22 (0.185)	0.88213	0.998741	0.69268	18
GO:0006863	purine nucleobase transport	-0.135 (0.343)	0.65283	0.998741	0.69282	6
GO:1905437	positive regulation of histone H3-K4 trimethylation	-0.792 (0.907)	0.80891	0.998741	0.69282	1
GO:1905435	regulation of histone H3-K4 trimethylation	-0.792 (0.907)	0.80891	0.998741	0.69282	1
GO:0032757	positive regulation of interleukin-8 production	-0.136 (0.123)	0.86657	0.998741	0.69283	46
GO:0060318	definitive erythrocyte differentiation	-0.0759 (0.407)	0.57403	0.996029	0.69295	4
GO:1903919	negative regulation of actin filament severing	-0.591 (0.908)	0.74248	0.998741	0.69305	1
GO:1903918	regulation of actin filament severing	-0.591 (0.908)	0.74248	0.998741	0.69305	1
GO:0045299	otolith mineralization	-0.174 (0.649)	0.60559	0.998741	0.69306	2
GO:0035999	tetrahydrofolate interconversion	-0.336 (0.233)	0.92559	0.998741	0.69308	10
GO:1905032	negative regulation of membrane repolarization during cardiac muscle cell action potential	-0.456 (0.908)	0.69215	0.998741	0.6931	1
GO:1905025	negative regulation of membrane repolarization during ventricular cardiac muscle cell action potential	-0.456 (0.908)	0.69215	0.998741	0.6931	1
GO:1904842	response to nitroglycerin	-0.803 (0.497)	0.94695	0.998741	0.69312	2
GO:0060457	negative regulation of digestive system process	-0.0313 (0.211)	0.55879	0.996029	0.69318	16
GO:2000249	regulation of actin cytoskeleton reorganization	-0.175 (0.134)	0.90538	0.998741	0.69326	37
GO:0097028	dendritic cell differentiation	-0.0782 (0.135)	0.71923	0.998741	0.69329	39
GO:0010977	negative regulation of neuron projection development	-0.0356 (0.0662)	0.70471	0.998741	0.69332	144
GO:0051305	chromosome movement towards spindle pole	-0.326 (0.31)	0.85316	0.998741	0.69341	7
GO:0032352	positive regulation of hormone metabolic process	-0.186 (0.232)	0.78856	0.998741	0.69344	14
GO:0034263	positive regulation of autophagy in response to ER overload	-0.448 (0.937)	0.68377	0.998741	0.6936	1
GO:1903336	negative regulation of vacuolar transport	-0.652 (0.814)	0.78855	0.998741	0.69365	2
GO:1902823	negative regulation of late endosome to lysosome transport	-0.652 (0.814)	0.78855	0.998741	0.69365	2
GO:0046597	negative regulation of viral entry into host cell	-0.191 (0.187)	0.84622	0.998741	0.69377	17
GO:0014004	microglia differentiation	-0.425 (0.383)	0.86673	0.998741	0.69377	5
GO:1903007	positive regulation of Lys63-specific deubiquitinase activity	0.173 (0.504)	0.36609	0.987709	0.69398	1
GO:0072389	flavin adenine dinucleotide catabolic process	0.173 (0.504)	0.36609	0.987709	0.69398	1
GO:0072387	flavin adenine dinucleotide metabolic process	0.173 (0.504)	0.36609	0.987709	0.69398	1
GO:0042728	flavin-containing compound catabolic process	0.173 (0.504)	0.36609	0.987709	0.69398	1
GO:0006525	arginine metabolic process	-0.0212 (0.195)	0.54327	0.996029	0.69423	18
GO:0080164	regulation of nitric oxide metabolic process	-0.518 (0.917)	0.71405	0.998741	0.69425	1
GO:1903551	regulation of extracellular exosome assembly	-0.15 (0.335)	0.67306	0.998741	0.69441	6
GO:0061358	negative regulation of Wnt protein secretion	-0.223 (0.637)	0.63671	0.998741	0.69454	1
GO:0010092	specification of animal organ identity	-0.0846 (0.153)	0.70964	0.998741	0.69464	32
GO:0000915	actomyosin contractile ring assembly	-0.219 (0.383)	0.71631	0.998741	0.69498	6
GO:0000912	assembly of actomyosin apparatus involved in cytokinesis	-0.219 (0.383)	0.71631	0.998741	0.69498	6
GO:0072156	distal tubule morphogenesis	0.203 (0.44)	0.32262	0.987709	0.69498	3
GO:0035881	amacrine cell differentiation	-0.2 (0.333)	0.72638	0.998741	0.695	8
GO:1905603	regulation of maintenance of permeability of blood-brain barrier	-0.621 (0.943)	0.74501	0.998741	0.69509	1
GO:0045380	positive regulation of interleukin-17 biosynthetic process	-0.621 (0.943)	0.74501	0.998741	0.69509	1
GO:0045378	regulation of interleukin-17 biosynthetic process	-0.621 (0.943)	0.74501	0.998741	0.69509	1
GO:0042235	interleukin-17 biosynthetic process	-0.621 (0.943)	0.74501	0.998741	0.69509	1
GO:0009628	response to abiotic stimulus	-0.0585 (0.0237)	0.99318	0.999835	0.6951	1149
GO:0060343	trabecula formation	-0.0141 (0.167)	0.53368	0.996029	0.69516	24
GO:0006356	regulation of transcription by RNA polymerase I	-0.0279 (0.125)	0.58868	0.998741	0.69517	29
GO:0016055	Wnt signaling pathway	-0.0413 (0.037)	0.86743	0.998741	0.69528	477
GO:0051188	cofactor biosynthetic process	-0.062 (0.0445)	0.91834	0.998741	0.69529	306
GO:0044406	adhesion of symbiont to host	-0.0444 (0.239)	0.57373	0.996029	0.69532	14
GO:0060164	regulation of timing of neuron differentiation	-0.176 (0.451)	0.65169	0.998741	0.69534	4
GO:0014886	transition between slow and fast fiber	-0.568 (0.937)	0.72786	0.998741	0.69534	1
GO:1903972	regulation of cellular response to macrophage colony-stimulating factor stimulus	-0.342 (0.398)	0.80477	0.998741	0.69539	5
GO:1903969	regulation of response to macrophage colony-stimulating factor	-0.342 (0.398)	0.80477	0.998741	0.69539	5
GO:0009804	coumarin metabolic process	-0.0987 (0.35)	0.61107	0.998741	0.69547	8
GO:0009698	phenylpropanoid metabolic process	-0.0987 (0.35)	0.61107	0.998741	0.69547	8
GO:0042365	water-soluble vitamin catabolic process	-0.287 (0.498)	0.71766	0.998741	0.69555	2
GO:0052148	modulation by symbiont of host catalytic activity	-0.0787 (0.815)	0.53847	0.996029	0.69557	1
GO:0052053	negative regulation by symbiont of host catalytic activity	-0.0787 (0.815)	0.53847	0.996029	0.69557	1
GO:0039650	suppression by virus of host cysteine-type endopeptidase activity involved in apoptotic process	-0.0787 (0.815)	0.53847	0.996029	0.69557	1
GO:0039516	modulation by virus of host catalytic activity	-0.0787 (0.815)	0.53847	0.996029	0.69557	1
GO:0039513	suppression by virus of host catalytic activity	-0.0787 (0.815)	0.53847	0.996029	0.69557	1
GO:0045992	negative regulation of embryonic development	-0.109 (0.173)	0.73593	0.998741	0.69568	24
GO:0010621	negative regulation of transcription by transcription factor localization	0.0794 (0.425)	0.42587	0.989746	0.69574	3
GO:0031952	regulation of protein autophosphorylation	-0.121 (0.124)	0.83556	0.998741	0.69583	46
GO:1901662	quinone catabolic process	-0.373 (0.565)	0.74562	0.998741	0.69591	3
GO:0042376	phylloquinone catabolic process	-0.373 (0.565)	0.74562	0.998741	0.69591	3
GO:0042374	phylloquinone metabolic process	-0.373 (0.565)	0.74562	0.998741	0.69591	3
GO:0032069	regulation of nuclease activity	-0.036 (0.168)	0.58505	0.997287	0.69592	21
GO:0019374	galactolipid metabolic process	-0.108 (0.21)	0.69717	0.998741	0.69609	12
GO:2000269	regulation of fibroblast apoptotic process	-0.0908 (0.192)	0.68233	0.998741	0.69616	17
GO:0035351	heme transmembrane transport	0.364 (0.572)	0.26203	0.98302	0.69616	1
GO:0046292	formaldehyde metabolic process	-0.0813 (0.437)	0.57369	0.996029	0.69658	4
GO:0051878	lateral element assembly	0.157 (0.632)	0.40183	0.987709	0.69662	1
GO:0055057	neuroblast division	0.175 (0.186)	0.17392	0.957501	0.69666	14
GO:0036445	neuronal stem cell division	0.175 (0.186)	0.17392	0.957501	0.69666	14
GO:2000848	positive regulation of corticosteroid hormone secretion	-0.146 (0.33)	0.67072	0.998741	0.69668	7
GO:0045423	regulation of granulocyte macrophage colony-stimulating factor biosynthetic process	-0.116 (0.513)	0.58925	0.998741	0.69672	3
GO:0071941	nitrogen cycle metabolic process	-0.154 (0.214)	0.76401	0.998741	0.69682	13
GO:0072054	renal outer medulla development	-0.455 (0.658)	0.75518	0.998741	0.69694	2
GO:0072053	renal inner medulla development	-0.455 (0.658)	0.75518	0.998741	0.69694	2
GO:1900139	negative regulation of arachidonic acid secretion	-0.378 (0.445)	0.80249	0.998741	0.69701	2
GO:1905229	cellular response to thyrotropin-releasing hormone	-0.654 (0.879)	0.77166	0.998741	0.69704	1
GO:1904588	cellular response to glycoprotein	-0.654 (0.879)	0.77166	0.998741	0.69704	1
GO:2000270	negative regulation of fibroblast apoptotic process	-0.286 (0.299)	0.83042	0.998741	0.69714	7
GO:0070472	regulation of uterine smooth muscle contraction	-0.458 (0.287)	0.94486	0.998741	0.69716	10
GO:1901337	thioester transport	-0.012 (0.901)	0.50532	0.995943	0.69723	1
GO:0015916	fatty-acyl-CoA transport	-0.012 (0.901)	0.50532	0.995943	0.69723	1
GO:0015876	acetyl-CoA transport	-0.012 (0.901)	0.50532	0.995943	0.69723	1
GO:0014842	regulation of skeletal muscle satellite cell proliferation	0.154 (0.204)	0.2244	0.980343	0.69724	13
GO:0001938	positive regulation of endothelial cell proliferation	-0.0386 (0.0852)	0.67487	0.998741	0.69741	88
GO:0060945	cardiac neuron differentiation	-0.57 (0.937)	0.72852	0.998741	0.69758	1
GO:0009312	oligosaccharide biosynthetic process	-0.00252 (0.192)	0.50523	0.995943	0.6977	18
GO:1904659	glucose transmembrane transport	-0.0862 (0.0816)	0.8546	0.998741	0.69783	101
GO:0019860	uracil metabolic process	-0.117 (0.509)	0.59102	0.998741	0.69799	3
GO:0002093	auditory receptor cell morphogenesis	-0.0446 (0.219)	0.58065	0.996029	0.69801	13
GO:0040015	negative regulation of multicellular organism growth	-0.28 (0.276)	0.84507	0.998741	0.69823	11
GO:0070483	detection of hypoxia	-0.168 (0.902)	0.57405	0.996029	0.69826	1
GO:1900153	positive regulation of nuclear-transcribed mRNA catabolic process, deadenylation-dependent decay	-0.0706 (0.193)	0.64279	0.998741	0.69827	17
GO:0090194	negative regulation of glomerulus development	-0.372 (0.54)	0.75434	0.998741	0.69834	3
GO:0072125	negative regulation of glomerular mesangial cell proliferation	-0.372 (0.54)	0.75434	0.998741	0.69834	3
GO:0035900	response to isolation stress	-0.128 (0.263)	0.687	0.998741	0.69837	6
GO:0044691	tooth eruption	-0.142 (0.336)	0.66318	0.998741	0.69839	7
GO:0043552	positive regulation of phosphatidylinositol 3-kinase activity	-0.0713 (0.149)	0.68425	0.998741	0.69843	32
GO:1902187	negative regulation of viral release from host cell	-0.249 (0.217)	0.87415	0.998741	0.69848	14
GO:0003220	left ventricular cardiac muscle tissue morphogenesis	-0.695 (0.416)	0.95278	0.998741	0.69872	2
GO:0061099	negative regulation of protein tyrosine kinase activity	0.169 (0.153)	0.13361	0.934452	0.69885	29
GO:0019679	propionate metabolic process, methylcitrate cycle	-0.328 (0.938)	0.63678	0.998741	0.69885	1
GO:0090280	positive regulation of calcium ion import	-0.304 (0.185)	0.94944	0.998741	0.69892	17
GO:0055096	low-density lipoprotein particle mediated signaling	-0.522 (0.519)	0.843	0.998741	0.69892	3
GO:0055095	lipoprotein particle mediated signaling	-0.522 (0.519)	0.843	0.998741	0.69892	3
GO:0007412	axon target recognition	-0.477 (0.527)	0.8173	0.998741	0.69892	3
GO:0002468	dendritic cell antigen processing and presentation	-0.162 (0.229)	0.76055	0.998741	0.6991	12
GO:0010832	negative regulation of myotube differentiation	-0.0415 (0.199)	0.58261	0.996775	0.69928	17
GO:0043302	positive regulation of leukocyte degranulation	-0.0251 (0.169)	0.55896	0.996029	0.69935	23
GO:0048709	oligodendrocyte differentiation	-0.135 (0.0851)	0.94416	0.998741	0.69938	91
GO:0050655	dermatan sulfate proteoglycan metabolic process	-0.331 (0.212)	0.94065	0.998741	0.69954	14
GO:0042377	vitamin K catabolic process	-0.496 (0.72)	0.75461	0.998741	0.69955	2
GO:0042361	menaquinone catabolic process	-0.496 (0.72)	0.75461	0.998741	0.69955	2
GO:0043619	regulation of transcription from RNA polymerase II promoter in response to oxidative stress	0.0571 (0.212)	0.39385	0.987709	0.69987	11
GO:1900113	negative regulation of histone H3-K9 trimethylation	-0.113 (0.319)	0.63793	0.998741	0.69992	5
GO:0061198	fungiform papilla formation	-0.295 (0.539)	0.70792	0.998741	0.69995	3
GO:0015842	aminergic neurotransmitter loading into synaptic vesicle	-0.148 (0.436)	0.63306	0.998741	0.69999	4
GO:0010869	regulation of receptor biosynthetic process	-0.261 (0.175)	0.9319	0.998741	0.70005	21
GO:0010164	response to cesium ion	-0.67 (0.813)	0.79497	0.998741	0.70011	1
GO:1901052	sarcosine metabolic process	-0.366 (0.781)	0.68022	0.998741	0.70026	2
GO:1903526	negative regulation of membrane tubulation	-0.0273 (0.508)	0.52145	0.996029	0.7003	2
GO:0035038	female pronucleus assembly	-0.0118 (0.442)	0.51064	0.996029	0.70045	2
GO:0009207	purine ribonucleoside triphosphate catabolic process	-0.392 (0.836)	0.68032	0.998741	0.70046	1
GO:0009203	ribonucleoside triphosphate catabolic process	-0.392 (0.836)	0.68032	0.998741	0.70046	1
GO:0006193	ITP catabolic process	-0.392 (0.836)	0.68032	0.998741	0.70046	1
GO:0090193	positive regulation of glomerulus development	-0.187 (0.292)	0.73929	0.998741	0.70049	9
GO:1902669	positive regulation of axon guidance	-0.0388 (0.261)	0.55913	0.996029	0.70055	7
GO:0048842	positive regulation of axon extension involved in axon guidance	-0.0388 (0.261)	0.55913	0.996029	0.70055	7
GO:0071529	cementum mineralization	-0.845 (0.861)	0.8367	0.998741	0.70083	1
GO:0036060	slit diaphragm assembly	-0.646 (0.907)	0.76164	0.998741	0.70088	1
GO:0036058	filtration diaphragm assembly	-0.646 (0.907)	0.76164	0.998741	0.70088	1
GO:0006953	acute-phase response	-0.123 (0.124)	0.83778	0.998741	0.70105	46
GO:0097118	neuroligin clustering involved in postsynaptic membrane assembly	-0.436 (0.424)	0.84788	0.998741	0.7012	4
GO:0035929	steroid hormone secretion	-0.117 (0.191)	0.73047	0.998741	0.70124	20
GO:0019400	alditol metabolic process	-0.229 (0.172)	0.90897	0.998741	0.7014	22
GO:0048478	replication fork protection	-0.401 (0.218)	0.96687	0.999259	0.70141	9
GO:2000230	negative regulation of pancreatic stellate cell proliferation	-0.818 (0.9)	0.81827	0.998741	0.70142	1
GO:0018175	protein nucleotidylation	-0.64 (0.575)	0.86732	0.998741	0.70147	2
GO:0018117	protein adenylylation	-0.64 (0.575)	0.86732	0.998741	0.70147	2
GO:0071423	malate transmembrane transport	-0.098 (0.407)	0.59509	0.998741	0.70148	3
GO:0015743	malate transport	-0.098 (0.407)	0.59509	0.998741	0.70148	3
GO:0090237	regulation of arachidonic acid secretion	-0.241 (0.275)	0.80941	0.998741	0.70155	8
GO:0048165	fused antrum stage	-0.356 (0.537)	0.7463	0.998741	0.70178	3
GO:0001550	ovarian cumulus expansion	-0.356 (0.537)	0.7463	0.998741	0.70178	3
GO:0046856	phosphatidylinositol dephosphorylation	-0.0197 (0.183)	0.54287	0.996029	0.70181	20
GO:0051490	negative regulation of filopodium assembly	-0.5 (0.522)	0.83124	0.998741	0.70196	3
GO:0071701	regulation of MAPK export from nucleus	-1.11 (0.791)	0.9204	0.998741	0.70206	1
GO:0007388	posterior compartment specification	-0.784 (0.877)	0.8141	0.998741	0.70231	1
GO:0007387	anterior compartment pattern formation	-0.784 (0.877)	0.8141	0.998741	0.70231	1
GO:1903017	positive regulation of exo-alpha-sialidase activity	-0.659 (0.939)	0.75854	0.998741	0.70241	1
GO:0003011	involuntary skeletal muscle contraction	-0.773 (0.396)	0.97441	0.999835	0.70244	3
GO:0051154	negative regulation of striated muscle cell differentiation	-0.0896 (0.135)	0.7468	0.998741	0.70248	35
GO:2000192	negative regulation of fatty acid transport	-0.244 (0.272)	0.81486	0.998741	0.70256	7
GO:0007512	adult heart development	-0.043 (0.219)	0.57775	0.996029	0.70265	14
GO:0030299	intestinal cholesterol absorption	-0.0329 (0.223)	0.55871	0.996029	0.70288	15
GO:0060501	positive regulation of epithelial cell proliferation involved in lung morphogenesis	-0.352 (0.319)	0.86545	0.998741	0.70316	5
GO:0072674	multinuclear osteoclast differentiation	-0.499 (0.301)	0.95098	0.998741	0.70317	8
GO:1905402	regulation of activated CD8-positive, alpha-beta T cell apoptotic process	-0.175 (0.573)	0.62008	0.998741	0.7032	2
GO:1905397	activated CD8-positive, alpha-beta T cell apoptotic process	-0.175 (0.573)	0.62008	0.998741	0.7032	2
GO:0046855	inositol phosphate dephosphorylation	-0.0855 (0.208)	0.65924	0.998741	0.70321	13
GO:0150078	positive regulation of neuroinflammatory response	-0.321 (0.241)	0.90826	0.998741	0.70331	13
GO:0002066	columnar/cuboidal epithelial cell development	-0.00725 (0.108)	0.52678	0.996029	0.70331	53
GO:0006260	DNA replication	0.0402 (0.0447)	0.18378	0.963102	0.70337	263
GO:2000630	positive regulation of miRNA metabolic process	-0.138 (0.31)	0.67212	0.998741	0.70345	5
GO:0006721	terpenoid metabolic process	-0.094 (0.0825)	0.87282	0.998741	0.70358	112
GO:0007620	copulation	0.133 (0.189)	0.24112	0.98302	0.70359	20
GO:1900275	negative regulation of phospholipase C activity	-0.201 (0.6)	0.63113	0.998741	0.70359	2
GO:0072139	glomerular parietal epithelial cell differentiation	-0.459 (0.64)	0.76339	0.998741	0.70359	2
GO:1904933	regulation of cell proliferation in midbrain	-0.0321 (0.502)	0.52546	0.996029	0.70373	2
GO:0072221	metanephric distal convoluted tubule development	-0.204 (0.437)	0.68012	0.998741	0.70375	4
GO:0072025	distal convoluted tubule development	-0.204 (0.437)	0.68012	0.998741	0.70375	4
GO:0018065	protein-cofactor linkage	-0.34 (0.213)	0.94442	0.998741	0.70376	10
GO:0048936	peripheral nervous system neuron axonogenesis	-0.646 (0.64)	0.84367	0.998741	0.70378	2
GO:0021781	glial cell fate commitment	-0.17 (0.223)	0.77747	0.998741	0.70393	14
GO:0000960	regulation of mitochondrial RNA catabolic process	-0.139 (0.346)	0.6566	0.998741	0.70423	4
GO:2000533	negative regulation of renal albumin absorption	-0.279 (0.903)	0.62119	0.998741	0.70438	1
GO:1900142	negative regulation of oligodendrocyte apoptotic process	-0.279 (0.903)	0.62119	0.998741	0.70438	1
GO:2001288	positive regulation of caveolin-mediated endocytosis	-0.238 (0.467)	0.69512	0.998741	0.70449	3
GO:0072217	negative regulation of metanephros development	-0.118 (0.328)	0.64067	0.998741	0.70451	8
GO:0061476	response to anticoagulant	-0.174 (0.327)	0.7031	0.998741	0.70467	8
GO:1901621	negative regulation of smoothened signaling pathway involved in dorsal/ventral neural tube patterning	0.036 (0.313)	0.45426	0.989746	0.70471	6
GO:0048149	behavioral response to ethanol	0.0129 (0.276)	0.48138	0.991781	0.70471	10
GO:0086013	membrane repolarization during cardiac muscle cell action potential	-0.0504 (0.199)	0.60004	0.998741	0.70476	20
GO:0098856	intestinal lipid absorption	-0.0227 (0.208)	0.54344	0.996029	0.70495	17
GO:1902613	negative regulation of anti-Mullerian hormone signaling pathway	-0.353 (0.789)	0.67256	0.998741	0.70509	1
GO:1902612	regulation of anti-Mullerian hormone signaling pathway	-0.353 (0.789)	0.67256	0.998741	0.70509	1
GO:1904645	response to amyloid-beta	0.0085 (0.126)	0.47309	0.991753	0.70528	45
GO:0015746	citrate transport	-0.0484 (0.316)	0.56074	0.996029	0.70539	6
GO:0006842	tricarboxylic acid transport	-0.0484 (0.316)	0.56074	0.996029	0.70539	6
GO:0010750	positive regulation of nitric oxide mediated signal transduction	-0.349 (0.41)	0.80241	0.998741	0.70539	5
GO:0034498	early endosome to Golgi transport	0.0227 (0.252)	0.46412	0.989746	0.70565	8
GO:1905225	response to thyrotropin-releasing hormone	-0.361 (0.634)	0.71531	0.998741	0.70571	2
GO:0030212	hyaluronan metabolic process	-0.0325 (0.134)	0.59616	0.998741	0.70572	36
GO:0097350	neutrophil clearance	-0.133 (0.394)	0.63236	0.998741	0.70584	5
GO:0035246	peptidyl-arginine N-methylation	-0.212 (0.233)	0.8194	0.998741	0.70632	11
GO:0051026	chiasma assembly	0.166 (0.306)	0.29375	0.98302	0.70666	5
GO:0009448	gamma-aminobutyric acid metabolic process	-0.364 (0.361)	0.84337	0.998741	0.7067	5
GO:1903661	positive regulation of complement-dependent cytotoxicity	-0.626 (0.857)	0.76742	0.998741	0.70675	1
GO:0018198	peptidyl-cysteine modification	-0.0493 (0.122)	0.65718	0.998741	0.70712	42
GO:0001662	behavioral fear response	-0.238 (0.148)	0.94641	0.998741	0.70723	34
GO:0014827	intestine smooth muscle contraction	-0.247 (0.313)	0.78424	0.998741	0.70749	7
GO:0003085	negative regulation of systemic arterial blood pressure	-0.316 (0.18)	0.96002	0.999094	0.70755	16
GO:0034244	negative regulation of transcription elongation from RNA polymerase II promoter	0.0993 (0.228)	0.33156	0.987709	0.70756	12
GO:2000615	regulation of histone H3-K9 acetylation	-0.469 (0.197)	0.99135	0.999835	0.70756	10
GO:0019627	urea metabolic process	-0.157 (0.23)	0.75185	0.998741	0.7077	12
GO:0014040	positive regulation of Schwann cell differentiation	-0.278 (0.517)	0.70478	0.998741	0.7077	2
GO:0099509	regulation of presynaptic cytosolic calcium ion concentration	-0.223 (0.226)	0.83903	0.998741	0.70778	15
GO:0099551	trans-synaptic signaling by neuropeptide, modulating synaptic transmission	-0.519 (0.919)	0.71375	0.998741	0.70783	1
GO:1901653	cellular response to peptide	-0.0247 (0.0425)	0.71936	0.998741	0.70791	355
GO:0045932	negative regulation of muscle contraction	-0.0269 (0.169)	0.56315	0.996029	0.70792	23
GO:0072429	response to intra-S DNA damage checkpoint signaling	0.155 (0.312)	0.31039	0.987709	0.70796	4
GO:0044721	protein import into peroxisome matrix, substrate release	-0.754 (0.659)	0.87362	0.998741	0.70816	1
GO:0036250	peroxisome transport along microtubule	-0.754 (0.659)	0.87362	0.998741	0.70816	1
GO:0071469	cellular response to alkaline pH	-0.371 (0.637)	0.71976	0.998741	0.70827	2
GO:0044803	multi-organism membrane organization	-0.226 (0.249)	0.81845	0.998741	0.7083	10
GO:0043650	dicarboxylic acid biosynthetic process	-0.215 (0.223)	0.83227	0.998741	0.70835	14
GO:0070666	regulation of mast cell proliferation	-0.53 (0.508)	0.85143	0.998741	0.70835	3
GO:0006297	nucleotide-excision repair, DNA gap filling	-0.105 (0.158)	0.74623	0.998741	0.70848	22
GO:0070071	proton-transporting two-sector ATPase complex assembly	-0.126 (0.206)	0.72877	0.998741	0.70855	12
GO:0001956	positive regulation of neurotransmitter secretion	-0.237 (0.165)	0.92429	0.998741	0.70861	21
GO:1903142	positive regulation of establishment of endothelial barrier	-0.39 (0.358)	0.86197	0.998741	0.70866	5
GO:1901552	positive regulation of endothelial cell development	-0.39 (0.358)	0.86197	0.998741	0.70866	5
GO:0090618	DNA clamp unloading	-0.109 (0.442)	0.59726	0.998741	0.7087	2
GO:0001501	skeletal system development	-0.0648 (0.038)	0.9558	0.998925	0.70871	486
GO:0002906	negative regulation of mature B cell apoptotic process	-0.185 (0.432)	0.66558	0.998741	0.70886	4
GO:0002905	regulation of mature B cell apoptotic process	-0.185 (0.432)	0.66558	0.998741	0.70886	4
GO:0002901	mature B cell apoptotic process	-0.185 (0.432)	0.66558	0.998741	0.70886	4
GO:0090050	positive regulation of cell migration involved in sprouting angiogenesis	-0.118 (0.19)	0.73189	0.998741	0.70887	19
GO:0060915	mesenchymal cell differentiation involved in lung development	-0.366 (0.664)	0.70912	0.998741	0.70888	2
GO:0060667	branch elongation involved in salivary gland morphogenesis	-0.366 (0.664)	0.70912	0.998741	0.70888	2
GO:0060615	mammary gland bud formation	-0.366 (0.664)	0.70912	0.998741	0.70888	2
GO:0060595	fibroblast growth factor receptor signaling pathway involved in mammary gland specification	-0.366 (0.664)	0.70912	0.998741	0.70888	2
GO:0097355	protein localization to heterochromatin	0.187 (0.386)	0.31429	0.987709	0.70898	2
GO:1904587	response to glycoprotein	-0.444 (0.294)	0.93452	0.998741	0.70902	6
GO:1990758	mitotic sister chromatid biorientation	-0.487 (0.944)	0.69693	0.998741	0.70906	1
GO:1990654	sebum secreting cell proliferation	-0.465 (0.941)	0.68947	0.998741	0.70922	1
GO:1902260	negative regulation of delayed rectifier potassium channel activity	-0.24 (0.311)	0.77993	0.998741	0.70923	9
GO:0071107	response to parathyroid hormone	-0.116 (0.26)	0.67251	0.998741	0.70932	10
GO:0060197	cloacal septation	-0.358 (0.534)	0.74874	0.998741	0.70935	3
GO:0046657	folic acid catabolic process	-0.515 (0.751)	0.75367	0.998741	0.70941	1
GO:0048850	hypophysis morphogenesis	-0.406 (0.667)	0.7285	0.998741	0.70945	2
GO:0019542	propionate biosynthetic process	-0.625 (0.447)	0.91904	0.998741	0.70951	2
GO:0019427	acetyl-CoA biosynthetic process from acetate	-0.625 (0.447)	0.91904	0.998741	0.70951	2
GO:0019413	acetate biosynthetic process	-0.625 (0.447)	0.91904	0.998741	0.70951	2
GO:0072061	inner medullary collecting duct development	-0.491 (0.534)	0.82077	0.998741	0.70952	3
GO:0038001	paracrine signaling	-0.109 (0.324)	0.63186	0.998741	0.70961	7
GO:0060297	regulation of sarcomere organization	-0.293 (0.367)	0.78731	0.998741	0.70971	7
GO:0007032	endosome organization	-0.0424 (0.0845)	0.69231	0.998741	0.70973	76
GO:0070166	enamel mineralization	-0.163 (0.207)	0.78424	0.998741	0.70985	16
GO:0009233	menaquinone metabolic process	-0.389 (0.548)	0.76099	0.998741	0.70996	3
GO:0036491	regulation of translation initiation in response to endoplasmic reticulum stress	-0.211 (0.305)	0.75589	0.998741	0.71002	7
GO:0086073	bundle of His cell-Purkinje myocyte adhesion involved in cell communication	-0.0277 (0.372)	0.52968	0.996029	0.71002	6
GO:1905590	fibronectin fibril organization	-0.00632 (0.565)	0.50446	0.995784	0.71015	1
GO:0060045	positive regulation of cardiac muscle cell proliferation	-0.0648 (0.172)	0.6465	0.998741	0.71018	25
GO:0060117	auditory receptor cell development	-0.108 (0.192)	0.71387	0.998741	0.71021	18
GO:0030329	prenylcysteine metabolic process	-0.383 (0.481)	0.78696	0.998741	0.71048	2
GO:0030328	prenylcysteine catabolic process	-0.383 (0.481)	0.78696	0.998741	0.71048	2
GO:0090260	negative regulation of retinal ganglion cell axon guidance	-0.346 (0.645)	0.70432	0.998741	0.71049	2
GO:0006890	retrograde vesicle-mediated transport, Golgi to ER	-0.0532 (0.0795)	0.74814	0.998741	0.71057	83
GO:1903742	regulation of anterograde synaptic vesicle transport	-0.954 (0.352)	0.99662	0.999835	0.71059	3
GO:1905563	negative regulation of vascular endothelial cell proliferation	-0.484 (0.457)	0.85473	0.998741	0.7106	4
GO:0014821	phasic smooth muscle contraction	-0.117 (0.195)	0.72566	0.998741	0.71061	21
GO:0046832	negative regulation of RNA export from nucleus	-0.711 (0.449)	0.94354	0.998741	0.71063	2
GO:0032240	negative regulation of nucleobase-containing compound transport	-0.711 (0.449)	0.94354	0.998741	0.71063	2
GO:0072044	collecting duct development	-0.231 (0.248)	0.82431	0.998741	0.71065	13
GO:0010983	positive regulation of high-density lipoprotein particle clearance	0.0822 (0.424)	0.42323	0.989377	0.7109	2
GO:0072367	regulation of lipid transport by regulation of transcription from RNA polymerase II promoter	-0.467 (0.338)	0.91643	0.998741	0.71113	4
GO:0090660	cerebrospinal fluid circulation	-0.71 (0.452)	0.94207	0.998741	0.71115	3
GO:2000050	regulation of non-canonical Wnt signaling pathway	-0.167 (0.181)	0.82269	0.998741	0.71126	22
GO:0051594	detection of glucose	-0.379 (0.465)	0.79283	0.998741	0.71135	4
GO:0034287	detection of monosaccharide stimulus	-0.379 (0.465)	0.79283	0.998741	0.71135	4
GO:0009732	detection of hexose stimulus	-0.379 (0.465)	0.79283	0.998741	0.71135	4
GO:0009730	detection of carbohydrate stimulus	-0.379 (0.465)	0.79283	0.998741	0.71135	4
GO:0060442	branching involved in prostate gland morphogenesis	-0.17 (0.259)	0.74464	0.998741	0.71137	12
GO:0070459	prolactin secretion	-0.144 (0.307)	0.68034	0.998741	0.71137	8
GO:0099148	regulation of synaptic vesicle docking	-0.444 (0.93)	0.68347	0.998741	0.71142	1
GO:0044396	actin cortical patch organization	-0.0668 (0.284)	0.59302	0.998741	0.71161	5
GO:0000147	actin cortical patch assembly	-0.0668 (0.284)	0.59302	0.998741	0.71161	5
GO:0032230	positive regulation of synaptic transmission, GABAergic	-0.244 (0.212)	0.87545	0.998741	0.71163	12
GO:1902990	mitotic telomere maintenance via semi-conservative replication	0.00959 (0.453)	0.49156	0.993004	0.71166	3
GO:0008643	carbohydrate transport	-0.0973 (0.0675)	0.92507	0.998741	0.71179	140
GO:0034754	cellular hormone metabolic process	-0.119 (0.0767)	0.94012	0.998741	0.71181	124
GO:0098711	iron ion import across plasma membrane	-0.262 (0.426)	0.73053	0.998741	0.71183	3
GO:0050689	negative regulation of defense response to virus by host	0.143 (0.456)	0.37694	0.987709	0.71195	3
GO:0060455	negative regulation of gastric acid secretion	-0.417 (0.402)	0.8503	0.998741	0.71203	5
GO:0072386	plus-end-directed organelle transport along microtubule	-0.0171 (0.275)	0.52479	0.996029	0.71211	8
GO:0099590	neurotransmitter receptor internalization	-0.194 (0.157)	0.89136	0.998741	0.71229	23
GO:0003335	corneocyte development	-0.433 (0.429)	0.84375	0.998741	0.71232	3
GO:0010701	positive regulation of norepinephrine secretion	-0.123 (0.412)	0.6176	0.998741	0.71238	4
GO:0051572	negative regulation of histone H3-K4 methylation	-0.1 (0.336)	0.61694	0.998741	0.71247	4
GO:0072109	glomerular mesangium development	-0.23 (0.239)	0.8328	0.998741	0.71255	14
GO:0060323	head morphogenesis	-0.222 (0.128)	0.95784	0.999094	0.71257	34
GO:0140196	positive regulation of adenylate cyclase-activating adrenergic receptor signaling pathway involved in heart process	-0.39 (0.916)	0.66488	0.998741	0.71266	1
GO:0018032	protein amidation	-0.606 (0.675)	0.81515	0.998741	0.71288	1
GO:0021508	floor plate formation	-0.337 (0.931)	0.64153	0.998741	0.71291	1
GO:0099624	atrial cardiac muscle cell membrane repolarization	-0.216 (0.317)	0.75234	0.998741	0.71308	8
GO:2001180	negative regulation of interleukin-10 secretion	-0.508 (0.659)	0.77981	0.998741	0.71326	2
GO:0002426	immunoglobulin production in mucosal tissue	-0.45 (0.531)	0.80134	0.998741	0.71337	3
GO:0032291	axon ensheathment in central nervous system	-0.115 (0.19)	0.7278	0.998741	0.71339	18
GO:0022010	central nervous system myelination	-0.115 (0.19)	0.7278	0.998741	0.71339	18
GO:1904378	maintenance of unfolded protein involved in ERAD pathway	-0.641 (0.397)	0.94686	0.998741	0.71357	3
GO:0036506	maintenance of unfolded protein	-0.641 (0.397)	0.94686	0.998741	0.71357	3
GO:0070127	tRNA aminoacylation for mitochondrial protein translation	-0.129 (0.273)	0.68193	0.998741	0.71361	7
GO:0007589	body fluid secretion	-0.0481 (0.0891)	0.70522	0.998741	0.71363	84
GO:1903421	regulation of synaptic vesicle recycling	-0.185 (0.159)	0.8783	0.998741	0.71376	23
GO:0071352	cellular response to interleukin-2	-0.164 (0.26)	0.73597	0.998741	0.71384	12
GO:0070669	response to interleukin-2	-0.164 (0.26)	0.73597	0.998741	0.71384	12
GO:0009095	aromatic amino acid family biosynthetic process, prephenate pathway	-0.729 (0.931)	0.78327	0.998741	0.71385	1
GO:0006571	tyrosine biosynthetic process	-0.729 (0.931)	0.78327	0.998741	0.71385	1
GO:0038192	gastric inhibitory peptide signaling pathway	-0.163 (0.851)	0.57595	0.996029	0.71403	1
GO:2000755	positive regulation of sphingomyelin catabolic process	-0.74 (0.925)	0.7881	0.998741	0.71407	1
GO:2000754	regulation of sphingomyelin catabolic process	-0.74 (0.925)	0.7881	0.998741	0.71407	1
GO:2000753	positive regulation of glucosylceramide catabolic process	-0.74 (0.925)	0.7881	0.998741	0.71407	1
GO:2000752	regulation of glucosylceramide catabolic process	-0.74 (0.925)	0.7881	0.998741	0.71407	1
GO:1900163	positive regulation of phospholipid scramblase activity	-0.74 (0.925)	0.7881	0.998741	0.71407	1
GO:1900161	regulation of phospholipid scramblase activity	-0.74 (0.925)	0.7881	0.998741	0.71407	1
GO:0110113	positive regulation of lipid transporter activity	-0.74 (0.925)	0.7881	0.998741	0.71407	1
GO:2000378	negative regulation of reactive oxygen species metabolic process	-0.0963 (0.117)	0.79419	0.998741	0.71419	49
GO:1902476	chloride transmembrane transport	-0.0527 (0.0927)	0.71514	0.998741	0.71435	79
GO:0070431	nucleotide-binding oligomerization domain containing 2 signaling pathway	-0.115 (0.236)	0.68695	0.998741	0.71482	13
GO:0032902	nerve growth factor production	-0.587 (0.624)	0.82689	0.998741	0.71482	2
GO:0034696	response to prostaglandin F	-0.212 (0.651)	0.62791	0.998741	0.71486	2
GO:2000780	negative regulation of double-strand break repair	-0.249 (0.151)	0.95085	0.998741	0.71487	26
GO:0035247	peptidyl-arginine omega-N-methylation	-0.167 (0.244)	0.75307	0.998741	0.71491	10
GO:0042439	ethanolamine-containing compound metabolic process	0.0811 (0.253)	0.37411	0.987709	0.71507	7
GO:0060272	embryonic skeletal joint morphogenesis	-0.0866 (0.289)	0.61793	0.998741	0.71513	9
GO:1902161	positive regulation of cyclic nucleotide-gated ion channel activity	0.184 (0.717)	0.39865	0.987709	0.71514	1
GO:0000957	mitochondrial RNA catabolic process	-0.232 (0.275)	0.80053	0.998741	0.71521	5
GO:0034729	histone H3-K79 methylation	-0.131 (0.435)	0.61815	0.998741	0.71521	4
GO:0006532	aspartate biosynthetic process	-0.425 (0.54)	0.78416	0.998741	0.71529	3
GO:0038184	cell surface bile acid receptor signaling pathway	0.554 (0.633)	0.1905	0.968538	0.7153	1
GO:0009107	lipoate biosynthetic process	0.225 (0.735)	0.37985	0.987709	0.71559	1
GO:0035482	gastric motility	-0.371 (0.296)	0.89451	0.998741	0.71571	6
GO:0046490	isopentenyl diphosphate metabolic process	0.254 (0.42)	0.27231	0.98302	0.71575	5
GO:0009240	isopentenyl diphosphate biosynthetic process	0.254 (0.42)	0.27231	0.98302	0.71575	5
GO:1903586	positive regulation of histone deubiquitination	-0.234 (0.607)	0.64988	0.998741	0.71575	1
GO:1903584	regulation of histone deubiquitination	-0.234 (0.607)	0.64988	0.998741	0.71575	1
GO:0034166	toll-like receptor 10 signaling pathway	-0.543 (0.814)	0.7477	0.998741	0.71576	1
GO:1903743	negative regulation of anterograde synaptic vesicle transport	-0.797 (0.605)	0.90621	0.998741	0.71586	1
GO:1902684	negative regulation of receptor localization to synapse	-0.797 (0.605)	0.90621	0.998741	0.71586	1
GO:1901609	negative regulation of vesicle transport along microtubule	-0.797 (0.605)	0.90621	0.998741	0.71586	1
GO:0003344	pericardium morphogenesis	-0.25 (0.291)	0.80463	0.998741	0.7161	9
GO:0097116	gephyrin clustering involved in postsynaptic density assembly	-0.469 (0.476)	0.83741	0.998741	0.71619	3
GO:0019883	antigen processing and presentation of endogenous antigen	0.23 (0.175)	0.095016	0.880269	0.71621	21
GO:2000669	negative regulation of dendritic cell apoptotic process	-0.181 (0.332)	0.70678	0.998741	0.71631	7
GO:2000314	negative regulation of fibroblast growth factor receptor signaling pathway involved in neural plate anterior/posterior pattern formation	0.0997 (0.804)	0.45064	0.989746	0.71646	1
GO:2000313	regulation of fibroblast growth factor receptor signaling pathway involved in neural plate anterior/posterior pattern formation	0.0997 (0.804)	0.45064	0.989746	0.71646	1
GO:0090301	negative regulation of neural crest formation	0.0997 (0.804)	0.45064	0.989746	0.71646	1
GO:0090299	regulation of neural crest formation	0.0997 (0.804)	0.45064	0.989746	0.71646	1
GO:0060825	fibroblast growth factor receptor signaling pathway involved in neural plate anterior/posterior pattern formation	0.0997 (0.804)	0.45064	0.989746	0.71646	1
GO:1904749	regulation of protein localization to nucleolus	-0.227 (0.245)	0.82334	0.998741	0.71659	8
GO:0080111	DNA demethylation	-0.00566 (0.16)	0.51415	0.996029	0.71662	25
GO:1903725	regulation of phospholipid metabolic process	-0.00983 (0.0912)	0.5429	0.996029	0.71669	81
GO:0060817	inactivation of paternal X chromosome	-0.602 (0.937)	0.73951	0.998741	0.71669	1
GO:0034972	histone H3-R26 methylation	-0.602 (0.937)	0.73951	0.998741	0.71669	1
GO:0045650	negative regulation of macrophage differentiation	-0.314 (0.344)	0.8193	0.998741	0.71681	7
GO:0035616	histone H2B conserved C-terminal lysine deubiquitination	-0.143 (0.368)	0.65097	0.998741	0.71693	4
GO:0034285	response to disaccharide	-0.158 (0.324)	0.68711	0.998741	0.71704	6
GO:0009744	response to sucrose	-0.158 (0.324)	0.68711	0.998741	0.71704	6
GO:0072531	pyrimidine-containing compound transmembrane transport	-0.294 (0.27)	0.86213	0.998741	0.71719	10
GO:0046381	CMP-N-acetylneuraminate metabolic process	-1.05 (0.712)	0.93078	0.998741	0.71727	1
GO:0006055	CMP-N-acetylneuraminate biosynthetic process	-1.05 (0.712)	0.93078	0.998741	0.71727	1
GO:0099502	calcium-dependent activation of synaptic vesicle fusion	-0.418 (0.639)	0.74364	0.998741	0.71729	2
GO:0031632	positive regulation of synaptic vesicle fusion to presynaptic active zone membrane	-0.418 (0.639)	0.74364	0.998741	0.71729	2
GO:0060486	Clara cell differentiation	-0.358 (0.466)	0.77901	0.998741	0.71733	4
GO:1905867	epididymis development	-0.394 (0.542)	0.76622	0.998741	0.7174	3
GO:0043576	regulation of respiratory gaseous exchange	-0.326 (0.2)	0.94838	0.998741	0.71748	19
GO:0042407	cristae formation	-0.132 (0.137)	0.83371	0.998741	0.71767	27
GO:0007217	tachykinin receptor signaling pathway	-0.244 (0.305)	0.78844	0.998741	0.71796	8
GO:0030214	hyaluronan catabolic process	0.0959 (0.198)	0.31366	0.987709	0.71801	16
GO:0002461	tolerance induction dependent upon immune response	-0.214 (0.447)	0.6834	0.998741	0.71817	4
GO:0039533	regulation of MDA-5 signaling pathway	-0.27 (0.272)	0.83961	0.998741	0.71822	6
GO:0072643	interferon-gamma secretion	-0.127 (0.195)	0.74337	0.998741	0.71825	20
GO:0033488	cholesterol biosynthetic process via 24,25-dihydrolanosterol	-0.341 (0.474)	0.76419	0.998741	0.71833	1
GO:1900248	negative regulation of cytoplasmic translational elongation	-0.16 (0.418)	0.64898	0.998741	0.71837	2
GO:1900625	positive regulation of monocyte aggregation	-0.275 (0.536)	0.69611	0.998741	0.7184	3
GO:1900623	regulation of monocyte aggregation	-0.275 (0.536)	0.69611	0.998741	0.7184	3
GO:0006775	fat-soluble vitamin metabolic process	-0.089 (0.131)	0.75175	0.998741	0.71855	41
GO:0072606	interleukin-8 secretion	-0.0731 (0.167)	0.66895	0.998741	0.71855	26
GO:0071384	cellular response to corticosteroid stimulus	-0.0864 (0.112)	0.78014	0.998741	0.71857	57
GO:0043153	entrainment of circadian clock by photoperiod	-0.189 (0.16)	0.88113	0.998741	0.71903	21
GO:0097332	response to antipsychotic drug	-0.149 (0.457)	0.62824	0.998741	0.71905	3
GO:0044026	DNA hypermethylation	0.101 (0.434)	0.4079	0.988166	0.71912	2
GO:0071871	response to epinephrine	-0.101 (0.229)	0.67089	0.998741	0.71923	16
GO:0051292	nuclear pore complex assembly	-0.102 (0.25)	0.6575	0.998741	0.71924	9
GO:0032927	positive regulation of activin receptor signaling pathway	-0.167 (0.234)	0.76201	0.998741	0.71927	8
GO:1903676	positive regulation of cap-dependent translational initiation	-0.119 (0.613)	0.577	0.996029	0.71933	1
GO:1903674	regulation of cap-dependent translational initiation	-0.119 (0.613)	0.577	0.996029	0.71933	1
GO:1902001	fatty acid transmembrane transport	0.113 (0.197)	0.28377	0.98302	0.71938	15
GO:0098700	neurotransmitter loading into synaptic vesicle	-0.125 (0.317)	0.65351	0.998741	0.71945	8
GO:0045623	negative regulation of T-helper cell differentiation	-0.208 (0.216)	0.83253	0.998741	0.71959	15
GO:0061419	positive regulation of transcription from RNA polymerase II promoter in response to hypoxia	-0.214 (0.37)	0.71884	0.998741	0.71961	6
GO:0060157	urinary bladder development	-0.193 (0.458)	0.6631	0.998741	0.71962	4
GO:2000482	regulation of interleukin-8 secretion	-0.0952 (0.183)	0.69813	0.998741	0.71965	22
GO:1903292	protein localization to Golgi membrane	-0.272 (0.501)	0.70671	0.998741	0.71971	3
GO:0072384	organelle transport along microtubule	-0.0644 (0.0808)	0.78752	0.998741	0.71977	82
GO:1905438	non-canonical Wnt signaling pathway involved in midbrain dopaminergic neuron differentiation	-0.309 (0.662)	0.67983	0.998741	0.71981	2
GO:0035915	pore formation in membrane of other organism	-0.107 (0.484)	0.58758	0.998741	0.71991	2
GO:0014033	neural crest cell differentiation	-0.0942 (0.0898)	0.85266	0.998741	0.72004	85
GO:1900221	regulation of amyloid-beta clearance	-0.161 (0.201)	0.78846	0.998741	0.72016	15
GO:1990074	polyuridylation-dependent mRNA catabolic process	0.12 (0.496)	0.40445	0.987709	0.7202	3
GO:0010224	response to UV-B	-0.255 (0.19)	0.91006	0.998741	0.72042	17
GO:0042748	circadian sleep/wake cycle, non-REM sleep	-0.165 (0.297)	0.71056	0.998741	0.72043	9
GO:0000096	sulfur amino acid metabolic process	-0.121 (0.133)	0.81903	0.998741	0.72053	41
GO:0061682	seminal vesicle morphogenesis	-0.582 (0.945)	0.73094	0.998741	0.72063	1
GO:0097485	neuron projection guidance	-0.0787 (0.0519)	0.93535	0.998741	0.72064	263
GO:1901377	organic heteropentacyclic compound catabolic process	-0.385 (0.599)	0.73964	0.998741	0.72068	2
GO:0046223	aflatoxin catabolic process	-0.385 (0.599)	0.73964	0.998741	0.72068	2
GO:0043387	mycotoxin catabolic process	-0.385 (0.599)	0.73964	0.998741	0.72068	2
GO:0039519	modulation by virus of host autophagy	-0.732 (0.62)	0.88113	0.998741	0.72092	2
GO:0021793	chemorepulsion of branchiomotor axon	-0.609 (0.906)	0.7494	0.998741	0.72104	1
GO:0061156	pulmonary artery morphogenesis	-0.153 (0.351)	0.66826	0.998741	0.72105	6
GO:0006488	dolichol-linked oligosaccharide biosynthetic process	0.12 (0.164)	0.23357	0.98211	0.72119	17
GO:0072015	glomerular visceral epithelial cell development	-0.193 (0.267)	0.76441	0.998741	0.72122	10
GO:0072310	glomerular epithelial cell development	-0.199 (0.256)	0.78159	0.998741	0.72124	11
GO:0051673	membrane disruption in other organism	-0.143 (0.279)	0.69577	0.998741	0.72129	9
GO:0034310	primary alcohol catabolic process	-0.151 (0.251)	0.72594	0.998741	0.72141	14
GO:0046010	positive regulation of circadian sleep/wake cycle, non-REM sleep	-0.373 (0.445)	0.79865	0.998741	0.72161	4
GO:0060448	dichotomous subdivision of terminal units involved in lung branching	-0.307 (0.511)	0.72619	0.998741	0.72166	3
GO:1903445	protein transport from ciliary membrane to plasma membrane	-0.145 (0.423)	0.63445	0.998741	0.72167	3
GO:1902997	negative regulation of neurofibrillary tangle assembly	-0.615 (0.927)	0.74662	0.998741	0.72184	1
GO:1902955	positive regulation of early endosome to recycling endosome transport	-0.615 (0.927)	0.74662	0.998741	0.72184	1
GO:1902771	positive regulation of choline O-acetyltransferase activity	-0.615 (0.927)	0.74662	0.998741	0.72184	1
GO:1902769	regulation of choline O-acetyltransferase activity	-0.615 (0.927)	0.74662	0.998741	0.72184	1
GO:0038020	insulin receptor recycling	-0.615 (0.927)	0.74662	0.998741	0.72184	1
GO:0006572	tyrosine catabolic process	-0.22 (0.381)	0.71759	0.998741	0.72195	5
GO:0048844	artery morphogenesis	-0.113 (0.108)	0.85193	0.998741	0.72205	60
GO:0050883	musculoskeletal movement, spinal reflex action	-0.53 (0.655)	0.79073	0.998741	0.72207	2
GO:0014900	muscle hyperplasia	-0.5 (0.437)	0.87377	0.998741	0.7221	4
GO:0015872	dopamine transport	-0.0618 (0.117)	0.70082	0.998741	0.72221	52
GO:0110091	negative regulation of hippocampal neuron apoptotic process	-0.5 (0.638)	0.78372	0.998741	0.72229	2
GO:2000494	positive regulation of interleukin-18-mediated signaling pathway	-0.467 (0.55)	0.80235	0.998741	0.7223	1
GO:2000492	regulation of interleukin-18-mediated signaling pathway	-0.467 (0.55)	0.80235	0.998741	0.7223	1
GO:0019375	galactolipid biosynthetic process	-0.324 (0.314)	0.84911	0.998741	0.72247	6
GO:0006682	galactosylceramide biosynthetic process	-0.324 (0.314)	0.84911	0.998741	0.72247	6
GO:0032532	regulation of microvillus length	-0.0601 (0.232)	0.60214	0.998741	0.72248	7
GO:0044057	regulation of system process	-0.0751 (0.0356)	0.98251	0.999835	0.72253	548
GO:0070129	regulation of mitochondrial translation	-0.208 (0.144)	0.92554	0.998741	0.72262	24
GO:0032954	regulation of cytokinetic process	-0.678 (0.558)	0.88811	0.998741	0.72272	3
GO:1904977	lymphatic endothelial cell migration	-0.46 (0.489)	0.82651	0.998741	0.72278	1
GO:0018343	protein farnesylation	0.374 (0.378)	0.16116	0.956495	0.72287	3
GO:0007411	axon guidance	-0.0786 (0.052)	0.93469	0.998741	0.7229	262
GO:0007500	mesodermal cell fate determination	-0.348 (0.523)	0.74708	0.998741	0.7229	3
GO:0098957	anterograde axonal transport of mitochondrion	-0.337 (0.384)	0.80996	0.998741	0.72295	4
GO:1902287	semaphorin-plexin signaling pathway involved in axon guidance	-0.341 (0.268)	0.8983	0.998741	0.72301	10
GO:1905333	regulation of gastric motility	-0.387 (0.313)	0.89194	0.998741	0.72302	5
GO:0040030	regulation of molecular function, epigenetic	-0.772 (0.438)	0.96092	0.999094	0.72316	2
GO:0014905	myoblast fusion involved in skeletal muscle regeneration	-0.321 (0.461)	0.75708	0.998741	0.72328	4
GO:0046887	positive regulation of hormone secretion	-0.131 (0.0714)	0.96686	0.999259	0.72329	123
GO:0034499	late endosome to Golgi transport	0.428 (0.477)	0.18459	0.963102	0.72331	2
GO:1903759	signal transduction involved in regulation of aerobic respiration	-0.626 (0.93)	0.74947	0.998741	0.7235	1
GO:1903444	negative regulation of brown fat cell differentiation	-0.626 (0.93)	0.74947	0.998741	0.7235	1
GO:0097497	blood vessel endothelial cell delamination	-0.626 (0.93)	0.74947	0.998741	0.7235	1
GO:0030103	vasopressin secretion	-0.626 (0.93)	0.74947	0.998741	0.7235	1
GO:0032388	positive regulation of intracellular transport	-0.0417 (0.0541)	0.77963	0.998741	0.72362	202
GO:0032715	negative regulation of interleukin-6 production	-0.148 (0.129)	0.87358	0.998741	0.72364	41
GO:0015986	ATP synthesis coupled proton transport	-0.203 (0.138)	0.92871	0.998741	0.72381	22
GO:0015985	energy coupled proton transport, down electrochemical gradient	-0.203 (0.138)	0.92871	0.998741	0.72381	22
GO:0060025	regulation of synaptic activity	-0.569 (0.386)	0.92966	0.998741	0.72392	3
GO:0021564	vagus nerve development	-0.21 (0.517)	0.65758	0.998741	0.72402	3
GO:2000059	negative regulation of ubiquitin-dependent protein catabolic process	-0.121 (0.115)	0.85467	0.998741	0.72403	43
GO:0015740	C4-dicarboxylate transport	-0.072 (0.178)	0.65705	0.998741	0.72405	22
GO:0090023	positive regulation of neutrophil chemotaxis	-0.212 (0.172)	0.89073	0.998741	0.72406	23
GO:0002052	positive regulation of neuroblast proliferation	-0.101 (0.167)	0.72767	0.998741	0.72421	22
GO:0006182	cGMP biosynthetic process	-0.145 (0.288)	0.69318	0.998741	0.72433	9
GO:0060373	regulation of ventricular cardiac muscle cell membrane depolarization	-0.307 (0.35)	0.80992	0.998741	0.72446	7
GO:0002865	negative regulation of acute inflammatory response to antigenic stimulus	-0.297 (0.412)	0.76419	0.998741	0.72446	5
GO:1903265	positive regulation of tumor necrosis factor-mediated signaling pathway	-0.17 (0.233)	0.76698	0.998741	0.72448	10
GO:0035610	protein side chain deglutamylation	-0.363 (0.328)	0.86535	0.998741	0.72453	5
GO:0038171	cannabinoid signaling pathway	-0.339 (0.296)	0.8734	0.998741	0.72455	7
GO:0080058	protein deglutathionylation	-0.571 (0.939)	0.72841	0.998741	0.72469	1
GO:1990264	peptidyl-tyrosine dephosphorylation involved in inactivation of protein kinase activity	-0.331 (0.343)	0.8323	0.998741	0.72474	5
GO:0061009	common bile duct development	-0.327 (0.451)	0.76608	0.998741	0.7249	4
GO:0072081	specification of nephron tubule identity	-0.219 (0.416)	0.70095	0.998741	0.72492	5
GO:0072047	proximal/distal pattern formation involved in nephron development	-0.219 (0.416)	0.70095	0.998741	0.72492	5
GO:0042168	heme metabolic process	-0.145 (0.144)	0.84222	0.998741	0.72494	30
GO:0035505	positive regulation of myosin light chain kinase activity	-0.539 (0.905)	0.72431	0.998741	0.72503	1
GO:0035504	regulation of myosin light chain kinase activity	-0.539 (0.905)	0.72431	0.998741	0.72503	1
GO:0051791	medium-chain fatty acid metabolic process	-0.229 (0.225)	0.84557	0.998741	0.72507	11
GO:1903026	negative regulation of RNA polymerase II regulatory region sequence-specific DNA binding	0.0135 (0.429)	0.48748	0.993004	0.72507	5
GO:0021578	hindbrain maturation	-0.0981 (0.339)	0.61392	0.998741	0.7251	5
GO:0046272	stilbene catabolic process	-0.651 (0.934)	0.7572	0.998741	0.72518	1
GO:0009810	stilbene metabolic process	-0.651 (0.934)	0.7572	0.998741	0.72518	1
GO:1903599	positive regulation of autophagy of mitochondrion	-0.0545 (0.182)	0.61743	0.998741	0.72521	19
GO:0002209	behavioral defense response	-0.301 (0.138)	0.98549	0.999835	0.72542	35
GO:0021510	spinal cord development	-0.0998 (0.0846)	0.881	0.998741	0.72559	96
GO:0003150	muscular septum morphogenesis	-0.261 (0.405)	0.74041	0.998741	0.72562	5
GO:0002572	pro-T cell differentiation	-0.14 (0.561)	0.59872	0.998741	0.72592	2
GO:0000963	mitochondrial RNA processing	-0.189 (0.181)	0.85119	0.998741	0.72603	16
GO:0031034	myosin filament assembly	-0.00966 (0.234)	0.51649	0.996029	0.7261	12
GO:0034373	intermediate-density lipoprotein particle remodeling	-0.31 (0.892)	0.63586	0.998741	0.72629	1
GO:0042631	cellular response to water deprivation	0.103 (0.464)	0.41193	0.988166	0.72656	3
GO:0031345	negative regulation of cell projection organization	-0.0313 (0.0608)	0.69663	0.998741	0.72659	171
GO:0050917	sensory perception of umami taste	-0.272 (0.301)	0.81663	0.998741	0.72667	5
GO:0007296	vitellogenesis	-0.0642 (0.38)	0.56705	0.996029	0.72668	4
GO:0035989	tendon development	-0.367 (0.406)	0.81707	0.998741	0.72675	5
GO:0060447	bud outgrowth involved in lung branching	-0.359 (0.53)	0.75072	0.998741	0.72687	3
GO:0060470	positive regulation of cytosolic calcium ion concentration involved in egg activation	-0.478 (0.854)	0.71217	0.998741	0.7272	1
GO:0045777	positive regulation of blood pressure	-0.177 (0.147)	0.88657	0.998741	0.72746	34
GO:0090321	positive regulation of chylomicron remnant clearance	-0.552 (0.926)	0.72424	0.998741	0.72746	1
GO:0090320	regulation of chylomicron remnant clearance	-0.552 (0.926)	0.72424	0.998741	0.72746	1
GO:0032310	prostaglandin secretion	-0.263 (0.232)	0.87127	0.998741	0.7277	14
GO:0045444	fat cell differentiation	-0.087 (0.056)	0.93981	0.998741	0.72791	204
GO:0035729	cellular response to hepatocyte growth factor stimulus	-0.0832 (0.182)	0.67622	0.998741	0.7281	17
GO:0072233	metanephric thick ascending limb development	-0.498 (0.936)	0.70259	0.998741	0.72843	1
GO:0072023	thick ascending limb development	-0.498 (0.936)	0.70259	0.998741	0.72843	1
GO:0018917	fluorene metabolic process	-0.905 (0.829)	0.86227	0.998741	0.72852	1
GO:0072143	mesangial cell development	-0.438 (0.401)	0.86297	0.998741	0.72872	5
GO:0000002	mitochondrial genome maintenance	-0.213 (0.14)	0.93593	0.998741	0.72876	29
GO:0034140	negative regulation of toll-like receptor 3 signaling pathway	-0.388 (0.508)	0.77759	0.998741	0.7288	3
GO:0098705	copper ion import across plasma membrane	-0.0632 (0.817)	0.53082	0.996029	0.72913	1
GO:0015679	plasma membrane copper ion transport	-0.0632 (0.817)	0.53082	0.996029	0.72913	1
GO:0046479	glycosphingolipid catabolic process	-0.158 (0.219)	0.76381	0.998741	0.72918	12
GO:0061014	positive regulation of mRNA catabolic process	-0.134 (0.111)	0.88658	0.998741	0.72931	47
GO:0034970	histone H3-R2 methylation	-0.263 (0.505)	0.69845	0.998741	0.72938	2
GO:0006478	peptidyl-tyrosine sulfation	0.193 (0.624)	0.37841	0.987709	0.72938	2
GO:0090272	negative regulation of fibroblast growth factor production	-0.378 (0.468)	0.79006	0.998741	0.7294	3
GO:2000266	regulation of blood coagulation, intrinsic pathway	0.429 (0.469)	0.18056	0.963102	0.72941	1
GO:0010510	regulation of acetyl-CoA biosynthetic process from pyruvate	-0.296 (0.325)	0.81934	0.998741	0.72956	7
GO:0072133	metanephric mesenchyme morphogenesis	-0.63 (0.356)	0.96164	0.999094	0.72976	4
GO:0072131	kidney mesenchyme morphogenesis	-0.63 (0.356)	0.96164	0.999094	0.72976	4
GO:0032252	secretory granule localization	-0.0609 (0.222)	0.60791	0.998741	0.72983	12
GO:2001241	positive regulation of extrinsic apoptotic signaling pathway in absence of ligand	-0.131 (0.255)	0.69621	0.998741	0.73008	10
GO:0099111	microtubule-based transport	-0.0792 (0.0605)	0.90471	0.998741	0.73009	153
GO:0010970	transport along microtubule	-0.0792 (0.0605)	0.90471	0.998741	0.73009	153
GO:0031585	regulation of inositol 1,4,5-trisphosphate-sensitive calcium-release channel activity	-0.283 (0.394)	0.76322	0.998741	0.73012	5
GO:0048485	sympathetic nervous system development	-0.0313 (0.202)	0.56165	0.996029	0.73017	17
GO:0002933	lipid hydroxylation	-0.214 (0.379)	0.71411	0.998741	0.73026	7
GO:0030592	DNA ADP-ribosylation	-0.313 (0.494)	0.737	0.998741	0.73032	3
GO:0045602	negative regulation of endothelial cell differentiation	-0.0272 (0.284)	0.53813	0.996029	0.73033	9
GO:0050881	musculoskeletal movement	0.000788 (0.104)	0.49697	0.994953	0.73035	52
GO:0050879	multicellular organismal movement	0.000788 (0.104)	0.49697	0.994953	0.73035	52
GO:0051136	regulation of NK T cell differentiation	-0.112 (0.372)	0.61817	0.998741	0.73048	6
GO:0019373	epoxygenase P450 pathway	-0.133 (0.22)	0.7276	0.998741	0.73053	19
GO:0009311	oligosaccharide metabolic process	-0.129 (0.112)	0.87495	0.998741	0.73063	46
GO:0000971	tRNA exon ligation utilizing 2',3' cyclic phosphate of 5'-exon as source of linkage phosphate	-0.381 (0.85)	0.67311	0.998741	0.73084	1
GO:0000968	tRNA exon ligation	-0.381 (0.85)	0.67311	0.998741	0.73084	1
GO:0000378	RNA exon ligation	-0.381 (0.85)	0.67311	0.998741	0.73084	1
GO:1905779	positive regulation of exonuclease activity	0.497 (1.01)	0.31097	0.987709	0.73113	1
GO:1901919	positive regulation of exoribonuclease activity	0.497 (1.01)	0.31097	0.987709	0.73113	1
GO:1901917	regulation of exoribonuclease activity	0.497 (1.01)	0.31097	0.987709	0.73113	1
GO:0032429	regulation of phospholipase A2 activity	-0.307 (0.23)	0.90973	0.998741	0.7313	10
GO:0060325	face morphogenesis	-0.261 (0.138)	0.97067	0.999835	0.73137	30
GO:0000083	regulation of transcription involved in G1/S transition of mitotic cell cycle	0.113 (0.14)	0.21005	0.97856	0.73144	27
GO:0038097	positive regulation of mast cell activation by Fc-epsilon receptor signaling pathway	-0.61 (0.943)	0.7412	0.998741	0.73149	1
GO:0009444	pyruvate oxidation	-0.61 (0.943)	0.7412	0.998741	0.73149	1
GO:0060152	microtubule-based peroxisome localization	-0.00285 (0.479)	0.50238	0.995117	0.73151	2
GO:0060151	peroxisome localization	-0.00285 (0.479)	0.50238	0.995117	0.73151	2
GO:0035767	endothelial cell chemotaxis	-0.155 (0.172)	0.81607	0.998741	0.73152	25
GO:0046813	receptor-mediated virion attachment to host cell	-0.213 (0.454)	0.68052	0.998741	0.73159	4
GO:0038202	TORC1 signaling	-0.144 (0.125)	0.87503	0.998741	0.73163	41
GO:0030866	cortical actin cytoskeleton organization	-0.171 (0.111)	0.93707	0.998741	0.73171	42
GO:1904479	negative regulation of intestinal absorption	-0.323 (0.545)	0.72302	0.998741	0.7319	3
GO:1904395	positive regulation of skeletal muscle acetylcholine-gated channel clustering	-0.515 (0.428)	0.8852	0.998741	0.73207	3
GO:0006857	oligopeptide transport	-0.0426 (0.235)	0.57186	0.996029	0.73219	11
GO:0006529	asparagine biosynthetic process	0.0915 (0.451)	0.41967	0.988651	0.73223	2
GO:0045346	regulation of MHC class II biosynthetic process	-0.19 (0.184)	0.84824	0.998741	0.73224	14
GO:1905462	regulation of DNA duplex unwinding	0.0192 (0.303)	0.4747	0.991781	0.73237	4
GO:0006490	oligosaccharide-lipid intermediate biosynthetic process	0.107 (0.163)	0.25702	0.98302	0.73238	18
GO:0071696	ectodermal placode development	-0.241 (0.248)	0.83439	0.998741	0.7325	12
GO:0052803	imidazole-containing compound metabolic process	-0.554 (0.23)	0.99188	0.999835	0.73253	12
GO:0048853	forebrain morphogenesis	0.139 (0.238)	0.27942	0.98302	0.73255	11
GO:0034203	glycolipid translocation	-0.943 (0.845)	0.86777	0.998741	0.73275	1
GO:0021559	trigeminal nerve development	-0.315 (0.266)	0.88169	0.998741	0.73277	11
GO:0099093	calcium export from the mitochondrion	-0.154 (0.62)	0.59799	0.998741	0.73295	2
GO:1903518	positive regulation of single strand break repair	-0.49 (0.512)	0.83076	0.998741	0.73296	2
GO:0007267	cell-cell signaling	-0.0411 (0.0217)	0.97067	0.999835	0.73311	1540
GO:2001260	regulation of semaphorin-plexin signaling pathway	-0.223 (0.628)	0.63887	0.998741	0.73349	2
GO:1904120	positive regulation of otic vesicle morphogenesis	-0.272 (0.739)	0.6436	0.998741	0.73351	1
GO:1904118	regulation of otic vesicle morphogenesis	-0.272 (0.739)	0.6436	0.998741	0.73351	1
GO:1990134	epithelial cell apoptotic process involved in palatal shelf morphogenesis	-0.255 (0.699)	0.64267	0.998741	0.73352	1
GO:0042424	catecholamine catabolic process	-0.276 (0.399)	0.75569	0.998741	0.73353	5
GO:0019614	catechol-containing compound catabolic process	-0.276 (0.399)	0.75569	0.998741	0.73353	5
GO:0050932	regulation of pigment cell differentiation	-0.275 (0.32)	0.80527	0.998741	0.73355	8
GO:2001160	regulation of histone H3-K79 methylation	-0.0963 (0.499)	0.57642	0.996029	0.73357	3
GO:2000384	negative regulation of ectoderm development	-0.993 (0.849)	0.87886	0.998741	0.7338	1
GO:2000383	regulation of ectoderm development	-0.993 (0.849)	0.87886	0.998741	0.7338	1
GO:0042666	negative regulation of ectodermal cell fate specification	-0.993 (0.849)	0.87886	0.998741	0.7338	1
GO:0042665	regulation of ectodermal cell fate specification	-0.993 (0.849)	0.87886	0.998741	0.7338	1
GO:0001715	ectodermal cell fate specification	-0.993 (0.849)	0.87886	0.998741	0.7338	1
GO:1904811	positive regulation of dense core granule transport	-0.385 (0.55)	0.75825	0.998741	0.73389	2
GO:1904809	regulation of dense core granule transport	-0.385 (0.55)	0.75825	0.998741	0.73389	2
GO:1901953	positive regulation of anterograde dense core granule transport	-0.385 (0.55)	0.75825	0.998741	0.73389	2
GO:1901951	regulation of anterograde dense core granule transport	-0.385 (0.55)	0.75825	0.998741	0.73389	2
GO:0070646	protein modification by small protein removal	-0.0912 (0.0461)	0.97604	0.999835	0.73397	256
GO:0099625	ventricular cardiac muscle cell membrane repolarization	-0.0453 (0.174)	0.60246	0.998741	0.73397	25
GO:1904752	regulation of vascular associated smooth muscle cell migration	0.156 (0.184)	0.19717	0.97313	0.734	21
GO:1904738	vascular associated smooth muscle cell migration	0.156 (0.184)	0.19717	0.97313	0.734	21
GO:0061209	cell proliferation involved in mesonephros development	-0.388 (0.545)	0.76184	0.998741	0.7343	3
GO:0072112	glomerular visceral epithelial cell differentiation	-0.173 (0.225)	0.77896	0.998741	0.73467	15
GO:0061318	renal filtration cell differentiation	-0.173 (0.225)	0.77896	0.998741	0.73467	15
GO:0046883	regulation of hormone secretion	-0.0914 (0.0521)	0.96042	0.999094	0.73487	251
GO:0045818	negative regulation of glycogen catabolic process	-0.308 (0.901)	0.63373	0.998741	0.73513	1
GO:0010907	positive regulation of glucose metabolic process	0.0354 (0.131)	0.3932	0.987709	0.73555	36
GO:0072311	glomerular epithelial cell differentiation	-0.179 (0.218)	0.79379	0.998741	0.73558	16
GO:2001243	negative regulation of intrinsic apoptotic signaling pathway	-0.0139 (0.0812)	0.56818	0.996029	0.73564	89
GO:1901253	negative regulation of intracellular transport of viral material	-0.00248 (0.595)	0.50166	0.995117	0.73566	2
GO:1901252	regulation of intracellular transport of viral material	-0.00248 (0.595)	0.50166	0.995117	0.73566	2
GO:0000480	endonucleolytic cleavage in 5'-ETS of tricistronic rRNA transcript (SSU-rRNA, 5.8S rRNA, LSU-rRNA)	-0.129 (0.3)	0.66577	0.998741	0.73585	6
GO:0046136	positive regulation of vitamin metabolic process	-0.455 (0.422)	0.85981	0.998741	0.73593	4
GO:2000639	negative regulation of SREBP signaling pathway	-0.552 (0.669)	0.79537	0.998741	0.73596	2
GO:0032763	regulation of mast cell cytokine production	-0.198 (0.381)	0.69852	0.998741	0.73598	5
GO:0019551	glutamate catabolic process to 2-oxoglutarate	-0.685 (0.661)	0.84972	0.998741	0.73604	2
GO:0019550	glutamate catabolic process to aspartate	-0.685 (0.661)	0.84972	0.998741	0.73604	2
GO:0110025	DNA strand resection involved in replication fork processing	-0.335 (0.443)	0.77524	0.998741	0.73605	3
GO:0044117	growth of symbiont in host	-0.355 (0.624)	0.7151	0.998741	0.73626	2
GO:0044116	growth of symbiont involved in interaction with host	-0.355 (0.624)	0.7151	0.998741	0.73626	2
GO:0044110	growth involved in symbiotic interaction	-0.355 (0.624)	0.7151	0.998741	0.73626	2
GO:0032570	response to progesterone	0.0233 (0.116)	0.42002	0.989137	0.7363	45
GO:0070076	histone lysine demethylation	0.0273 (0.156)	0.43032	0.989746	0.73636	22
GO:0002501	peptide antigen assembly with MHC protein complex	-0.67 (0.324)	0.98063	0.999835	0.73642	5
GO:0035444	nickel cation transmembrane transport	0.0762 (0.688)	0.45596	0.989746	0.73656	1
GO:0015692	lead ion transport	0.0762 (0.688)	0.45596	0.989746	0.73656	1
GO:0015675	nickel cation transport	0.0762 (0.688)	0.45596	0.989746	0.73656	1
GO:1903973	negative regulation of cellular response to macrophage colony-stimulating factor stimulus	-0.365 (0.604)	0.72698	0.998741	0.73662	2
GO:1903970	negative regulation of response to macrophage colony-stimulating factor	-0.365 (0.604)	0.72698	0.998741	0.73662	2
GO:1902227	negative regulation of macrophage colony-stimulating factor signaling pathway	-0.365 (0.604)	0.72698	0.998741	0.73662	2
GO:0086100	endothelin receptor signaling pathway	-0.196 (0.512)	0.64897	0.998741	0.73667	3
GO:0070899	mitochondrial tRNA wobble uridine modification	-0.603 (0.78)	0.78024	0.998741	0.73672	1
GO:0003198	epithelial to mesenchymal transition involved in endocardial cushion formation	-0.267 (0.214)	0.89393	0.998741	0.73675	15
GO:0071454	cellular response to anoxia	-0.599 (0.867)	0.75531	0.998741	0.73675	1
GO:0035196	production of miRNAs involved in gene silencing by miRNA	-0.233 (0.118)	0.9753	0.999835	0.73711	46
GO:0021912	regulation of transcription from RNA polymerase II promoter involved in spinal cord motor neuron fate specification	-0.58 (0.656)	0.81162	0.998741	0.73729	2
GO:0032962	positive regulation of inositol trisphosphate biosynthetic process	-0.332 (0.365)	0.81862	0.998741	0.73746	6
GO:0051451	myoblast migration	-0.0479 (0.235)	0.5807	0.996029	0.73762	13
GO:0002429	immune response-activating cell surface receptor signaling pathway	-0.0743 (0.0431)	0.95771	0.999094	0.73773	344
GO:1904407	positive regulation of nitric oxide metabolic process	-0.26 (0.129)	0.9779	0.999835	0.73783	40
GO:0010526	negative regulation of transposition, RNA-mediated	0.0158 (0.464)	0.48643	0.993004	0.73787	3
GO:0010525	regulation of transposition, RNA-mediated	0.0158 (0.464)	0.48643	0.993004	0.73787	3
GO:0060739	mesenchymal-epithelial cell signaling involved in prostate gland development	-0.378 (0.87)	0.66805	0.998741	0.73789	1
GO:1903764	regulation of potassium ion export across plasma membrane	0.0863 (0.347)	0.40169	0.987709	0.73798	6
GO:1902302	regulation of potassium ion export	0.0863 (0.347)	0.40169	0.987709	0.73798	6
GO:0072313	metanephric glomerular epithelial cell development	-0.322 (0.477)	0.74985	0.998741	0.73803	3
GO:0072312	metanephric glomerular epithelial cell differentiation	-0.322 (0.477)	0.74985	0.998741	0.73803	3
GO:0072249	metanephric glomerular visceral epithelial cell development	-0.322 (0.477)	0.74985	0.998741	0.73803	3
GO:0072248	metanephric glomerular visceral epithelial cell differentiation	-0.322 (0.477)	0.74985	0.998741	0.73803	3
GO:0072244	metanephric glomerular epithelium development	-0.322 (0.477)	0.74985	0.998741	0.73803	3
GO:0033555	multicellular organismal response to stress	-0.155 (0.103)	0.93441	0.998741	0.73809	70
GO:0001578	microtubule bundle formation	-0.0455 (0.0792)	0.71714	0.998741	0.7381	88
GO:0106074	aminoacyl-tRNA metabolism involved in translational fidelity	-0.124 (0.205)	0.72844	0.998741	0.73823	12
GO:1900372	negative regulation of purine nucleotide biosynthetic process	-0.168 (0.2)	0.79952	0.998741	0.73837	17
GO:0030809	negative regulation of nucleotide biosynthetic process	-0.168 (0.2)	0.79952	0.998741	0.73837	17
GO:0000735	removal of nonhomologous ends	-0.901 (0.755)	0.88369	0.998741	0.73842	1
GO:0032289	central nervous system myelin formation	-0.528 (0.503)	0.85291	0.998741	0.73846	3
GO:0007097	nuclear migration	0.199 (0.142)	0.080782	0.854569	0.73848	24
GO:0010266	response to vitamin B1	-0.324 (0.532)	0.72901	0.998741	0.73854	3
GO:0045907	positive regulation of vasoconstriction	-0.311 (0.162)	0.97215	0.999835	0.73857	30
GO:0097401	synaptic vesicle lumen acidification	-0.635 (0.624)	0.84543	0.998741	0.73875	2
GO:1904263	positive regulation of TORC1 signaling	-0.142 (0.232)	0.7302	0.998741	0.73891	13
GO:0051388	positive regulation of neurotrophin TRK receptor signaling pathway	-0.207 (0.321)	0.73983	0.998741	0.73904	7
GO:0038033	positive regulation of endothelial cell chemotaxis by VEGF-activated vascular endothelial growth factor receptor signaling pathway	-0.359 (0.433)	0.79681	0.998741	0.73917	4
GO:0035609	C-terminal protein deglutamylation	-0.46 (0.363)	0.89771	0.998741	0.73921	5
GO:0030252	growth hormone secretion	-0.24 (0.205)	0.87992	0.998741	0.73937	15
GO:1990775	endothelin secretion	-0.0772 (0.684)	0.54495	0.996029	0.73946	1
GO:1905204	negative regulation of connective tissue replacement	-0.0772 (0.684)	0.54495	0.996029	0.73946	1
GO:1904597	negative regulation of connective tissue replacement involved in inflammatory response wound healing	-0.0772 (0.684)	0.54495	0.996029	0.73946	1
GO:1904596	regulation of connective tissue replacement involved in inflammatory response wound healing	-0.0772 (0.684)	0.54495	0.996029	0.73946	1
GO:1904472	positive regulation of endothelin secretion	-0.0772 (0.684)	0.54495	0.996029	0.73946	1
GO:1904470	regulation of endothelin secretion	-0.0772 (0.684)	0.54495	0.996029	0.73946	1
GO:1903131	mononuclear cell differentiation	-0.136 (0.146)	0.82339	0.998741	0.73953	32
GO:0030224	monocyte differentiation	-0.136 (0.146)	0.82339	0.998741	0.73953	32
GO:0010836	negative regulation of protein ADP-ribosylation	-0.0394 (0.361)	0.54339	0.996029	0.73963	3
GO:0006281	DNA repair	-0.0707 (0.0333)	0.98317	0.999835	0.73965	506
GO:0048669	collateral sprouting in absence of injury	-0.248 (0.346)	0.76318	0.998741	0.73994	5
GO:1902498	regulation of protein autoubiquitination	-0.411 (0.403)	0.84578	0.998741	0.74016	4
GO:0032060	bleb assembly	-0.194 (0.267)	0.76628	0.998741	0.74023	11
GO:0045658	regulation of neutrophil differentiation	-0.415 (0.847)	0.68802	0.998741	0.74027	2
GO:0099563	modification of synaptic structure	-0.0866 (0.163)	0.70206	0.998741	0.74029	22
GO:1901970	positive regulation of mitotic sister chromatid separation	0.18 (0.284)	0.2631	0.98302	0.7403	8
GO:0045842	positive regulation of mitotic metaphase/anaphase transition	0.18 (0.284)	0.2631	0.98302	0.7403	8
GO:0060516	primary prostatic bud elongation	-0.453 (0.669)	0.75103	0.998741	0.74031	2
GO:0033477	S-methylmethionine metabolic process	-0.43 (0.794)	0.70583	0.998741	0.74034	1
GO:0042073	intraciliary transport	-0.165 (0.106)	0.94043	0.998741	0.74036	52
GO:0014812	muscle cell migration	0.00783 (0.0952)	0.46723	0.989746	0.74037	78
GO:0120032	regulation of plasma membrane bounded cell projection assembly	-0.0556 (0.0627)	0.81252	0.998741	0.74067	159
GO:0019042	viral latency	-0.126 (0.241)	0.6991	0.998741	0.74073	10
GO:0042938	dipeptide transport	-0.185 (0.339)	0.70805	0.998741	0.74082	5
GO:0035442	dipeptide transmembrane transport	-0.185 (0.339)	0.70805	0.998741	0.74082	5
GO:0071955	recycling endosome to Golgi transport	0.602 (0.49)	0.10945	0.898806	0.74093	2
GO:1990542	mitochondrial transmembrane transport	-0.0655 (0.0749)	0.80904	0.998741	0.74105	93
GO:0070757	interleukin-35-mediated signaling pathway	-0.304 (0.246)	0.89204	0.998741	0.74116	11
GO:0042475	odontogenesis of dentin-containing tooth	-0.125 (0.0921)	0.91298	0.998741	0.7412	86
GO:0032053	ciliary basal body organization	-0.244 (0.382)	0.73831	0.998741	0.74125	4
GO:0060594	mammary gland specification	-0.377 (0.537)	0.75828	0.998741	0.74125	3
GO:0009649	entrainment of circadian clock	-0.157 (0.145)	0.86113	0.998741	0.74133	27
GO:0016246	RNA interference	0.0341 (0.2)	0.43237	0.989746	0.74143	16
GO:0016926	protein desumoylation	0.0406 (0.259)	0.43774	0.989746	0.74149	7
GO:0099612	protein localization to axon	-0.15 (0.277)	0.70571	0.998741	0.74151	9
GO:0019441	tryptophan catabolic process to kynurenine	-0.186 (0.41)	0.67504	0.998741	0.74152	5
GO:0060491	regulation of cell projection assembly	-0.0541 (0.0624)	0.80711	0.998741	0.74162	161
GO:0042074	cell migration involved in gastrulation	0.031 (0.202)	0.43911	0.989746	0.74175	13
GO:0120034	positive regulation of plasma membrane bounded cell projection assembly	-0.0353 (0.0811)	0.66821	0.998741	0.74179	93
GO:0031365	N-terminal protein amino acid modification	-0.26 (0.14)	0.96834	0.999587	0.7418	26
GO:0090500	endocardial cushion to mesenchymal transition	-0.148 (0.397)	0.64525	0.998741	0.742	4
GO:0071503	response to heparin	-0.232 (0.377)	0.73103	0.998741	0.7421	6
GO:0034101	erythrocyte homeostasis	0.0139 (0.0741)	0.42547	0.989746	0.74213	111
GO:0010692	regulation of alkaline phosphatase activity	-0.31 (0.255)	0.88789	0.998741	0.7422	9
GO:0033026	negative regulation of mast cell apoptotic process	-0.603 (0.637)	0.82811	0.998741	0.7423	2
GO:0071259	cellular response to magnetism	-0.424 (0.662)	0.73897	0.998741	0.74235	2
GO:0071000	response to magnetism	-0.424 (0.662)	0.73897	0.998741	0.74235	2
GO:0036335	intestinal stem cell homeostasis	0.3 (0.824)	0.35775	0.987709	0.74242	1
GO:0060613	fat pad development	-0.511 (0.295)	0.95814	0.999094	0.74253	6
GO:0040010	positive regulation of growth rate	-0.581 (0.563)	0.84916	0.998741	0.74261	2
GO:1901143	insulin catabolic process	-0.446 (0.474)	0.82697	0.998741	0.74276	2
GO:0051647	nucleus localization	0.189 (0.136)	0.082046	0.857399	0.74286	28
GO:0033353	S-adenosylmethionine cycle	-0.519 (0.329)	0.9427	0.998741	0.7431	7
GO:1903765	negative regulation of potassium ion export across plasma membrane	-0.607 (0.645)	0.82681	0.998741	0.74314	2
GO:1902303	negative regulation of potassium ion export	-0.607 (0.645)	0.82681	0.998741	0.74314	2
GO:0006788	heme oxidation	-1.23 (0.852)	0.92627	0.998741	0.74314	2
GO:0070458	cellular detoxification of nitrogen compound	-0.0942 (0.545)	0.56856	0.996029	0.74322	3
GO:0061028	establishment of endothelial barrier	-0.139 (0.136)	0.84541	0.998741	0.74333	39
GO:0038030	non-canonical Wnt signaling pathway via MAPK cascade	-0.000424 (0.328)	0.50052	0.995099	0.74353	7
GO:0042762	regulation of sulfur metabolic process	-0.0711 (0.231)	0.62074	0.998741	0.74361	13
GO:0060428	lung epithelium development	-0.123 (0.133)	0.82259	0.998741	0.74363	36
GO:0006720	isoprenoid metabolic process	-0.0636 (0.0749)	0.80194	0.998741	0.74375	131
GO:0035308	negative regulation of protein dephosphorylation	-0.0986 (0.104)	0.82827	0.998741	0.74377	60
GO:1990918	double-strand break repair involved in meiotic recombination	0.0495 (0.41)	0.45201	0.989746	0.74381	3
GO:0032901	positive regulation of neurotrophin production	-0.344 (0.849)	0.65751	0.998741	0.74382	1
GO:0016486	peptide hormone processing	-0.192 (0.162)	0.88153	0.998741	0.74385	30
GO:0061082	myeloid leukocyte cytokine production	-0.0563 (0.148)	0.6485	0.998741	0.74385	30
GO:0002053	positive regulation of mesenchymal cell proliferation	-0.0169 (0.169)	0.5398	0.996029	0.74388	25
GO:0009176	pyrimidine deoxyribonucleoside monophosphate metabolic process	-0.0805 (0.297)	0.60682	0.998741	0.74393	7
GO:0043201	response to leucine	-0.15 (0.236)	0.737	0.998741	0.74394	13
GO:0002302	CD8-positive, alpha-beta T cell differentiation involved in immune response	-0.599 (0.946)	0.73661	0.998741	0.7443	1
GO:0006108	malate metabolic process	-0.21 (0.318)	0.74605	0.998741	0.74444	8
GO:0032298	positive regulation of DNA-dependent DNA replication initiation	-0.57 (0.669)	0.80298	0.998741	0.74448	1
GO:0070150	mitochondrial glycyl-tRNA aminoacylation	-1.26 (0.868)	0.92635	0.998741	0.74455	1
GO:0006426	glycyl-tRNA aminoacylation	-1.26 (0.868)	0.92635	0.998741	0.74455	1
GO:0046839	phospholipid dephosphorylation	-0.0613 (0.142)	0.66721	0.998741	0.74469	32
GO:0046122	purine deoxyribonucleoside metabolic process	-0.399 (0.652)	0.72967	0.998741	0.7449	2
GO:0060510	type II pneumocyte differentiation	-0.212 (0.354)	0.72563	0.998741	0.74519	5
GO:0034477	U6 snRNA 3'-end processing	-0.17 (0.712)	0.59421	0.998741	0.74523	1
GO:0060385	axonogenesis involved in innervation	-0.387 (0.334)	0.87678	0.998741	0.74531	6
GO:1903298	negative regulation of hypoxia-induced intrinsic apoptotic signaling pathway	-0.215 (0.301)	0.76323	0.998741	0.74531	5
GO:1903297	regulation of hypoxia-induced intrinsic apoptotic signaling pathway	-0.215 (0.301)	0.76323	0.998741	0.74531	5
GO:2001021	negative regulation of response to DNA damage stimulus	-0.098 (0.0897)	0.86274	0.998741	0.74543	72
GO:0035909	aorta morphogenesis	-0.112 (0.159)	0.75863	0.998741	0.74544	29
GO:0071609	chemokine (C-C motif) ligand 5 production	-0.194 (0.289)	0.74898	0.998741	0.74549	9
GO:0120061	negative regulation of gastric emptying	-0.384 (0.616)	0.7335	0.998741	0.74556	2
GO:0120060	regulation of gastric emptying	-0.384 (0.616)	0.7335	0.998741	0.74556	2
GO:0051096	positive regulation of helicase activity	-0.604 (0.308)	0.97505	0.999835	0.74571	6
GO:1901661	quinone metabolic process	-0.0256 (0.146)	0.56967	0.996029	0.7459	32
GO:0016129	phytosteroid biosynthetic process	-0.428 (0.457)	0.8257	0.998741	0.74594	3
GO:0016128	phytosteroid metabolic process	-0.428 (0.457)	0.8257	0.998741	0.74594	3
GO:0044108	cellular alcohol biosynthetic process	-0.287 (0.334)	0.80519	0.998741	0.74604	6
GO:0044107	cellular alcohol metabolic process	-0.287 (0.334)	0.80519	0.998741	0.74604	6
GO:0052472	modulation by host of symbiont transcription	-0.0754 (0.14)	0.70481	0.998741	0.74605	27
GO:0043921	modulation by host of viral transcription	-0.0754 (0.14)	0.70481	0.998741	0.74605	27
GO:0002943	tRNA dihydrouridine synthesis	-0.0395 (0.327)	0.54795	0.996029	0.74617	4
GO:0043374	CD8-positive, alpha-beta T cell differentiation	-0.412 (0.218)	0.97057	0.999835	0.74632	14
GO:0006878	cellular copper ion homeostasis	0.0248 (0.215)	0.45404	0.989746	0.7464	12
GO:0072575	epithelial cell proliferation involved in liver morphogenesis	-0.176 (0.175)	0.84195	0.998741	0.74647	18
GO:0072574	hepatocyte proliferation	-0.176 (0.175)	0.84195	0.998741	0.74647	18
GO:1903510	mucopolysaccharide metabolic process	-0.0968 (0.0781)	0.89239	0.998741	0.74653	107
GO:0045124	regulation of bone resorption	-0.157 (0.135)	0.87727	0.998741	0.74654	36
GO:1904618	positive regulation of actin binding	-0.304 (0.805)	0.647	0.998741	0.74655	1
GO:1904531	positive regulation of actin filament binding	-0.304 (0.805)	0.647	0.998741	0.74655	1
GO:0002333	transitional one stage B cell differentiation	-0.304 (0.805)	0.647	0.998741	0.74655	1
GO:0002332	transitional stage B cell differentiation	-0.304 (0.805)	0.647	0.998741	0.74655	1
GO:0050911	detection of chemical stimulus involved in sensory perception of smell	-0.0959 (0.0662)	0.92628	0.998741	0.74659	317
GO:0034352	positive regulation of glial cell apoptotic process	-0.496 (0.568)	0.80872	0.998741	0.74671	2
GO:0046073	dTMP metabolic process	0.00631 (0.364)	0.49309	0.993004	0.74677	4
GO:0006231	dTMP biosynthetic process	0.00631 (0.364)	0.49309	0.993004	0.74677	4
GO:0072239	metanephric glomerulus vasculature development	-0.256 (0.332)	0.77991	0.998741	0.74697	8
GO:0007079	mitotic chromosome movement towards spindle pole	-0.529 (0.384)	0.91558	0.998741	0.74698	4
GO:2000825	positive regulation of androgen receptor activity	-0.474 (0.401)	0.88162	0.998741	0.74707	3
GO:2000823	regulation of androgen receptor activity	-0.474 (0.401)	0.88162	0.998741	0.74707	3
GO:0014722	regulation of skeletal muscle contraction by calcium ion signaling	-0.0528 (0.324)	0.56465	0.996029	0.74726	4
GO:2001205	negative regulation of osteoclast development	-0.323 (0.411)	0.78399	0.998741	0.74751	5
GO:0006547	histidine metabolic process	-0.632 (0.247)	0.99469	0.999835	0.74759	10
GO:0048632	negative regulation of skeletal muscle tissue growth	-0.361 (0.641)	0.71342	0.998741	0.74802	2
GO:1904923	regulation of autophagy of mitochondrion in response to mitochondrial depolarization	0.033 (0.236)	0.44434	0.989746	0.74814	13
GO:0050731	positive regulation of peptidyl-tyrosine phosphorylation	-0.0954 (0.0608)	0.9419	0.998741	0.74833	181
GO:0051030	snRNA transport	-0.454 (0.404)	0.86939	0.998741	0.74848	4
GO:1902747	negative regulation of lens fiber cell differentiation	-0.78 (0.9)	0.80707	0.998741	0.74852	1
GO:0071285	cellular response to lithium ion	-0.34 (0.231)	0.92938	0.998741	0.74858	13
GO:0008300	isoprenoid catabolic process	0.0433 (0.297)	0.44206	0.989746	0.74867	8
GO:0036072	direct ossification	-0.154 (0.335)	0.67714	0.998741	0.74871	6
GO:0001957	intramembranous ossification	-0.154 (0.335)	0.67714	0.998741	0.74871	6
GO:0060582	cell fate determination involved in pattern specification	-0.589 (0.946)	0.73325	0.998741	0.7488	1
GO:0060580	ventral spinal cord interneuron fate determination	-0.589 (0.946)	0.73325	0.998741	0.7488	1
GO:0003327	type B pancreatic cell fate commitment	-0.589 (0.946)	0.73325	0.998741	0.7488	1
GO:1902459	positive regulation of stem cell population maintenance	-0.361 (0.291)	0.89213	0.998741	0.74886	9
GO:0023021	termination of signal transduction	-0.415 (0.502)	0.79576	0.998741	0.74925	3
GO:0051754	meiotic sister chromatid cohesion, centromeric	-0.598 (0.311)	0.97257	0.999835	0.74931	5
GO:0045494	photoreceptor cell maintenance	-0.13 (0.127)	0.84694	0.998741	0.7494	38
GO:0060155	platelet dense granule organization	-0.203 (0.27)	0.7733	0.998741	0.74948	8
GO:0060123	regulation of growth hormone secretion	-0.288 (0.225)	0.89988	0.998741	0.74962	13
GO:0072303	positive regulation of glomerular metanephric mesangial cell proliferation	-0.729 (0.91)	0.78842	0.998741	0.7499	1
GO:0060973	cell migration involved in heart development	-0.276 (0.219)	0.89673	0.998741	0.75042	15
GO:0061073	ciliary body morphogenesis	-0.427 (0.534)	0.78798	0.998741	0.75042	3
GO:0010737	protein kinase A signaling	-0.188 (0.151)	0.89288	0.998741	0.7507	32
GO:2000368	positive regulation of acrosomal vesicle exocytosis	-0.457 (0.419)	0.86222	0.998741	0.75113	2
GO:1902235	regulation of endoplasmic reticulum stress-induced intrinsic apoptotic signaling pathway	0.209 (0.134)	0.059622	0.829986	0.7512	31
GO:0071878	negative regulation of adenylate cyclase-activating adrenergic receptor signaling pathway	-0.519 (0.431)	0.88576	0.998741	0.75127	3
GO:0099550	trans-synaptic signaling, modulating synaptic transmission	-0.217 (0.221)	0.83739	0.998741	0.75131	12
GO:0030321	transepithelial chloride transport	-0.421 (0.436)	0.83286	0.998741	0.75134	4
GO:0061944	negative regulation of protein K48-linked ubiquitination	-0.62 (0.938)	0.74584	0.998741	0.75161	1
GO:0006384	transcription initiation from RNA polymerase III promoter	-0.0926 (0.199)	0.67873	0.998741	0.75182	13
GO:0046985	positive regulation of hemoglobin biosynthetic process	-0.391 (0.364)	0.85809	0.998741	0.75185	3
GO:2001150	positive regulation of dipeptide transmembrane transport	-0.432 (0.463)	0.82446	0.998741	0.75191	2
GO:2001148	regulation of dipeptide transmembrane transport	-0.432 (0.463)	0.82446	0.998741	0.75191	2
GO:2000880	positive regulation of dipeptide transport	-0.432 (0.463)	0.82446	0.998741	0.75191	2
GO:2000878	positive regulation of oligopeptide transport	-0.432 (0.463)	0.82446	0.998741	0.75191	2
GO:0090089	regulation of dipeptide transport	-0.432 (0.463)	0.82446	0.998741	0.75191	2
GO:0090088	regulation of oligopeptide transport	-0.432 (0.463)	0.82446	0.998741	0.75191	2
GO:0000710	meiotic mismatch repair	-0.652 (0.422)	0.93907	0.998741	0.75199	3
GO:0042351	'de novo' GDP-L-fucose biosynthetic process	-0.348 (0.64)	0.70668	0.998741	0.75208	2
GO:0016559	peroxisome fission	-0.339 (0.23)	0.92926	0.998741	0.75231	9
GO:1905799	regulation of intraciliary retrograde transport	-0.759 (0.609)	0.8934	0.998741	0.75234	2
GO:0002017	regulation of blood volume by renal aldosterone	-0.46 (0.474)	0.83405	0.998741	0.75239	2
GO:0030207	chondroitin sulfate catabolic process	-0.224 (0.222)	0.84442	0.998741	0.75242	12
GO:0048545	response to steroid hormone	-0.0866 (0.0419)	0.98072	0.999835	0.75243	364
GO:0070079	histone H4-R3 demethylation	-0.0196 (0.781)	0.51003	0.996029	0.75253	1
GO:0070078	histone H3-R2 demethylation	-0.0196 (0.781)	0.51003	0.996029	0.75253	1
GO:0070077	histone arginine demethylation	-0.0196 (0.781)	0.51003	0.996029	0.75253	1
GO:0018395	peptidyl-lysine hydroxylation to 5-hydroxy-L-lysine	-0.0196 (0.781)	0.51003	0.996029	0.75253	1
GO:0019676	ammonia assimilation cycle	-0.654 (0.391)	0.95272	0.998741	0.75266	2
GO:0009798	axis specification	-0.121 (0.0939)	0.90083	0.998741	0.75294	77
GO:0033686	positive regulation of luteinizing hormone secretion	-0.692 (0.354)	0.9747	0.999835	0.75298	4
GO:0051790	short-chain fatty acid biosynthetic process	-0.505 (0.34)	0.93104	0.998741	0.75309	4
GO:0001829	trophectodermal cell differentiation	-0.151 (0.203)	0.7711	0.998741	0.75311	14
GO:0010998	regulation of translational initiation by eIF2 alpha phosphorylation	-0.229 (0.256)	0.81515	0.998741	0.75333	10
GO:0071401	cellular response to triglyceride	0.145 (0.476)	0.38024	0.987709	0.75334	1
GO:0034014	response to triglyceride	0.145 (0.476)	0.38024	0.987709	0.75334	1
GO:0006507	GPI anchor release	0.145 (0.476)	0.38024	0.987709	0.75334	1
GO:1904161	DNA synthesis involved in UV-damage excision repair	-0.586 (0.606)	0.83307	0.998741	0.75339	2
GO:0034971	histone H3-R17 methylation	-0.274 (0.502)	0.70746	0.998741	0.75348	2
GO:0048692	negative regulation of axon extension involved in regeneration	-0.605 (0.904)	0.74844	0.998741	0.75364	1
GO:0048688	negative regulation of sprouting of injured axon	-0.605 (0.904)	0.74844	0.998741	0.75364	1
GO:0019541	propionate metabolic process	-0.444 (0.337)	0.9063	0.998741	0.75369	5
GO:0022028	tangential migration from the subventricular zone to the olfactory bulb	-0.234 (0.436)	0.70435	0.998741	0.7537	4
GO:0043248	proteasome assembly	-0.123 (0.214)	0.71648	0.998741	0.75372	12
GO:0044773	mitotic DNA damage checkpoint	-0.159 (0.0751)	0.98286	0.999835	0.75374	92
GO:0043471	regulation of cellular carbohydrate catabolic process	-0.39 (0.236)	0.95075	0.998741	0.75377	9
GO:0001922	B-1 B cell homeostasis	-0.386 (0.448)	0.80587	0.998741	0.75391	4
GO:0039656	modulation by virus of host gene expression	0.158 (0.393)	0.34347	0.987709	0.75394	3
GO:1902233	negative regulation of positive thymic T cell selection	-0.508 (0.928)	0.70807	0.998741	0.75411	1
GO:1902215	negative regulation of interleukin-4-mediated signaling pathway	-0.508 (0.928)	0.70807	0.998741	0.75411	1
GO:1902206	negative regulation of interleukin-2-mediated signaling pathway	-0.508 (0.928)	0.70807	0.998741	0.75411	1
GO:1902205	regulation of interleukin-2-mediated signaling pathway	-0.508 (0.928)	0.70807	0.998741	0.75411	1
GO:0070104	negative regulation of interleukin-6-mediated signaling pathway	-0.508 (0.928)	0.70807	0.998741	0.75411	1
GO:0007098	centrosome cycle	-0.0465 (0.0649)	0.76327	0.998741	0.75428	120
GO:0000188	inactivation of MAPK activity	-0.108 (0.16)	0.74994	0.998741	0.75441	25
GO:0050851	antigen receptor-mediated signaling pathway	-0.086 (0.0529)	0.94792	0.998741	0.75454	226
GO:2000805	negative regulation of termination of RNA polymerase II transcription, poly(A)-coupled	-0.42 (0.563)	0.7722	0.998741	0.75467	2
GO:0120191	negative regulation of termination of RNA polymerase II transcription	-0.42 (0.563)	0.7722	0.998741	0.75467	2
GO:0060567	negative regulation of DNA-templated transcription, termination	-0.42 (0.563)	0.7722	0.998741	0.75467	2
GO:0048561	establishment of animal organ orientation	-0.696 (0.946)	0.76919	0.998741	0.75468	1
GO:1901018	positive regulation of potassium ion transmembrane transporter activity	-0.0028 (0.179)	0.50624	0.996029	0.75469	22
GO:0035672	oligopeptide transmembrane transport	-0.0385 (0.249)	0.56141	0.996029	0.75476	10
GO:0016540	protein autoprocessing	-0.112 (0.2)	0.71124	0.998741	0.75481	15
GO:0003271	smoothened signaling pathway involved in regulation of secondary heart field cardioblast proliferation	-0.972 (0.833)	0.87846	0.998741	0.75501	1
GO:2000627	positive regulation of miRNA catabolic process	-0.386 (0.541)	0.76266	0.998741	0.75528	2
GO:2000724	positive regulation of cardiac vascular smooth muscle cell differentiation	-0.706 (0.623)	0.87137	0.998741	0.7553	2
GO:0140212	regulation of long-chain fatty acid import into cell	-0.0314 (0.52)	0.52406	0.996029	0.75537	2
GO:0097045	phosphatidylserine exposure on blood platelet	-0.608 (0.939)	0.74146	0.998741	0.75538	1
GO:0008053	mitochondrial fusion	-0.0413 (0.161)	0.60104	0.998741	0.75555	22
GO:0035150	regulation of tube size	-0.123 (0.0741)	0.95132	0.998741	0.75576	131
GO:0032276	regulation of gonadotropin secretion	-0.491 (0.247)	0.97684	0.999835	0.75579	11
GO:0060872	semicircular canal development	-0.328 (0.322)	0.84572	0.998741	0.75588	9
GO:0050919	negative chemotaxis	-0.198 (0.128)	0.9386	0.998741	0.75594	45
GO:0000959	mitochondrial RNA metabolic process	-0.207 (0.109)	0.97132	0.999835	0.75602	42
GO:0031652	positive regulation of heat generation	-0.431 (0.268)	0.94588	0.998741	0.75608	10
GO:0014003	oligodendrocyte development	-0.171 (0.126)	0.91238	0.998741	0.75633	39
GO:0051915	induction of synaptic plasticity by chemical substance	-0.535 (0.917)	0.72018	0.998741	0.75637	1
GO:0051914	positive regulation of synaptic plasticity by chemical substance	-0.535 (0.917)	0.72018	0.998741	0.75637	1
GO:0051913	regulation of synaptic plasticity by chemical substance	-0.535 (0.917)	0.72018	0.998741	0.75637	1
GO:0042776	mitochondrial ATP synthesis coupled proton transport	-0.261 (0.143)	0.96639	0.999259	0.75654	20
GO:0034197	triglyceride transport	-0.458 (0.437)	0.8528	0.998741	0.75675	4
GO:0034196	acylglycerol transport	-0.458 (0.437)	0.8528	0.998741	0.75675	4
GO:1900101	regulation of endoplasmic reticulum unfolded protein response	-0.145 (0.174)	0.79737	0.998741	0.75683	25
GO:0045899	positive regulation of RNA polymerase II transcriptional preinitiation complex assembly	0.0268 (0.214)	0.45017	0.989746	0.75685	10
GO:2000410	regulation of thymocyte migration	-1.16 (0.389)	0.99855	0.999963	0.75685	4
GO:0060437	lung growth	-0.497 (0.301)	0.95065	0.998741	0.75708	6
GO:0070633	transepithelial transport	-0.177 (0.185)	0.8301	0.998741	0.75723	17
GO:0045986	negative regulation of smooth muscle contraction	-0.0404 (0.218)	0.57357	0.996029	0.75734	14
GO:1902807	negative regulation of cell cycle G1/S phase transition	-0.138 (0.0752)	0.96634	0.999259	0.7574	101
GO:0090085	regulation of protein deubiquitination	0.168 (0.19)	0.18769	0.965668	0.75764	12
GO:1901258	positive regulation of macrophage colony-stimulating factor production	-0.662 (0.476)	0.91762	0.998741	0.75772	3
GO:0071657	positive regulation of granulocyte colony-stimulating factor production	-0.662 (0.476)	0.91762	0.998741	0.75772	3
GO:1904293	negative regulation of ERAD pathway	-0.216 (0.199)	0.86189	0.998741	0.75786	13
GO:0007349	cellularization	0.0955 (0.641)	0.44075	0.989746	0.75787	1
GO:0007291	sperm individualization	0.0955 (0.641)	0.44075	0.989746	0.75787	1
GO:1903432	regulation of TORC1 signaling	-0.15 (0.136)	0.86533	0.998741	0.758	35
GO:0030719	P granule organization	-0.265 (0.543)	0.68753	0.998741	0.75842	2
GO:0008358	maternal determination of anterior/posterior axis, embryo	-0.265 (0.543)	0.68753	0.998741	0.75842	2
GO:0007315	pole plasm assembly	-0.265 (0.543)	0.68753	0.998741	0.75842	2
GO:0007314	oocyte anterior/posterior axis specification	-0.265 (0.543)	0.68753	0.998741	0.75842	2
GO:0007309	oocyte axis specification	-0.265 (0.543)	0.68753	0.998741	0.75842	2
GO:0007308	oocyte construction	-0.265 (0.543)	0.68753	0.998741	0.75842	2
GO:0042245	RNA repair	-0.262 (0.414)	0.73703	0.998741	0.75864	2
GO:0021993	initiation of neural tube closure	-1.22 (0.813)	0.93254	0.998741	0.75865	1
GO:0071615	oxidative deethylation	-0.603 (0.715)	0.80032	0.998741	0.75867	1
GO:0061035	regulation of cartilage development	-0.118 (0.0995)	0.8815	0.998741	0.75915	66
GO:0046847	filopodium assembly	-0.0163 (0.118)	0.55473	0.996029	0.75917	52
GO:0019336	phenol-containing compound catabolic process	-0.222 (0.322)	0.75519	0.998741	0.75936	8
GO:1901029	negative regulation of mitochondrial outer membrane permeabilization involved in apoptotic signaling pathway	-0.255 (0.317)	0.78948	0.998741	0.75963	7
GO:1902902	negative regulation of autophagosome assembly	-0.011 (0.231)	0.51895	0.996029	0.75963	11
GO:0034389	lipid droplet organization	-0.2 (0.16)	0.89403	0.998741	0.75968	21
GO:0001561	fatty acid alpha-oxidation	-0.132 (0.3)	0.66928	0.998741	0.7597	8
GO:0018212	peptidyl-tyrosine modification	-0.0461 (0.0441)	0.85219	0.998741	0.75991	350
GO:0007632	visual behavior	-0.149 (0.108)	0.91636	0.998741	0.75992	51
GO:0014721	twitch skeletal muscle contraction	-0.342 (0.329)	0.85051	0.998741	0.75997	5
GO:0003010	voluntary skeletal muscle contraction	-0.342 (0.329)	0.85051	0.998741	0.75997	5
GO:0009437	carnitine metabolic process	0.0675 (0.222)	0.3805	0.987709	0.76002	12
GO:0048549	positive regulation of pinocytosis	-0.408 (0.279)	0.92849	0.998741	0.76005	6
GO:0034139	regulation of toll-like receptor 3 signaling pathway	0.107 (0.246)	0.33222	0.987709	0.76007	9
GO:2000177	regulation of neural precursor cell proliferation	-0.0694 (0.0886)	0.78348	0.998741	0.76007	85
GO:1904515	positive regulation of TORC2 signaling	-0.283 (0.611)	0.67849	0.998741	0.7601	2
GO:1903939	regulation of TORC2 signaling	-0.283 (0.611)	0.67849	0.998741	0.7601	2
GO:1905793	protein localization to pericentriolar material	-0.00918 (0.517)	0.50708	0.996029	0.76027	2
GO:0070286	axonemal dynein complex assembly	-0.0932 (0.129)	0.76522	0.998741	0.7603	31
GO:0061448	connective tissue development	-0.0579 (0.0503)	0.87515	0.998741	0.76032	257
GO:0060372	regulation of atrial cardiac muscle cell membrane repolarization	-0.356 (0.397)	0.81519	0.998741	0.76036	5
GO:0039536	negative regulation of RIG-I signaling pathway	-0.362 (0.245)	0.93065	0.998741	0.76044	8
GO:0032966	negative regulation of collagen biosynthetic process	-0.121 (0.242)	0.69106	0.998741	0.76047	10
GO:0002181	cytoplasmic translation	-0.146 (0.079)	0.96797	0.999398	0.76059	87
GO:0015696	ammonium transport	-0.0912 (0.0826)	0.86524	0.998741	0.76063	103
GO:2000489	regulation of hepatic stellate cell activation	-0.306 (0.335)	0.82	0.998741	0.76072	6
GO:0021794	thalamus development	-0.13 (0.241)	0.70498	0.998741	0.76083	12
GO:0006480	N-terminal protein amino acid methylation	-0.172 (0.448)	0.64928	0.998741	0.76092	2
GO:1900103	positive regulation of endoplasmic reticulum unfolded protein response	-0.31 (0.26)	0.88387	0.998741	0.76096	13
GO:0043589	skin morphogenesis	-0.158 (0.246)	0.73979	0.998741	0.76096	9
GO:0050906	detection of stimulus involved in sensory perception	-0.0698 (0.0535)	0.90399	0.998741	0.76107	413
GO:0060333	interferon-gamma-mediated signaling pathway	0.0168 (0.0846)	0.42125	0.989377	0.76108	87
GO:0061081	positive regulation of myeloid leukocyte cytokine production involved in immune response	-0.15 (0.182)	0.79628	0.998741	0.76114	19
GO:1904398	positive regulation of neuromuscular junction development	-0.414 (0.347)	0.88405	0.998741	0.7612	5
GO:0019100	male germ-line sex determination	-0.529 (0.656)	0.78994	0.998741	0.76147	2
GO:0018992	germ-line sex determination	-0.529 (0.656)	0.78994	0.998741	0.76147	2
GO:0007542	primary sex determination, germ-line	-0.529 (0.656)	0.78994	0.998741	0.76147	2
GO:0051028	mRNA transport	-0.104 (0.0625)	0.9514	0.998741	0.7615	136
GO:0018894	dibenzo-p-dioxin metabolic process	-0.494 (0.473)	0.85188	0.998741	0.76161	3
GO:0086043	bundle of His cell action potential	-0.466 (0.382)	0.88853	0.998741	0.76173	6
GO:0086028	bundle of His cell to Purkinje myocyte signaling	-0.466 (0.382)	0.88853	0.998741	0.76173	6
GO:0035234	ectopic germ cell programmed cell death	-0.143 (0.264)	0.70689	0.998741	0.76173	7
GO:0048103	somatic stem cell division	0.0401 (0.158)	0.39995	0.987709	0.76207	23
GO:0000379	tRNA-type intron splice site recognition and cleavage	-0.338 (0.476)	0.76096	0.998741	0.76229	3
GO:0002884	negative regulation of hypersensitivity	-0.646 (0.642)	0.843	0.998741	0.7624	2
GO:0045116	protein neddylation	-0.284 (0.171)	0.95181	0.998741	0.76244	16
GO:0015706	nitrate transport	-0.553 (0.919)	0.72615	0.998741	0.76244	1
GO:0045665	negative regulation of neuron differentiation	-0.0295 (0.056)	0.7009	0.998741	0.76251	211
GO:0003415	chondrocyte hypertrophy	-0.262 (0.47)	0.71174	0.998741	0.76259	4
GO:0090192	regulation of glomerulus development	-0.229 (0.257)	0.81369	0.998741	0.76276	12
GO:0010960	magnesium ion homeostasis	0.0173 (0.248)	0.47219	0.991467	0.76294	11
GO:1903576	response to L-arginine	-0.862 (0.406)	0.98309	0.999835	0.76318	4
GO:0007588	excretion	-0.0502 (0.111)	0.67413	0.998741	0.76339	58
GO:0034472	snRNA 3'-end processing	-0.0713 (0.172)	0.6603	0.998741	0.76346	16
GO:2000007	negative regulation of metanephric comma-shaped body morphogenesis	-0.805 (0.947)	0.80224	0.998741	0.76347	1
GO:2000006	regulation of metanephric comma-shaped body morphogenesis	-0.805 (0.947)	0.80224	0.998741	0.76347	1
GO:2000005	negative regulation of metanephric S-shaped body morphogenesis	-0.805 (0.947)	0.80224	0.998741	0.76347	1
GO:2000004	regulation of metanephric S-shaped body morphogenesis	-0.805 (0.947)	0.80224	0.998741	0.76347	1
GO:1901964	positive regulation of cell proliferation involved in outflow tract morphogenesis	-0.805 (0.947)	0.80224	0.998741	0.76347	1
GO:0072200	negative regulation of mesenchymal cell proliferation involved in ureter development	-0.805 (0.947)	0.80224	0.998741	0.76347	1
GO:0072192	ureter epithelial cell differentiation	-0.805 (0.947)	0.80224	0.998741	0.76347	1
GO:0072101	specification of ureteric bud anterior/posterior symmetry by BMP signaling pathway	-0.805 (0.947)	0.80224	0.998741	0.76347	1
GO:0072100	specification of ureteric bud anterior/posterior symmetry	-0.805 (0.947)	0.80224	0.998741	0.76347	1
GO:0072099	anterior/posterior pattern specification involved in ureteric bud development	-0.805 (0.947)	0.80224	0.998741	0.76347	1
GO:0072097	negative regulation of branch elongation involved in ureteric bud branching by BMP signaling pathway	-0.805 (0.947)	0.80224	0.998741	0.76347	1
GO:0072096	negative regulation of branch elongation involved in ureteric bud branching	-0.805 (0.947)	0.80224	0.998741	0.76347	1
GO:0071893	BMP signaling pathway involved in nephric duct formation	-0.805 (0.947)	0.80224	0.998741	0.76347	1
GO:0061216	regulation of transcription from RNA polymerase II promoter involved in mesonephros development	-0.805 (0.947)	0.80224	0.998741	0.76347	1
GO:0061155	pulmonary artery endothelial tube morphogenesis	-0.805 (0.947)	0.80224	0.998741	0.76347	1
GO:0061151	BMP signaling pathway involved in renal system segmentation	-0.805 (0.947)	0.80224	0.998741	0.76347	1
GO:0061150	renal system segmentation	-0.805 (0.947)	0.80224	0.998741	0.76347	1
GO:0061149	BMP signaling pathway involved in ureter morphogenesis	-0.805 (0.947)	0.80224	0.998741	0.76347	1
GO:0060503	bud dilation involved in lung branching	-0.805 (0.947)	0.80224	0.998741	0.76347	1
GO:0055020	positive regulation of cardiac muscle fiber development	-0.805 (0.947)	0.80224	0.998741	0.76347	1
GO:0055018	regulation of cardiac muscle fiber development	-0.805 (0.947)	0.80224	0.998741	0.76347	1
GO:0048392	intermediate mesodermal cell differentiation	-0.805 (0.947)	0.80224	0.998741	0.76347	1
GO:0048391	intermediate mesoderm formation	-0.805 (0.947)	0.80224	0.998741	0.76347	1
GO:0048390	intermediate mesoderm morphogenesis	-0.805 (0.947)	0.80224	0.998741	0.76347	1
GO:0035995	detection of muscle stretch	-0.0186 (0.396)	0.51872	0.996029	0.76356	4
GO:0071642	positive regulation of macrophage inflammatory protein 1 alpha production	-0.841 (0.523)	0.94607	0.998741	0.76362	2
GO:0002674	negative regulation of acute inflammatory response	-0.299 (0.245)	0.88909	0.998741	0.76369	12
GO:0048697	positive regulation of collateral sprouting in absence of injury	-0.264 (0.462)	0.71643	0.998741	0.76387	2
GO:0036492	eiF2alpha phosphorylation in response to endoplasmic reticulum stress	-0.269 (0.327)	0.79455	0.998741	0.76416	6
GO:0097029	mature conventional dendritic cell differentiation	-0.262 (0.429)	0.72912	0.998741	0.76417	4
GO:0007028	cytoplasm organization	-0.118 (0.25)	0.68107	0.998741	0.76424	10
GO:2000766	negative regulation of cytoplasmic translation	-0.131 (0.258)	0.69478	0.998741	0.76427	7
GO:0003188	heart valve formation	-0.204 (0.211)	0.83339	0.998741	0.76432	13
GO:2000617	positive regulation of histone H3-K9 acetylation	-0.498 (0.229)	0.98518	0.999835	0.76436	7
GO:0031124	mRNA 3'-end processing	-0.141 (0.0725)	0.97383	0.999835	0.76457	94
GO:0006895	Golgi to endosome transport	-0.151 (0.186)	0.791	0.998741	0.7646	17
GO:0061436	establishment of skin barrier	-0.119 (0.172)	0.75575	0.998741	0.76461	22
GO:0033084	regulation of immature T cell proliferation in thymus	-0.468 (0.338)	0.91695	0.998741	0.76461	5
GO:0038110	interleukin-2-mediated signaling pathway	-0.21 (0.27)	0.78174	0.998741	0.76462	11
GO:0007344	pronuclear fusion	-0.767 (0.943)	0.79179	0.998741	0.76468	1
GO:0000741	karyogamy	-0.767 (0.943)	0.79179	0.998741	0.76468	1
GO:0045819	positive regulation of glycogen catabolic process	-0.659 (1.55)	0.66425	0.998741	0.76477	1
GO:0032435	negative regulation of proteasomal ubiquitin-dependent protein catabolic process	-0.167 (0.131)	0.89905	0.998741	0.76481	33
GO:0061699	peptidyl-lysine deglutarylation	-0.516 (0.827)	0.73394	0.998741	0.76489	1
GO:0061698	protein deglutarylation	-0.516 (0.827)	0.73394	0.998741	0.76489	1
GO:0036049	peptidyl-lysine desuccinylation	-0.516 (0.827)	0.73394	0.998741	0.76489	1
GO:0036048	protein desuccinylation	-0.516 (0.827)	0.73394	0.998741	0.76489	1
GO:0036047	peptidyl-lysine demalonylation	-0.516 (0.827)	0.73394	0.998741	0.76489	1
GO:0036046	protein demalonylation	-0.516 (0.827)	0.73394	0.998741	0.76489	1
GO:0034402	recruitment of 3'-end processing factors to RNA polymerase II holoenzyme complex	-0.349 (0.497)	0.75843	0.998741	0.76507	2
GO:0002541	activation of plasma proteins involved in acute inflammatory response	-0.277 (0.489)	0.71488	0.998741	0.76525	3
GO:0021764	amygdala development	-0.118 (0.366)	0.62664	0.998741	0.76549	4
GO:0006730	one-carbon metabolic process	-0.282 (0.157)	0.96418	0.999259	0.7655	26
GO:0061857	endoplasmic reticulum stress-induced pre-emptive quality control	-0.209 (0.396)	0.70068	0.998741	0.76552	2
GO:0010817	regulation of hormone levels	-0.0767 (0.0374)	0.97979	0.999835	0.76553	500
GO:0021740	principal sensory nucleus of trigeminal nerve development	-0.357 (0.632)	0.71384	0.998741	0.76559	2
GO:0021730	trigeminal sensory nucleus development	-0.357 (0.632)	0.71384	0.998741	0.76559	2
GO:0045931	positive regulation of mitotic cell cycle	-0.0674 (0.0653)	0.84889	0.998741	0.76565	144
GO:0007343	egg activation	-0.00981 (0.326)	0.51201	0.996029	0.76567	5
GO:0009177	pyrimidine deoxyribonucleoside monophosphate biosynthetic process	-0.103 (0.314)	0.62828	0.998741	0.7657	6
GO:0021798	forebrain dorsal/ventral pattern formation	-0.308 (0.335)	0.82081	0.998741	0.76578	7
GO:2000182	regulation of progesterone biosynthetic process	-0.445 (0.461)	0.83275	0.998741	0.766	3
GO:0045967	negative regulation of growth rate	-1.04 (0.484)	0.98418	0.999835	0.76614	3
GO:1904589	regulation of protein import	-0.05 (0.101)	0.69011	0.998741	0.76625	56
GO:0035113	embryonic appendage morphogenesis	-0.1 (0.0755)	0.90728	0.998741	0.7663	121
GO:0030326	embryonic limb morphogenesis	-0.1 (0.0755)	0.90728	0.998741	0.7663	121
GO:0034201	response to oleic acid	-0.354 (0.301)	0.88081	0.998741	0.76635	6
GO:0098661	inorganic anion transmembrane transport	-0.0781 (0.0811)	0.83236	0.998741	0.76642	101
GO:0006419	alanyl-tRNA aminoacylation	-0.227 (0.382)	0.7235	0.998741	0.76648	3
GO:0071442	positive regulation of histone H3-K14 acetylation	-0.744 (0.473)	0.94199	0.998741	0.76654	3
GO:0070830	bicellular tight junction assembly	-0.112 (0.113)	0.839	0.998741	0.76655	51
GO:1904692	positive regulation of type B pancreatic cell proliferation	-0.354 (0.631)	0.71263	0.998741	0.76656	2
GO:0018108	peptidyl-tyrosine phosphorylation	-0.0514 (0.0443)	0.87726	0.998741	0.76662	347
GO:0060716	labyrinthine layer blood vessel development	0.074 (0.202)	0.357	0.987709	0.76663	17
GO:0030913	paranodal junction assembly	-0.268 (0.335)	0.78796	0.998741	0.76667	7
GO:0003017	lymph circulation	-0.792 (0.927)	0.8035	0.998741	0.76672	1
GO:1902165	regulation of intrinsic apoptotic signaling pathway in response to DNA damage by p53 class mediator	0.0246 (0.166)	0.44107	0.989746	0.76683	17
GO:0060137	maternal process involved in parturition	-0.481 (0.292)	0.95057	0.998741	0.76698	7
GO:0002246	wound healing involved in inflammatory response	-0.369 (0.348)	0.855	0.998741	0.76724	6
GO:2000625	regulation of miRNA catabolic process	-0.344 (0.468)	0.76933	0.998741	0.76764	3
GO:0009629	response to gravity	-0.00502 (0.248)	0.50809	0.996029	0.76766	10
GO:0070424	regulation of nucleotide-binding oligomerization domain containing signaling pathway	-0.12 (0.322)	0.64537	0.998741	0.76772	8
GO:0090090	negative regulation of canonical Wnt signaling pathway	-0.0305 (0.0619)	0.68916	0.998741	0.76786	165
GO:1901463	regulation of tetrapyrrole biosynthetic process	-1.21 (0.556)	0.98511	0.999835	0.76789	2
GO:0070453	regulation of heme biosynthetic process	-1.21 (0.556)	0.98511	0.999835	0.76789	2
GO:0030576	Cajal body organization	-0.0872 (0.295)	0.61616	0.998741	0.76794	4
GO:0042045	epithelial fluid transport	-0.321 (0.294)	0.863	0.998741	0.76799	8
GO:0072049	comma-shaped body morphogenesis	-0.289 (0.381)	0.77581	0.998741	0.76808	6
GO:0051988	regulation of attachment of spindle microtubules to kinetochore	-0.21 (0.238)	0.81184	0.998741	0.76808	12
GO:0031620	regulation of fever generation	-0.494 (0.299)	0.95054	0.998741	0.76823	8
GO:0070255	regulation of mucus secretion	-0.141 (0.299)	0.68142	0.998741	0.76832	9
GO:1903521	positive regulation of mammary gland involution	-0.726 (0.637)	0.87275	0.998741	0.76838	2
GO:1903519	regulation of mammary gland involution	-0.726 (0.637)	0.87275	0.998741	0.76838	2
GO:0060058	positive regulation of apoptotic process involved in mammary gland involution	-0.726 (0.637)	0.87275	0.998741	0.76838	2
GO:0060057	apoptotic process involved in mammary gland involution	-0.726 (0.637)	0.87275	0.998741	0.76838	2
GO:1901529	positive regulation of anion channel activity	-0.29 (0.368)	0.78484	0.998741	0.76853	4
GO:0060005	vestibular reflex	-0.482 (0.462)	0.85125	0.998741	0.76858	4
GO:1902367	negative regulation of Notch signaling pathway involved in somitogenesis	-0.735 (0.934)	0.78433	0.998741	0.7686	1
GO:1902366	regulation of Notch signaling pathway involved in somitogenesis	-0.735 (0.934)	0.78433	0.998741	0.7686	1
GO:1902359	Notch signaling pathway involved in somitogenesis	-0.735 (0.934)	0.78433	0.998741	0.7686	1
GO:0046121	deoxyribonucleoside catabolic process	-0.198 (0.531)	0.64536	0.998741	0.76868	3
GO:0032762	mast cell cytokine production	-0.205 (0.33)	0.73309	0.998741	0.76879	7
GO:0060561	apoptotic process involved in morphogenesis	-0.0341 (0.173)	0.57789	0.996029	0.76904	23
GO:0036323	vascular endothelial growth factor receptor-1 signaling pathway	-1.05 (0.92)	0.87289	0.998741	0.76906	1
GO:0038016	insulin receptor internalization	-0.633 (0.589)	0.85878	0.998741	0.76913	1
GO:0097746	regulation of blood vessel diameter	-0.127 (0.0743)	0.95625	0.998925	0.76921	130
GO:0050880	regulation of blood vessel size	-0.127 (0.0743)	0.95625	0.998925	0.76921	130
GO:0035296	regulation of tube diameter	-0.127 (0.0743)	0.95625	0.998925	0.76921	130
GO:0035907	dorsal aorta development	-0.0585 (0.277)	0.58348	0.997287	0.76924	9
GO:0071347	cellular response to interleukin-1	-0.0592 (0.0641)	0.82215	0.998741	0.76932	165
GO:0060711	labyrinthine layer development	-0.0497 (0.132)	0.64662	0.998741	0.76933	41
GO:0032610	interleukin-1 alpha production	-0.465 (0.356)	0.90417	0.998741	0.76964	7
GO:0010642	negative regulation of platelet-derived growth factor receptor signaling pathway	-0.266 (0.227)	0.87849	0.998741	0.76976	13
GO:0140200	adenylate cyclase-activating adrenergic receptor signaling pathway involved in regulation of heart rate	-0.32 (0.903)	0.63833	0.998741	0.76981	1
GO:0086024	adenylate cyclase-activating adrenergic receptor signaling pathway involved in positive regulation of heart rate	-0.32 (0.903)	0.63833	0.998741	0.76981	1
GO:0009712	catechol-containing compound metabolic process	-4.14e-05 (0.126)	0.50013	0.995099	0.76994	43
GO:0006584	catecholamine metabolic process	-4.14e-05 (0.126)	0.50013	0.995099	0.76994	43
GO:0071880	adenylate cyclase-activating adrenergic receptor signaling pathway	-0.282 (0.166)	0.95558	0.998925	0.77	26
GO:0060907	positive regulation of macrophage cytokine production	-0.288 (0.297)	0.83385	0.998741	0.77033	9
GO:0006348	chromatin silencing at telomere	-0.0797 (0.265)	0.61838	0.998741	0.7705	8
GO:0071385	cellular response to glucocorticoid stimulus	-0.112 (0.114)	0.83792	0.998741	0.77054	55
GO:0060379	cardiac muscle cell myoblast differentiation	-0.342 (0.266)	0.90026	0.998741	0.77059	11
GO:0060290	transdifferentiation	-0.384 (0.303)	0.89801	0.998741	0.77073	7
GO:0090067	regulation of thalamus size	0.245 (0.673)	0.35807	0.987709	0.7711	1
GO:0014064	positive regulation of serotonin secretion	0.245 (0.673)	0.35807	0.987709	0.7711	1
GO:0045175	basal protein localization	-0.574 (0.924)	0.73279	0.998741	0.77132	1
GO:0071493	cellular response to UV-B	-0.239 (0.305)	0.78375	0.998741	0.77143	8
GO:0071600	otic vesicle morphogenesis	0.0743 (0.234)	0.37569	0.987709	0.77153	10
GO:0010529	negative regulation of transposition	-0.191 (0.187)	0.84545	0.998741	0.77157	23
GO:0010528	regulation of transposition	-0.191 (0.187)	0.84545	0.998741	0.77157	23
GO:0015732	prostaglandin transport	-0.277 (0.209)	0.90687	0.998741	0.77172	17
GO:0007603	phototransduction, visible light	0.0367 (0.137)	0.39437	0.987709	0.77176	30
GO:0072224	metanephric glomerulus development	-0.159 (0.231)	0.75501	0.998741	0.77183	15
GO:1904317	cellular response to 2-O-acetyl-1-O-hexadecyl-sn-glycero-3-phosphocholine	-0.44 (0.616)	0.76236	0.998741	0.77193	1
GO:1904316	response to 2-O-acetyl-1-O-hexadecyl-sn-glycero-3-phosphocholine	-0.44 (0.616)	0.76236	0.998741	0.77193	1
GO:1904303	positive regulation of maternal process involved in parturition	-0.44 (0.616)	0.76236	0.998741	0.77193	1
GO:1904301	regulation of maternal process involved in parturition	-0.44 (0.616)	0.76236	0.998741	0.77193	1
GO:1904300	positive regulation of transcytosis	-0.44 (0.616)	0.76236	0.998741	0.77193	1
GO:1904298	regulation of transcytosis	-0.44 (0.616)	0.76236	0.998741	0.77193	1
GO:0071258	cellular response to gravity	-0.44 (0.616)	0.76236	0.998741	0.77193	1
GO:0006600	creatine metabolic process	0.0461 (0.293)	0.43742	0.989746	0.77197	7
GO:1902617	response to fluoride	-0.461 (0.388)	0.88248	0.998741	0.77208	5
GO:0098506	polynucleotide 3' dephosphorylation	-0.169 (0.62)	0.60755	0.998741	0.77237	1
GO:0098504	DNA 3' dephosphorylation involved in DNA repair	-0.169 (0.62)	0.60755	0.998741	0.77237	1
GO:0098503	DNA 3' dephosphorylation	-0.169 (0.62)	0.60755	0.998741	0.77237	1
GO:0044349	DNA excision	-0.169 (0.62)	0.60755	0.998741	0.77237	1
GO:0000718	nucleotide-excision repair, DNA damage removal	-0.169 (0.62)	0.60755	0.998741	0.77237	1
GO:0035269	protein O-linked mannosylation	-0.0335 (0.16)	0.58288	0.996917	0.77248	18
GO:1901491	negative regulation of lymphangiogenesis	-0.523 (0.5)	0.85232	0.998741	0.77252	3
GO:2000346	negative regulation of hepatocyte proliferation	-0.557 (0.36)	0.93902	0.998741	0.77257	4
GO:2001137	positive regulation of endocytic recycling	-0.326 (0.404)	0.79002	0.998741	0.7726	5
GO:0051901	positive regulation of mitochondrial depolarization	-0.338 (0.268)	0.89622	0.998741	0.77264	10
GO:0031670	cellular response to nutrient	-0.169 (0.0995)	0.95567	0.998925	0.77271	66
GO:0060112	generation of ovulation cycle rhythm	-0.42 (0.647)	0.74175	0.998741	0.77272	2
GO:0035407	histone H3-T11 phosphorylation	-0.237 (0.401)	0.7231	0.998741	0.77274	2
GO:0014809	regulation of skeletal muscle contraction by regulation of release of sequestered calcium ion	-0.514 (0.457)	0.86974	0.998741	0.77275	3
GO:0060741	prostate gland stromal morphogenesis	-0.315 (0.503)	0.73416	0.998741	0.77277	3
GO:0009157	deoxyribonucleoside monophosphate biosynthetic process	-0.0786 (0.248)	0.6245	0.998741	0.77295	10
GO:0060545	positive regulation of necroptotic process	-0.571 (0.643)	0.81275	0.998741	0.77296	2
GO:1902869	regulation of amacrine cell differentiation	-0.396 (0.577)	0.75368	0.998741	0.77299	3
GO:0042822	pyridoxal phosphate metabolic process	-0.233 (0.439)	0.70261	0.998741	0.77299	3
GO:1990048	anterograde neuronal dense core vesicle transport	-0.236 (0.277)	0.80302	0.998741	0.77332	7
GO:0042723	thiamine-containing compound metabolic process	-0.439 (0.313)	0.91938	0.998741	0.77335	6
GO:0002320	lymphoid progenitor cell differentiation	-0.155 (0.166)	0.82542	0.998741	0.77335	19
GO:0071338	positive regulation of hair follicle cell proliferation	-0.965 (0.944)	0.84652	0.998741	0.77336	1
GO:0071336	regulation of hair follicle cell proliferation	-0.965 (0.944)	0.84652	0.998741	0.77336	1
GO:0071335	hair follicle cell proliferation	-0.965 (0.944)	0.84652	0.998741	0.77336	1
GO:0061115	lung proximal/distal axis specification	-0.965 (0.944)	0.84652	0.998741	0.77336	1
GO:0060879	semicircular canal fusion	-0.965 (0.944)	0.84652	0.998741	0.77336	1
GO:0060661	submandibular salivary gland formation	-0.965 (0.944)	0.84652	0.998741	0.77336	1
GO:0060496	mesenchymal-epithelial cell signaling involved in lung development	-0.965 (0.944)	0.84652	0.998741	0.77336	1
GO:0060495	cell-cell signaling involved in lung development	-0.965 (0.944)	0.84652	0.998741	0.77336	1
GO:0060436	bronchiole morphogenesis	-0.965 (0.944)	0.84652	0.998741	0.77336	1
GO:0060432	lung pattern specification process	-0.965 (0.944)	0.84652	0.998741	0.77336	1
GO:0050677	positive regulation of urothelial cell proliferation	-0.965 (0.944)	0.84652	0.998741	0.77336	1
GO:0050675	regulation of urothelial cell proliferation	-0.965 (0.944)	0.84652	0.998741	0.77336	1
GO:0050674	urothelial cell proliferation	-0.965 (0.944)	0.84652	0.998741	0.77336	1
GO:0035617	stress granule disassembly	-0.0783 (0.287)	0.60742	0.998741	0.77342	5
GO:1901810	beta-carotene metabolic process	-0.643 (0.932)	0.75491	0.998741	0.7735	1
GO:0035238	vitamin A biosynthetic process	-0.643 (0.932)	0.75491	0.998741	0.7735	1
GO:0003341	cilium movement	-0.0891 (0.0917)	0.83415	0.998741	0.77352	65
GO:0046724	oxalic acid secretion	-0.631 (0.519)	0.88797	0.998741	0.77353	2
GO:1902774	late endosome to lysosome transport	0.0287 (0.31)	0.46318	0.989746	0.77361	7
GO:0070208	protein heterotrimerization	-0.0439 (0.232)	0.57507	0.996029	0.77362	13
GO:1904024	negative regulation of glucose catabolic process to lactate via pyruvate	0.0722 (0.443)	0.43531	0.989746	0.77372	3
GO:1902689	negative regulation of NAD metabolic process	0.0722 (0.443)	0.43531	0.989746	0.77372	3
GO:0072355	histone H3-T3 phosphorylation	-0.511 (0.618)	0.79589	0.998741	0.77383	2
GO:0052805	imidazole-containing compound catabolic process	-0.554 (0.282)	0.97536	0.999835	0.77408	8
GO:0006548	histidine catabolic process	-0.554 (0.282)	0.97536	0.999835	0.77408	8
GO:2000653	regulation of genetic imprinting	-0.364 (0.422)	0.80545	0.998741	0.77408	4
GO:0051131	chaperone-mediated protein complex assembly	-0.257 (0.169)	0.93603	0.998741	0.77411	18
GO:0015015	heparan sulfate proteoglycan biosynthetic process, enzymatic modification	-0.392 (0.339)	0.87583	0.998741	0.77413	5
GO:1903727	positive regulation of phospholipid metabolic process	0.0217 (0.118)	0.427	0.989746	0.77417	46
GO:0030718	germ-line stem cell population maintenance	-0.655 (0.502)	0.90398	0.998741	0.7742	3
GO:1905305	negative regulation of cardiac myofibril assembly	-0.988 (0.472)	0.98176	0.999835	0.77426	1
GO:1905304	regulation of cardiac myofibril assembly	-0.988 (0.472)	0.98176	0.999835	0.77426	1
GO:0061040	female gonad morphogenesis	-0.988 (0.472)	0.98176	0.999835	0.77426	1
GO:0003251	positive regulation of cell proliferation involved in heart valve morphogenesis	-0.988 (0.472)	0.98176	0.999835	0.77426	1
GO:0006071	glycerol metabolic process	-0.276 (0.185)	0.93242	0.998741	0.77449	19
GO:0021871	forebrain regionalization	-0.181 (0.19)	0.82915	0.998741	0.77456	23
GO:0031954	positive regulation of protein autophosphorylation	-0.206 (0.164)	0.89559	0.998741	0.77482	25
GO:0035315	hair cell differentiation	-0.0882 (0.137)	0.74013	0.998741	0.77489	38
GO:0034760	negative regulation of iron ion transmembrane transport	-0.18 (0.488)	0.6436	0.998741	0.7749	2
GO:0034757	negative regulation of iron ion transport	-0.18 (0.488)	0.6436	0.998741	0.7749	2
GO:0140239	postsynaptic endocytosis	-0.27 (0.175)	0.9385	0.998741	0.77498	16
GO:0098884	postsynaptic neurotransmitter receptor internalization	-0.27 (0.175)	0.9385	0.998741	0.77498	16
GO:0106091	glial cell projection elongation	-0.538 (0.374)	0.92446	0.998741	0.77503	2
GO:0030200	heparan sulfate proteoglycan catabolic process	-0.463 (0.487)	0.82888	0.998741	0.77514	3
GO:1900100	positive regulation of plasma cell differentiation	-1.55 (1.58)	0.83794	0.998741	0.77517	1
GO:1900098	regulation of plasma cell differentiation	-1.55 (1.58)	0.83794	0.998741	0.77517	1
GO:0060691	epithelial cell maturation involved in salivary gland development	-1.55 (1.58)	0.83794	0.998741	0.77517	1
GO:0060690	epithelial cell differentiation involved in salivary gland development	-1.55 (1.58)	0.83794	0.998741	0.77517	1
GO:0052567	response to defense-related host reactive oxygen species production	-0.952 (1.74)	0.70782	0.998741	0.7753	1
GO:0052550	response to defense-related reactive oxygen species production by other organism involved in symbiotic interaction	-0.952 (1.74)	0.70782	0.998741	0.7753	1
GO:0031123	RNA 3'-end processing	-0.0815 (0.0622)	0.90491	0.998741	0.77542	129
GO:2000370	positive regulation of clathrin-dependent endocytosis	-0.166 (0.399)	0.66138	0.998741	0.77549	4
GO:0001992	regulation of systemic arterial blood pressure by vasopressin	-0.289 (0.465)	0.73291	0.998741	0.77572	4
GO:0072383	plus-end-directed vesicle transport along microtubule	0.00109 (0.277)	0.49843	0.995034	0.77601	7
GO:0061767	negative regulation of lung blood pressure	-1.85 (0.704)	0.99566	0.999835	0.77601	1
GO:0006083	acetate metabolic process	-0.435 (0.359)	0.88746	0.998741	0.77602	3
GO:0060421	positive regulation of heart growth	-0.174 (0.136)	0.89966	0.998741	0.77606	37
GO:0071073	positive regulation of phospholipid biosynthetic process	-0.0814 (0.228)	0.63939	0.998741	0.77607	11
GO:2000452	regulation of CD8-positive, alpha-beta cytotoxic T cell extravasation	-0.6 (0.644)	0.82438	0.998741	0.77615	2
GO:0070235	regulation of activation-induced cell death of T cells	-0.6 (0.644)	0.82438	0.998741	0.77615	2
GO:0035698	CD8-positive, alpha-beta cytotoxic T cell extravasation	-0.6 (0.644)	0.82438	0.998741	0.77615	2
GO:0061104	adrenal chromaffin cell differentiation	-0.846 (0.937)	0.81671	0.998741	0.77632	1
GO:0061103	carotid body glomus cell differentiation	-0.846 (0.937)	0.81671	0.998741	0.77632	1
GO:0061100	lung neuroendocrine cell differentiation	-0.846 (0.937)	0.81671	0.998741	0.77632	1
GO:0060165	regulation of timing of subpallium neuron differentiation	-0.846 (0.937)	0.81671	0.998741	0.77632	1
GO:0021750	vestibular nucleus development	-0.846 (0.937)	0.81671	0.998741	0.77632	1
GO:0014017	neuroblast fate commitment	-0.846 (0.937)	0.81671	0.998741	0.77632	1
GO:0007400	neuroblast fate determination	-0.846 (0.937)	0.81671	0.998741	0.77632	1
GO:0003359	noradrenergic neuron fate commitment	-0.846 (0.937)	0.81671	0.998741	0.77632	1
GO:0021897	forebrain astrocyte development	0.247 (0.398)	0.26786	0.98302	0.77651	2
GO:0021896	forebrain astrocyte differentiation	0.247 (0.398)	0.26786	0.98302	0.77651	2
GO:0031054	pre-miRNA processing	0.0207 (0.217)	0.46196	0.989746	0.77682	15
GO:0016577	histone demethylation	0.0255 (0.153)	0.43359	0.989746	0.77686	23
GO:0044241	lipid digestion	-0.0964 (0.205)	0.68068	0.998741	0.77689	18
GO:0048739	cardiac muscle fiber development	-0.109 (0.196)	0.71205	0.998741	0.77696	18
GO:2000632	negative regulation of pre-miRNA processing	-0.686 (0.917)	0.77287	0.998741	0.77709	1
GO:2000631	regulation of pre-miRNA processing	-0.686 (0.917)	0.77287	0.998741	0.77709	1
GO:1905403	negative regulation of activated CD8-positive, alpha-beta T cell apoptotic process	-0.192 (0.723)	0.60445	0.998741	0.77709	1
GO:0071644	negative regulation of chemokine (C-C motif) ligand 4 production	-0.192 (0.723)	0.60445	0.998741	0.77709	1
GO:0071643	regulation of chemokine (C-C motif) ligand 4 production	-0.192 (0.723)	0.60445	0.998741	0.77709	1
GO:0071606	chemokine (C-C motif) ligand 4 production	-0.192 (0.723)	0.60445	0.998741	0.77709	1
GO:0061715	miRNA 2'-O-methylation	-0.686 (0.917)	0.77287	0.998741	0.77709	1
GO:0045927	positive regulation of growth	-0.0601 (0.0515)	0.87819	0.998741	0.77721	237
GO:0120033	negative regulation of plasma membrane bounded cell projection assembly	-0.0477 (0.162)	0.61569	0.998741	0.77721	23
GO:0071440	regulation of histone H3-K14 acetylation	-0.373 (0.351)	0.85556	0.998741	0.77726	5
GO:0060088	auditory receptor cell stereocilium organization	-0.0457 (0.234)	0.57735	0.996029	0.77736	11
GO:0006020	inositol metabolic process	-0.0618 (0.248)	0.59846	0.998741	0.77765	11
GO:0001807	regulation of type IV hypersensitivity	-0.578 (0.45)	0.90044	0.998741	0.77776	2
GO:1902870	negative regulation of amacrine cell differentiation	-0.561 (0.941)	0.72433	0.998741	0.77783	1
GO:1902867	negative regulation of retina development in camera-type eye	-0.561 (0.941)	0.72433	0.998741	0.77783	1
GO:0061076	negative regulation of neural retina development	-0.561 (0.941)	0.72433	0.998741	0.77783	1
GO:0007494	midgut development	-0.256 (0.263)	0.83507	0.998741	0.77786	12
GO:0090063	positive regulation of microtubule nucleation	-0.412 (0.484)	0.80237	0.998741	0.77787	3
GO:0098789	pre-mRNA cleavage required for polyadenylation	-0.16 (0.199)	0.78982	0.998741	0.77812	11
GO:1900034	regulation of cellular response to heat	-0.125 (0.0803)	0.93954	0.998741	0.7783	79
GO:0042754	negative regulation of circadian rhythm	0.00943 (0.214)	0.48242	0.9919	0.77838	13
GO:0043122	regulation of I-kappaB kinase/NF-kappaB signaling	-0.0542 (0.0528)	0.84759	0.998741	0.77839	218
GO:0060035	notochord cell development	-1.06 (0.922)	0.87526	0.998741	0.77853	1
GO:0060034	notochord cell differentiation	-1.06 (0.922)	0.87526	0.998741	0.77853	1
GO:0099089	establishment of endoplasmic reticulum localization to postsynapse	-0.56 (0.896)	0.73412	0.998741	0.7787	1
GO:0051686	establishment of ER localization	-0.56 (0.896)	0.73412	0.998741	0.7787	1
GO:0071873	response to norepinephrine	-0.441 (0.651)	0.75064	0.998741	0.77872	2
GO:1901727	positive regulation of histone deacetylase activity	-0.487 (0.337)	0.92561	0.998741	0.77881	6
GO:0042635	positive regulation of hair cycle	-0.278 (0.225)	0.89127	0.998741	0.77883	12
GO:0070918	production of small RNA involved in gene silencing by RNA	-0.25 (0.114)	0.98613	0.999835	0.77931	50
GO:0031050	dsRNA processing	-0.25 (0.114)	0.98613	0.999835	0.77931	50
GO:0002051	osteoblast fate commitment	-0.113 (0.437)	0.60208	0.998741	0.77946	4
GO:1905765	negative regulation of protection from non-homologous end joining at telomere	-0.56 (0.401)	0.91881	0.998741	0.77949	3
GO:1905764	regulation of protection from non-homologous end joining at telomere	-0.56 (0.401)	0.91881	0.998741	0.77949	3
GO:0061819	telomeric DNA-containing double minutes formation	-0.56 (0.401)	0.91881	0.998741	0.77949	3
GO:0044774	mitotic DNA integrity checkpoint	-0.144 (0.0703)	0.98006	0.999835	0.77956	101
GO:0014063	negative regulation of serotonin secretion	-0.576 (0.537)	0.85804	0.998741	0.77964	3
GO:0003009	skeletal muscle contraction	0.0454 (0.118)	0.35066	0.987709	0.77973	40
GO:0051611	regulation of serotonin uptake	-0.585 (0.481)	0.88828	0.998741	0.77997	3
GO:0071678	olfactory bulb axon guidance	-0.541 (0.931)	0.71948	0.998741	0.78	1
GO:0048250	iron import into the mitochondrion	-0.785 (0.492)	0.94468	0.998741	0.78004	2
GO:1904385	cellular response to angiotensin	-0.16 (0.167)	0.83107	0.998741	0.7801	22
GO:0140245	regulation of translation at postsynapse	-0.331 (0.524)	0.73625	0.998741	0.78016	3
GO:0099578	regulation of translation at postsynapse, modulating synaptic transmission	-0.331 (0.524)	0.73625	0.998741	0.78016	3
GO:0045188	regulation of circadian sleep/wake cycle, non-REM sleep	-0.175 (0.316)	0.7102	0.998741	0.78017	8
GO:0010705	meiotic DNA double-strand break processing involved in reciprocal meiotic recombination	-0.669 (0.773)	0.80661	0.998741	0.78023	2
GO:1990771	clathrin-dependent extracellular exosome endocytosis	-0.978 (0.605)	0.94689	0.998741	0.78026	1
GO:0042535	positive regulation of tumor necrosis factor biosynthetic process	-0.129 (0.199)	0.74199	0.998741	0.7803	18
GO:2001280	positive regulation of unsaturated fatty acid biosynthetic process	-0.269 (0.32)	0.79979	0.998741	0.78043	7
GO:0098795	mRNA cleavage involved in gene silencing	-0.586 (0.575)	0.84579	0.998741	0.78044	2
GO:0035279	mRNA cleavage involved in gene silencing by miRNA	-0.586 (0.575)	0.84579	0.998741	0.78044	2
GO:0001865	NK T cell differentiation	-0.223 (0.314)	0.76163	0.998741	0.78049	8
GO:0060348	bone development	-0.0705 (0.0564)	0.8946	0.998741	0.78055	206
GO:0043143	regulation of translation by machinery localization	-0.76 (0.743)	0.84674	0.998741	0.78057	1
GO:0060715	syncytiotrophoblast cell differentiation involved in labyrinthine layer development	-0.301 (0.516)	0.72035	0.998741	0.78087	3
GO:1905636	positive regulation of RNA polymerase II regulatory region sequence-specific DNA binding	-0.728 (0.345)	0.98263	0.999835	0.78098	2
GO:1903569	positive regulation of protein localization to ciliary membrane	-0.189 (0.503)	0.64621	0.998741	0.78103	1
GO:0120192	tight junction assembly	-0.114 (0.112)	0.84628	0.998741	0.78138	52
GO:0051987	positive regulation of attachment of spindle microtubules to kinetochore	-0.247 (0.369)	0.74848	0.998741	0.7814	5
GO:0010512	negative regulation of phosphatidylinositol biosynthetic process	-0.606 (0.667)	0.81796	0.998741	0.78143	2
GO:0048769	sarcomerogenesis	0.217 (0.489)	0.3285	0.987709	0.78155	3
GO:0032722	positive regulation of chemokine production	-0.142 (0.113)	0.89535	0.998741	0.78163	53
GO:2000052	positive regulation of non-canonical Wnt signaling pathway	-0.2 (0.256)	0.78346	0.998741	0.78177	12
GO:0060994	regulation of transcription from RNA polymerase II promoter involved in kidney development	-0.648 (0.602)	0.85896	0.998741	0.78192	2
GO:0097254	renal tubular secretion	-0.95 (0.86)	0.86532	0.998741	0.78196	1
GO:0071712	ER-associated misfolded protein catabolic process	-0.00174 (0.177)	0.50391	0.99519	0.78197	12
GO:0046498	S-adenosylhomocysteine metabolic process	-0.44 (0.285)	0.9389	0.998741	0.78202	10
GO:2000980	regulation of inner ear receptor cell differentiation	-0.281 (0.322)	0.80865	0.998741	0.78234	7
GO:0045631	regulation of mechanoreceptor differentiation	-0.281 (0.322)	0.80865	0.998741	0.78234	7
GO:0045607	regulation of inner ear auditory receptor cell differentiation	-0.281 (0.322)	0.80865	0.998741	0.78234	7
GO:1901255	nucleotide-excision repair involved in interstrand cross-link repair	0.0456 (0.456)	0.46018	0.989746	0.78246	2
GO:0033342	negative regulation of collagen binding	-0.276 (0.756)	0.64227	0.998741	0.78255	1
GO:0061763	multivesicular body-lysosome fusion	0.0136 (0.427)	0.48724	0.993004	0.78264	2
GO:1904746	negative regulation of apoptotic process involved in development	-0.271 (0.415)	0.74328	0.998741	0.78275	5
GO:1902338	negative regulation of apoptotic process involved in morphogenesis	-0.271 (0.415)	0.74328	0.998741	0.78275	5
GO:0060371	regulation of atrial cardiac muscle cell membrane depolarization	-0.373 (0.326)	0.87366	0.998741	0.78288	8
GO:0033081	regulation of T cell differentiation in thymus	-0.429 (0.171)	0.99389	0.999835	0.78307	23
GO:1903830	magnesium ion transmembrane transport	-0.0805 (0.215)	0.64576	0.998741	0.7832	14
GO:0018216	peptidyl-arginine methylation	-0.198 (0.193)	0.84733	0.998741	0.78358	15
GO:0031145	anaphase-promoting complex-dependent catabolic process	-0.0873 (0.0856)	0.84607	0.998741	0.78359	77
GO:0042118	endothelial cell activation	-0.556 (0.267)	0.98158	0.999835	0.78388	10
GO:0140243	regulation of translation at synapse	-0.282 (0.374)	0.77444	0.998741	0.78391	5
GO:0099547	regulation of translation at synapse, modulating synaptic transmission	-0.282 (0.374)	0.77444	0.998741	0.78391	5
GO:0043123	positive regulation of I-kappaB kinase/NF-kappaB signaling	-0.063 (0.0596)	0.85478	0.998741	0.78414	172
GO:0035108	limb morphogenesis	-0.077 (0.0706)	0.86213	0.998741	0.78418	142
GO:0035107	appendage morphogenesis	-0.077 (0.0706)	0.86213	0.998741	0.78418	142
GO:0034247	snoRNA splicing	-1.01 (0.943)	0.85844	0.998741	0.78443	1
GO:1901264	carbohydrate derivative transport	-0.00525 (0.0936)	0.52236	0.996029	0.78449	71
GO:0097037	heme export	-0.293 (0.578)	0.69418	0.998741	0.78455	2
GO:0014806	smooth muscle hyperplasia	-0.69 (0.658)	0.85273	0.998741	0.78469	2
GO:0016036	cellular response to phosphate starvation	-0.197 (0.624)	0.62408	0.998741	0.78497	2
GO:0003419	growth plate cartilage chondrocyte proliferation	-0.21 (0.396)	0.70208	0.998741	0.785	4
GO:0060828	regulation of canonical Wnt signaling pathway	-0.0409 (0.0495)	0.79573	0.998741	0.78501	262
GO:0046984	regulation of hemoglobin biosynthetic process	-0.406 (0.32)	0.89749	0.998741	0.78505	4
GO:0060977	coronary vasculature morphogenesis	-0.11 (0.208)	0.70219	0.998741	0.78507	15
GO:0010845	positive regulation of reciprocal meiotic recombination	0.021 (0.417)	0.4799	0.991781	0.78509	3
GO:0010520	regulation of reciprocal meiotic recombination	0.021 (0.417)	0.4799	0.991781	0.78509	3
GO:1905959	positive regulation of cellular response to alcohol	-0.442 (0.854)	0.69749	0.998741	0.78515	1
GO:1905957	regulation of cellular response to alcohol	-0.442 (0.854)	0.69749	0.998741	0.78515	1
GO:1901421	positive regulation of response to alcohol	-0.442 (0.854)	0.69749	0.998741	0.78515	1
GO:1901419	regulation of response to alcohol	-0.442 (0.854)	0.69749	0.998741	0.78515	1
GO:0071215	cellular response to abscisic acid stimulus	-0.442 (0.854)	0.69749	0.998741	0.78515	1
GO:0009789	positive regulation of abscisic acid-activated signaling pathway	-0.442 (0.854)	0.69749	0.998741	0.78515	1
GO:0009787	regulation of abscisic acid-activated signaling pathway	-0.442 (0.854)	0.69749	0.998741	0.78515	1
GO:0009738	abscisic acid-activated signaling pathway	-0.442 (0.854)	0.69749	0.998741	0.78515	1
GO:0009737	response to abscisic acid	-0.442 (0.854)	0.69749	0.998741	0.78515	1
GO:1903070	negative regulation of ER-associated ubiquitin-dependent protein catabolic process	-0.568 (0.598)	0.82872	0.998741	0.78518	3
GO:2000795	negative regulation of epithelial cell proliferation involved in lung morphogenesis	-0.944 (0.907)	0.85114	0.998741	0.78519	1
GO:0060467	negative regulation of fertilization	-0.221 (0.295)	0.77318	0.998741	0.78527	6
GO:0006308	DNA catabolic process	-0.168 (0.131)	0.90114	0.998741	0.78527	36
GO:2000583	regulation of platelet-derived growth factor receptor-alpha signaling pathway	0.166 (0.344)	0.3152	0.987709	0.78527	5
GO:0003164	His-Purkinje system development	-0.33 (0.422)	0.78309	0.998741	0.78545	5
GO:0060311	negative regulation of elastin catabolic process	-0.172 (0.764)	0.58896	0.998741	0.78551	1
GO:0060310	regulation of elastin catabolic process	-0.172 (0.764)	0.58896	0.998741	0.78551	1
GO:0010711	negative regulation of collagen catabolic process	-0.172 (0.764)	0.58896	0.998741	0.78551	1
GO:0099640	axo-dendritic protein transport	-0.163 (0.243)	0.74879	0.998741	0.78553	10
GO:0071971	extracellular exosome assembly	-0.238 (0.315)	0.77508	0.998741	0.78554	7
GO:1903523	negative regulation of blood circulation	-0.0976 (0.14)	0.75651	0.998741	0.78561	29
GO:1901374	acetate ester transport	-0.126 (0.272)	0.67815	0.998741	0.78579	6
GO:0042596	fear response	-0.264 (0.144)	0.96706	0.999259	0.78586	37
GO:0060032	notochord regression	-0.186 (0.622)	0.61782	0.998741	0.78592	2
GO:0006449	regulation of translational termination	-0.344 (0.273)	0.89647	0.998741	0.78593	9
GO:0072215	regulation of metanephros development	-0.161 (0.2)	0.79013	0.998741	0.78597	21
GO:0051714	positive regulation of cytolysis in other organism	-0.663 (0.608)	0.86221	0.998741	0.7861	3
GO:0042265	peptidyl-asparagine hydroxylation	-0.631 (1.64)	0.64958	0.998741	0.78629	1
GO:0036138	peptidyl-histidine hydroxylation	-0.631 (1.64)	0.64958	0.998741	0.78629	1
GO:0072528	pyrimidine-containing compound biosynthetic process	-0.162 (0.112)	0.92703	0.998741	0.7864	51
GO:0051685	maintenance of ER location	-0.458 (0.948)	0.68545	0.998741	0.78645	1
GO:0021759	globus pallidus development	-0.562 (0.541)	0.85031	0.998741	0.78654	3
GO:0042823	pyridoxal phosphate biosynthetic process	-0.331 (0.585)	0.71431	0.998741	0.78682	2
GO:0032485	regulation of Ral protein signal transduction	-0.268 (0.423)	0.73685	0.998741	0.78688	3
GO:0032484	Ral protein signal transduction	-0.268 (0.423)	0.73685	0.998741	0.78688	3
GO:0015860	purine nucleoside transmembrane transport	-0.465 (0.638)	0.76669	0.998741	0.78699	2
GO:0019673	GDP-mannose metabolic process	-0.63 (0.286)	0.98616	0.999835	0.78738	6
GO:1902966	positive regulation of protein localization to early endosome	-0.407 (0.311)	0.90452	0.998741	0.78738	7
GO:1902965	regulation of protein localization to early endosome	-0.407 (0.311)	0.90452	0.998741	0.78738	7
GO:0043550	regulation of lipid kinase activity	0.0816 (0.104)	0.21524	0.97856	0.78739	62
GO:0030393	fructoselysine metabolic process	-0.344 (0.816)	0.66332	0.998741	0.7874	1
GO:0030389	fructosamine metabolic process	-0.344 (0.816)	0.66332	0.998741	0.7874	1
GO:0060267	positive regulation of respiratory burst	-0.189 (0.334)	0.7144	0.998741	0.78741	7
GO:2000785	regulation of autophagosome assembly	0.109 (0.132)	0.2054	0.976328	0.78746	32
GO:0090647	modulation of age-related behavioral decline	0.153 (0.26)	0.27845	0.98302	0.78772	9
GO:0090276	regulation of peptide hormone secretion	-0.0865 (0.059)	0.92876	0.998741	0.78775	195
GO:1905214	regulation of RNA binding	-0.258 (0.232)	0.8673	0.998741	0.78778	10
GO:0090314	positive regulation of protein targeting to membrane	-0.0622 (0.141)	0.67093	0.998741	0.7878	30
GO:0006592	ornithine biosynthetic process	-0.459 (0.509)	0.81615	0.998741	0.78787	1
GO:1904925	positive regulation of autophagy of mitochondrion in response to mitochondrial depolarization	-0.00829 (0.245)	0.51348	0.996029	0.78795	12
GO:0000712	resolution of meiotic recombination intermediates	0.0544 (0.165)	0.37075	0.987709	0.78803	17
GO:0046204	nor-spermidine metabolic process	-0.912 (0.836)	0.86239	0.998741	0.78823	1
GO:0032920	putrescine acetylation	-0.912 (0.836)	0.86239	0.998741	0.78823	1
GO:0032919	spermine acetylation	-0.912 (0.836)	0.86239	0.998741	0.78823	1
GO:0032918	spermidine acetylation	-0.912 (0.836)	0.86239	0.998741	0.78823	1
GO:0032917	polyamine acetylation	-0.912 (0.836)	0.86239	0.998741	0.78823	1
GO:0061525	hindgut development	-0.591 (0.355)	0.95196	0.998741	0.7885	8
GO:1904406	negative regulation of nitric oxide metabolic process	-0.242 (0.25)	0.83383	0.998741	0.78892	12
GO:0045019	negative regulation of nitric oxide biosynthetic process	-0.242 (0.25)	0.83383	0.998741	0.78892	12
GO:0046947	hydroxylysine biosynthetic process	-0.557 (0.514)	0.86036	0.998741	0.78893	3
GO:0046946	hydroxylysine metabolic process	-0.557 (0.514)	0.86036	0.998741	0.78893	3
GO:0046606	negative regulation of centrosome cycle	0.104 (0.194)	0.29572	0.983581	0.78908	14
GO:0000737	DNA catabolic process, endonucleolytic	-0.164 (0.147)	0.86732	0.998741	0.78923	30
GO:0001569	branching involved in blood vessel morphogenesis	-0.214 (0.153)	0.91845	0.998741	0.7893	30
GO:0140238	presynaptic endocytosis	-0.0787 (0.111)	0.76117	0.998741	0.78941	50
GO:0048488	synaptic vesicle endocytosis	-0.0787 (0.111)	0.76117	0.998741	0.78941	50
GO:1903515	calcium ion transport from cytosol to endoplasmic reticulum	0.128 (0.419)	0.38036	0.987709	0.78943	1
GO:0032305	positive regulation of icosanoid secretion	-0.335 (0.211)	0.94359	0.998741	0.78949	16
GO:0050650	chondroitin sulfate proteoglycan biosynthetic process	-0.252 (0.156)	0.94727	0.998741	0.7896	27
GO:0050902	leukocyte adhesive activation	-0.395 (0.63)	0.73447	0.998741	0.7896	2
GO:1900040	regulation of interleukin-2 secretion	-0.196 (0.315)	0.73308	0.998741	0.78966	7
GO:0000098	sulfur amino acid catabolic process	-0.221 (0.216)	0.84666	0.998741	0.78981	15
GO:2000640	positive regulation of SREBP signaling pathway	-0.362 (0.804)	0.67379	0.998741	0.78982	1
GO:0051141	negative regulation of NK T cell proliferation	-0.362 (0.804)	0.67379	0.998741	0.78982	1
GO:0046500	S-adenosylmethionine metabolic process	-0.343 (0.202)	0.95468	0.998741	0.78988	17
GO:0021572	rhombomere 6 development	-0.753 (0.948)	0.78633	0.998741	0.78997	1
GO:0042760	very long-chain fatty acid catabolic process	0.0843 (0.418)	0.42018	0.989218	0.78998	4
GO:2000307	regulation of tumor necrosis factor (ligand) superfamily member 11 production	-1.43 (0.426)	0.9996	0.999963	0.79012	3
GO:0072535	tumor necrosis factor (ligand) superfamily member 11 production	-1.43 (0.426)	0.9996	0.999963	0.79012	3
GO:0019249	lactate biosynthetic process	-0.0657 (0.277)	0.59358	0.998741	0.79014	7
GO:0090289	regulation of osteoclast proliferation	0.0288 (0.37)	0.46898	0.990117	0.79025	5
GO:0070367	negative regulation of hepatocyte differentiation	-1.17 (0.884)	0.90641	0.998741	0.79025	1
GO:0043313	regulation of neutrophil degranulation	-0.16 (0.274)	0.72054	0.998741	0.7903	8
GO:1900169	regulation of glucocorticoid mediated signaling pathway	-0.534 (0.536)	0.8406	0.998741	0.79055	2
GO:0018214	protein carboxylation	-0.375 (0.328)	0.87348	0.998741	0.79094	3
GO:0017187	peptidyl-glutamic acid carboxylation	-0.375 (0.328)	0.87348	0.998741	0.79094	3
GO:0043249	erythrocyte maturation	-0.338 (0.214)	0.94303	0.998741	0.79095	14
GO:0099532	synaptic vesicle endosomal processing	-0.33 (0.375)	0.81074	0.998741	0.79106	5
GO:0032024	positive regulation of insulin secretion	-0.126 (0.0935)	0.91049	0.998741	0.79126	68
GO:1903896	positive regulation of IRE1-mediated unfolded protein response	-0.447 (0.345)	0.90243	0.998741	0.79129	7
GO:0014856	skeletal muscle cell proliferation	0.0762 (0.195)	0.3476	0.987709	0.7913	15
GO:0031146	SCF-dependent proteasomal ubiquitin-dependent protein catabolic process	-0.0397 (0.0813)	0.68754	0.998741	0.79146	90
GO:0010871	negative regulation of receptor biosynthetic process	-0.452 (0.348)	0.90263	0.998741	0.79148	6
GO:0002765	immune response-inhibiting signal transduction	-0.443 (0.312)	0.92214	0.998741	0.79154	8
GO:0090261	positive regulation of inclusion body assembly	-0.337 (0.374)	0.81592	0.998741	0.79169	4
GO:0048696	regulation of collateral sprouting in absence of injury	-0.338 (0.407)	0.79653	0.998741	0.79179	3
GO:0002190	cap-independent translational initiation	-0.157 (0.263)	0.724	0.998741	0.7919	5
GO:0016191	synaptic vesicle uncoating	-0.187 (0.347)	0.70458	0.998741	0.79196	5
GO:0003382	epithelial cell morphogenesis	-0.26 (0.146)	0.96225	0.999094	0.79198	30
GO:0060126	somatotropin secreting cell differentiation	-0.2 (0.374)	0.70332	0.998741	0.79202	5
GO:0032464	positive regulation of protein homooligomerization	-0.168 (0.267)	0.73596	0.998741	0.79211	10
GO:0030879	mammary gland development	-0.0915 (0.07)	0.90439	0.998741	0.79217	135
GO:0010265	SCF complex assembly	-0.0989 (0.335)	0.61592	0.998741	0.79219	6
GO:1902688	regulation of NAD metabolic process	-0.0389 (0.346)	0.54483	0.996029	0.79224	5
GO:0061179	negative regulation of insulin secretion involved in cellular response to glucose stimulus	-0.309 (0.267)	0.87639	0.998741	0.79252	9
GO:0090284	positive regulation of protein glycosylation in Golgi	-0.562 (0.856)	0.74433	0.998741	0.79267	1
GO:0032456	endocytic recycling	-0.292 (0.111)	0.99577	0.999835	0.79273	44
GO:0035993	deltoid tuberosity development	-0.604 (0.669)	0.81649	0.998741	0.79292	2
GO:0043179	rhythmic excitation	-0.982 (0.944)	0.85083	0.998741	0.79306	1
GO:0042313	protein kinase C deactivation	-0.982 (0.944)	0.85083	0.998741	0.79306	1
GO:0031583	phospholipase D-activating G protein-coupled receptor signaling pathway	-0.982 (0.944)	0.85083	0.998741	0.79306	1
GO:0071929	alpha-tubulin acetylation	0.495 (0.427)	0.12303	0.918389	0.79319	2
GO:0008628	hormone-mediated apoptotic signaling pathway	-0.18 (0.392)	0.67644	0.998741	0.79338	5
GO:0097274	urea homeostasis	-0.447 (0.604)	0.77019	0.998741	0.79348	2
GO:1904106	protein localization to microvillus	-0.698 (0.651)	0.8584	0.998741	0.79361	2
GO:0042501	serine phosphorylation of STAT protein	-0.333 (0.187)	0.96221	0.999094	0.79376	24
GO:0046626	regulation of insulin receptor signaling pathway	-0.0731 (0.0999)	0.76797	0.998741	0.79395	61
GO:0042196	chlorinated hydrocarbon metabolic process	-0.485 (0.836)	0.71922	0.998741	0.79421	1
GO:0018979	trichloroethylene metabolic process	-0.485 (0.836)	0.71922	0.998741	0.79421	1
GO:0035552	oxidative single-stranded DNA demethylation	-0.681 (0.648)	0.85325	0.998741	0.79427	2
GO:0018904	ether metabolic process	-0.333 (0.206)	0.94707	0.998741	0.7943	17
GO:0007185	transmembrane receptor protein tyrosine phosphatase signaling pathway	-0.41 (0.328)	0.89471	0.998741	0.79432	6
GO:0071640	regulation of macrophage inflammatory protein 1 alpha production	-0.481 (0.35)	0.91508	0.998741	0.79447	5
GO:0071608	macrophage inflammatory protein-1 alpha production	-0.481 (0.35)	0.91508	0.998741	0.79447	5
GO:0030302	deoxynucleotide transport	-0.73 (0.757)	0.83261	0.998741	0.79453	1
GO:0030206	chondroitin sulfate biosynthetic process	-0.289 (0.166)	0.95942	0.999094	0.79466	23
GO:0006809	nitric oxide biosynthetic process	-0.171 (0.104)	0.94945	0.998741	0.79485	65
GO:0097380	dorsal spinal cord interneuron anterior axon guidance	-0.961 (0.937)	0.84745	0.998741	0.79496	1
GO:0016115	terpenoid catabolic process	0.014 (0.381)	0.48535	0.993004	0.79497	5
GO:1903573	negative regulation of response to endoplasmic reticulum stress	0.0437 (0.114)	0.35107	0.987709	0.79519	43
GO:0032012	regulation of ARF protein signal transduction	-0.331 (0.179)	0.9676	0.999308	0.79524	18
GO:0032011	ARF protein signal transduction	-0.331 (0.179)	0.9676	0.999308	0.79524	18
GO:0061301	cerebellum vasculature morphogenesis	-0.884 (0.942)	0.82607	0.998741	0.79527	1
GO:0051230	spindle disassembly	-0.0458 (0.399)	0.54572	0.996029	0.79541	2
GO:0051228	mitotic spindle disassembly	-0.0458 (0.399)	0.54572	0.996029	0.79541	2
GO:0000964	mitochondrial RNA 5'-end processing	-0.928 (0.447)	0.98112	0.999835	0.79554	3
GO:0030050	vesicle transport along actin filament	-0.267 (0.349)	0.77778	0.998741	0.79556	5
GO:0035372	protein localization to microtubule	-0.187 (0.176)	0.85591	0.998741	0.79557	14
GO:0060124	positive regulation of growth hormone secretion	-0.307 (0.278)	0.86585	0.998741	0.79566	9
GO:2000568	positive regulation of memory T cell activation	-0.934 (0.875)	0.85701	0.998741	0.79566	1
GO:2000567	regulation of memory T cell activation	-0.934 (0.875)	0.85701	0.998741	0.79566	1
GO:2000446	regulation of macrophage migration inhibitory factor signaling pathway	-0.347 (0.521)	0.74761	0.998741	0.79571	3
GO:0035691	macrophage migration inhibitory factor signaling pathway	-0.347 (0.521)	0.74761	0.998741	0.79571	3
GO:0046341	CDP-diacylglycerol metabolic process	-0.187 (0.224)	0.79752	0.998741	0.7958	14
GO:0018160	peptidyl-pyrromethane cofactor linkage	-0.719 (0.76)	0.82819	0.998741	0.7959	1
GO:0030240	skeletal muscle thin filament assembly	-0.129 (0.218)	0.72281	0.998741	0.7961	14
GO:0033561	regulation of water loss via skin	-0.116 (0.162)	0.76259	0.998741	0.79615	25
GO:0072537	fibroblast activation	-0.271 (0.259)	0.85212	0.998741	0.79638	11
GO:0006354	DNA-templated transcription, elongation	-0.0867 (0.0683)	0.89809	0.998741	0.79638	108
GO:0110114	negative regulation of lipid transporter activity	-0.828 (0.888)	0.82418	0.998741	0.79645	1
GO:0060695	negative regulation of cholesterol transporter activity	-0.828 (0.888)	0.82418	0.998741	0.79645	1
GO:0051545	negative regulation of elastin biosynthetic process	-0.416 (0.864)	0.68495	0.998741	0.79648	1
GO:0051543	regulation of elastin biosynthetic process	-0.416 (0.864)	0.68495	0.998741	0.79648	1
GO:0051542	elastin biosynthetic process	-0.416 (0.864)	0.68495	0.998741	0.79648	1
GO:1902177	positive regulation of oxidative stress-induced intrinsic apoptotic signaling pathway	-0.182 (0.324)	0.71283	0.998741	0.79655	5
GO:0071374	cellular response to parathyroid hormone stimulus	-0.207 (0.285)	0.76537	0.998741	0.79657	8
GO:0021869	forebrain ventricular zone progenitor cell division	-0.0568 (0.394)	0.5573	0.996029	0.79661	5
GO:0010826	negative regulation of centrosome duplication	0.122 (0.202)	0.27343	0.98302	0.79664	12
GO:0015949	nucleobase-containing small molecule interconversion	-0.151 (0.156)	0.83469	0.998741	0.79668	27
GO:1900036	positive regulation of cellular response to heat	-0.641 (0.922)	0.7566	0.998741	0.79681	1
GO:0046086	adenosine biosynthetic process	-1.2 (0.857)	0.91841	0.998741	0.7971	1
GO:0032364	oxygen homeostasis	-0.425 (0.307)	0.91666	0.998741	0.79715	6
GO:1902202	regulation of hepatocyte growth factor receptor signaling pathway	-0.475 (0.463)	0.84755	0.998741	0.79717	4
GO:0045210	FasL biosynthetic process	-0.597 (0.653)	0.81952	0.998741	0.79763	2
GO:0098528	skeletal muscle fiber differentiation	-0.134 (0.329)	0.65837	0.998741	0.79766	6
GO:0060433	bronchus development	0.0533 (0.259)	0.41853	0.988166	0.79769	11
GO:0048541	Peyer's patch development	-0.474 (0.312)	0.93547	0.998741	0.79774	7
GO:0048537	mucosal-associated lymphoid tissue development	-0.474 (0.312)	0.93547	0.998741	0.79774	7
GO:0035405	histone-threonine phosphorylation	-0.155 (0.249)	0.73325	0.998741	0.79784	7
GO:0003351	epithelial cilium movement	-0.222 (0.151)	0.92934	0.998741	0.79813	23
GO:1901950	dense core granule transport	-0.205 (0.263)	0.78164	0.998741	0.79831	8
GO:0099519	dense core granule cytoskeletal transport	-0.205 (0.263)	0.78164	0.998741	0.79831	8
GO:0032253	dense core granule localization	-0.205 (0.263)	0.78164	0.998741	0.79831	8
GO:0019800	peptide cross-linking via chondroitin 4-sulfate glycosaminoglycan	-0.682 (0.404)	0.95425	0.998741	0.79844	5
GO:0019363	pyridine nucleotide biosynthetic process	-0.127 (0.0638)	0.97637	0.999835	0.79855	140
GO:0019359	nicotinamide nucleotide biosynthetic process	-0.127 (0.0638)	0.97637	0.999835	0.79855	140
GO:2001135	regulation of endocytic recycling	-0.251 (0.236)	0.85577	0.998741	0.79859	10
GO:0018916	nitrobenzene metabolic process	-0.239 (0.499)	0.68364	0.998741	0.79859	4
GO:0061912	selective autophagy	-0.0728 (0.113)	0.74018	0.998741	0.7988	48
GO:0042759	long-chain fatty acid biosynthetic process	-0.15 (0.163)	0.82191	0.998741	0.79901	28
GO:0021796	cerebral cortex regionalization	-0.397 (0.354)	0.86843	0.998741	0.79914	7
GO:0050852	T cell receptor signaling pathway	-0.0816 (0.0589)	0.91693	0.998741	0.79926	183
GO:0060047	heart contraction	-0.0465 (0.0525)	0.81246	0.998741	0.79926	250
GO:0018195	peptidyl-arginine modification	-0.171 (0.151)	0.87152	0.998741	0.79927	27
GO:1904506	negative regulation of telomere maintenance in response to DNA damage	-0.451 (0.353)	0.89909	0.998741	0.7994	4
GO:1904505	regulation of telomere maintenance in response to DNA damage	-0.451 (0.353)	0.89909	0.998741	0.7994	4
GO:0043553	negative regulation of phosphatidylinositol 3-kinase activity	-0.411 (0.361)	0.87212	0.998741	0.79943	4
GO:0032274	gonadotropin secretion	-0.355 (0.212)	0.9535	0.998741	0.79953	15
GO:0043983	histone H4-K12 acetylation	-0.0702 (0.288)	0.59643	0.998741	0.79955	6
GO:0070982	L-asparagine metabolic process	-0.561 (0.923)	0.72829	0.998741	0.79958	1
GO:0070981	L-asparagine biosynthetic process	-0.561 (0.923)	0.72829	0.998741	0.79958	1
GO:0033025	regulation of mast cell apoptotic process	-0.446 (0.453)	0.83717	0.998741	0.79965	3
GO:0033024	mast cell apoptotic process	-0.446 (0.453)	0.83717	0.998741	0.79965	3
GO:0033023	mast cell homeostasis	-0.446 (0.453)	0.83717	0.998741	0.79965	3
GO:0060572	morphogenesis of an epithelial bud	-0.244 (0.244)	0.841	0.998741	0.7997	14
GO:0046322	negative regulation of fatty acid oxidation	-0.245 (0.244)	0.84145	0.998741	0.79979	10
GO:0035553	oxidative single-stranded RNA demethylation	-0.117 (0.487)	0.59461	0.998741	0.79983	3
GO:0016189	synaptic vesicle to endosome fusion	-0.373 (0.463)	0.79002	0.998741	0.79987	3
GO:0140018	regulation of cytoplasmic translational fidelity	-0.437 (0.474)	0.82181	0.998741	0.79996	1
GO:0051606	detection of stimulus	-0.0416 (0.0416)	0.84169	0.998741	0.80003	562
GO:0044783	G1 DNA damage checkpoint	-0.135 (0.0909)	0.93182	0.998741	0.8001	62
GO:1905226	regulation of adhesion of symbiont to host epithelial cell	-0.802 (0.862)	0.82372	0.998741	0.80012	1
GO:0044651	adhesion of symbiont to host epithelial cell	-0.802 (0.862)	0.82372	0.998741	0.80012	1
GO:1902806	regulation of cell cycle G1/S phase transition	-0.134 (0.0619)	0.98454	0.999835	0.80017	154
GO:1905063	regulation of vascular smooth muscle cell differentiation	-0.273 (0.211)	0.90197	0.998741	0.80034	14
GO:0045769	negative regulation of asymmetric cell division	-0.402 (0.485)	0.79635	0.998741	0.80041	1
GO:0097286	iron ion import	-0.404 (0.267)	0.93491	0.998741	0.80082	8
GO:0032227	negative regulation of synaptic transmission, dopaminergic	-0.493 (0.433)	0.87285	0.998741	0.80082	3
GO:0072190	ureter urothelium development	-0.479 (0.547)	0.80914	0.998741	0.80087	3
GO:0033139	regulation of peptidyl-serine phosphorylation of STAT protein	-0.363 (0.206)	0.96082	0.999094	0.80103	20
GO:0046822	regulation of nucleocytoplasmic transport	0.002 (0.0768)	0.48962	0.993004	0.80108	100
GO:1902947	regulation of tau-protein kinase activity	0.113 (0.268)	0.33635	0.987709	0.80112	11
GO:0036292	DNA rewinding	-0.635 (0.373)	0.95579	0.998925	0.80118	2
GO:0038128	ERBB2 signaling pathway	-0.142 (0.145)	0.83719	0.998741	0.80136	32
GO:1905244	regulation of modification of synaptic structure	-0.213 (0.239)	0.81369	0.998741	0.80149	10
GO:0006772	thiamine metabolic process	-0.527 (0.416)	0.89735	0.998741	0.8015	3
GO:0086042	cardiac muscle cell-cardiac muscle cell adhesion	-0.131 (0.346)	0.64712	0.998741	0.80153	7
GO:0042180	cellular ketone metabolic process	-0.0953 (0.052)	0.96649	0.999259	0.80162	230
GO:1900035	negative regulation of cellular response to heat	-0.92 (0.932)	0.83825	0.998741	0.80167	1
GO:0034340	response to type I interferon	-0.0886 (0.0844)	0.85323	0.998741	0.80169	92
GO:1990546	mitochondrial tricarboxylic acid transmembrane transport	0.567 (0.597)	0.17102	0.957501	0.80169	1
GO:0006843	mitochondrial citrate transmembrane transport	0.567 (0.597)	0.17102	0.957501	0.80169	1
GO:1905341	negative regulation of protein localization to kinetochore	-0.101 (0.804)	0.55016	0.996029	0.80185	1
GO:1902426	deactivation of mitotic spindle assembly checkpoint	-0.101 (0.804)	0.55016	0.996029	0.80185	1
GO:0090233	negative regulation of spindle checkpoint	-0.101 (0.804)	0.55016	0.996029	0.80185	1
GO:0070429	negative regulation of nucleotide-binding oligomerization domain containing 1 signaling pathway	-0.91 (0.947)	0.83176	0.998741	0.80186	1
GO:0034148	negative regulation of toll-like receptor 5 signaling pathway	-0.91 (0.947)	0.83176	0.998741	0.80186	1
GO:0034147	regulation of toll-like receptor 5 signaling pathway	-0.91 (0.947)	0.83176	0.998741	0.80186	1
GO:0048752	semicircular canal morphogenesis	-0.453 (0.37)	0.88969	0.998741	0.80187	7
GO:0062030	negative regulation of stress granule assembly	-1.64 (1.67)	0.83706	0.998741	0.80187	1
GO:0032261	purine nucleotide salvage	-0.0161 (0.352)	0.51829	0.996029	0.8019	6
GO:0033077	T cell differentiation in thymus	-0.119 (0.0985)	0.88709	0.998741	0.80215	66
GO:0000578	embryonic axis specification	-0.0566 (0.145)	0.65185	0.998741	0.80231	31
GO:0060234	neuroblast delamination	-0.227 (0.855)	0.6048	0.998741	0.80231	1
GO:0006778	porphyrin-containing compound metabolic process	-0.124 (0.128)	0.83466	0.998741	0.80239	37
GO:0072525	pyridine-containing compound biosynthetic process	-0.124 (0.0633)	0.97465	0.999835	0.8024	143
GO:1904591	positive regulation of protein import	-0.0869 (0.122)	0.76208	0.998741	0.80258	38
GO:2000974	negative regulation of pro-B cell differentiation	-0.654 (0.536)	0.88868	0.998741	0.8026	3
GO:1905457	negative regulation of lymphoid progenitor cell differentiation	-0.654 (0.536)	0.88868	0.998741	0.8026	3
GO:0009648	photoperiodism	-0.23 (0.15)	0.93723	0.998741	0.80263	24
GO:0060763	mammary duct terminal end bud growth	-0.389 (0.505)	0.77911	0.998741	0.80275	3
GO:0060298	positive regulation of sarcomere organization	-0.387 (0.527)	0.76878	0.998741	0.80315	4
GO:1901401	regulation of tetrapyrrole metabolic process	-1.07 (0.474)	0.98813	0.999835	0.80317	3
GO:0140199	negative regulation of adenylate cyclase-activating adrenergic receptor signaling pathway involved in heart process	-0.666 (0.483)	0.91578	0.998741	0.80318	2
GO:0051764	actin crosslink formation	-0.493 (0.31)	0.94417	0.998741	0.80321	8
GO:0046415	urate metabolic process	-0.0962 (0.244)	0.65327	0.998741	0.80322	12
GO:0032789	unsaturated monocarboxylic acid metabolic process	0.61 (0.608)	0.15808	0.952517	0.80327	1
GO:0032788	saturated monocarboxylic acid metabolic process	0.61 (0.608)	0.15808	0.952517	0.80327	1
GO:0061157	mRNA destabilization	-0.15 (0.143)	0.85262	0.998741	0.80335	29
GO:0018879	biphenyl metabolic process	-0.339 (0.437)	0.78126	0.998741	0.8034	3
GO:0046827	positive regulation of protein export from nucleus	0.0766 (0.18)	0.33547	0.987709	0.80341	19
GO:0019310	inositol catabolic process	-0.681 (0.919)	0.77059	0.998741	0.80341	1
GO:1903141	negative regulation of establishment of endothelial barrier	0.0235 (0.566)	0.48342	0.991903	0.80348	2
GO:1901551	negative regulation of endothelial cell development	0.0235 (0.566)	0.48342	0.991903	0.80348	2
GO:0014816	skeletal muscle satellite cell differentiation	-0.366 (0.263)	0.91799	0.998741	0.80351	9
GO:0003219	cardiac right ventricle formation	-0.264 (0.515)	0.69589	0.998741	0.80359	3
GO:0050779	RNA destabilization	-0.141 (0.14)	0.84374	0.998741	0.80367	31
GO:0071444	cellular response to pheromone	-0.975 (0.938)	0.85069	0.998741	0.8037	1
GO:0070489	T cell aggregation	-0.819 (0.771)	0.85588	0.998741	0.80374	1
GO:0009408	response to heat	-0.104 (0.0581)	0.96289	0.999094	0.8038	162
GO:0046967	cytosol to ER transport	-0.301 (0.637)	0.68152	0.998741	0.80394	2
GO:0032650	regulation of interleukin-1 alpha production	-0.508 (0.37)	0.91501	0.998741	0.80424	6
GO:0045077	negative regulation of interferon-gamma biosynthetic process	-0.674 (0.529)	0.89859	0.998741	0.8043	3
GO:2000791	negative regulation of mesenchymal cell proliferation involved in lung development	-0.684 (0.629)	0.86165	0.998741	0.80446	2
GO:2000790	regulation of mesenchymal cell proliferation involved in lung development	-0.684 (0.629)	0.86165	0.998741	0.80446	2
GO:0002877	regulation of acute inflammatory response to non-antigenic stimulus	-0.519 (0.542)	0.83106	0.998741	0.80466	3
GO:0002525	acute inflammatory response to non-antigenic stimulus	-0.519 (0.542)	0.83106	0.998741	0.80466	3
GO:0045617	negative regulation of keratinocyte differentiation	-0.762 (0.292)	0.99551	0.999835	0.80473	8
GO:0097709	connective tissue replacement	-0.334 (0.298)	0.86883	0.998741	0.80478	8
GO:0140115	export across plasma membrane	-0.0916 (0.16)	0.71643	0.998741	0.80491	31
GO:0006344	maintenance of chromatin silencing	-0.0789 (0.344)	0.59071	0.998741	0.80494	4
GO:0046398	UDP-glucuronate metabolic process	-0.015 (0.384)	0.51563	0.996029	0.80495	4
GO:0036343	psychomotor behavior	-1.02 (0.462)	0.98636	0.999835	0.80507	3
GO:0072003	kidney rudiment formation	-0.303 (0.533)	0.71506	0.998741	0.80538	3
GO:0034720	histone H3-K4 demethylation	-0.0185 (0.31)	0.52378	0.996029	0.80556	6
GO:0033082	regulation of extrathymic T cell differentiation	-0.358 (0.645)	0.71063	0.998741	0.80557	2
GO:0021633	optic nerve structural organization	-0.517 (0.665)	0.78162	0.998741	0.80566	2
GO:2001055	positive regulation of mesenchymal cell apoptotic process	-0.498 (0.667)	0.77228	0.998741	0.8057	2
GO:0090646	mitochondrial tRNA processing	-0.321 (0.21)	0.93682	0.998741	0.8058	12
GO:0014038	regulation of Schwann cell differentiation	-0.391 (0.453)	0.80579	0.998741	0.8059	3
GO:0021933	radial glia guided migration of cerebellar granule cell	-0.273 (0.742)	0.6434	0.998741	0.8059	1
GO:0021686	cerebellar granular layer maturation	-0.273 (0.742)	0.6434	0.998741	0.8059	1
GO:1905065	positive regulation of vascular smooth muscle cell differentiation	-0.408 (0.366)	0.86767	0.998741	0.80593	6
GO:0090625	mRNA cleavage involved in gene silencing by siRNA	-1.01 (0.887)	0.8731	0.998741	0.806	1
GO:0071599	otic vesicle development	0.0933 (0.201)	0.32118	0.987709	0.80612	15
GO:0050995	negative regulation of lipid catabolic process	-0.0781 (0.164)	0.68326	0.998741	0.80614	23
GO:1904386	response to L-phenylalanine derivative	-0.7 (0.414)	0.95463	0.998741	0.80614	4
GO:0097068	response to thyroxine	-0.7 (0.414)	0.95463	0.998741	0.80614	4
GO:0003329	pancreatic PP cell fate commitment	-0.74 (0.641)	0.87579	0.998741	0.80622	2
GO:0003326	pancreatic A cell fate commitment	-0.74 (0.641)	0.87579	0.998741	0.80622	2
GO:0003312	pancreatic PP cell differentiation	-0.74 (0.641)	0.87579	0.998741	0.80622	2
GO:0097241	hematopoietic stem cell migration to bone marrow	0.0529 (0.421)	0.44997	0.989746	0.80625	2
GO:0045746	negative regulation of Notch signaling pathway	-0.144 (0.133)	0.86138	0.998741	0.80636	40
GO:1902951	negative regulation of dendritic spine maintenance	-0.539 (0.532)	0.84423	0.998741	0.80637	3
GO:0006105	succinate metabolic process	-0.233 (0.283)	0.7948	0.998741	0.80638	9
GO:1902115	regulation of organelle assembly	-0.124 (0.0544)	0.98858	0.999835	0.8064	183
GO:0021852	pyramidal neuron migration	-1.06 (0.892)	0.88275	0.998741	0.80644	1
GO:0042660	positive regulation of cell fate specification	-0.075 (0.494)	0.56039	0.996029	0.80652	2
GO:1905222	atrioventricular canal morphogenesis	-0.704 (0.877)	0.78899	0.998741	0.80665	1
GO:0034243	regulation of transcription elongation from RNA polymerase II promoter	-0.0362 (0.138)	0.60358	0.998741	0.80678	30
GO:0021648	vestibulocochlear nerve morphogenesis	-0.394 (0.373)	0.85499	0.998741	0.8068	7
GO:0048384	retinoic acid receptor signaling pathway	-0.24 (0.137)	0.96034	0.999094	0.80689	29
GO:0006430	lysyl-tRNA aminoacylation	0.637 (0.588)	0.13936	0.941624	0.80692	1
GO:0051885	positive regulation of timing of anagen	-0.218 (0.41)	0.70243	0.998741	0.8071	2
GO:0010735	positive regulation of transcription via serum response element binding	-0.117 (0.423)	0.60895	0.998741	0.80716	4
GO:1905607	negative regulation of presynapse assembly	-0.837 (0.946)	0.81181	0.998741	0.80725	1
GO:1905067	negative regulation of canonical Wnt signaling pathway involved in heart development	-0.837 (0.946)	0.81181	0.998741	0.80725	1
GO:1904723	negative regulation of Wnt-Frizzled-LRP5/6 complex assembly	-0.837 (0.946)	0.81181	0.998741	0.80725	1
GO:1904711	regulation of Wnt-Frizzled-LRP5/6 complex assembly	-0.837 (0.946)	0.81181	0.998741	0.80725	1
GO:1904701	Wnt-Frizzled-LRP5/6 complex assembly	-0.837 (0.946)	0.81181	0.998741	0.80725	1
GO:1901296	negative regulation of canonical Wnt signaling pathway involved in cardiac muscle cell fate commitment	-0.837 (0.946)	0.81181	0.998741	0.80725	1
GO:0045813	positive regulation of Wnt signaling pathway, calcium modulating pathway	-0.837 (0.946)	0.81181	0.998741	0.80725	1
GO:0008591	regulation of Wnt signaling pathway, calcium modulating pathway	-0.837 (0.946)	0.81181	0.998741	0.80725	1
GO:0032447	protein urmylation	-0.316 (0.436)	0.76556	0.998741	0.80748	4
GO:0061724	lipophagy	-0.46 (0.355)	0.90258	0.998741	0.80774	6
GO:0031427	response to methotrexate	-0.383 (0.399)	0.83137	0.998741	0.80777	4
GO:2000612	regulation of thyroid-stimulating hormone secretion	-0.475 (0.902)	0.7008	0.998741	0.80786	1
GO:0070460	thyroid-stimulating hormone secretion	-0.475 (0.902)	0.7008	0.998741	0.80786	1
GO:0017145	stem cell division	0.0156 (0.131)	0.45261	0.989746	0.80788	38
GO:0090648	response to environmental enrichment	-1.36 (0.898)	0.93516	0.998741	0.80794	1
GO:0060978	angiogenesis involved in coronary vascular morphogenesis	-0.618 (0.541)	0.87339	0.998741	0.80796	3
GO:2001032	regulation of double-strand break repair via nonhomologous end joining	-0.244 (0.167)	0.92766	0.998741	0.80797	19
GO:0110061	regulation of angiotensin-activated signaling pathway	-0.522 (0.579)	0.81668	0.998741	0.808	2
GO:0043551	regulation of phosphatidylinositol 3-kinase activity	-0.106 (0.115)	0.82142	0.998741	0.8081	53
GO:0001523	retinoid metabolic process	-0.156 (0.0886)	0.96094	0.999094	0.80814	96
GO:2000469	negative regulation of peroxidase activity	-1 (0.897)	0.86783	0.998741	0.80835	1
GO:1904887	Wnt signalosome assembly	-1 (0.897)	0.86783	0.998741	0.80835	1
GO:1903125	negative regulation of thioredoxin peroxidase activity by peptidyl-threonine phosphorylation	-1 (0.897)	0.86783	0.998741	0.80835	1
GO:1903124	negative regulation of thioredoxin peroxidase activity	-1 (0.897)	0.86783	0.998741	0.80835	1
GO:1903123	regulation of thioredoxin peroxidase activity	-1 (0.897)	0.86783	0.998741	0.80835	1
GO:0009084	glutamine family amino acid biosynthetic process	-0.128 (0.193)	0.74596	0.998741	0.80854	15
GO:0035721	intraciliary retrograde transport	-0.426 (0.236)	0.96439	0.999259	0.80857	12
GO:1905774	regulation of DNA helicase activity	-0.0297 (0.322)	0.53671	0.996029	0.80862	3
GO:0009913	epidermal cell differentiation	-0.0345 (0.0534)	0.74078	0.998741	0.80865	319
GO:0045016	mitochondrial magnesium ion transmembrane transport	-0.56 (0.68)	0.7949	0.998741	0.80887	1
GO:0051900	regulation of mitochondrial depolarization	-0.343 (0.191)	0.96406	0.999231	0.80888	20
GO:0042430	indole-containing compound metabolic process	-0.395 (0.182)	0.98497	0.999835	0.80899	22
GO:0033384	geranyl diphosphate biosynthetic process	0.292 (0.494)	0.27731	0.98302	0.80903	2
GO:0033383	geranyl diphosphate metabolic process	0.292 (0.494)	0.27731	0.98302	0.80903	2
GO:0048791	calcium ion-regulated exocytosis of neurotransmitter	-0.0176 (0.185)	0.53795	0.996029	0.80907	16
GO:0001820	serotonin secretion	-0.279 (0.289)	0.83254	0.998741	0.80914	9
GO:1905711	response to phosphatidylethanolamine	-1.37 (0.665)	0.98046	0.999835	0.80915	1
GO:0070563	negative regulation of vitamin D receptor signaling pathway	-1.25 (0.901)	0.91753	0.998741	0.80918	1
GO:1902949	positive regulation of tau-protein kinase activity	-0.175 (0.345)	0.69365	0.998741	0.80946	6
GO:1901799	negative regulation of proteasomal protein catabolic process	-0.0818 (0.1)	0.79318	0.998741	0.80961	51
GO:1901475	pyruvate transmembrane transport	-0.317 (0.407)	0.78221	0.998741	0.80968	4
GO:0006848	pyruvate transport	-0.317 (0.407)	0.78221	0.998741	0.80968	4
GO:0060294	cilium movement involved in cell motility	-0.202 (0.152)	0.90816	0.998741	0.80976	22
GO:0031440	regulation of mRNA 3'-end processing	-0.217 (0.129)	0.95344	0.998741	0.8099	28
GO:1905474	canonical Wnt signaling pathway involved in stem cell proliferation	-0.282 (0.628)	0.67323	0.998741	0.80993	1
GO:0060064	Spemann organizer formation at the anterior end of the primitive streak	-0.282 (0.628)	0.67323	0.998741	0.80993	1
GO:0006392	transcription elongation from mitochondrial promoter	-0.361 (0.579)	0.73356	0.998741	0.81006	1
GO:0043985	histone H4-R3 methylation	-0.301 (0.284)	0.85591	0.998741	0.81048	6
GO:0009948	anterior/posterior axis specification	-0.0509 (0.12)	0.66433	0.998741	0.8105	45
GO:0032330	regulation of chondrocyte differentiation	-0.143 (0.12)	0.88366	0.998741	0.81052	49
GO:0072038	mesenchymal stem cell maintenance involved in nephron morphogenesis	-0.277 (0.379)	0.76762	0.998741	0.81054	6
GO:0034143	regulation of toll-like receptor 4 signaling pathway	-0.226 (0.168)	0.91061	0.998741	0.8108	19
GO:0032972	regulation of muscle filament sliding speed	-1.32 (0.518)	0.99467	0.999835	0.8108	1
GO:0003273	cell migration involved in endocardial cushion formation	-0.56 (0.513)	0.86216	0.998741	0.81088	3
GO:0060638	mesenchymal-epithelial cell signaling	-0.176 (0.249)	0.76053	0.998741	0.811	8
GO:0006422	aspartyl-tRNA aminoacylation	-0.557 (0.653)	0.80291	0.998741	0.8112	1
GO:0006930	substrate-dependent cell migration, cell extension	-0.337 (0.248)	0.91291	0.998741	0.81122	9
GO:0097242	amyloid-beta clearance	-0.177 (0.14)	0.89644	0.998741	0.81125	33
GO:2001222	regulation of neuron migration	-0.255 (0.136)	0.96933	0.999835	0.81127	37
GO:1905247	positive regulation of aspartic-type peptidase activity	-0.232 (0.273)	0.8016	0.998741	0.81127	8
GO:1901610	positive regulation of vesicle transport along microtubule	-0.881 (0.367)	0.99177	0.999835	0.81127	3
GO:0046600	negative regulation of centriole replication	0.188 (0.228)	0.20515	0.976328	0.8113	8
GO:1904023	regulation of glucose catabolic process to lactate via pyruvate	0.006 (0.382)	0.49373	0.993004	0.81141	4
GO:0019666	nitrogenous compound fermentation	0.006 (0.382)	0.49373	0.993004	0.81141	4
GO:0019661	glucose catabolic process to lactate via pyruvate	0.006 (0.382)	0.49373	0.993004	0.81141	4
GO:0019660	glycolytic fermentation	0.006 (0.382)	0.49373	0.993004	0.81141	4
GO:0019659	glucose catabolic process to lactate	0.006 (0.382)	0.49373	0.993004	0.81141	4
GO:1904179	positive regulation of adipose tissue development	-0.173 (0.337)	0.6963	0.998741	0.81145	6
GO:0048839	inner ear development	-0.0418 (0.0615)	0.75141	0.998741	0.81145	186
GO:1903898	negative regulation of PERK-mediated unfolded protein response	-0.292 (0.364)	0.7887	0.998741	0.81146	5
GO:0086072	AV node cell-bundle of His cell adhesion involved in cell communication	-0.774 (0.932)	0.79707	0.998741	0.81151	1
GO:0072520	seminiferous tubule development	-0.55 (0.231)	0.99128	0.999835	0.81153	9
GO:2000254	regulation of male germ cell proliferation	-0.161 (0.421)	0.64861	0.998741	0.81159	3
GO:1905936	regulation of germ cell proliferation	-0.161 (0.421)	0.64861	0.998741	0.81159	3
GO:2000504	positive regulation of blood vessel remodeling	-0.67 (0.397)	0.9544	0.998741	0.81162	2
GO:0051176	positive regulation of sulfur metabolic process	0.304 (0.436)	0.24232	0.98302	0.81163	3
GO:0072262	metanephric glomerular mesangial cell proliferation involved in metanephros development	-0.553 (0.536)	0.84895	0.998741	0.8117	3
GO:0006268	DNA unwinding involved in DNA replication	-0.0504 (0.173)	0.61475	0.998741	0.81173	14
GO:0042713	sperm ejaculation	-0.132 (0.346)	0.6482	0.998741	0.81178	5
GO:0001955	blood vessel maturation	-0.396 (0.308)	0.9006	0.998741	0.81188	8
GO:1901725	regulation of histone deacetylase activity	-0.366 (0.263)	0.9176	0.998741	0.81212	9
GO:0035280	miRNA loading onto RISC involved in gene silencing by miRNA	-0.165 (0.328)	0.69271	0.998741	0.81217	7
GO:0021644	vagus nerve morphogenesis	-0.628 (0.638)	0.83735	0.998741	0.81217	2
GO:0009855	determination of bilateral symmetry	-0.107 (0.0716)	0.93316	0.998741	0.8122	122
GO:0005985	sucrose metabolic process	-0.585 (0.576)	0.84508	0.998741	0.81234	3
GO:2000502	negative regulation of natural killer cell chemotaxis	-0.484 (0.497)	0.83463	0.998741	0.8126	3
GO:0022614	membrane to membrane docking	-0.326 (0.428)	0.77697	0.998741	0.81265	4
GO:0009266	response to temperature stimulus	-0.108 (0.0507)	0.98309	0.999835	0.81272	223
GO:0032781	positive regulation of ATPase activity	-0.0893 (0.104)	0.80365	0.998741	0.81272	53
GO:0045629	negative regulation of T-helper 2 cell differentiation	-0.201 (0.443)	0.67488	0.998741	0.81272	4
GO:0098712	L-glutamate import across plasma membrane	-0.225 (0.224)	0.84289	0.998741	0.8128	13
GO:0021978	telencephalon regionalization	-0.321 (0.261)	0.89048	0.998741	0.81282	13
GO:0042491	inner ear auditory receptor cell differentiation	-0.108 (0.15)	0.76415	0.998741	0.81283	30
GO:0070862	negative regulation of protein exit from endoplasmic reticulum	-0.296 (0.208)	0.92246	0.998741	0.81292	10
GO:1903719	regulation of I-kappaB phosphorylation	-0.349 (0.314)	0.86671	0.998741	0.81305	6
GO:0007634	optokinetic behavior	-1.28 (0.926)	0.9172	0.998741	0.81306	1
GO:2001046	positive regulation of integrin-mediated signaling pathway	-0.438 (0.289)	0.93499	0.998741	0.81315	6
GO:1901293	nucleoside phosphate biosynthetic process	-0.0911 (0.0406)	0.9875	0.999835	0.81315	360
GO:0002438	acute inflammatory response to antigenic stimulus	-0.0952 (0.172)	0.7096	0.998741	0.81318	19
GO:0006677	glycosylceramide metabolic process	-0.182 (0.162)	0.86898	0.998741	0.81321	19
GO:0072076	nephrogenic mesenchyme development	-0.812 (0.384)	0.98289	0.999835	0.81333	3
GO:0006536	glutamate metabolic process	-0.217 (0.136)	0.94445	0.998741	0.81336	33
GO:0017196	N-terminal peptidyl-methionine acetylation	-0.376 (0.305)	0.8907	0.998741	0.81337	7
GO:0070922	small RNA loading onto RISC	-0.0431 (0.284)	0.56033	0.996029	0.81348	9
GO:0043654	recognition of apoptotic cell	-0.292 (0.338)	0.80676	0.998741	0.81352	7
GO:0034242	negative regulation of syncytium formation by plasma membrane fusion	-0.0793 (0.507)	0.56216	0.996029	0.81353	3
GO:2001170	negative regulation of ATP biosynthetic process	-0.222 (0.216)	0.84853	0.998741	0.81367	15
GO:1900242	regulation of synaptic vesicle endocytosis	-0.199 (0.192)	0.85007	0.998741	0.81373	16
GO:1903575	cornified envelope assembly	-0.522 (0.456)	0.87417	0.998741	0.81387	4
GO:0014826	vein smooth muscle contraction	-0.383 (0.466)	0.79473	0.998741	0.81394	4
GO:0001560	regulation of cell growth by extracellular stimulus	-0.448 (0.531)	0.80077	0.998741	0.81401	3
GO:0035483	gastric emptying	-0.378 (0.428)	0.81152	0.998741	0.81407	4
GO:0043586	tongue development	-0.112 (0.189)	0.72229	0.998741	0.81408	19
GO:0051775	response to redox state	-0.136 (0.218)	0.73367	0.998741	0.81429	14
GO:0006687	glycosphingolipid metabolic process	-0.101 (0.0934)	0.85964	0.998741	0.81432	63
GO:0003015	heart process	-0.0643 (0.0512)	0.89565	0.998741	0.81436	260
GO:0001782	B cell homeostasis	-0.323 (0.169)	0.97207	0.999835	0.81443	27
GO:0050886	endocrine process	-0.167 (0.0968)	0.95788	0.999094	0.81452	77
GO:0071409	cellular response to cycloheximide	-0.362 (0.473)	0.77807	0.998741	0.81459	3
GO:1902308	regulation of peptidyl-serine dephosphorylation	-0.34 (0.372)	0.81963	0.998741	0.81465	5
GO:0071428	rRNA-containing ribonucleoprotein complex export from nucleus	-0.221 (0.217)	0.8451	0.998741	0.81478	12
GO:1903721	positive regulation of I-kappaB phosphorylation	-0.364 (0.333)	0.86249	0.998741	0.81487	5
GO:0051938	L-glutamate import	-0.223 (0.217)	0.84764	0.998741	0.81489	14
GO:0043588	skin development	-0.0399 (0.0476)	0.79898	0.998741	0.81499	378
GO:0043247	telomere maintenance in response to DNA damage	-0.445 (0.201)	0.98668	0.999835	0.81501	13
GO:1900118	negative regulation of execution phase of apoptosis	-0.0161 (0.182)	0.53509	0.996029	0.81509	18
GO:0042373	vitamin K metabolic process	-0.485 (0.302)	0.94597	0.998741	0.81513	6
GO:0010260	animal organ senescence	-0.552 (0.496)	0.86733	0.998741	0.81515	3
GO:0072134	nephrogenic mesenchyme morphogenesis	-0.904 (0.42)	0.9843	0.999835	0.81525	2
GO:0002264	endothelial cell activation involved in immune response	-0.885 (0.947)	0.82483	0.998741	0.8153	1
GO:0019985	translesion synthesis	-0.0796 (0.109)	0.76817	0.998741	0.81548	40
GO:0043518	negative regulation of DNA damage response, signal transduction by p53 class mediator	-0.117 (0.222)	0.70094	0.998741	0.81553	13
GO:1990261	pre-mRNA catabolic process	-0.129 (0.607)	0.58397	0.997287	0.81556	1
GO:0097699	vascular endothelial cell response to fluid shear stress	-0.925 (0.921)	0.84226	0.998741	0.81558	1
GO:2001108	positive regulation of Rho guanyl-nucleotide exchange factor activity	-0.765 (0.931)	0.79432	0.998741	0.81565	1
GO:1905099	positive regulation of guanyl-nucleotide exchange factor activity	-0.765 (0.931)	0.79432	0.998741	0.81565	1
GO:1904477	positive regulation of Ras GTPase binding	-0.765 (0.931)	0.79432	0.998741	0.81565	1
GO:1904683	regulation of metalloendopeptidase activity	-0.315 (0.354)	0.81351	0.998741	0.81587	6
GO:0035455	response to interferon-alpha	-0.203 (0.188)	0.85984	0.998741	0.81593	20
GO:1905040	otic placode development	-1.24 (0.927)	0.9092	0.998741	0.81596	1
GO:1902378	VEGF-activated neuropilin signaling pathway involved in axon guidance	-1.24 (0.927)	0.9092	0.998741	0.81596	1
GO:0060301	positive regulation of cytokine activity	-1.24 (0.927)	0.9092	0.998741	0.81596	1
GO:0060684	epithelial-mesenchymal cell signaling	-0.359 (0.369)	0.83469	0.998741	0.81604	6
GO:0090312	positive regulation of protein deacetylation	-0.0275 (0.166)	0.5658	0.996029	0.81605	22
GO:1900076	regulation of cellular response to insulin stimulus	-0.0518 (0.0932)	0.71088	0.998741	0.81617	68
GO:0072576	liver morphogenesis	-0.218 (0.172)	0.89698	0.998741	0.81636	19
GO:2000676	positive regulation of type B pancreatic cell apoptotic process	-1.04 (0.502)	0.98117	0.999835	0.81637	3
GO:0086005	ventricular cardiac muscle cell action potential	-0.11 (0.162)	0.75245	0.998741	0.81639	32
GO:0072007	mesangial cell differentiation	-0.513 (0.368)	0.91845	0.998741	0.81645	6
GO:0046881	positive regulation of follicle-stimulating hormone secretion	-0.671 (0.312)	0.98416	0.999835	0.81651	6
GO:0046880	regulation of follicle-stimulating hormone secretion	-0.671 (0.312)	0.98416	0.999835	0.81651	6
GO:0034331	cell junction maintenance	-0.18 (0.242)	0.77135	0.998741	0.81666	13
GO:0048845	venous blood vessel morphogenesis	-0.464 (0.295)	0.94213	0.998741	0.81675	9
GO:0015942	formate metabolic process	-0.527 (0.351)	0.93324	0.998741	0.81682	6
GO:2000896	amylopectin metabolic process	-1.12 (0.815)	0.91436	0.998741	0.81692	1
GO:0098694	regulation of synaptic vesicle budding from presynaptic endocytic zone membrane	-1.12 (0.815)	0.91436	0.998741	0.81692	1
GO:0010021	amylopectin biosynthetic process	-1.12 (0.815)	0.91436	0.998741	0.81692	1
GO:2000308	negative regulation of tumor necrosis factor (ligand) superfamily member 11 production	-0.466 (0.855)	0.70712	0.998741	0.81703	1
GO:1900159	positive regulation of bone mineralization involved in bone maturation	-0.466 (0.855)	0.70712	0.998741	0.81703	1
GO:0033214	iron assimilation by chelation and transport	-0.466 (0.855)	0.70712	0.998741	0.81703	1
GO:1902253	regulation of intrinsic apoptotic signaling pathway by p53 class mediator	0.00231 (0.141)	0.49345	0.993004	0.81717	28
GO:0035728	response to hepatocyte growth factor	-0.11 (0.175)	0.7352	0.998741	0.81745	19
GO:0021637	trigeminal nerve structural organization	-0.525 (0.39)	0.91106	0.998741	0.81746	4
GO:0021636	trigeminal nerve morphogenesis	-0.525 (0.39)	0.91106	0.998741	0.81746	4
GO:0060468	prevention of polyspermy	-0.211 (0.552)	0.64874	0.998741	0.81759	2
GO:0030035	microspike assembly	-0.367 (0.434)	0.80101	0.998741	0.81768	4
GO:0045428	regulation of nitric oxide biosynthetic process	-0.204 (0.114)	0.96278	0.999094	0.8177	54
GO:0033197	response to vitamin E	-0.175 (0.231)	0.77524	0.998741	0.81776	12
GO:1903423	positive regulation of synaptic vesicle recycling	-0.0588 (0.248)	0.59384	0.998741	0.81792	9
GO:0046041	ITP metabolic process	-0.632 (0.615)	0.84787	0.998741	0.81795	2
GO:0030516	regulation of axon extension	0.0102 (0.0804)	0.44935	0.989746	0.81797	90
GO:0045776	negative regulation of blood pressure	-0.231 (0.127)	0.96598	0.999259	0.81815	41
GO:1902236	negative regulation of endoplasmic reticulum stress-induced intrinsic apoptotic signaling pathway	0.195 (0.172)	0.12772	0.927029	0.81817	19
GO:0009064	glutamine family amino acid metabolic process	-0.136 (0.0951)	0.92447	0.998741	0.81831	68
GO:0051964	negative regulation of synapse assembly	-0.405 (0.345)	0.87924	0.998741	0.81855	7
GO:0042178	xenobiotic catabolic process	-0.267 (0.218)	0.88987	0.998741	0.81856	13
GO:0045991	carbon catabolite activation of transcription	-0.327 (0.304)	0.85892	0.998741	0.81858	5
GO:0045990	carbon catabolite regulation of transcription	-0.327 (0.304)	0.85892	0.998741	0.81858	5
GO:0009298	GDP-mannose biosynthetic process	-0.889 (0.375)	0.99109	0.999835	0.81869	3
GO:1903051	negative regulation of proteolysis involved in cellular protein catabolic process	-0.0713 (0.0908)	0.78374	0.998741	0.81883	63
GO:0002635	negative regulation of germinal center formation	-0.683 (0.533)	0.90002	0.998741	0.81884	2
GO:2000675	negative regulation of type B pancreatic cell apoptotic process	-0.428 (0.313)	0.91416	0.998741	0.81887	6
GO:0019244	lactate biosynthetic process from pyruvate	-0.505 (0.872)	0.71867	0.998741	0.81894	1
GO:0032042	mitochondrial DNA metabolic process	-0.276 (0.174)	0.94362	0.998741	0.81904	20
GO:0036261	7-methylguanosine cap hypermethylation	0.0993 (0.53)	0.42574	0.989746	0.81915	1
GO:0140039	cell-cell adhesion in response to extracellular stimulus	-0.858 (0.508)	0.95421	0.998741	0.81926	2
GO:1903376	regulation of oxidative stress-induced neuron intrinsic apoptotic signaling pathway	-0.381 (0.292)	0.90458	0.998741	0.81935	7
GO:0036480	neuron intrinsic apoptotic signaling pathway in response to oxidative stress	-0.381 (0.292)	0.90458	0.998741	0.81935	7
GO:0010713	negative regulation of collagen metabolic process	-0.126 (0.231)	0.70661	0.998741	0.81947	11
GO:0009108	coenzyme biosynthetic process	-0.0947 (0.0489)	0.97355	0.999835	0.81962	247
GO:0021913	regulation of transcription from RNA polymerase II promoter involved in ventral spinal cord interneuron specification	-0.609 (0.537)	0.87139	0.998741	0.81975	3
GO:2000526	positive regulation of glycoprotein biosynthetic process involved in immunological synapse formation	-0.745 (0.944)	0.7849	0.998741	0.81978	1
GO:2000522	positive regulation of immunological synapse formation	-0.745 (0.944)	0.7849	0.998741	0.81978	1
GO:0038115	chemokine (C-C motif) ligand 19 signaling pathway	-0.745 (0.944)	0.7849	0.998741	0.81978	1
GO:0050667	homocysteine metabolic process	-0.168 (0.239)	0.75898	0.998741	0.82006	13
GO:2000103	positive regulation of mammary stem cell proliferation	-0.889 (0.944)	0.82676	0.998741	0.82031	1
GO:2000101	regulation of mammary stem cell proliferation	-0.889 (0.944)	0.82676	0.998741	0.82031	1
GO:1904677	positive regulation of somatic stem cell division	-0.889 (0.944)	0.82676	0.998741	0.82031	1
GO:1904675	regulation of somatic stem cell division	-0.889 (0.944)	0.82676	0.998741	0.82031	1
GO:0002174	mammary stem cell proliferation	-0.889 (0.944)	0.82676	0.998741	0.82031	1
GO:0051462	regulation of cortisol secretion	-0.368 (0.337)	0.863	0.998741	0.82038	5
GO:0043400	cortisol secretion	-0.368 (0.337)	0.863	0.998741	0.82038	5
GO:1903995	regulation of non-membrane spanning protein tyrosine kinase activity	-0.31 (0.309)	0.84202	0.998741	0.82041	8
GO:0006032	chitin catabolic process	-0.381 (0.399)	0.8298	0.998741	0.821	4
GO:0006030	chitin metabolic process	-0.381 (0.399)	0.8298	0.998741	0.821	4
GO:1903672	positive regulation of sprouting angiogenesis	-0.118 (0.133)	0.81333	0.998741	0.82115	37
GO:1905430	cellular response to glycine	-0.721 (0.918)	0.78381	0.998741	0.82126	1
GO:0000304	response to singlet oxygen	-0.721 (0.918)	0.78381	0.998741	0.82126	1
GO:0009414	response to water deprivation	-0.344 (0.255)	0.91095	0.998741	0.82152	9
GO:0097252	oligodendrocyte apoptotic process	-0.261 (0.442)	0.72239	0.998741	0.82157	4
GO:0045903	positive regulation of translational fidelity	-0.832 (0.757)	0.8641	0.998741	0.82157	2
GO:0046884	follicle-stimulating hormone secretion	-0.638 (0.297)	0.98419	0.999835	0.82172	7
GO:0032303	regulation of icosanoid secretion	-0.305 (0.196)	0.93998	0.998741	0.8218	18
GO:0002027	regulation of heart rate	-0.0398 (0.0921)	0.66717	0.998741	0.8218	89
GO:0031548	regulation of brain-derived neurotrophic factor receptor signaling pathway	-0.422 (0.641)	0.74461	0.998741	0.82181	2
GO:0072086	specification of loop of Henle identity	-0.403 (0.463)	0.80827	0.998741	0.82184	4
GO:0046016	positive regulation of transcription by glucose	-0.31 (0.362)	0.80448	0.998741	0.82198	4
GO:0033278	cell proliferation in midbrain	-0.245 (0.303)	0.79056	0.998741	0.82248	7
GO:0070542	response to fatty acid	-0.14 (0.0918)	0.93643	0.998741	0.8225	81
GO:0071332	cellular response to fructose stimulus	-0.494 (0.418)	0.88108	0.998741	0.8226	5
GO:0060592	mammary gland formation	-0.559 (0.341)	0.94949	0.998741	0.82263	7
GO:0044339	canonical Wnt signaling pathway involved in osteoblast differentiation	-0.259 (0.448)	0.7187	0.998741	0.82263	3
GO:0006206	pyrimidine nucleobase metabolic process	-0.34 (0.19)	0.96323	0.999094	0.82264	15
GO:0035082	axoneme assembly	-0.0884 (0.0964)	0.82043	0.998741	0.82269	60
GO:0006370	7-methylguanosine mRNA capping	-0.334 (0.116)	0.99791	0.999835	0.82298	32
GO:0106001	intestinal hexose absorption	-0.206 (0.283)	0.76749	0.998741	0.82298	6
GO:1904153	negative regulation of retrograde protein transport, ER to cytosol	-0.301 (0.213)	0.92097	0.998741	0.82317	9
GO:0003230	cardiac atrium development	-0.116 (0.145)	0.78744	0.998741	0.8232	33
GO:0072344	rescue of stalled ribosome	-0.564 (0.377)	0.93259	0.998741	0.82338	4
GO:1904983	glycine import into mitochondrion	-1.49 (1.84)	0.78973	0.998741	0.82342	1
GO:1905696	regulation of polysome binding	-0.116 (0.634)	0.57257	0.996029	0.82348	2
GO:1902943	positive regulation of voltage-gated chloride channel activity	-0.175 (0.467)	0.64581	0.998741	0.82354	2
GO:1902941	regulation of voltage-gated chloride channel activity	-0.175 (0.467)	0.64581	0.998741	0.82354	2
GO:0032900	negative regulation of neurotrophin production	-0.386 (0.865)	0.67222	0.998741	0.82357	1
GO:0032244	positive regulation of nucleoside transport	-0.386 (0.865)	0.67222	0.998741	0.82357	1
GO:0032242	regulation of nucleoside transport	-0.386 (0.865)	0.67222	0.998741	0.82357	1
GO:0009162	deoxyribonucleoside monophosphate metabolic process	-0.117 (0.209)	0.71191	0.998741	0.82358	13
GO:0097352	autophagosome maturation	0.213 (0.113)	0.029954	0.764801	0.82363	36
GO:0042321	negative regulation of circadian sleep/wake cycle, sleep	-0.307 (0.381)	0.78968	0.998741	0.82366	5
GO:0014841	skeletal muscle satellite cell proliferation	0.0676 (0.199)	0.36697	0.987709	0.824	14
GO:1990575	mitochondrial L-ornithine transmembrane transport	-0.573 (0.518)	0.86574	0.998741	0.82406	3
GO:0006668	sphinganine-1-phosphate metabolic process	-0.498 (0.493)	0.84378	0.998741	0.82447	2
GO:0031444	slow-twitch skeletal muscle fiber contraction	-0.452 (0.53)	0.80273	0.998741	0.82464	3
GO:0002634	regulation of germinal center formation	-0.151 (0.296)	0.69493	0.998741	0.82466	9
GO:0050730	regulation of peptidyl-tyrosine phosphorylation	-0.0637 (0.0528)	0.88614	0.998741	0.82467	242
GO:0031650	regulation of heat generation	-0.415 (0.248)	0.95272	0.998741	0.82476	12
GO:0048663	neuron fate commitment	-0.149 (0.111)	0.90962	0.998741	0.82491	60
GO:0042307	positive regulation of protein import into nucleus	-0.0963 (0.125)	0.78011	0.998741	0.82496	36
GO:0072144	glomerular mesangial cell development	-0.653 (0.442)	0.93038	0.998741	0.82496	4
GO:1901622	positive regulation of smoothened signaling pathway involved in dorsal/ventral neural tube patterning	-0.815 (0.944)	0.80591	0.998741	0.82503	1
GO:0006343	establishment of chromatin silencing	0.0276 (0.482)	0.47718	0.991781	0.82511	2
GO:2001028	positive regulation of endothelial cell chemotaxis	-0.134 (0.244)	0.70784	0.998741	0.82514	12
GO:0009165	nucleotide biosynthetic process	-0.0929 (0.0408)	0.98867	0.999835	0.82516	356
GO:0001961	positive regulation of cytokine-mediated signaling pathway	-0.0633 (0.106)	0.72467	0.998741	0.82539	49
GO:0045061	thymic T cell selection	-0.123 (0.185)	0.74672	0.998741	0.82561	21
GO:1900260	negative regulation of RNA-directed 5'-3' RNA polymerase activity	-0.266 (0.797)	0.63081	0.998741	0.82603	1
GO:1900259	regulation of RNA-directed 5'-3' RNA polymerase activity	-0.266 (0.797)	0.63081	0.998741	0.82603	1
GO:0006701	progesterone biosynthetic process	-0.541 (0.307)	0.96094	0.999094	0.8261	6
GO:1901723	negative regulation of cell proliferation involved in kidney development	-0.411 (0.395)	0.8506	0.998741	0.82612	5
GO:0019856	pyrimidine nucleobase biosynthetic process	-0.553 (0.287)	0.97311	0.999835	0.82632	7
GO:0010749	regulation of nitric oxide mediated signal transduction	-0.214 (0.263)	0.79281	0.998741	0.8264	10
GO:0046015	regulation of transcription by glucose	-0.312 (0.334)	0.82441	0.998741	0.82642	5
GO:0097338	response to clozapine	-0.375 (0.594)	0.73586	0.998741	0.82644	2
GO:1903441	protein localization to ciliary membrane	-0.206 (0.22)	0.8257	0.998741	0.82648	10
GO:0033137	negative regulation of peptidyl-serine phosphorylation	-0.187 (0.159)	0.88081	0.998741	0.8266	24
GO:0036298	recombinational interstrand cross-link repair	-0.697 (0.532)	0.90502	0.998741	0.82684	2
GO:0032730	positive regulation of interleukin-1 alpha production	-0.721 (0.458)	0.94219	0.998741	0.82703	4
GO:0061642	chemoattraction of axon	-0.383 (0.438)	0.80925	0.998741	0.82719	4
GO:0090122	cholesterol ester hydrolysis involved in cholesterol transport	-0.851 (0.946)	0.8158	0.998741	0.82732	1
GO:0007023	post-chaperonin tubulin folding pathway	-0.203 (0.436)	0.67927	0.998741	0.82743	4
GO:2000345	regulation of hepatocyte proliferation	-0.13 (0.202)	0.74086	0.998741	0.82748	14
GO:0060399	positive regulation of growth hormone receptor signaling pathway	-0.642 (0.427)	0.93377	0.998741	0.82756	3
GO:0060156	milk ejection reflex	-1.14 (0.943)	0.88741	0.998741	0.82765	1
GO:0010232	vascular transport	-1.14 (0.943)	0.88741	0.998741	0.82765	1
GO:0050872	white fat cell differentiation	-0.267 (0.249)	0.85777	0.998741	0.82766	12
GO:0010513	positive regulation of phosphatidylinositol biosynthetic process	-0.33 (0.319)	0.84965	0.998741	0.8277	5
GO:0034067	protein localization to Golgi apparatus	0.182 (0.14)	0.096038	0.880269	0.82784	27
GO:0070487	monocyte aggregation	-0.393 (0.412)	0.82957	0.998741	0.82792	5
GO:0070543	response to linoleic acid	-0.773 (0.661)	0.879	0.998741	0.82795	2
GO:1900041	negative regulation of interleukin-2 secretion	-0.279 (0.404)	0.75487	0.998741	0.82807	4
GO:0032258	protein localization by the Cvt pathway	-0.338 (0.484)	0.75717	0.998741	0.82809	3
GO:0002143	tRNA wobble position uridine thiolation	-0.544 (0.368)	0.93039	0.998741	0.82814	4
GO:0009799	specification of symmetry	-0.111 (0.0714)	0.94057	0.998741	0.82829	123
GO:1905278	positive regulation of epithelial tube formation	-0.0822 (0.395)	0.5824	0.99659	0.8284	4
GO:0072107	positive regulation of ureteric bud formation	-0.0822 (0.395)	0.5824	0.99659	0.8284	4
GO:0072106	regulation of ureteric bud formation	-0.0822 (0.395)	0.5824	0.99659	0.8284	4
GO:0060676	ureteric bud formation	-0.0822 (0.395)	0.5824	0.99659	0.8284	4
GO:0071362	cellular response to ether	-0.407 (0.337)	0.886	0.998741	0.82846	5
GO:0021846	cell proliferation in forebrain	0.257 (0.155)	0.048245	0.824064	0.8286	26
GO:0070124	mitochondrial translational initiation	-0.0359 (0.551)	0.52601	0.996029	0.82863	2
GO:0035021	negative regulation of Rac protein signal transduction	0.0501 (0.424)	0.45298	0.989746	0.82868	3
GO:0044346	fibroblast apoptotic process	-0.175 (0.18)	0.83443	0.998741	0.82875	20
GO:0033085	negative regulation of T cell differentiation in thymus	-0.386 (0.279)	0.91616	0.998741	0.82881	8
GO:0042701	progesterone secretion	-0.469 (0.444)	0.85458	0.998741	0.82898	4
GO:0015959	diadenosine polyphosphate metabolic process	0.098 (0.37)	0.39565	0.987709	0.82903	5
GO:0052746	inositol phosphorylation	-0.155 (0.563)	0.60825	0.998741	0.82913	2
GO:0002513	tolerance induction to self antigen	-0.645 (0.429)	0.93374	0.998741	0.82931	4
GO:1990773	matrix metallopeptidase secretion	-0.614 (0.662)	0.823	0.998741	0.82938	2
GO:1904465	negative regulation of matrix metallopeptidase secretion	-0.614 (0.662)	0.823	0.998741	0.82938	2
GO:1904464	regulation of matrix metallopeptidase secretion	-0.614 (0.662)	0.823	0.998741	0.82938	2
GO:0051569	regulation of histone H3-K4 methylation	-0.179 (0.151)	0.88273	0.998741	0.8294	24
GO:0009449	gamma-aminobutyric acid biosynthetic process	-0.718 (0.52)	0.91627	0.998741	0.82949	3
GO:0030916	otic vesicle formation	0.0575 (0.257)	0.41147	0.988166	0.82961	8
GO:0098679	regulation of carbohydrate catabolic process by regulation of transcription from RNA polymerase II promoter	-0.702 (0.414)	0.95494	0.998741	0.82965	3
GO:0072361	regulation of glycolytic process by regulation of transcription from RNA polymerase II promoter	-0.702 (0.414)	0.95494	0.998741	0.82965	3
GO:0014898	cardiac muscle hypertrophy in response to stress	-0.0298 (0.153)	0.57693	0.996029	0.82967	22
GO:0014887	cardiac muscle adaptation	-0.0298 (0.153)	0.57693	0.996029	0.82967	22
GO:0003299	muscle hypertrophy in response to stress	-0.0298 (0.153)	0.57693	0.996029	0.82967	22
GO:0015760	glucose-6-phosphate transport	-0.47 (0.301)	0.94057	0.998741	0.82988	6
GO:0015712	hexose phosphate transport	-0.47 (0.301)	0.94057	0.998741	0.82988	6
GO:0006002	fructose 6-phosphate metabolic process	-0.275 (0.221)	0.89299	0.998741	0.82991	10
GO:1904637	cellular response to ionomycin	-0.373 (0.383)	0.83491	0.998741	0.82992	4
GO:1904636	response to ionomycin	-0.373 (0.383)	0.83491	0.998741	0.82992	4
GO:0048886	neuromast hair cell differentiation	-0.607 (0.79)	0.77909	0.998741	0.83	1
GO:0048884	neuromast development	-0.607 (0.79)	0.77909	0.998741	0.83	1
GO:0048882	lateral line development	-0.607 (0.79)	0.77909	0.998741	0.83	1
GO:0035675	neuromast hair cell development	-0.607 (0.79)	0.77909	0.998741	0.83	1
GO:0032475	otolith formation	-0.607 (0.79)	0.77909	0.998741	0.83	1
GO:0008016	regulation of heart contraction	-0.0341 (0.0563)	0.72757	0.998741	0.83006	221
GO:0043084	penile erection	-0.224 (0.277)	0.79031	0.998741	0.83018	10
GO:0072738	cellular response to diamide	-0.936 (0.388)	0.99204	0.999835	0.83026	2
GO:0072737	response to diamide	-0.936 (0.388)	0.99204	0.999835	0.83026	2
GO:0038161	prolactin signaling pathway	-0.433 (0.563)	0.77925	0.998741	0.83031	2
GO:0006450	regulation of translational fidelity	-0.123 (0.169)	0.76756	0.998741	0.83056	18
GO:0035812	renal sodium excretion	-0.236 (0.19)	0.89378	0.998741	0.83067	20
GO:0003209	cardiac atrium morphogenesis	-0.149 (0.157)	0.82741	0.998741	0.83077	28
GO:1902491	negative regulation of sperm capacitation	-1.04 (0.944)	0.86439	0.998741	0.83095	1
GO:1904797	negative regulation of core promoter binding	0.0445 (0.682)	0.47396	0.991781	0.83098	1
GO:0021870	Cajal-Retzius cell differentiation	0.0445 (0.682)	0.47396	0.991781	0.83098	1
GO:0009435	NAD biosynthetic process	-0.154 (0.105)	0.92909	0.998741	0.83099	53
GO:0001920	negative regulation of receptor recycling	-0.38 (0.357)	0.856	0.998741	0.83127	4
GO:0072423	response to DNA damage checkpoint signaling	-0.00579 (0.258)	0.50895	0.996029	0.83133	7
GO:0072402	response to DNA integrity checkpoint signaling	-0.00579 (0.258)	0.50895	0.996029	0.83133	7
GO:0072396	response to cell cycle checkpoint signaling	-0.00579 (0.258)	0.50895	0.996029	0.83133	7
GO:0060694	regulation of cholesterol transporter activity	-0.823 (0.632)	0.90342	0.998741	0.83144	2
GO:0016197	endosomal transport	-0.107 (0.051)	0.98245	0.999835	0.83152	212
GO:2000490	negative regulation of hepatic stellate cell activation	-0.419 (0.489)	0.80421	0.998741	0.83154	2
GO:0021784	postganglionic parasympathetic fiber development	-0.578 (0.622)	0.82367	0.998741	0.83188	2
GO:1900222	negative regulation of amyloid-beta clearance	-0.398 (0.263)	0.9347	0.998741	0.83192	8
GO:0046838	phosphorylated carbohydrate dephosphorylation	-0.146 (0.203)	0.76324	0.998741	0.83193	14
GO:0009215	purine deoxyribonucleoside triphosphate metabolic process	-0.277 (0.256)	0.86028	0.998741	0.83198	9
GO:2000734	negative regulation of glial cell-derived neurotrophic factor receptor signaling pathway involved in ureteric bud formation	-0.931 (0.941)	0.83881	0.998741	0.83201	1
GO:2000733	regulation of glial cell-derived neurotrophic factor receptor signaling pathway involved in ureteric bud formation	-0.931 (0.941)	0.83881	0.998741	0.83201	1
GO:2000703	negative regulation of fibroblast growth factor receptor signaling pathway involved in ureteric bud formation	-0.931 (0.941)	0.83881	0.998741	0.83201	1
GO:2000702	regulation of fibroblast growth factor receptor signaling pathway involved in ureteric bud formation	-0.931 (0.941)	0.83881	0.998741	0.83201	1
GO:2000701	glial cell-derived neurotrophic factor receptor signaling pathway involved in ureteric bud formation	-0.931 (0.941)	0.83881	0.998741	0.83201	1
GO:2000699	fibroblast growth factor receptor signaling pathway involved in ureteric bud formation	-0.931 (0.941)	0.83881	0.998741	0.83201	1
GO:2000607	negative regulation of cell proliferation involved in mesonephros development	-0.931 (0.941)	0.83881	0.998741	0.83201	1
GO:2000606	regulation of cell proliferation involved in mesonephros development	-0.931 (0.941)	0.83881	0.998741	0.83201	1
GO:1905277	negative regulation of epithelial tube formation	-0.931 (0.941)	0.83881	0.998741	0.83201	1
GO:1902396	protein localization to bicellular tight junction	-0.921 (0.709)	0.90278	0.998741	0.83214	1
GO:0007497	posterior midgut development	-0.599 (0.592)	0.84395	0.998741	0.83231	2
GO:2001193	positive regulation of gamma-delta T cell activation involved in immune response	-1.22 (0.925)	0.9059	0.998741	0.83239	1
GO:2001191	regulation of gamma-delta T cell activation involved in immune response	-1.22 (0.925)	0.9059	0.998741	0.83239	1
GO:0035548	negative regulation of interferon-beta secretion	-1.22 (0.925)	0.9059	0.998741	0.83239	1
GO:0002290	gamma-delta T cell activation involved in immune response	-1.22 (0.925)	0.9059	0.998741	0.83239	1
GO:0045956	positive regulation of calcium ion-dependent exocytosis	-0.208 (0.166)	0.89494	0.998741	0.8324	23
GO:0045655	regulation of monocyte differentiation	-0.356 (0.202)	0.96086	0.999094	0.83241	17
GO:1903547	regulation of growth hormone activity	-0.883 (0.869)	0.84504	0.998741	0.83243	1
GO:0090214	spongiotrophoblast layer developmental growth	-0.883 (0.869)	0.84504	0.998741	0.83243	1
GO:0060723	regulation of cell proliferation involved in embryonic placenta development	-0.883 (0.869)	0.84504	0.998741	0.83243	1
GO:0060722	cell proliferation involved in embryonic placenta development	-0.883 (0.869)	0.84504	0.998741	0.83243	1
GO:0060721	regulation of spongiotrophoblast cell proliferation	-0.883 (0.869)	0.84504	0.998741	0.83243	1
GO:0060720	spongiotrophoblast cell proliferation	-0.883 (0.869)	0.84504	0.998741	0.83243	1
GO:0009438	methylglyoxal metabolic process	0.00781 (0.265)	0.48826	0.993004	0.8325	5
GO:0042264	peptidyl-aspartic acid hydroxylation	-0.434 (0.776)	0.71194	0.998741	0.83252	2
GO:0099564	modification of synaptic structure, modulating synaptic transmission	-1.52 (0.776)	0.9753	0.999835	0.83252	1
GO:1900244	positive regulation of synaptic vesicle endocytosis	-0.0677 (0.274)	0.59772	0.998741	0.83274	7
GO:0018293	protein-FAD linkage	-0.567 (1.79)	0.62446	0.998741	0.83295	1
GO:0001990	regulation of systemic arterial blood pressure by hormone	-0.231 (0.151)	0.9365	0.998741	0.83299	35
GO:0034059	response to anoxia	-0.71 (0.632)	0.86919	0.998741	0.833	2
GO:0045578	negative regulation of B cell differentiation	-0.522 (0.465)	0.86935	0.998741	0.83314	4
GO:0003199	endocardial cushion to mesenchymal transition involved in heart valve formation	-0.241 (0.437)	0.70896	0.998741	0.83318	3
GO:2000152	regulation of ubiquitin-specific protease activity	-0.0366 (0.327)	0.54465	0.996029	0.83328	4
GO:0072236	metanephric loop of Henle development	-0.509 (0.433)	0.88021	0.998741	0.83334	4
GO:0070486	leukocyte aggregation	-0.00953 (0.244)	0.51556	0.996029	0.83346	11
GO:0072573	tolerance induction to lipopolysaccharide	-0.616 (0.666)	0.8225	0.998741	0.83355	2
GO:1905289	regulation of CAMKK-AMPK signaling cascade	-1.01 (0.612)	0.95012	0.998741	0.83365	2
GO:0006542	glutamine biosynthetic process	-0.788 (0.432)	0.96592	0.999259	0.83366	1
GO:0035780	CD80 biosynthetic process	-1.02 (0.496)	0.97967	0.999835	0.83374	1
GO:0051299	centrosome separation	-0.479 (0.184)	0.99541	0.999835	0.83387	15
GO:1901797	negative regulation of signal transduction by p53 class mediator	-0.0206 (0.137)	0.55968	0.996029	0.8339	29
GO:2000436	positive regulation of protein neddylation	-1.14 (0.888)	0.89958	0.998741	0.834	1
GO:1905795	cellular response to puromycin	-0.335 (0.669)	0.69179	0.998741	0.83402	1
GO:1905794	response to puromycin	-0.335 (0.669)	0.69179	0.998741	0.83402	1
GO:0071926	endocannabinoid signaling pathway	-0.62 (0.367)	0.95423	0.998741	0.83409	4
GO:0010886	positive regulation of cholesterol storage	-0.326 (0.336)	0.83424	0.998741	0.83444	7
GO:0061743	motor learning	-0.336 (0.406)	0.79587	0.998741	0.83453	5
GO:2000325	regulation of nuclear receptor transcription coactivator activity	-0.431 (0.408)	0.85471	0.998741	0.83457	4
GO:0006713	glucocorticoid catabolic process	-0.651 (0.879)	0.77054	0.998741	0.83474	1
GO:0060586	multicellular organismal iron ion homeostasis	-0.172 (0.279)	0.73114	0.998741	0.83478	9
GO:2000685	positive regulation of cellular response to X-ray	-0.808 (0.823)	0.83673	0.998741	0.83483	1
GO:0035978	histone H2A-S139 phosphorylation	-0.808 (0.823)	0.83673	0.998741	0.83483	1
GO:0003131	mesodermal-endodermal cell signaling	-0.808 (0.823)	0.83673	0.998741	0.83483	1
GO:0008015	blood circulation	-0.0891 (0.0379)	0.99056	0.999835	0.8349	495
GO:0050993	dimethylallyl diphosphate metabolic process	0.178 (0.602)	0.38383	0.987709	0.8349	2
GO:0050992	dimethylallyl diphosphate biosynthetic process	0.178 (0.602)	0.38383	0.987709	0.8349	2
GO:0036158	outer dynein arm assembly	-0.0203 (0.188)	0.54299	0.996029	0.83497	17
GO:0002232	leukocyte chemotaxis involved in inflammatory response	-0.733 (0.384)	0.97192	0.999835	0.83514	5
GO:0090370	negative regulation of cholesterol efflux	-0.458 (0.41)	0.86837	0.998741	0.83522	4
GO:0021930	cerebellar granule cell precursor proliferation	-0.0988 (0.272)	0.64173	0.998741	0.83549	10
GO:0021924	cell proliferation in external granule layer	-0.0988 (0.272)	0.64173	0.998741	0.83549	10
GO:2000312	regulation of kainate selective glutamate receptor activity	-0.554 (0.471)	0.88011	0.998741	0.83557	3
GO:0031532	actin cytoskeleton reorganization	-0.14 (0.084)	0.95256	0.998741	0.83566	98
GO:0046130	purine ribonucleoside catabolic process	-0.466 (0.33)	0.92135	0.998741	0.83568	8
GO:0006152	purine nucleoside catabolic process	-0.466 (0.33)	0.92135	0.998741	0.83568	8
GO:1902159	regulation of cyclic nucleotide-gated ion channel activity	-0.00188 (0.566)	0.50133	0.995117	0.8357	2
GO:1903587	regulation of blood vessel endothelial cell proliferation involved in sprouting angiogenesis	-0.218 (0.249)	0.80996	0.998741	0.83572	13
GO:0033088	negative regulation of immature T cell proliferation in thymus	-0.577 (0.362)	0.94442	0.998741	0.83576	4
GO:1902031	regulation of NADP metabolic process	-0.36 (0.431)	0.7981	0.998741	0.83587	4
GO:0002175	protein localization to paranode region of axon	-0.317 (0.373)	0.80209	0.998741	0.83588	5
GO:0036466	synaptic vesicle recycling via endosome	-0.329 (0.358)	0.82102	0.998741	0.83591	4
GO:0010739	positive regulation of protein kinase A signaling	-0.3 (0.29)	0.85007	0.998741	0.83592	10
GO:0048621	post-embryonic digestive tract morphogenesis	-0.941 (0.945)	0.84033	0.998741	0.83626	1
GO:0038194	thyroid-stimulating hormone signaling pathway	-0.567 (0.63)	0.81612	0.998741	0.83646	2
GO:2000638	regulation of SREBP signaling pathway	-0.474 (0.514)	0.82185	0.998741	0.83655	3
GO:0007368	determination of left/right symmetry	-0.128 (0.0743)	0.95799	0.999094	0.8366	113
GO:0006939	smooth muscle contraction	-0.113 (0.0829)	0.91392	0.998741	0.837	105
GO:2001223	negative regulation of neuron migration	-0.248 (0.292)	0.80271	0.998741	0.83703	9
GO:0001694	histamine biosynthetic process	-0.577 (0.613)	0.82671	0.998741	0.83723	2
GO:0071453	cellular response to oxygen levels	-0.0883 (0.0534)	0.95092	0.998741	0.8374	209
GO:0032074	negative regulation of nuclease activity	-0.426 (0.243)	0.96051	0.999094	0.83741	7
GO:0051882	mitochondrial depolarization	-0.296 (0.182)	0.94831	0.998741	0.83775	22
GO:0021534	cell proliferation in hindbrain	-0.137 (0.261)	0.70011	0.998741	0.83786	11
GO:1903997	positive regulation of non-membrane spanning protein tyrosine kinase activity	-0.32 (0.327)	0.83584	0.998741	0.83797	7
GO:0043390	aflatoxin B1 metabolic process	-0.834 (0.806)	0.84966	0.998741	0.8382	1
GO:0030037	actin filament reorganization involved in cell cycle	-0.662 (0.719)	0.82151	0.998741	0.8383	1
GO:1904843	cellular response to nitroglycerin	-1.37 (0.623)	0.98609	0.999835	0.83845	1
GO:0032455	nerve growth factor processing	-0.734 (0.45)	0.94858	0.998741	0.83855	4
GO:0006434	seryl-tRNA aminoacylation	-0.184 (0.553)	0.63028	0.998741	0.83875	2
GO:0070243	regulation of thymocyte apoptotic process	-0.471 (0.228)	0.98061	0.999835	0.83895	12
GO:1902283	negative regulation of primary amine oxidase activity	-0.769 (0.398)	0.97336	0.999835	0.83904	2
GO:0061351	neural precursor cell proliferation	0.0631 (0.0678)	0.176	0.958176	0.83916	140
GO:1903403	negative regulation of renal phosphate excretion	-0.989 (0.944)	0.85269	0.998741	0.83927	1
GO:1903402	regulation of renal phosphate excretion	-0.989 (0.944)	0.85269	0.998741	0.83927	1
GO:0044722	renal phosphate excretion	-0.989 (0.944)	0.85269	0.998741	0.83927	1
GO:0003421	growth plate cartilage axis specification	-0.989 (0.944)	0.85269	0.998741	0.83927	1
GO:0060340	positive regulation of type I interferon-mediated signaling pathway	-0.164 (0.215)	0.77685	0.998741	0.83946	13
GO:1904482	cellular response to tetrahydrofolate	-0.141 (0.453)	0.62221	0.998741	0.83949	2
GO:1904481	response to tetrahydrofolate	-0.141 (0.453)	0.62221	0.998741	0.83949	2
GO:0019264	glycine biosynthetic process from serine	-0.141 (0.453)	0.62221	0.998741	0.83949	2
GO:0060601	lateral sprouting from an epithelium	-0.338 (0.278)	0.88798	0.998741	0.83951	11
GO:0032782	bile acid secretion	-0.0718 (0.352)	0.58081	0.996029	0.83987	6
GO:0010835	regulation of protein ADP-ribosylation	-0.239 (0.243)	0.83728	0.998741	0.84017	9
GO:0015797	mannitol transport	-1.05 (0.745)	0.92123	0.998741	0.8402	1
GO:0015724	formate transport	-1.05 (0.745)	0.92123	0.998741	0.8402	1
GO:0045590	negative regulation of regulatory T cell differentiation	-0.919 (0.401)	0.98905	0.999835	0.84024	5
GO:0021873	forebrain neuroblast division	-0.121 (0.241)	0.69262	0.998741	0.84029	9
GO:2000049	positive regulation of cell-cell adhesion mediated by cadherin	0.11 (0.217)	0.30584	0.987709	0.84031	10
GO:0043322	negative regulation of natural killer cell degranulation	-0.922 (0.885)	0.85137	0.998741	0.84092	1
GO:0070901	mitochondrial tRNA methylation	-0.721 (0.39)	0.96759	0.999308	0.84124	4
GO:0003032	detection of oxygen	-0.712 (0.809)	0.81062	0.998741	0.84126	2
GO:0060278	regulation of ovulation	-0.336 (0.491)	0.75287	0.998741	0.84164	3
GO:1990839	response to endothelin	-0.299 (0.615)	0.68678	0.998741	0.84175	2
GO:0048675	axon extension	-0.00988 (0.0726)	0.55408	0.996029	0.8418	111
GO:0007584	response to nutrient	-0.125 (0.0571)	0.98541	0.999835	0.84181	204
GO:0060184	cell cycle switching	-0.395 (0.453)	0.80824	0.998741	0.84185	3
GO:0051729	germline cell cycle switching, mitotic to meiotic cell cycle	-0.395 (0.453)	0.80824	0.998741	0.84185	3
GO:0051728	cell cycle switching, mitotic to meiotic cell cycle	-0.395 (0.453)	0.80824	0.998741	0.84185	3
GO:0046602	regulation of mitotic centrosome separation	-0.242 (0.232)	0.8519	0.998741	0.84188	9
GO:0046168	glycerol-3-phosphate catabolic process	-0.983 (0.467)	0.98222	0.999835	0.84226	3
GO:0008593	regulation of Notch signaling pathway	-0.103 (0.0824)	0.89385	0.998741	0.84234	97
GO:1903524	positive regulation of blood circulation	-0.201 (0.105)	0.97228	0.999835	0.84237	64
GO:0001120	protein-DNA complex remodeling	-0.28 (0.452)	0.73222	0.998741	0.84239	1
GO:0001113	transcriptional open complex formation at RNA polymerase II promoter	-0.28 (0.452)	0.73222	0.998741	0.84239	1
GO:0001112	DNA-templated transcriptional open complex formation	-0.28 (0.452)	0.73222	0.998741	0.84239	1
GO:1901663	quinone biosynthetic process	-0.0171 (0.184)	0.53702	0.996029	0.84281	17
GO:0006744	ubiquinone biosynthetic process	-0.0171 (0.184)	0.53702	0.996029	0.84281	17
GO:0071229	cellular response to acid chemical	-0.077 (0.0579)	0.90812	0.998741	0.84283	200
GO:0007197	adenylate cyclase-inhibiting G protein-coupled acetylcholine receptor signaling pathway	-0.459 (0.316)	0.92704	0.998741	0.84286	8
GO:0002416	IgG immunoglobulin transcytosis in epithelial cells mediated by FcRn immunoglobulin receptor	-0.444 (0.543)	0.79313	0.998741	0.84313	1
GO:0001886	endothelial cell morphogenesis	-0.568 (0.224)	0.99437	0.999835	0.84315	12
GO:0008204	ergosterol metabolic process	-0.749 (0.563)	0.9081	0.998741	0.84344	2
GO:0006696	ergosterol biosynthetic process	-0.749 (0.563)	0.9081	0.998741	0.84344	2
GO:1904158	axonemal central apparatus assembly	-0.542 (0.465)	0.87816	0.998741	0.84345	3
GO:0009582	detection of abiotic stimulus	0.000672 (0.0721)	0.49628	0.994953	0.84373	125
GO:0006907	pinocytosis	-0.143 (0.151)	0.82864	0.998741	0.84376	20
GO:0016180	snRNA processing	-0.141 (0.151)	0.82532	0.998741	0.8438	22
GO:0072289	metanephric nephron tubule formation	-0.431 (0.461)	0.82505	0.998741	0.84387	4
GO:0051255	spindle midzone assembly	0.036 (0.247)	0.44202	0.989746	0.84403	9
GO:0042214	terpene metabolic process	-0.463 (0.507)	0.8192	0.998741	0.84425	3
GO:0035356	cellular triglyceride homeostasis	-0.304 (0.29)	0.85269	0.998741	0.84433	7
GO:0070462	plus-end specific microtubule depolymerization	-1.03 (0.875)	0.88113	0.998741	0.84439	1
GO:0061523	cilium disassembly	-1.03 (0.875)	0.88113	0.998741	0.84439	1
GO:0060404	axonemal microtubule depolymerization	-1.03 (0.875)	0.88113	0.998741	0.84439	1
GO:0010938	cytoplasmic microtubule depolymerization	-1.03 (0.875)	0.88113	0.998741	0.84439	1
GO:1990108	protein linear deubiquitination	-0.0677 (0.354)	0.57572	0.996029	0.84444	3
GO:0007112	male meiosis cytokinesis	-0.0518 (1.02)	0.52023	0.996029	0.84446	1
GO:0034969	histone arginine methylation	-0.233 (0.211)	0.86568	0.998741	0.8446	13
GO:1990743	protein sialylation	-0.301 (0.385)	0.78304	0.998741	0.84464	4
GO:0050717	positive regulation of interleukin-1 alpha secretion	-0.883 (0.523)	0.95423	0.998741	0.84465	3
GO:0034103	regulation of tissue remodeling	-0.258 (0.0991)	0.99545	0.999835	0.84476	68
GO:0045919	positive regulation of cytolysis	-0.235 (0.246)	0.83017	0.998741	0.84483	11
GO:1900370	positive regulation of RNA interference	1.15 (0.951)	0.11221	0.906007	0.84484	1
GO:0031394	positive regulation of prostaglandin biosynthetic process	-0.484 (0.362)	0.90933	0.998741	0.84488	6
GO:1900272	negative regulation of long-term synaptic potentiation	-0.169 (0.249)	0.75098	0.998741	0.84501	12
GO:0072179	nephric duct formation	-0.389 (0.42)	0.8231	0.998741	0.8452	5
GO:2000833	positive regulation of steroid hormone secretion	-0.288 (0.296)	0.83502	0.998741	0.84579	9
GO:1904743	negative regulation of telomeric DNA binding	-0.893 (0.648)	0.91583	0.998741	0.84585	2
GO:0051232	meiotic spindle elongation	-1.17 (0.929)	0.89671	0.998741	0.84587	1
GO:0018352	protein-pyridoxal-5-phosphate linkage	-0.775 (0.645)	0.88513	0.998741	0.84599	2
GO:0071579	regulation of zinc ion transport	-0.753 (0.643)	0.8795	0.998741	0.84605	2
GO:0140192	regulation of adenylate cyclase-activating adrenergic receptor signaling pathway involved in heart process	-0.606 (0.428)	0.92173	0.998741	0.84625	3
GO:0016139	glycoside catabolic process	-0.0315 (0.227)	0.55506	0.996029	0.84631	8
GO:0090291	negative regulation of osteoclast proliferation	-0.69 (0.66)	0.85179	0.998741	0.84645	2
GO:0047496	vesicle transport along microtubule	-0.122 (0.104)	0.879	0.998741	0.84698	46
GO:0045870	positive regulation of single stranded viral RNA replication via double stranded DNA intermediate	-0.597 (0.651)	0.8205	0.998741	0.84704	2
GO:0001552	ovarian follicle atresia	-0.485 (0.706)	0.75368	0.998741	0.84705	1
GO:0051150	regulation of smooth muscle cell differentiation	-0.165 (0.14)	0.88109	0.998741	0.84707	29
GO:2000431	regulation of cytokinesis, actomyosin contractile ring assembly	-0.671 (0.855)	0.78364	0.998741	0.84707	1
GO:0015721	bile acid and bile salt transport	-0.159 (0.163)	0.83627	0.998741	0.84709	27
GO:1990416	cellular response to brain-derived neurotrophic factor stimulus	-0.427 (0.286)	0.932	0.998741	0.84731	10
GO:0051145	smooth muscle cell differentiation	-0.159 (0.11)	0.92492	0.998741	0.84734	54
GO:0010815	bradykinin catabolic process	-0.568 (0.387)	0.92881	0.998741	0.84746	5
GO:0003013	circulatory system process	-0.0985 (0.0375)	0.99573	0.999835	0.84749	505
GO:0006556	S-adenosylmethionine biosynthetic process	-0.513 (0.399)	0.90076	0.998741	0.84753	4
GO:1901673	regulation of mitotic spindle assembly	-0.000505 (0.147)	0.50138	0.995117	0.84769	18
GO:2000288	positive regulation of myoblast proliferation	-0.33 (0.297)	0.86699	0.998741	0.84777	8
GO:1900084	regulation of peptidyl-tyrosine autophosphorylation	-0.382 (0.375)	0.8461	0.998741	0.84783	5
GO:0060305	regulation of cell diameter	-0.983 (0.934)	0.85384	0.998741	0.84802	1
GO:0030845	phospholipase C-inhibiting G protein-coupled receptor signaling pathway	-0.983 (0.934)	0.85384	0.998741	0.84802	1
GO:0010925	positive regulation of inositol-polyphosphate 5-phosphatase activity	-0.983 (0.934)	0.85384	0.998741	0.84802	1
GO:0010924	regulation of inositol-polyphosphate 5-phosphatase activity	-0.983 (0.934)	0.85384	0.998741	0.84802	1
GO:0010920	negative regulation of inositol phosphate biosynthetic process	-0.983 (0.934)	0.85384	0.998741	0.84802	1
GO:0051695	actin filament uncapping	-0.654 (0.625)	0.85227	0.998741	0.84803	2
GO:1990280	RNA localization to chromatin	-0.585 (0.716)	0.79284	0.998741	0.84823	1
GO:1902889	protein localization to spindle microtubule	-0.585 (0.716)	0.79284	0.998741	0.84823	1
GO:0072017	distal tubule development	-0.132 (0.257)	0.69573	0.998741	0.84829	11
GO:1903980	positive regulation of microglial cell activation	-0.564 (0.313)	0.96444	0.999259	0.84844	7
GO:0003064	regulation of heart rate by hormone	-0.917 (0.642)	0.92328	0.998741	0.84849	2
GO:0097094	craniofacial suture morphogenesis	-0.221 (0.203)	0.86121	0.998741	0.8486	18
GO:2000124	regulation of endocannabinoid signaling pathway	-1.01 (0.503)	0.97787	0.999835	0.84882	2
GO:0140214	positive regulation of long-chain fatty acid import into cell	-0.203 (0.701)	0.61388	0.998741	0.84892	1
GO:1904450	positive regulation of aspartate secretion	-0.885 (0.868)	0.8462	0.998741	0.84896	1
GO:1904448	regulation of aspartate secretion	-0.885 (0.868)	0.8462	0.998741	0.84896	1
GO:0061528	aspartate secretion	-0.885 (0.868)	0.8462	0.998741	0.84896	1
GO:0014053	negative regulation of gamma-aminobutyric acid secretion	-0.885 (0.868)	0.8462	0.998741	0.84896	1
GO:0021903	rostrocaudal neural tube patterning	-0.317 (0.278)	0.87329	0.998741	0.84905	10
GO:0002753	cytoplasmic pattern recognition receptor signaling pathway	-0.116 (0.103)	0.87031	0.998741	0.84913	55
GO:0003254	regulation of membrane depolarization	-0.279 (0.138)	0.97784	0.999835	0.84914	40
GO:0080163	regulation of protein serine/threonine phosphatase activity	-0.234 (0.641)	0.64226	0.998741	0.84917	1
GO:0003105	negative regulation of glomerular filtration	-0.54 (0.457)	0.88132	0.998741	0.84919	4
GO:0046850	regulation of bone remodeling	-0.223 (0.125)	0.96279	0.999094	0.84961	44
GO:0060027	convergent extension involved in gastrulation	-0.365 (0.264)	0.91684	0.998741	0.84963	8
GO:0032480	negative regulation of type I interferon production	-0.305 (0.116)	0.99582	0.999835	0.84979	43
GO:0022013	pallium cell proliferation in forebrain	-0.979 (0.922)	0.85588	0.998741	0.84998	1
GO:0070269	pyroptosis	-0.134 (0.249)	0.70549	0.998741	0.85006	10
GO:0046218	indolalkylamine catabolic process	-0.58 (0.273)	0.98312	0.999835	0.85016	10
GO:0042436	indole-containing compound catabolic process	-0.58 (0.273)	0.98312	0.999835	0.85016	10
GO:0006569	tryptophan catabolic process	-0.58 (0.273)	0.98312	0.999835	0.85016	10
GO:0010288	response to lead ion	-0.242 (0.174)	0.91808	0.998741	0.85021	23
GO:1905913	negative regulation of calcium ion export across plasma membrane	-1.07 (0.9)	0.8819	0.998741	0.8503	1
GO:1904590	negative regulation of protein import	-0.194 (0.222)	0.80858	0.998741	0.85033	12
GO:0042308	negative regulation of protein import into nucleus	-0.194 (0.222)	0.80858	0.998741	0.85033	12
GO:0050796	regulation of insulin secretion	-0.0932 (0.0633)	0.92956	0.998741	0.85048	167
GO:0086069	bundle of His cell to Purkinje myocyte communication	-0.25 (0.263)	0.82845	0.998741	0.8505	13
GO:0003420	regulation of growth plate cartilage chondrocyte proliferation	-0.296 (0.495)	0.72515	0.998741	0.85055	2
GO:1904684	negative regulation of metalloendopeptidase activity	-0.532 (0.433)	0.89021	0.998741	0.8506	4
GO:1902073	positive regulation of hypoxia-inducible factor-1alpha signaling pathway	-1.01 (0.774)	0.90338	0.998741	0.8506	1
GO:1902071	regulation of hypoxia-inducible factor-1alpha signaling pathway	-1.01 (0.774)	0.90338	0.998741	0.8506	1
GO:1901522	positive regulation of transcription from RNA polymerase II promoter involved in cellular response to chemical stimulus	-0.32 (0.152)	0.98217	0.999835	0.85063	22
GO:0051256	mitotic spindle midzone assembly	-0.537 (0.37)	0.92661	0.998741	0.8507	6
GO:0070716	mismatch repair involved in maintenance of fidelity involved in DNA-dependent DNA replication	-0.795 (0.678)	0.8795	0.998741	0.8507	1
GO:0007198	adenylate cyclase-inhibiting serotonin receptor signaling pathway	-0.711 (0.529)	0.91046	0.998741	0.85071	3
GO:0045216	cell-cell junction organization	-0.121 (0.0691)	0.96034	0.999094	0.85072	149
GO:0010812	negative regulation of cell-substrate adhesion	-0.249 (0.109)	0.98904	0.999835	0.85076	58
GO:0035644	phosphoanandamide dephosphorylation	-0.659 (1.01)	0.74279	0.998741	0.85078	1
GO:0015812	gamma-aminobutyric acid transport	-0.292 (0.231)	0.89705	0.998741	0.85079	13
GO:0052428	modulation by host of symbiont molecular function	0.417 (0.326)	0.099996	0.883021	0.85093	6
GO:0006570	tyrosine metabolic process	-0.328 (0.281)	0.87854	0.998741	0.851	10
GO:1901620	regulation of smoothened signaling pathway involved in dorsal/ventral neural tube patterning	-0.153 (0.28)	0.70728	0.998741	0.85113	8
GO:0060591	chondroblast differentiation	-0.362 (0.299)	0.8865	0.998741	0.85132	5
GO:0009590	detection of gravity	-0.591 (0.659)	0.81526	0.998741	0.85136	2
GO:0038089	positive regulation of cell migration by vascular endothelial growth factor signaling pathway	-0.393 (0.354)	0.8667	0.998741	0.85156	6
GO:0009914	hormone transport	-0.0951 (0.0475)	0.97724	0.999835	0.85166	301
GO:0007249	I-kappaB kinase/NF-kappaB signaling	-0.0839 (0.0501)	0.953	0.998741	0.8518	244
GO:0015772	oligosaccharide transport	-0.354 (0.45)	0.78412	0.998741	0.85182	4
GO:0015770	sucrose transport	-0.354 (0.45)	0.78412	0.998741	0.85182	4
GO:0015766	disaccharide transport	-0.354 (0.45)	0.78412	0.998741	0.85182	4
GO:0042181	ketone biosynthetic process	-0.144 (0.119)	0.88767	0.998741	0.85218	41
GO:1904017	cellular response to Thyroglobulin triiodothyronine	-0.65 (0.482)	0.9111	0.998741	0.85244	2
GO:0043555	regulation of translation in response to stress	-0.361 (0.172)	0.98204	0.999835	0.85246	17
GO:1901376	organic heteropentacyclic compound metabolic process	-0.545 (0.481)	0.87139	0.998741	0.85255	3
GO:0046222	aflatoxin metabolic process	-0.545 (0.481)	0.87139	0.998741	0.85255	3
GO:0043385	mycotoxin metabolic process	-0.545 (0.481)	0.87139	0.998741	0.85255	3
GO:0060992	response to fungicide	0.0934 (0.218)	0.33392	0.987709	0.85256	11
GO:0043631	RNA polyadenylation	-0.138 (0.104)	0.9064	0.998741	0.85256	45
GO:0006585	dopamine biosynthetic process from tyrosine	-0.876 (0.913)	0.83134	0.998741	0.85256	1
GO:0032430	positive regulation of phospholipase A2 activity	-0.364 (0.288)	0.89669	0.998741	0.85263	6
GO:0045682	regulation of epidermis development	-0.216 (0.0855)	0.99416	0.999835	0.85265	81
GO:0043316	cytotoxic T cell degranulation	-0.591 (0.42)	0.92007	0.998741	0.85269	3
GO:0071357	cellular response to type I interferon	-0.119 (0.0864)	0.91614	0.998741	0.85277	88
GO:0060337	type I interferon signaling pathway	-0.119 (0.0864)	0.91614	0.998741	0.85277	88
GO:1901678	iron coordination entity transport	-0.0113 (0.247)	0.51816	0.996029	0.85282	10
GO:2000134	negative regulation of G1/S transition of mitotic cell cycle	-0.158 (0.0763)	0.9806	0.999835	0.85284	98
GO:0044154	histone H3-K14 acetylation	0.0496 (0.272)	0.42762	0.989746	0.85286	7
GO:0034605	cellular response to heat	-0.108 (0.0656)	0.94998	0.998741	0.85294	124
GO:1905049	negative regulation of metallopeptidase activity	-0.441 (0.358)	0.89113	0.998741	0.85297	5
GO:0060976	coronary vasculature development	-0.102 (0.112)	0.81812	0.998741	0.85298	44
GO:1901608	regulation of vesicle transport along microtubule	-0.858 (0.314)	0.99688	0.999835	0.85306	4
GO:0098728	germline stem cell asymmetric division	-0.427 (0.458)	0.82422	0.998741	0.85311	4
GO:0048133	male germ-line stem cell asymmetric division	-0.427 (0.458)	0.82422	0.998741	0.85311	4
GO:0042078	germ-line stem cell division	-0.427 (0.458)	0.82422	0.998741	0.85311	4
GO:0090119	vesicle-mediated cholesterol transport	-0.751 (0.66)	0.87246	0.998741	0.85324	2
GO:0009087	methionine catabolic process	-0.694 (0.827)	0.7993	0.998741	0.85331	1
GO:1902254	negative regulation of intrinsic apoptotic signaling pathway by p53 class mediator	-0.0312 (0.158)	0.57844	0.996029	0.85339	21
GO:0033750	ribosome localization	-0.252 (0.224)	0.86891	0.998741	0.85349	11
GO:0000054	ribosomal subunit export from nucleus	-0.252 (0.224)	0.86891	0.998741	0.85349	11
GO:1903488	negative regulation of lactation	-1.69 (0.565)	0.99859	0.999963	0.8535	1
GO:0010824	regulation of centrosome duplication	-0.0406 (0.105)	0.65079	0.998741	0.85353	43
GO:0043328	protein transport to vacuole involved in ubiquitin-dependent protein catabolic process via the multivesicular body sorting pathway	-1.2 (0.491)	0.99278	0.999835	0.85353	4
GO:0070189	kynurenine metabolic process	-0.48 (0.264)	0.96575	0.999259	0.85382	11
GO:0030072	peptide hormone secretion	-0.0925 (0.0537)	0.95744	0.999094	0.85382	235
GO:0034505	tooth mineralization	-0.222 (0.175)	0.89847	0.998741	0.85384	22
GO:1901911	adenosine 5'-(hexahydrogen pentaphosphate) catabolic process	-0.369 (0.766)	0.68499	0.998741	0.85393	2
GO:1901910	adenosine 5'-(hexahydrogen pentaphosphate) metabolic process	-0.369 (0.766)	0.68499	0.998741	0.85393	2
GO:1901909	diadenosine hexaphosphate catabolic process	-0.369 (0.766)	0.68499	0.998741	0.85393	2
GO:1901908	diadenosine hexaphosphate metabolic process	-0.369 (0.766)	0.68499	0.998741	0.85393	2
GO:1901907	diadenosine pentaphosphate catabolic process	-0.369 (0.766)	0.68499	0.998741	0.85393	2
GO:1901906	diadenosine pentaphosphate metabolic process	-0.369 (0.766)	0.68499	0.998741	0.85393	2
GO:0071543	diphosphoinositol polyphosphate metabolic process	-0.369 (0.766)	0.68499	0.998741	0.85393	2
GO:0015961	diadenosine polyphosphate catabolic process	-0.369 (0.766)	0.68499	0.998741	0.85393	2
GO:0038031	non-canonical Wnt signaling pathway via JNK cascade	-0.134 (0.358)	0.64543	0.998741	0.85395	6
GO:0044819	mitotic G1/S transition checkpoint	-0.147 (0.0913)	0.94656	0.998741	0.854	61
GO:0031571	mitotic G1 DNA damage checkpoint	-0.147 (0.0913)	0.94656	0.998741	0.854	61
GO:2000256	positive regulation of male germ cell proliferation	-0.144 (0.71)	0.58061	0.996029	0.85419	1
GO:1905938	positive regulation of germ cell proliferation	-0.144 (0.71)	0.58061	0.996029	0.85419	1
GO:0046605	regulation of centrosome cycle	0.01 (0.0922)	0.45661	0.989746	0.85423	58
GO:0051097	negative regulation of helicase activity	-0.118 (0.238)	0.69062	0.998741	0.85468	5
GO:0000023	maltose metabolic process	-0.605 (0.423)	0.92375	0.998741	0.85482	3
GO:0010771	negative regulation of cell morphogenesis involved in differentiation	-0.129 (0.0846)	0.93654	0.998741	0.85486	90
GO:0060378	regulation of brood size	-0.705 (0.658)	0.85812	0.998741	0.85505	2
GO:0010643	cell communication by chemical coupling	-0.399 (0.567)	0.75909	0.998741	0.85509	3
GO:0097368	establishment of Sertoli cell barrier	-0.779 (0.346)	0.98782	0.999835	0.85539	4
GO:0032049	cardiolipin biosynthetic process	-0.295 (0.283)	0.85142	0.998741	0.8554	6
GO:0001101	response to acid chemical	-0.0928 (0.0455)	0.97917	0.999835	0.85552	327
GO:1902225	negative regulation of acrosome reaction	-1.16 (0.942)	0.8905	0.998741	0.8556	1
GO:0061031	endodermal digestive tract morphogenesis	-0.551 (0.65)	0.80143	0.998741	0.85573	2
GO:0051083	'de novo' cotranslational protein folding	-0.491 (0.543)	0.81743	0.998741	0.85591	2
GO:2000827	mitochondrial RNA surveillance	-1.28 (1.67)	0.77867	0.998741	0.85618	1
GO:0071026	cytoplasmic RNA surveillance	-1.28 (1.67)	0.77867	0.998741	0.85618	1
GO:0035946	mitochondrial mRNA surveillance	-1.28 (1.67)	0.77867	0.998741	0.85618	1
GO:0035945	mitochondrial ncRNA surveillance	-1.28 (1.67)	0.77867	0.998741	0.85618	1
GO:0023019	signal transduction involved in regulation of gene expression	-0.37 (0.2)	0.96781	0.999308	0.85634	19
GO:0042472	inner ear morphogenesis	-0.0474 (0.0855)	0.71031	0.998741	0.85672	93
GO:2000047	regulation of cell-cell adhesion mediated by cadherin	0.0341 (0.175)	0.42264	0.989377	0.85694	17
GO:0071526	semaphorin-plexin signaling pathway	-0.202 (0.138)	0.92893	0.998741	0.85723	36
GO:0098925	retrograde trans-synaptic signaling by nitric oxide, modulating synaptic transmission	-1.27 (0.925)	0.91506	0.998741	0.85739	1
GO:0052565	response to defense-related host nitric oxide production	-1.27 (0.925)	0.91506	0.998741	0.85739	1
GO:0052551	response to defense-related nitric oxide production by other organism involved in symbiotic interaction	-1.27 (0.925)	0.91506	0.998741	0.85739	1
GO:1900363	regulation of mRNA polyadenylation	-0.201 (0.161)	0.89452	0.998741	0.8574	17
GO:0035790	platelet-derived growth factor receptor-alpha signaling pathway	0.0535 (0.324)	0.43437	0.989746	0.85742	6
GO:0044030	regulation of DNA methylation	-0.127 (0.168)	0.77494	0.998741	0.85748	23
GO:0035561	regulation of chromatin binding	-0.341 (0.169)	0.97825	0.999835	0.85761	22
GO:2000327	positive regulation of nuclear receptor transcription coactivator activity	-0.924 (0.586)	0.94264	0.998741	0.85769	3
GO:0031167	rRNA methylation	0.0951 (0.129)	0.23078	0.981384	0.85774	23
GO:0070242	thymocyte apoptotic process	-0.437 (0.197)	0.98685	0.999835	0.85777	17
GO:0051795	positive regulation of timing of catagen	-0.49 (0.514)	0.82965	0.998741	0.85785	3
GO:0003228	atrial cardiac muscle tissue development	-0.389 (0.358)	0.86125	0.998741	0.85795	6
GO:0036260	RNA capping	-0.314 (0.114)	0.99709	0.999835	0.85804	33
GO:0009452	7-methylguanosine RNA capping	-0.314 (0.114)	0.99709	0.999835	0.85804	33
GO:0035645	enteric smooth muscle cell differentiation	-0.644 (0.894)	0.76443	0.998741	0.85806	1
GO:0006167	AMP biosynthetic process	-0.0915 (0.298)	0.6205	0.998741	0.85827	5
GO:0008214	protein dealkylation	-0.0248 (0.143)	0.56899	0.996029	0.85841	25
GO:0006482	protein demethylation	-0.0248 (0.143)	0.56899	0.996029	0.85841	25
GO:1901317	regulation of flagellated sperm motility	-0.052 (0.21)	0.59754	0.998741	0.85846	15
GO:1905279	regulation of retrograde transport, endosome to Golgi	-0.333 (0.422)	0.78515	0.998741	0.85865	4
GO:0051464	positive regulation of cortisol secretion	-0.476 (0.423)	0.8698	0.998741	0.85883	4
GO:0051781	positive regulation of cell division	-0.169 (0.0926)	0.96624	0.999259	0.85887	80
GO:0002317	plasma cell differentiation	-0.49 (0.51)	0.83201	0.998741	0.85896	3
GO:0098780	response to mitochondrial depolarisation	0.091 (0.188)	0.31421	0.987709	0.85898	19
GO:0032688	negative regulation of interferon-beta production	-0.488 (0.22)	0.98669	0.999835	0.85898	13
GO:0030218	erythrocyte differentiation	0.00809 (0.0769)	0.45811	0.989746	0.859	104
GO:0042790	nucleolar large rRNA transcription by RNA polymerase I	-0.181 (0.174)	0.85016	0.998741	0.85907	17
GO:0060665	regulation of branching involved in salivary gland morphogenesis by mesenchymal-epithelial signaling	-0.633 (0.321)	0.97574	0.999835	0.85914	4
GO:0035733	hepatic stellate cell activation	-0.389 (0.296)	0.90524	0.998741	0.85921	8
GO:1902166	negative regulation of intrinsic apoptotic signaling pathway in response to DNA damage by p53 class mediator	-0.0191 (0.176)	0.54315	0.996029	0.85936	15
GO:0002038	positive regulation of L-glutamate import across plasma membrane	-0.0443 (0.393)	0.54487	0.996029	0.85944	2
GO:0070650	actin filament bundle distribution	-0.101 (0.685)	0.5587	0.996029	0.85958	1
GO:0061573	actin filament bundle retrograde transport	-0.101 (0.685)	0.5587	0.996029	0.85958	1
GO:0061163	endoplasmic reticulum polarization	-0.101 (0.685)	0.5587	0.996029	0.85958	1
GO:2000095	regulation of Wnt signaling pathway, planar cell polarity pathway	-0.275 (0.229)	0.88516	0.998741	0.85983	14
GO:0042310	vasoconstriction	-0.241 (0.1)	0.99178	0.999835	0.85984	71
GO:0090219	negative regulation of lipid kinase activity	-0.486 (0.325)	0.93251	0.998741	0.85985	5
GO:0046879	hormone secretion	-0.102 (0.0482)	0.98322	0.999835	0.86004	293
GO:1903433	regulation of constitutive secretory pathway	-0.227 (0.451)	0.69289	0.998741	0.8601	2
GO:0046745	viral capsid secondary envelopment	-0.514 (1.04)	0.68877	0.998741	0.86016	1
GO:2000042	negative regulation of double-strand break repair via homologous recombination	-0.256 (0.197)	0.90357	0.998741	0.86019	15
GO:2000597	positive regulation of optic nerve formation	-0.971 (0.941)	0.84885	0.998741	0.86019	1
GO:2000595	regulation of optic nerve formation	-0.971 (0.941)	0.84885	0.998741	0.86019	1
GO:0061360	optic chiasma development	-0.971 (0.941)	0.84885	0.998741	0.86019	1
GO:0035566	regulation of metanephros size	-0.971 (0.941)	0.84885	0.998741	0.86019	1
GO:0021634	optic nerve formation	-0.971 (0.941)	0.84885	0.998741	0.86019	1
GO:0071295	cellular response to vitamin	-0.0444 (0.162)	0.60795	0.998741	0.86023	27
GO:2000045	regulation of G1/S transition of mitotic cell cycle	-0.158 (0.0644)	0.99281	0.999835	0.86039	141
GO:0046874	quinolinate metabolic process	-0.503 (0.384)	0.90487	0.998741	0.86044	5
GO:1902230	negative regulation of intrinsic apoptotic signaling pathway in response to DNA damage	-0.0187 (0.139)	0.55369	0.996029	0.86059	29
GO:0006662	glycerol ether metabolic process	-0.406 (0.241)	0.95361	0.998741	0.86061	12
GO:0070086	ubiquitin-dependent endocytosis	0.211 (0.367)	0.28226	0.98302	0.86068	5
GO:0043383	negative T cell selection	-0.329 (0.252)	0.90388	0.998741	0.86076	12
GO:0046294	formaldehyde catabolic process	-0.524 (0.568)	0.82214	0.998741	0.86083	3
GO:0071651	positive regulation of chemokine (C-C motif) ligand 5 production	-0.746 (0.406)	0.96676	0.999259	0.86087	4
GO:0014843	growth factor dependent regulation of skeletal muscle satellite cell proliferation	0.11 (0.715)	0.43871	0.989746	0.86095	1
GO:0006301	postreplication repair	-0.124 (0.0979)	0.89662	0.998741	0.86097	49
GO:0006421	asparaginyl-tRNA aminoacylation	-0.65 (0.491)	0.90721	0.998741	0.86099	3
GO:0070493	thrombin-activated receptor signaling pathway	-0.251 (0.252)	0.84056	0.998741	0.86118	12
GO:0002037	negative regulation of L-glutamate import across plasma membrane	-0.685 (0.893)	0.7783	0.998741	0.86118	1
GO:0055113	epiboly involved in gastrulation with mouth forming second	-0.0415 (0.47)	0.53516	0.996029	0.86122	1
GO:0002731	negative regulation of dendritic cell cytokine production	-0.274 (0.625)	0.6694	0.998741	0.86123	2
GO:1904862	inhibitory synapse assembly	-0.484 (0.273)	0.96183	0.999094	0.86125	12
GO:0060363	cranial suture morphogenesis	-0.421 (0.303)	0.91749	0.998741	0.86139	9
GO:0033212	iron assimilation	-0.137 (0.536)	0.60086	0.998741	0.86143	2
GO:0046852	positive regulation of bone remodeling	-0.521 (0.196)	0.99603	0.999835	0.86151	16
GO:0045780	positive regulation of bone resorption	-0.521 (0.196)	0.99603	0.999835	0.86151	16
GO:0035513	oxidative RNA demethylation	-0.0999 (0.309)	0.62656	0.998741	0.86152	5
GO:0030187	melatonin biosynthetic process	-0.677 (0.606)	0.86819	0.998741	0.86168	1
GO:0030186	melatonin metabolic process	-0.677 (0.606)	0.86819	0.998741	0.86168	1
GO:0046340	diacylglycerol catabolic process	-0.392 (0.405)	0.83385	0.998741	0.86183	4
GO:0035264	multicellular organism growth	-0.121 (0.0647)	0.9695	0.999835	0.86186	140
GO:1900037	regulation of cellular response to hypoxia	-0.194 (0.19)	0.84649	0.998741	0.86192	13
GO:0070244	negative regulation of thymocyte apoptotic process	-0.25 (0.304)	0.79431	0.998741	0.86203	7
GO:0070662	mast cell proliferation	-0.716 (0.448)	0.9451	0.998741	0.86207	4
GO:0060125	negative regulation of growth hormone secretion	-0.749 (0.471)	0.94394	0.998741	0.86207	2
GO:0070837	dehydroascorbic acid transport	-0.498 (0.293)	0.9555	0.998925	0.86229	6
GO:0043606	formamide metabolic process	-0.806 (0.442)	0.96597	0.999259	0.86242	4
GO:0019557	histidine catabolic process to glutamate and formate	-0.806 (0.442)	0.96597	0.999259	0.86242	4
GO:0019556	histidine catabolic process to glutamate and formamide	-0.806 (0.442)	0.96597	0.999259	0.86242	4
GO:0000103	sulfate assimilation	-0.376 (0.507)	0.77098	0.998741	0.86249	3
GO:0015886	heme transport	0.11 (0.29)	0.35174	0.987709	0.8626	7
GO:0035878	nail development	-0.362 (0.282)	0.90019	0.998741	0.86267	10
GO:1901836	regulation of transcription of nucleolar large rRNA by RNA polymerase I	-0.235 (0.19)	0.89105	0.998741	0.863	13
GO:0042306	regulation of protein import into nucleus	-0.0802 (0.103)	0.78219	0.998741	0.86316	53
GO:2000138	positive regulation of cell proliferation involved in heart morphogenesis	-0.679 (0.314)	0.98481	0.999835	0.86322	6
GO:0060982	coronary artery morphogenesis	-0.352 (0.274)	0.9006	0.998741	0.86329	8
GO:0000055	ribosomal large subunit export from nucleus	-0.28 (0.293)	0.83092	0.998741	0.86344	7
GO:0006378	mRNA polyadenylation	-0.144 (0.106)	0.91315	0.998741	0.8637	43
GO:0060534	trachea cartilage development	-0.183 (0.252)	0.76563	0.998741	0.86373	8
GO:0070370	cellular heat acclimation	0.139 (0.398)	0.36377	0.987709	0.86379	4
GO:0010286	heat acclimation	0.139 (0.398)	0.36377	0.987709	0.86379	4
GO:0050976	detection of mechanical stimulus involved in sensory perception of touch	-0.627 (0.516)	0.88777	0.998741	0.86382	3
GO:0048840	otolith development	0.0102 (0.303)	0.48659	0.993004	0.86386	8
GO:0032304	negative regulation of icosanoid secretion	-0.575 (0.397)	0.92618	0.998741	0.86392	3
GO:0014052	regulation of gamma-aminobutyric acid secretion	-0.63 (0.335)	0.97016	0.999835	0.86404	6
GO:0016101	diterpenoid metabolic process	-0.162 (0.0859)	0.97049	0.999835	0.86415	102
GO:1902232	regulation of positive thymic T cell selection	-0.794 (0.603)	0.90597	0.998741	0.86416	2
GO:0035674	tricarboxylic acid transmembrane transport	0.153 (0.504)	0.38088	0.987709	0.86417	2
GO:0046497	nicotinate nucleotide metabolic process	0.0667 (0.778)	0.46583	0.989746	0.86421	1
GO:0034355	NAD salvage	0.0667 (0.778)	0.46583	0.989746	0.86421	1
GO:0019365	pyridine nucleotide salvage	0.0667 (0.778)	0.46583	0.989746	0.86421	1
GO:0019358	nicotinate nucleotide salvage	0.0667 (0.778)	0.46583	0.989746	0.86421	1
GO:0019357	nicotinate nucleotide biosynthetic process	0.0667 (0.778)	0.46583	0.989746	0.86421	1
GO:0090668	endothelial cell chemotaxis to vascular endothelial growth factor	-0.919 (0.913)	0.84283	0.998741	0.86428	1
GO:0090667	cell chemotaxis to vascular endothelial growth factor	-0.919 (0.913)	0.84283	0.998741	0.86428	1
GO:0035872	nucleotide-binding domain, leucine rich repeat containing receptor signaling pathway	-0.05 (0.15)	0.63066	0.998741	0.86434	31
GO:0019087	transformation of host cell by virus	-0.317 (0.493)	0.74008	0.998741	0.86443	3
GO:2000193	positive regulation of fatty acid transport	-0.276 (0.192)	0.92461	0.998741	0.86472	18
GO:0032792	negative regulation of CREB transcription factor activity	-0.423 (0.448)	0.82722	0.998741	0.86476	5
GO:0050654	chondroitin sulfate proteoglycan metabolic process	-0.24 (0.134)	0.96405	0.999231	0.865	39
GO:0045221	negative regulation of FasL biosynthetic process	-0.895 (0.925)	0.83334	0.998741	0.86517	1
GO:0045219	regulation of FasL biosynthetic process	-0.895 (0.925)	0.83334	0.998741	0.86517	1
GO:0019674	NAD metabolic process	-0.14 (0.0898)	0.94079	0.998741	0.86552	72
GO:0086053	AV node cell to bundle of His cell communication by electrical coupling	-0.375 (0.59)	0.73734	0.998741	0.8656	2
GO:0086021	SA node cell to atrial cardiac muscle cell communication by electrical coupling	-0.375 (0.59)	0.73734	0.998741	0.8656	2
GO:0050760	negative regulation of thymidylate synthase biosynthetic process	-0.968 (0.888)	0.86231	0.998741	0.8656	1
GO:0051967	negative regulation of synaptic transmission, glutamatergic	-0.288 (0.29)	0.83973	0.998741	0.86574	9
GO:0009450	gamma-aminobutyric acid catabolic process	-0.349 (0.495)	0.75991	0.998741	0.86589	2
GO:1901838	positive regulation of transcription of nucleolar large rRNA by RNA polymerase I	-0.252 (0.207)	0.88778	0.998741	0.86591	10
GO:0060070	canonical Wnt signaling pathway	-0.0403 (0.0465)	0.80679	0.998741	0.86598	304
GO:0072070	loop of Henle development	-0.352 (0.283)	0.89339	0.998741	0.86604	10
GO:1902722	positive regulation of prolactin secretion	-0.7 (0.51)	0.91508	0.998741	0.86613	3
GO:0003073	regulation of systemic arterial blood pressure	-0.201 (0.0908)	0.98644	0.999835	0.86623	83
GO:2000280	regulation of root development	-0.757 (0.812)	0.82432	0.998741	0.86627	1
GO:2000067	regulation of root morphogenesis	-0.757 (0.812)	0.82432	0.998741	0.86627	1
GO:1905422	negative regulation of plant organ morphogenesis	-0.757 (0.812)	0.82432	0.998741	0.86627	1
GO:1905421	regulation of plant organ morphogenesis	-0.757 (0.812)	0.82432	0.998741	0.86627	1
GO:1905392	plant organ morphogenesis	-0.757 (0.812)	0.82432	0.998741	0.86627	1
GO:1903889	negative regulation of plant epidermal cell differentiation	-0.757 (0.812)	0.82432	0.998741	0.86627	1
GO:1903888	regulation of plant epidermal cell differentiation	-0.757 (0.812)	0.82432	0.998741	0.86627	1
GO:1902891	negative regulation of root hair elongation	-0.757 (0.812)	0.82432	0.998741	0.86627	1
GO:1902890	regulation of root hair elongation	-0.757 (0.812)	0.82432	0.998741	0.86627	1
GO:1902608	positive regulation of large conductance calcium-activated potassium channel activity	-0.757 (0.812)	0.82432	0.998741	0.86627	1
GO:1902606	regulation of large conductance calcium-activated potassium channel activity	-0.757 (0.812)	0.82432	0.998741	0.86627	1
GO:0099402	plant organ development	-0.757 (0.812)	0.82432	0.998741	0.86627	1
GO:0090627	plant epidermal cell differentiation	-0.757 (0.812)	0.82432	0.998741	0.86627	1
GO:0090558	plant epidermis development	-0.757 (0.812)	0.82432	0.998741	0.86627	1
GO:0080147	root hair cell development	-0.757 (0.812)	0.82432	0.998741	0.86627	1
GO:0048767	root hair elongation	-0.757 (0.812)	0.82432	0.998741	0.86627	1
GO:0048765	root hair cell differentiation	-0.757 (0.812)	0.82432	0.998741	0.86627	1
GO:0048764	trichoblast maturation	-0.757 (0.812)	0.82432	0.998741	0.86627	1
GO:0048364	root development	-0.757 (0.812)	0.82432	0.998741	0.86627	1
GO:0022622	root system development	-0.757 (0.812)	0.82432	0.998741	0.86627	1
GO:0010054	trichoblast differentiation	-0.757 (0.812)	0.82432	0.998741	0.86627	1
GO:0010053	root epidermal cell differentiation	-0.757 (0.812)	0.82432	0.998741	0.86627	1
GO:0010015	root morphogenesis	-0.757 (0.812)	0.82432	0.998741	0.86627	1
GO:0048386	positive regulation of retinoic acid receptor signaling pathway	-0.329 (0.449)	0.76824	0.998741	0.86634	4
GO:1900212	negative regulation of mesenchymal cell apoptotic process involved in metanephros development	-0.416 (0.534)	0.78215	0.998741	0.86647	3
GO:1900211	regulation of mesenchymal cell apoptotic process involved in metanephros development	-0.416 (0.534)	0.78215	0.998741	0.86647	3
GO:1900200	mesenchymal cell apoptotic process involved in metanephros development	-0.416 (0.534)	0.78215	0.998741	0.86647	3
GO:1901536	negative regulation of DNA demethylation	-0.46 (0.496)	0.82318	0.998741	0.86648	3
GO:0048665	neuron fate specification	-0.145 (0.156)	0.82222	0.998741	0.86652	30
GO:0110112	regulation of lipid transporter activity	-0.796 (0.522)	0.93645	0.998741	0.86653	3
GO:2000487	positive regulation of glutamine transport	-0.0595 (0.66)	0.53589	0.996029	0.86657	1
GO:1900453	negative regulation of long-term synaptic depression	-0.196 (0.536)	0.64253	0.998741	0.86665	2
GO:0035564	regulation of kidney size	-0.602 (0.533)	0.87072	0.998741	0.8667	3
GO:0009581	detection of external stimulus	-0.00369 (0.0728)	0.52025	0.996029	0.86681	122
GO:2001162	positive regulation of histone H3-K79 methylation	-0.542 (0.63)	0.80507	0.998741	0.86707	2
GO:0045407	positive regulation of interleukin-5 biosynthetic process	-0.957 (0.933)	0.84769	0.998741	0.86709	1
GO:0045405	regulation of interleukin-5 biosynthetic process	-0.957 (0.933)	0.84769	0.998741	0.86709	1
GO:0042225	interleukin-5 biosynthetic process	-0.957 (0.933)	0.84769	0.998741	0.86709	1
GO:1904628	cellular response to phorbol 13-acetate 12-myristate	-0.222 (0.303)	0.76823	0.998741	0.86713	5
GO:1904627	response to phorbol 13-acetate 12-myristate	-0.222 (0.303)	0.76823	0.998741	0.86713	5
GO:0055129	L-proline biosynthetic process	-0.235 (0.349)	0.74979	0.998741	0.86719	5
GO:0006561	proline biosynthetic process	-0.235 (0.349)	0.74979	0.998741	0.86719	5
GO:0050862	positive regulation of T cell receptor signaling pathway	-0.125 (0.222)	0.71351	0.998741	0.86731	14
GO:0051785	positive regulation of nuclear division	-0.0949 (0.105)	0.81769	0.998741	0.86732	65
GO:0060046	regulation of acrosome reaction	-0.321 (0.193)	0.95152	0.998741	0.86749	17
GO:0048672	positive regulation of collateral sprouting	0.00173 (0.224)	0.49691	0.994953	0.86752	11
GO:0035262	gonad morphogenesis	-0.983 (0.422)	0.99008	0.999835	0.86755	2
GO:0006586	indolalkylamine metabolic process	-0.553 (0.212)	0.99543	0.999835	0.86775	15
GO:0060685	regulation of prostatic bud formation	-0.589 (0.418)	0.92072	0.998741	0.8679	5
GO:1904747	positive regulation of apoptotic process involved in development	-0.647 (0.411)	0.94197	0.998741	0.86793	5
GO:1902339	positive regulation of apoptotic process involved in morphogenesis	-0.647 (0.411)	0.94197	0.998741	0.86793	5
GO:0016561	protein import into peroxisome matrix, translocation	-0.899 (0.604)	0.93164	0.998741	0.86795	2
GO:0070541	response to platinum ion	-0.455 (0.532)	0.80369	0.998741	0.86812	2
GO:0048160	primary follicle stage	-1.27 (0.947)	0.9099	0.998741	0.86815	1
GO:0044793	negative regulation by host of viral process	-0.362 (0.313)	0.87593	0.998741	0.86849	9
GO:2000484	positive regulation of interleukin-8 secretion	-0.331 (0.243)	0.9137	0.998741	0.86851	14
GO:0002879	positive regulation of acute inflammatory response to non-antigenic stimulus	-0.875 (0.661)	0.9071	0.998741	0.86857	2
GO:0032899	regulation of neurotrophin production	-0.365 (0.606)	0.72641	0.998741	0.86869	2
GO:0099022	vesicle tethering	-0.351 (0.3)	0.87881	0.998741	0.86877	7
GO:0009159	deoxyribonucleoside monophosphate catabolic process	-0.22 (0.504)	0.66871	0.998741	0.86912	2
GO:0045117	azole transport	-0.279 (0.189)	0.92998	0.998741	0.86931	20
GO:1903452	positive regulation of G1 to G0 transition	-0.886 (0.885)	0.84184	0.998741	0.86967	1
GO:1903450	regulation of G1 to G0 transition	-0.886 (0.885)	0.84184	0.998741	0.86967	1
GO:1904238	pericyte cell differentiation	-0.589 (0.342)	0.9575	0.999094	0.86971	7
GO:0061515	myeloid cell development	-0.13 (0.0953)	0.91437	0.998741	0.86974	66
GO:0010764	negative regulation of fibroblast migration	-0.0537 (0.306)	0.56963	0.996029	0.86996	6
GO:0001980	regulation of systemic arterial blood pressure by ischemic conditions	-0.428 (0.757)	0.71412	0.998741	0.86996	1
GO:0032483	regulation of Rab protein signal transduction	-0.37 (0.307)	0.88587	0.998741	0.87006	4
GO:0030204	chondroitin sulfate metabolic process	-0.266 (0.14)	0.97131	0.999835	0.87013	35
GO:1902954	regulation of early endosome to recycling endosome transport	-0.56 (0.601)	0.82435	0.998741	0.87015	2
GO:1990170	stress response to cadmium ion	-1.23 (0.943)	0.90342	0.998741	0.87016	1
GO:0071585	detoxification of cadmium ion	-1.23 (0.943)	0.90342	0.998741	0.87016	1
GO:0071584	negative regulation of zinc ion transmembrane import	-1.23 (0.943)	0.90342	0.998741	0.87016	1
GO:0071583	negative regulation of zinc ion transmembrane transport	-1.23 (0.943)	0.90342	0.998741	0.87016	1
GO:0071582	negative regulation of zinc ion transport	-1.23 (0.943)	0.90342	0.998741	0.87016	1
GO:0071581	regulation of zinc ion transmembrane import	-1.23 (0.943)	0.90342	0.998741	0.87016	1
GO:0071580	regulation of zinc ion transmembrane transport	-1.23 (0.943)	0.90342	0.998741	0.87016	1
GO:0006408	snRNA export from nucleus	-1.17 (0.577)	0.97864	0.999835	0.87017	2
GO:2001178	positive regulation of mediator complex assembly	-0.38 (0.599)	0.73721	0.998741	0.87019	2
GO:2001176	regulation of mediator complex assembly	-0.38 (0.599)	0.73721	0.998741	0.87019	2
GO:0036034	mediator complex assembly	-0.38 (0.599)	0.73721	0.998741	0.87019	2
GO:0043923	positive regulation by host of viral transcription	-0.159 (0.167)	0.82935	0.998741	0.87023	17
GO:0090103	cochlea morphogenesis	-0.338 (0.178)	0.9713	0.999835	0.87049	23
GO:1901213	regulation of transcription from RNA polymerase II promoter involved in heart development	-0.292 (0.238)	0.89045	0.998741	0.8706	13
GO:0003056	regulation of vascular smooth muscle contraction	-0.788 (0.316)	0.9937	0.999835	0.87063	8
GO:1990776	response to angiotensin	-0.241 (0.158)	0.93619	0.998741	0.8707	24
GO:0048668	collateral sprouting	-0.102 (0.155)	0.74382	0.998741	0.87071	25
GO:1902299	pre-replicative complex assembly involved in cell cycle DNA replication	0.229 (0.236)	0.16625	0.957501	0.8708	7
GO:0036388	pre-replicative complex assembly	0.229 (0.236)	0.16625	0.957501	0.8708	7
GO:0006267	pre-replicative complex assembly involved in nuclear cell cycle DNA replication	0.229 (0.236)	0.16625	0.957501	0.8708	7
GO:0097111	endoplasmic reticulum-Golgi intermediate compartment organization	-0.775 (0.446)	0.9591	0.999094	0.87098	2
GO:0071394	cellular response to testosterone stimulus	-0.357 (0.315)	0.87145	0.998741	0.87109	6
GO:0071351	cellular response to interleukin-18	-0.319 (0.291)	0.86383	0.998741	0.8711	8
GO:0035655	interleukin-18-mediated signaling pathway	-0.319 (0.291)	0.86383	0.998741	0.8711	8
GO:0000717	nucleotide-excision repair, DNA duplex unwinding	-0.129 (0.179)	0.7648	0.998741	0.87117	18
GO:0021773	striatal medium spiny neuron differentiation	-0.395 (0.446)	0.81218	0.998741	0.8712	4
GO:0044209	AMP salvage	-0.461 (0.583)	0.78578	0.998741	0.87127	2
GO:0042448	progesterone metabolic process	-0.331 (0.214)	0.93934	0.998741	0.8714	15
GO:0090100	positive regulation of transmembrane receptor protein serine/threonine kinase signaling pathway	-0.167 (0.0804)	0.98128	0.999835	0.87144	96
GO:0043105	negative regulation of GTP cyclohydrolase I activity	-1.25 (0.914)	0.91484	0.998741	0.8717	1
GO:0043095	regulation of GTP cyclohydrolase I activity	-1.25 (0.914)	0.91484	0.998741	0.8717	1
GO:0021941	negative regulation of cerebellar granule cell precursor proliferation	0.0111 (0.499)	0.49111	0.993004	0.87184	2
GO:0043587	tongue morphogenesis	-0.224 (0.303)	0.77063	0.998741	0.87188	8
GO:0061726	mitochondrion disassembly	-0.0657 (0.0917)	0.76314	0.998741	0.8719	70
GO:0000422	autophagy of mitochondrion	-0.0657 (0.0917)	0.76314	0.998741	0.8719	70
GO:0010813	neuropeptide catabolic process	-0.884 (0.624)	0.92189	0.998741	0.87192	2
GO:0006127	glycerophosphate shuttle	-1.22 (0.54)	0.98795	0.999835	0.87198	2
GO:0007113	endomitotic cell cycle	-0.0592 (0.457)	0.55154	0.996029	0.87211	3
GO:0030705	cytoskeleton-dependent intracellular transport	-0.107 (0.057)	0.97003	0.999835	0.87213	172
GO:0021691	cerebellar Purkinje cell layer maturation	-0.437 (0.482)	0.81786	0.998741	0.87238	2
GO:0044843	cell cycle G1/S phase transition	-0.0833 (0.0492)	0.95477	0.998741	0.87247	242
GO:0003365	establishment of cell polarity involved in ameboidal cell migration	-0.841 (0.668)	0.89615	0.998741	0.87268	2
GO:0120063	stomach smooth muscle contraction	-0.92 (0.634)	0.92658	0.998741	0.87277	2
GO:0030917	midbrain-hindbrain boundary development	-0.395 (0.309)	0.89969	0.998741	0.87286	8
GO:0030538	embryonic genitalia morphogenesis	-0.574 (0.604)	0.82923	0.998741	0.87294	3
GO:0072204	cell-cell signaling involved in metanephros development	-0.234 (0.62)	0.64712	0.998741	0.87297	2
GO:0061290	canonical Wnt signaling pathway involved in metanephric kidney development	-0.234 (0.62)	0.64712	0.998741	0.87297	2
GO:0061289	Wnt signaling pathway involved in kidney development	-0.234 (0.62)	0.64712	0.998741	0.87297	2
GO:0060995	cell-cell signaling involved in kidney development	-0.234 (0.62)	0.64712	0.998741	0.87297	2
GO:0007175	negative regulation of epidermal growth factor-activated receptor activity	0.182 (0.196)	0.17748	0.961651	0.87301	14
GO:2000251	positive regulation of actin cytoskeleton reorganization	-0.306 (0.193)	0.94381	0.998741	0.87306	19
GO:0140246	protein catabolic process at synapse	-1.2 (0.887)	0.91238	0.998741	0.87315	1
GO:0099546	protein catabolic process, modulating synaptic transmission	-1.2 (0.887)	0.91238	0.998741	0.87315	1
GO:0019391	glucuronoside catabolic process	0.119 (0.475)	0.40139	0.987709	0.87316	2
GO:0019389	glucuronoside metabolic process	0.119 (0.475)	0.40139	0.987709	0.87316	2
GO:0070145	mitochondrial asparaginyl-tRNA aminoacylation	-0.575 (0.695)	0.79592	0.998741	0.87322	1
GO:1903766	positive regulation of potassium ion export across plasma membrane	0.083 (0.459)	0.42823	0.989746	0.87326	3
GO:1902304	positive regulation of potassium ion export	0.083 (0.459)	0.42823	0.989746	0.87326	3
GO:0001553	luteinization	-0.289 (0.285)	0.84522	0.998741	0.87338	9
GO:0014051	gamma-aminobutyric acid secretion	-0.386 (0.265)	0.92743	0.998741	0.87348	9
GO:0042360	vitamin E metabolic process	-0.405 (0.411)	0.83781	0.998741	0.87366	4
GO:0045605	negative regulation of epidermal cell differentiation	-0.602 (0.226)	0.99616	0.999835	0.87405	14
GO:0070574	cadmium ion transmembrane transport	-0.281 (0.423)	0.74648	0.998741	0.8741	4
GO:0015691	cadmium ion transport	-0.281 (0.423)	0.74648	0.998741	0.8741	4
GO:0003213	cardiac right atrium morphogenesis	-0.932 (0.66)	0.92108	0.998741	0.87415	2
GO:0097510	base-excision repair, AP site formation via deaminated base removal	-0.73 (0.906)	0.7899	0.998741	0.87416	1
GO:0001808	negative regulation of type IV hypersensitivity	-0.985 (0.898)	0.86357	0.998741	0.87417	1
GO:0071456	cellular response to hypoxia	-0.118 (0.0568)	0.98127	0.999835	0.87425	185
GO:0090235	regulation of metaphase plate congression	-0.295 (0.289)	0.84616	0.998741	0.87427	7
GO:0038061	NIK/NF-kappaB signaling	-0.168 (0.061)	0.9971	0.999835	0.87436	155
GO:2001044	regulation of integrin-mediated signaling pathway	-0.337 (0.221)	0.93595	0.998741	0.87457	12
GO:0038083	peptidyl-tyrosine autophosphorylation	-0.158 (0.149)	0.85547	0.998741	0.87461	35
GO:0046070	dGTP metabolic process	-0.442 (0.382)	0.87645	0.998741	0.87466	4
GO:0045581	negative regulation of T cell differentiation	-0.346 (0.127)	0.99672	0.999835	0.8747	41
GO:0046477	glycosylceramide catabolic process	-0.319 (0.265)	0.8851	0.998741	0.8747	7
GO:0046882	negative regulation of follicle-stimulating hormone secretion	-0.731 (0.534)	0.91449	0.998741	0.87471	3
GO:0033211	adiponectin-activated signaling pathway	-0.189 (0.249)	0.77682	0.998741	0.8748	7
GO:0001573	ganglioside metabolic process	-0.293 (0.2)	0.92831	0.998741	0.87503	18
GO:1905205	positive regulation of connective tissue replacement	-0.554 (0.491)	0.8705	0.998741	0.87512	3
GO:0043970	histone H3-K9 acetylation	-0.433 (0.185)	0.99038	0.999835	0.8752	12
GO:0098924	retrograde trans-synaptic signaling by nitric oxide	-0.826 (0.651)	0.89767	0.998741	0.87544	2
GO:0098923	retrograde trans-synaptic signaling by soluble gas	-0.826 (0.651)	0.89767	0.998741	0.87544	2
GO:1904646	cellular response to amyloid-beta	-0.0472 (0.139)	0.63319	0.998741	0.87562	35
GO:0097756	negative regulation of blood vessel diameter	-0.224 (0.0961)	0.99014	0.999835	0.87573	77
GO:0001997	positive regulation of the force of heart contraction by epinephrine-norepinephrine	-0.912 (0.656)	0.91774	0.998741	0.87593	2
GO:0090045	positive regulation of deacetylase activity	-0.121 (0.269)	0.67414	0.998741	0.87596	8
GO:0021555	midbrain-hindbrain boundary morphogenesis	-0.777 (0.439)	0.96147	0.999094	0.87617	4
GO:2001026	regulation of endothelial cell chemotaxis	-0.141 (0.204)	0.75558	0.998741	0.8764	18
GO:0070106	interleukin-27-mediated signaling pathway	-0.309 (0.242)	0.89884	0.998741	0.87644	11
GO:1902809	regulation of skeletal muscle fiber differentiation	-0.49 (0.448)	0.86339	0.998741	0.87657	4
GO:0051041	positive regulation of calcium-independent cell-cell adhesion	-1.03 (0.881)	0.87832	0.998741	0.87674	1
GO:1905463	negative regulation of DNA duplex unwinding	-0.105 (0.342)	0.62046	0.998741	0.87675	3
GO:0050860	negative regulation of T cell receptor signaling pathway	-0.259 (0.162)	0.94489	0.998741	0.87677	20
GO:0097535	lymphoid lineage cell migration into thymus	-0.809 (0.604)	0.90966	0.998741	0.87679	2
GO:0097534	lymphoid lineage cell migration	-0.809 (0.604)	0.90966	0.998741	0.87679	2
GO:0060876	semicircular canal formation	-1.13 (0.661)	0.95592	0.998925	0.87679	2
GO:1990911	response to psychosocial stress	-0.92 (0.407)	0.98805	0.999835	0.87736	4
GO:0007356	thorax and anterior abdomen determination	-0.527 (0.462)	0.87334	0.998741	0.87755	5
GO:1904613	cellular response to 2,3,7,8-tetrachlorodibenzodioxine	-0.59 (0.6)	0.83697	0.998741	0.87846	2
GO:0032392	DNA geometric change	-0.0624 (0.0667)	0.82535	0.998741	0.87861	107
GO:0032511	late endosome to vacuole transport via multivesicular body sorting pathway	-0.66 (0.298)	0.98653	0.999835	0.87875	8
GO:1904864	negative regulation of beta-catenin-TCF complex assembly	-1.15 (0.942)	0.88971	0.998741	0.87881	1
GO:1904863	regulation of beta-catenin-TCF complex assembly	-1.15 (0.942)	0.88971	0.998741	0.87881	1
GO:0009155	purine deoxyribonucleotide catabolic process	-0.264 (0.318)	0.79624	0.998741	0.87888	6
GO:0042738	exogenous drug catabolic process	-0.221 (0.194)	0.87303	0.998741	0.87892	22
GO:0046033	AMP metabolic process	-0.109 (0.206)	0.70142	0.998741	0.879	14
GO:0060338	regulation of type I interferon-mediated signaling pathway	-0.113 (0.13)	0.80599	0.998741	0.87909	34
GO:0002077	acrosome matrix dispersal	-1.17 (0.916)	0.89923	0.998741	0.87909	1
GO:0043456	regulation of pentose-phosphate shunt	-0.355 (0.58)	0.72983	0.998741	0.87919	2
GO:0002939	tRNA N1-guanine methylation	-0.578 (0.749)	0.78014	0.998741	0.87926	1
GO:0048821	erythrocyte development	-0.113 (0.136)	0.79728	0.998741	0.87948	31
GO:0000154	rRNA modification	0.0365 (0.115)	0.37612	0.987709	0.87969	31
GO:0046084	adenine biosynthetic process	-0.481 (0.56)	0.8049	0.998741	0.87997	2
GO:0046083	adenine metabolic process	-0.481 (0.56)	0.8049	0.998741	0.87997	2
GO:0070584	mitochondrion morphogenesis	-0.165 (0.168)	0.83684	0.998741	0.88003	20
GO:0006743	ubiquinone metabolic process	-0.0768 (0.18)	0.66504	0.998741	0.8801	18
GO:1905748	hard palate morphogenesis	-0.775 (0.64)	0.88708	0.998741	0.8801	3
GO:1905747	negative regulation of saliva secretion	-0.775 (0.64)	0.88708	0.998741	0.8801	3
GO:0098583	learned vocalization behavior	-0.775 (0.64)	0.88708	0.998741	0.8801	3
GO:0071626	mastication	-0.775 (0.64)	0.88708	0.998741	0.8801	3
GO:0036324	vascular endothelial growth factor receptor-2 signaling pathway	0.0196 (0.748)	0.48955	0.993004	0.88031	2
GO:0099553	trans-synaptic signaling by endocannabinoid, modulating synaptic transmission	-0.837 (0.536)	0.94077	0.998741	0.88052	3
GO:0099552	trans-synaptic signaling by lipid, modulating synaptic transmission	-0.837 (0.536)	0.94077	0.998741	0.88052	3
GO:0008543	fibroblast growth factor receptor signaling pathway	-0.191 (0.0768)	0.99364	0.999835	0.88086	101
GO:0007338	single fertilization	-0.117 (0.0637)	0.96681	0.999259	0.88086	142
GO:0045604	regulation of epidermal cell differentiation	-0.232 (0.103)	0.98788	0.999835	0.88089	58
GO:1904748	regulation of apoptotic process involved in development	-0.393 (0.279)	0.92063	0.998741	0.88094	11
GO:1902337	regulation of apoptotic process involved in morphogenesis	-0.393 (0.279)	0.92063	0.998741	0.88094	11
GO:0046314	phosphocreatine biosynthetic process	0.0725 (0.315)	0.40894	0.988166	0.88094	5
GO:0042396	phosphagen biosynthetic process	0.0725 (0.315)	0.40894	0.988166	0.88094	5
GO:0006603	phosphocreatine metabolic process	0.0725 (0.315)	0.40894	0.988166	0.88094	5
GO:0006599	phosphagen metabolic process	0.0725 (0.315)	0.40894	0.988166	0.88094	5
GO:0001806	type IV hypersensitivity	-0.644 (0.406)	0.94357	0.998741	0.88096	3
GO:0071910	determination of liver left/right asymmetry	-0.588 (0.365)	0.94638	0.998741	0.88111	5
GO:0032508	DNA duplex unwinding	-0.0461 (0.0686)	0.74928	0.998741	0.88137	101
GO:0036150	phosphatidylserine acyl-chain remodeling	-0.232 (0.187)	0.89184	0.998741	0.88145	21
GO:0021956	central nervous system interneuron axonogenesis	0.658 (0.993)	0.25358	0.98302	0.88145	1
GO:0007176	regulation of epidermal growth factor-activated receptor activity	0.0936 (0.155)	0.27247	0.98302	0.88151	26
GO:1904828	positive regulation of hydrogen sulfide biosynthetic process	0.253 (0.602)	0.33738	0.987709	0.88165	1
GO:1904826	regulation of hydrogen sulfide biosynthetic process	0.253 (0.602)	0.33738	0.987709	0.88165	1
GO:0100057	regulation of phenotypic switching by transcription from RNA polymerase II promoter	0.253 (0.602)	0.33738	0.987709	0.88165	1
GO:0045747	positive regulation of Notch signaling pathway	-0.157 (0.114)	0.91551	0.998741	0.88167	49
GO:0052422	modulation by host of symbiont catalytic activity	0.767 (0.444)	0.042002	0.819295	0.8817	3
GO:0030388	fructose 1,6-bisphosphate metabolic process	-0.178 (0.241)	0.77052	0.998741	0.8819	9
GO:0035042	fertilization, exchange of chromosomal proteins	-1.19 (0.947)	0.89483	0.998741	0.882	1
GO:0035041	sperm chromatin decondensation	-1.19 (0.947)	0.89483	0.998741	0.882	1
GO:1903408	positive regulation of sodium:potassium-exchanging ATPase activity	-0.715 (0.774)	0.82224	0.998741	0.88203	1
GO:1903406	regulation of sodium:potassium-exchanging ATPase activity	-0.715 (0.774)	0.82224	0.998741	0.88203	1
GO:0071245	cellular response to carbon monoxide	-0.715 (0.774)	0.82224	0.998741	0.88203	1
GO:1903008	organelle disassembly	-0.0606 (0.0789)	0.77867	0.998741	0.8822	94
GO:0043101	purine-containing compound salvage	-0.197 (0.228)	0.80599	0.998741	0.88248	14
GO:0051793	medium-chain fatty acid catabolic process	-0.418 (0.297)	0.92055	0.998741	0.88256	5
GO:2001057	reactive nitrogen species metabolic process	-0.23 (0.0972)	0.99106	0.999835	0.88257	73
GO:0070432	regulation of nucleotide-binding oligomerization domain containing 2 signaling pathway	-0.303 (0.377)	0.78933	0.998741	0.88268	6
GO:0006824	cobalt ion transport	-0.452 (0.37)	0.88906	0.998741	0.88281	5
GO:0031053	primary miRNA processing	-0.386 (0.217)	0.96247	0.999094	0.88301	9
GO:0042573	retinoic acid metabolic process	-0.275 (0.168)	0.94917	0.998741	0.88315	31
GO:0060981	cell migration involved in coronary angiogenesis	-1.19 (0.935)	0.89867	0.998741	0.88315	1
GO:1902213	positive regulation of prolactin signaling pathway	-0.442 (0.709)	0.73343	0.998741	0.88321	1
GO:1902211	regulation of prolactin signaling pathway	-0.442 (0.709)	0.73343	0.998741	0.88321	1
GO:1900170	negative regulation of glucocorticoid mediated signaling pathway	-0.442 (0.709)	0.73343	0.998741	0.88321	1
GO:0061030	epithelial cell differentiation involved in mammary gland alveolus development	-0.744 (0.471)	0.94283	0.998741	0.88323	4
GO:0048240	sperm capacitation	-0.197 (0.144)	0.91467	0.998741	0.88337	29
GO:0050434	positive regulation of viral transcription	-0.236 (0.105)	0.98749	0.999835	0.88353	41
GO:0032898	neurotrophin production	-0.473 (0.435)	0.86173	0.998741	0.88365	4
GO:0007340	acrosome reaction	-0.241 (0.133)	0.96579	0.999259	0.88366	38
GO:0030073	insulin secretion	-0.099 (0.0584)	0.95497	0.998741	0.88367	196
GO:0045901	positive regulation of translational elongation	-0.397 (0.309)	0.9001	0.998741	0.88369	4
GO:0050720	interleukin-1 beta biosynthetic process	-0.485 (0.289)	0.95353	0.998741	0.8837	8
GO:0042222	interleukin-1 biosynthetic process	-0.485 (0.289)	0.95353	0.998741	0.8837	8
GO:0097050	type B pancreatic cell apoptotic process	-0.524 (0.254)	0.98031	0.999835	0.88382	10
GO:0010795	regulation of ubiquinone biosynthetic process	-0.252 (0.499)	0.69314	0.998741	0.88384	2
GO:0052646	alditol phosphate metabolic process	-0.679 (0.274)	0.9934	0.999835	0.88396	9
GO:1905037	autophagosome organization	0.00124 (0.0833)	0.49404	0.993004	0.88402	88
GO:0071545	inositol phosphate catabolic process	-0.195 (0.201)	0.83381	0.998741	0.88402	15
GO:0061381	cell migration in diencephalon	-1.37 (0.944)	0.92676	0.998741	0.88403	1
GO:0061374	mammillothalamic axonal tract development	-1.37 (0.944)	0.92676	0.998741	0.88403	1
GO:1903140	regulation of establishment of endothelial barrier	-0.339 (0.223)	0.93585	0.998741	0.88417	13
GO:1901550	regulation of endothelial cell development	-0.339 (0.223)	0.93585	0.998741	0.88417	13
GO:0070561	vitamin D receptor signaling pathway	-0.0172 (0.252)	0.52722	0.996029	0.8842	8
GO:1904431	positive regulation of t-circle formation	0.157 (0.357)	0.32985	0.987709	0.88452	2
GO:0070131	positive regulation of mitochondrial translation	-0.351 (0.176)	0.97681	0.999835	0.88453	16
GO:0018120	peptidyl-arginine ADP-ribosylation	-0.631 (0.472)	0.90943	0.998741	0.88454	4
GO:0003065	positive regulation of heart rate by epinephrine	-1.41 (0.913)	0.93884	0.998741	0.88455	1
GO:0072173	metanephric tubule morphogenesis	-0.243 (0.265)	0.82004	0.998741	0.8846	11
GO:0071951	conversion of methionyl-tRNA to N-formyl-methionyl-tRNA	-0.307 (0.537)	0.71637	0.998741	0.88466	1
GO:0019988	charged-tRNA amino acid modification	-0.307 (0.537)	0.71637	0.998741	0.88466	1
GO:0021599	abducens nerve formation	-1.02 (0.663)	0.93902	0.998741	0.88472	2
GO:0021598	abducens nerve morphogenesis	-1.02 (0.663)	0.93902	0.998741	0.88472	2
GO:0021560	abducens nerve development	-1.02 (0.663)	0.93902	0.998741	0.88472	2
GO:0001991	regulation of systemic arterial blood pressure by circulatory renin-angiotensin	-0.292 (0.234)	0.89313	0.998741	0.88481	16
GO:0046102	inosine metabolic process	-0.637 (0.458)	0.91798	0.998741	0.88493	4
GO:0061534	gamma-aminobutyric acid secretion, neurotransmission	0.245 (0.594)	0.33996	0.987709	0.88498	1
GO:0032703	negative regulation of interleukin-2 production	-0.0852 (0.188)	0.67448	0.998741	0.88501	20
GO:0021785	branchiomotor neuron axon guidance	-0.527 (0.359)	0.9292	0.998741	0.88504	5
GO:0071447	cellular response to hydroperoxide	-0.427 (0.313)	0.91356	0.998741	0.88507	8
GO:0097152	mesenchymal cell apoptotic process	-0.308 (0.264)	0.87793	0.998741	0.88517	12
GO:0051095	regulation of helicase activity	-0.3 (0.188)	0.9444	0.998741	0.88519	11
GO:0032764	negative regulation of mast cell cytokine production	-0.286 (0.601)	0.68285	0.998741	0.88538	2
GO:1990884	RNA acetylation	-0.427 (0.539)	0.78555	0.998741	0.8854	1
GO:1990882	rRNA acetylation	-0.427 (0.539)	0.78555	0.998741	0.8854	1
GO:1904812	rRNA acetylation involved in maturation of SSU-rRNA	-0.427 (0.539)	0.78555	0.998741	0.8854	1
GO:0051391	tRNA acetylation	-0.427 (0.539)	0.78555	0.998741	0.8854	1
GO:0072671	mitochondria-associated ubiquitin-dependent protein catabolic process	-0.91 (1.08)	0.79987	0.998741	0.88555	1
GO:0006391	transcription initiation from mitochondrial promoter	-0.826 (0.529)	0.9408	0.998741	0.88556	3
GO:0071874	cellular response to norepinephrine stimulus	-0.915 (0.923)	0.83913	0.998741	0.88557	1
GO:0090402	oncogene-induced cell senescence	-0.843 (0.599)	0.92042	0.998741	0.88558	2
GO:0110017	cap-independent translational initiation of linear mRNA	-0.387 (0.398)	0.83438	0.998741	0.8856	2
GO:0002192	IRES-dependent translational initiation of linear mRNA	-0.387 (0.398)	0.83438	0.998741	0.8856	2
GO:0034627	'de novo' NAD biosynthetic process	-0.492 (0.34)	0.92583	0.998741	0.88585	7
GO:0034354	'de novo' NAD biosynthetic process from tryptophan	-0.492 (0.34)	0.92583	0.998741	0.88585	7
GO:1905788	negative regulation of detection of mechanical stimulus involved in sensory perception of touch	-1.19 (0.856)	0.91853	0.998741	0.88615	1
GO:1905787	regulation of detection of mechanical stimulus involved in sensory perception of touch	-1.19 (0.856)	0.91853	0.998741	0.88615	1
GO:0070989	oxidative demethylation	-0.148 (0.175)	0.80093	0.998741	0.88648	19
GO:0006568	tryptophan metabolic process	-0.652 (0.252)	0.9952	0.999835	0.88657	11
GO:0070779	D-aspartate import across plasma membrane	-0.901 (0.442)	0.97924	0.999835	0.8867	4
GO:0070777	D-aspartate transport	-0.901 (0.442)	0.97924	0.999835	0.8867	4
GO:1903965	monounsaturated fatty acid catabolic process	-1.38 (0.68)	0.97876	0.999835	0.88682	1
GO:0048619	embryonic hindgut morphogenesis	-0.519 (0.585)	0.81256	0.998741	0.88705	3
GO:1900246	positive regulation of RIG-I signaling pathway	-0.458 (0.288)	0.94409	0.998741	0.88731	7
GO:1904426	positive regulation of GTP binding	-0.278 (0.544)	0.69554	0.998741	0.88738	2
GO:0003169	coronary vein morphogenesis	-0.972 (0.659)	0.92988	0.998741	0.88759	2
GO:0045724	positive regulation of cilium assembly	-0.294 (0.151)	0.9744	0.999835	0.88764	25
GO:0010511	regulation of phosphatidylinositol biosynthetic process	-0.381 (0.288)	0.90742	0.998741	0.88765	7
GO:0002465	peripheral tolerance induction	-0.513 (0.519)	0.83845	0.998741	0.88777	3
GO:0072008	glomerular mesangial cell differentiation	-0.702 (0.399)	0.96072	0.999094	0.88779	5
GO:1903435	positive regulation of constitutive secretory pathway	-0.737 (0.793)	0.82344	0.998741	0.88796	1
GO:0050771	negative regulation of axonogenesis	-0.163 (0.101)	0.94596	0.998741	0.88837	64
GO:0060513	prostatic bud formation	-0.474 (0.328)	0.92537	0.998741	0.8884	8
GO:0035633	maintenance of permeability of blood-brain barrier	-1.07 (0.496)	0.9848	0.999835	0.88845	3
GO:0032224	positive regulation of synaptic transmission, cholinergic	-1.04 (0.393)	0.99597	0.999835	0.88849	4
GO:1903614	negative regulation of protein tyrosine phosphatase activity	-0.353 (0.376)	0.82599	0.998741	0.88851	3
GO:1990192	collecting lymphatic vessel constriction	-1.11 (0.865)	0.90037	0.998741	0.88854	1
GO:1990186	regulation of lymphatic vessel size	-1.11 (0.865)	0.90037	0.998741	0.88854	1
GO:1990183	lymphatic vascular process in circulatory system	-1.11 (0.865)	0.90037	0.998741	0.88854	1
GO:1903815	negative regulation of collecting lymphatic vessel constriction	-1.11 (0.865)	0.90037	0.998741	0.88854	1
GO:1903814	regulation of collecting lymphatic vessel constriction	-1.11 (0.865)	0.90037	0.998741	0.88854	1
GO:0150065	regulation of deacetylase activity	-0.137 (0.227)	0.72755	0.998741	0.88858	11
GO:1904673	negative regulation of somatic stem cell population maintenance	-0.459 (0.462)	0.84006	0.998741	0.88863	4
GO:1901145	mesenchymal cell apoptotic process involved in nephron morphogenesis	-0.459 (0.462)	0.84006	0.998741	0.88863	4
GO:0072040	negative regulation of mesenchymal cell apoptotic process involved in nephron morphogenesis	-0.459 (0.462)	0.84006	0.998741	0.88863	4
GO:0072039	regulation of mesenchymal cell apoptotic process involved in nephron morphogenesis	-0.459 (0.462)	0.84006	0.998741	0.88863	4
GO:0007221	positive regulation of transcription of Notch receptor target	-0.467 (0.17)	0.99698	0.999835	0.8887	18
GO:0048007	antigen processing and presentation, exogenous lipid antigen via MHC class Ib	-0.59 (0.425)	0.91758	0.998741	0.88878	7
GO:0048003	antigen processing and presentation of lipid antigen via MHC class Ib	-0.59 (0.425)	0.91758	0.998741	0.88878	7
GO:1904672	regulation of somatic stem cell population maintenance	-0.381 (0.376)	0.8446	0.998741	0.88903	6
GO:0036075	replacement ossification	-0.24 (0.17)	0.92085	0.998741	0.88908	27
GO:0001958	endochondral ossification	-0.24 (0.17)	0.92085	0.998741	0.88908	27
GO:0046209	nitric oxide metabolic process	-0.233 (0.0996)	0.99028	0.999835	0.88909	70
GO:0003071	renal system process involved in regulation of systemic arterial blood pressure	-0.326 (0.178)	0.96699	0.999259	0.88945	24
GO:0099171	presynaptic modulation of chemical synaptic transmission	-0.35 (0.232)	0.9345	0.998741	0.88962	14
GO:0035922	foramen ovale closure	-0.916 (0.646)	0.9218	0.998741	0.88965	2
GO:0003193	pulmonary valve formation	-0.916 (0.646)	0.9218	0.998741	0.88965	2
GO:0042543	protein N-linked glycosylation via arginine	-0.678 (0.679)	0.84099	0.998741	0.88989	1
GO:2000794	regulation of epithelial cell proliferation involved in lung morphogenesis	-0.488 (0.287)	0.95553	0.998925	0.88991	7
GO:0009074	aromatic amino acid family catabolic process	-0.437 (0.16)	0.99687	0.999835	0.88996	28
GO:1903173	fatty alcohol metabolic process	-0.425 (0.568)	0.77255	0.998741	0.88999	2
GO:0033306	phytol metabolic process	-0.425 (0.568)	0.77255	0.998741	0.88999	2
GO:0097503	sialylation	-0.276 (0.193)	0.92339	0.998741	0.89005	20
GO:0060407	negative regulation of penile erection	-0.892 (0.911)	0.83621	0.998741	0.89022	1
GO:0060169	negative regulation of adenosine receptor signaling pathway	-0.892 (0.911)	0.83621	0.998741	0.89022	1
GO:0046124	purine deoxyribonucleoside catabolic process	-0.892 (0.911)	0.83621	0.998741	0.89022	1
GO:0046111	xanthine biosynthetic process	-0.892 (0.911)	0.83621	0.998741	0.89022	1
GO:0046101	hypoxanthine biosynthetic process	-0.892 (0.911)	0.83621	0.998741	0.89022	1
GO:0046100	hypoxanthine metabolic process	-0.892 (0.911)	0.83621	0.998741	0.89022	1
GO:0046090	deoxyadenosine metabolic process	-0.892 (0.911)	0.83621	0.998741	0.89022	1
GO:0043103	hypoxanthine salvage	-0.892 (0.911)	0.83621	0.998741	0.89022	1
GO:0006157	deoxyadenosine catabolic process	-0.892 (0.911)	0.83621	0.998741	0.89022	1
GO:1990765	colon smooth muscle contraction	-1.36 (0.945)	0.92469	0.998741	0.8905	1
GO:1904343	positive regulation of colon smooth muscle contraction	-1.36 (0.945)	0.92469	0.998741	0.8905	1
GO:1904341	regulation of colon smooth muscle contraction	-1.36 (0.945)	0.92469	0.998741	0.8905	1
GO:0120072	positive regulation of pyloric antrum smooth muscle contraction	-1.36 (0.945)	0.92469	0.998741	0.8905	1
GO:0120071	regulation of pyloric antrum smooth muscle contraction	-1.36 (0.945)	0.92469	0.998741	0.8905	1
GO:0120065	pyloric antrum smooth muscle contraction	-1.36 (0.945)	0.92469	0.998741	0.8905	1
GO:0120064	stomach pylorus smooth muscle contraction	-1.36 (0.945)	0.92469	0.998741	0.8905	1
GO:0097326	melanocyte adhesion	-1.36 (0.945)	0.92469	0.998741	0.8905	1
GO:0014828	distal stomach smooth muscle contraction	-1.36 (0.945)	0.92469	0.998741	0.8905	1
GO:2001051	positive regulation of tendon cell differentiation	-1.33 (0.947)	0.91923	0.998741	0.89055	1
GO:2001049	regulation of tendon cell differentiation	-1.33 (0.947)	0.91923	0.998741	0.89055	1
GO:0021509	roof plate formation	-1.33 (0.947)	0.91923	0.998741	0.89055	1
GO:0036490	regulation of translation in response to endoplasmic reticulum stress	-0.429 (0.287)	0.93268	0.998741	0.89061	8
GO:0035019	somatic stem cell population maintenance	-0.22 (0.092)	0.99168	0.999835	0.89061	68
GO:0050428	3'-phosphoadenosine 5'-phosphosulfate biosynthetic process	-0.341 (0.321)	0.85598	0.998741	0.89064	6
GO:0034036	purine ribonucleoside bisphosphate biosynthetic process	-0.341 (0.321)	0.85598	0.998741	0.89064	6
GO:0045598	regulation of fat cell differentiation	-0.155 (0.0755)	0.98026	0.999835	0.8908	115
GO:0006610	ribosomal protein import into nucleus	-0.227 (0.529)	0.66605	0.998741	0.89084	4
GO:0080129	proteasome core complex assembly	-1.99 (1.41)	0.92136	0.998741	0.89088	1
GO:0016024	CDP-diacylglycerol biosynthetic process	-0.239 (0.231)	0.84945	0.998741	0.89119	13
GO:0099518	vesicle cytoskeletal trafficking	-0.134 (0.0999)	0.90988	0.998741	0.89151	51
GO:0038112	interleukin-8-mediated signaling pathway	-1.11 (0.88)	0.89719	0.998741	0.89152	1
GO:0061379	inferior colliculus development	-0.819 (0.664)	0.89125	0.998741	0.89168	2
GO:0061378	corpora quadrigemina development	-0.819 (0.664)	0.89125	0.998741	0.89168	2
GO:0051308	male meiosis chromosome separation	-1.41 (0.604)	0.99044	0.999835	0.89188	1
GO:0006106	fumarate metabolic process	-0.894 (0.538)	0.95164	0.998741	0.89213	3
GO:0089709	L-histidine transmembrane transport	-0.261 (0.412)	0.73705	0.998741	0.89222	4
GO:0009954	proximal/distal pattern formation	-0.299 (0.164)	0.96573	0.999259	0.89242	31
GO:0021984	adenohypophysis development	-0.249 (0.241)	0.84903	0.998741	0.89254	13
GO:0006044	N-acetylglucosamine metabolic process	-0.494 (0.185)	0.99617	0.999835	0.89255	16
GO:0045951	positive regulation of mitotic recombination	-0.728 (0.857)	0.80233	0.998741	0.89282	1
GO:0038183	bile acid signaling pathway	-0.0567 (0.455)	0.54957	0.996029	0.8929	3
GO:0030211	heparin catabolic process	-0.933 (0.778)	0.88464	0.998741	0.89308	1
GO:0030209	dermatan sulfate catabolic process	-0.933 (0.778)	0.88464	0.998741	0.89308	1
GO:0018963	phthalate metabolic process	-0.582 (0.638)	0.81897	0.998741	0.89319	2
GO:1902856	negative regulation of non-motile cilium assembly	-0.754 (0.421)	0.96349	0.999094	0.89334	3
GO:2001054	negative regulation of mesenchymal cell apoptotic process	-0.373 (0.304)	0.88988	0.998741	0.89335	9
GO:0030947	regulation of vascular endothelial growth factor receptor signaling pathway	-0.274 (0.141)	0.97381	0.999835	0.89353	31
GO:0045905	positive regulation of translational termination	-0.515 (0.365)	0.92046	0.998741	0.89353	4
GO:0070262	peptidyl-serine dephosphorylation	-0.258 (0.167)	0.93868	0.998741	0.89386	20
GO:0071660	positive regulation of IP-10 production	-1.31 (0.884)	0.93051	0.998741	0.89389	1
GO:0071658	regulation of IP-10 production	-1.31 (0.884)	0.93051	0.998741	0.89389	1
GO:0071612	IP-10 production	-1.31 (0.884)	0.93051	0.998741	0.89389	1
GO:0070973	protein localization to endoplasmic reticulum exit site	-0.657 (0.268)	0.9928	0.999835	0.89398	6
GO:0070141	response to UV-A	-0.809 (0.347)	0.99022	0.999835	0.89423	6
GO:0036179	osteoclast maturation	-1.57 (0.926)	0.95496	0.998741	0.89442	1
GO:1900143	positive regulation of oligodendrocyte apoptotic process	-1.18 (0.913)	0.90243	0.998741	0.89453	1
GO:0061870	positive regulation of hepatic stellate cell migration	-1.18 (0.913)	0.90243	0.998741	0.89453	1
GO:0061869	regulation of hepatic stellate cell migration	-1.18 (0.913)	0.90243	0.998741	0.89453	1
GO:0061868	hepatic stellate cell migration	-1.18 (0.913)	0.90243	0.998741	0.89453	1
GO:1903646	positive regulation of chaperone-mediated protein folding	-0.41 (0.546)	0.77343	0.998741	0.89477	2
GO:0060784	regulation of cell proliferation involved in tissue homeostasis	-1.18 (0.947)	0.89382	0.998741	0.89488	1
GO:0060517	epithelial cell proliferation involved in prostatic bud elongation	-1.18 (0.947)	0.89382	0.998741	0.89488	1
GO:0035622	intrahepatic bile duct development	-1.18 (0.947)	0.89382	0.998741	0.89488	1
GO:0014036	neural crest cell fate specification	-1.18 (0.947)	0.89382	0.998741	0.89488	1
GO:0007352	zygotic specification of dorsal/ventral axis	-0.734 (0.544)	0.91119	0.998741	0.89514	3
GO:0070528	protein kinase C signaling	-0.102 (0.152)	0.74914	0.998741	0.89528	29
GO:0006269	DNA replication, synthesis of RNA primer	-0.839 (0.406)	0.98047	0.999835	0.89542	3
GO:0030974	thiamine pyrophosphate transmembrane transport	-0.672 (0.547)	0.89039	0.998741	0.89546	2
GO:0042369	vitamin D catabolic process	-1.01 (0.606)	0.95182	0.998741	0.89552	3
GO:0006116	NADH oxidation	-0.669 (0.36)	0.96824	0.999548	0.89554	3
GO:0002503	peptide antigen assembly with MHC class II protein complex	-0.636 (0.531)	0.88423	0.998741	0.89563	3
GO:0002399	MHC class II protein complex assembly	-0.636 (0.531)	0.88423	0.998741	0.89563	3
GO:0014005	microglia development	-0.668 (0.433)	0.93875	0.998741	0.89564	4
GO:0016320	endoplasmic reticulum membrane fusion	-0.282 (0.537)	0.7005	0.998741	0.89574	2
GO:0044062	regulation of excretion	-0.31 (0.184)	0.95351	0.998741	0.89588	21
GO:0051610	serotonin uptake	-0.257 (0.327)	0.78357	0.998741	0.89592	6
GO:0061033	secretion by lung epithelial cell involved in lung growth	-0.785 (0.366)	0.98409	0.999835	0.89594	3
GO:0014062	regulation of serotonin secretion	-0.419 (0.347)	0.88626	0.998741	0.896	6
GO:0010509	polyamine homeostasis	-0.81 (0.839)	0.83263	0.998741	0.89604	1
GO:0036294	cellular response to decreased oxygen levels	-0.106 (0.0551)	0.97251	0.999835	0.89609	194
GO:0071422	succinate transmembrane transport	-0.308 (0.321)	0.8308	0.998741	0.89612	6
GO:0015744	succinate transport	-0.308 (0.321)	0.8308	0.998741	0.89612	6
GO:0070423	nucleotide-binding oligomerization domain containing signaling pathway	-0.0878 (0.152)	0.71758	0.998741	0.89616	30
GO:0000350	generation of catalytic spliceosome for second transesterification step	-0.598 (0.712)	0.79928	0.998741	0.8964	2
GO:1903988	ferrous iron export across plasma membrane	-1.18 (0.944)	0.89492	0.998741	0.89641	1
GO:1903414	iron cation export	-1.18 (0.944)	0.89492	0.998741	0.89641	1
GO:0060345	spleen trabecula formation	-1.18 (0.944)	0.89492	0.998741	0.89641	1
GO:1903565	negative regulation of protein localization to cilium	-0.388 (0.434)	0.81459	0.998741	0.89651	2
GO:0034227	tRNA thio-modification	-0.554 (0.34)	0.94829	0.998741	0.89673	5
GO:0072679	thymocyte migration	-1.21 (0.358)	0.99963	0.999963	0.89682	5
GO:2000584	negative regulation of platelet-derived growth factor receptor-alpha signaling pathway	-0.801 (0.638)	0.89528	0.998741	0.89682	2
GO:0032307	negative regulation of prostaglandin secretion	-0.421 (0.651)	0.74113	0.998741	0.89685	1
GO:1900141	regulation of oligodendrocyte apoptotic process	-0.726 (0.642)	0.87084	0.998741	0.89694	2
GO:2000674	regulation of type B pancreatic cell apoptotic process	-0.601 (0.266)	0.98811	0.999835	0.89696	9
GO:0060327	cytoplasmic actin-based contraction involved in cell motility	-0.281 (0.468)	0.72619	0.998741	0.897	2
GO:0098757	cellular response to interleukin-21	-0.394 (0.327)	0.88563	0.998741	0.89723	7
GO:0098756	response to interleukin-21	-0.394 (0.327)	0.88563	0.998741	0.89723	7
GO:0038114	interleukin-21-mediated signaling pathway	-0.394 (0.327)	0.88563	0.998741	0.89723	7
GO:0003044	regulation of systemic arterial blood pressure mediated by a chemical signal	-0.246 (0.136)	0.96493	0.999259	0.89726	44
GO:0006040	amino sugar metabolic process	-0.364 (0.13)	0.9975	0.999835	0.89759	35
GO:0043094	cellular metabolic compound salvage	-0.192 (0.144)	0.90973	0.998741	0.89767	32
GO:1905704	positive regulation of inhibitory synapse assembly	-0.776 (0.609)	0.89871	0.998741	0.89776	2
GO:1903307	positive regulation of regulated secretory pathway	-0.125 (0.114)	0.86519	0.998741	0.89777	50
GO:0032278	positive regulation of gonadotropin secretion	-0.704 (0.295)	0.99148	0.999835	0.8978	7
GO:0018400	peptidyl-proline hydroxylation to 3-hydroxy-L-proline	-0.696 (0.8)	0.80777	0.998741	0.89786	1
GO:1904772	response to tetrachloromethane	-0.59 (0.713)	0.79602	0.998741	0.89796	1
GO:0036333	hepatocyte homeostasis	-0.59 (0.713)	0.79602	0.998741	0.89796	1
GO:1903003	positive regulation of protein deubiquitination	-0.215 (0.253)	0.80271	0.998741	0.89809	7
GO:0015910	peroxisomal long-chain fatty acid import	-0.388 (0.751)	0.69747	0.998741	0.89824	1
GO:0050982	detection of mechanical stimulus	-0.0766 (0.127)	0.72653	0.998741	0.89825	44
GO:0045199	maintenance of epithelial cell apical/basal polarity	-0.345 (0.304)	0.8722	0.998741	0.89836	9
GO:0035090	maintenance of apical/basal cell polarity	-0.345 (0.304)	0.8722	0.998741	0.89836	9
GO:0006474	N-terminal protein amino acid acetylation	-0.462 (0.19)	0.9924	0.999835	0.89846	14
GO:2000191	regulation of fatty acid transport	-0.283 (0.154)	0.96701	0.999259	0.8989	26
GO:0075071	autophagy involved in symbiotic interaction	-0.422 (0.379)	0.86739	0.998741	0.89891	5
GO:0075044	autophagy of host cells involved in interaction with symbiont	-0.422 (0.379)	0.86739	0.998741	0.89891	5
GO:0045943	positive regulation of transcription by RNA polymerase I	-0.189 (0.149)	0.89781	0.998741	0.89898	20
GO:1901537	positive regulation of DNA demethylation	0.103 (0.393)	0.39656	0.987709	0.89898	3
GO:0009104	lipopolysaccharide catabolic process	-1.45 (0.919)	0.9433	0.998741	0.89908	1
GO:0008653	lipopolysaccharide metabolic process	-1.45 (0.919)	0.9433	0.998741	0.89908	1
GO:0060502	epithelial cell proliferation involved in lung morphogenesis	-0.522 (0.257)	0.97876	0.999835	0.89909	9
GO:0060512	prostate gland morphogenesis	-0.263 (0.177)	0.93073	0.998741	0.89911	26
GO:0032308	positive regulation of prostaglandin secretion	-0.554 (0.28)	0.97615	0.999835	0.89935	10
GO:1900020	positive regulation of protein kinase C activity	-0.608 (0.411)	0.93041	0.998741	0.89956	5
GO:1900019	regulation of protein kinase C activity	-0.608 (0.411)	0.93041	0.998741	0.89956	5
GO:0006853	carnitine shuttle	-0.11 (0.251)	0.66944	0.998741	0.8997	10
GO:0052203	modulation of catalytic activity in other organism involved in symbiotic interaction	0.574 (0.39)	0.070657	0.834459	0.89987	4
GO:0098534	centriole assembly	-0.189 (0.106)	0.96218	0.999094	0.89999	39
GO:0042357	thiamine diphosphate metabolic process	-0.793 (0.464)	0.95627	0.998925	0.90001	2
GO:0035813	regulation of renal sodium excretion	-0.327 (0.199)	0.94957	0.998741	0.90008	18
GO:1903886	positive regulation of chemokine (C-C motif) ligand 20 production	-0.543 (1.68)	0.62706	0.998741	0.90025	1
GO:1903884	regulation of chemokine (C-C motif) ligand 20 production	-0.543 (1.68)	0.62706	0.998741	0.90025	1
GO:1903883	positive regulation of interleukin-17-mediated signaling pathway	-0.543 (1.68)	0.62706	0.998741	0.90025	1
GO:1903881	regulation of interleukin-17-mediated signaling pathway	-0.543 (1.68)	0.62706	0.998741	0.90025	1
GO:0036392	chemokine (C-C motif) ligand 20 production	-0.543 (1.68)	0.62706	0.998741	0.90025	1
GO:0007014	actin ubiquitination	-0.543 (1.68)	0.62706	0.998741	0.90025	1
GO:1904955	planar cell polarity pathway involved in midbrain dopaminergic neuron differentiation	-1.18 (0.944)	0.89356	0.998741	0.90033	1
GO:1904934	negative regulation of cell proliferation in midbrain	-1.18 (0.944)	0.89356	0.998741	0.90033	1
GO:0061354	planar cell polarity pathway involved in pericardium morphogenesis	-1.18 (0.944)	0.89356	0.998741	0.90033	1
GO:0061350	planar cell polarity pathway involved in cardiac muscle tissue morphogenesis	-1.18 (0.944)	0.89356	0.998741	0.90033	1
GO:0061349	planar cell polarity pathway involved in cardiac right atrium morphogenesis	-1.18 (0.944)	0.89356	0.998741	0.90033	1
GO:0061348	planar cell polarity pathway involved in ventricular septum morphogenesis	-1.18 (0.944)	0.89356	0.998741	0.90033	1
GO:0061347	planar cell polarity pathway involved in outflow tract morphogenesis	-1.18 (0.944)	0.89356	0.998741	0.90033	1
GO:0060599	lateral sprouting involved in mammary gland duct morphogenesis	-1.18 (0.944)	0.89356	0.998741	0.90033	1
GO:0036517	chemoattraction of serotonergic neuron axon	-1.18 (0.944)	0.89356	0.998741	0.90033	1
GO:0050910	detection of mechanical stimulus involved in sensory perception of sound	-0.404 (0.259)	0.94058	0.998741	0.90076	12
GO:1902035	positive regulation of hematopoietic stem cell proliferation	-0.452 (0.288)	0.94194	0.998741	0.9008	5
GO:1904784	NLRP1 inflammasome complex assembly	-1.31 (0.906)	0.92536	0.998741	0.90127	1
GO:1902896	terminal web assembly	-0.347 (0.342)	0.84495	0.998741	0.90133	3
GO:0001951	intestinal D-glucose absorption	-0.347 (0.342)	0.84495	0.998741	0.90133	3
GO:0048713	regulation of oligodendrocyte differentiation	-0.324 (0.143)	0.98836	0.999835	0.90134	39
GO:0003366	cell-matrix adhesion involved in ameboidal cell migration	-1.03 (0.442)	0.99002	0.999835	0.90197	2
GO:0045324	late endosome to vacuole transport	-0.223 (0.183)	0.88851	0.998741	0.90206	17
GO:0072497	mesenchymal stem cell differentiation	-0.313 (0.274)	0.87353	0.998741	0.90209	8
GO:0006680	glucosylceramide catabolic process	-0.805 (0.409)	0.97536	0.999835	0.90215	4
GO:0030325	adrenal gland development	-0.401 (0.182)	0.98622	0.999835	0.90217	22
GO:0021650	vestibulocochlear nerve formation	-0.62 (0.451)	0.91546	0.998741	0.90219	5
GO:0039689	negative stranded viral RNA replication	-0.782 (0.491)	0.94449	0.998741	0.90232	3
GO:0034146	toll-like receptor 5 signaling pathway	-0.867 (0.667)	0.90335	0.998741	0.90237	2
GO:0070589	cellular component macromolecule biosynthetic process	-1.81 (1.14)	0.94426	0.998741	0.90244	1
GO:0061611	mannose to fructose-6-phosphate metabolic process	-1.81 (1.14)	0.94426	0.998741	0.90244	1
GO:0044038	cell wall macromolecule biosynthetic process	-1.81 (1.14)	0.94426	0.998741	0.90244	1
GO:0042546	cell wall biogenesis	-1.81 (1.14)	0.94426	0.998741	0.90244	1
GO:0031506	cell wall glycoprotein biosynthetic process	-1.81 (1.14)	0.94426	0.998741	0.90244	1
GO:0006057	mannoprotein biosynthetic process	-1.81 (1.14)	0.94426	0.998741	0.90244	1
GO:0006056	mannoprotein metabolic process	-1.81 (1.14)	0.94426	0.998741	0.90244	1
GO:0000032	cell wall mannoprotein biosynthetic process	-1.81 (1.14)	0.94426	0.998741	0.90244	1
GO:0055009	atrial cardiac muscle tissue morphogenesis	-0.506 (0.401)	0.8963	0.998741	0.90265	5
GO:1902811	positive regulation of skeletal muscle fiber differentiation	-0.739 (0.536)	0.91593	0.998741	0.90269	3
GO:0061400	positive regulation of transcription from RNA polymerase II promoter in response to calcium ion	-1.29 (0.559)	0.98926	0.999835	0.90273	1
GO:0036297	interstrand cross-link repair	-0.0874 (0.102)	0.80328	0.998741	0.90274	49
GO:1904694	negative regulation of vascular smooth muscle contraction	-0.789 (0.513)	0.93786	0.998741	0.90274	3
GO:0034136	negative regulation of toll-like receptor 2 signaling pathway	-0.544 (0.375)	0.92665	0.998741	0.90283	5
GO:1902033	regulation of hematopoietic stem cell proliferation	-0.425 (0.253)	0.95378	0.998741	0.90291	8
GO:0035799	ureter maturation	-0.696 (0.447)	0.94016	0.998741	0.90305	4
GO:0046485	ether lipid metabolic process	-0.481 (0.26)	0.96773	0.999308	0.90309	10
GO:0055003	cardiac myofibril assembly	-0.215 (0.159)	0.91077	0.998741	0.90321	26
GO:0008217	regulation of blood pressure	-0.176 (0.0655)	0.99633	0.999835	0.90372	165
GO:1902226	regulation of macrophage colony-stimulating factor signaling pathway	-0.623 (0.507)	0.89021	0.998741	0.90395	3
GO:0043605	cellular amide catabolic process	-0.197 (0.483)	0.65805	0.998741	0.90395	3
GO:0098915	membrane repolarization during ventricular cardiac muscle cell action potential	-0.32 (0.25)	0.89998	0.998741	0.90408	13
GO:0000256	allantoin catabolic process	-1.15 (0.924)	0.8931	0.998741	0.90424	1
GO:0019229	regulation of vasoconstriction	-0.299 (0.117)	0.99465	0.999835	0.9044	53
GO:0090650	cellular response to oxygen-glucose deprivation	0.0358 (0.249)	0.44287	0.989746	0.90462	7
GO:0090649	response to oxygen-glucose deprivation	0.0358 (0.249)	0.44287	0.989746	0.90462	7
GO:0048496	maintenance of animal organ identity	-0.578 (0.364)	0.94349	0.998741	0.90463	5
GO:1990390	protein K33-linked ubiquitination	0.491 (1.48)	0.36998	0.987709	0.90494	1
GO:0048875	chemical homeostasis within a tissue	-0.316 (0.229)	0.91654	0.998741	0.90504	13
GO:0044344	cellular response to fibroblast growth factor stimulus	-0.18 (0.0706)	0.99453	0.999835	0.90505	127
GO:0019442	tryptophan catabolic process to acetyl-CoA	-0.886 (0.618)	0.92416	0.998741	0.90511	2
GO:0071355	cellular response to interleukin-9	-0.296 (0.37)	0.78798	0.998741	0.90519	7
GO:0071104	response to interleukin-9	-0.296 (0.37)	0.78798	0.998741	0.90519	7
GO:0038113	interleukin-9-mediated signaling pathway	-0.296 (0.37)	0.78798	0.998741	0.90519	7
GO:1990227	paranodal junction maintenance	-0.872 (0.839)	0.85053	0.998741	0.90538	1
GO:0000082	G1/S transition of mitotic cell cycle	-0.0935 (0.0506)	0.96767	0.999308	0.90549	228
GO:0010226	response to lithium ion	-0.518 (0.182)	0.99772	0.999835	0.90582	22
GO:0061029	eyelid development in camera-type eye	-0.393 (0.245)	0.94529	0.998741	0.90588	12
GO:0014831	gastro-intestinal system smooth muscle contraction	-0.355 (0.235)	0.93478	0.998741	0.90594	12
GO:0046931	pore complex assembly	-0.0575 (0.173)	0.62989	0.998741	0.90597	19
GO:0007354	zygotic determination of anterior/posterior axis, embryo	-0.532 (0.412)	0.90149	0.998741	0.90599	6
GO:0061723	glycophagy	-1.15 (0.553)	0.98138	0.999835	0.906	2
GO:0048671	negative regulation of collateral sprouting	-0.532 (0.319)	0.95233	0.998741	0.90602	8
GO:0002220	innate immune response activating cell surface receptor signaling pathway	-0.112 (0.0752)	0.93271	0.998741	0.90609	110
GO:1905203	regulation of connective tissue replacement	-0.392 (0.399)	0.83711	0.998741	0.90618	4
GO:0035973	aggrephagy	-0.429 (0.275)	0.94039	0.998741	0.90626	9
GO:0045475	locomotor rhythm	-0.372 (0.209)	0.96238	0.999094	0.90647	15
GO:0060405	regulation of penile erection	-0.412 (0.351)	0.87936	0.998741	0.90659	7
GO:1905672	negative regulation of lysosome organization	-0.68 (0.709)	0.83122	0.998741	0.90673	1
GO:0071275	cellular response to aluminum ion	-0.68 (0.709)	0.83122	0.998741	0.90673	1
GO:0021520	spinal cord motor neuron cell fate specification	-0.181 (0.242)	0.77249	0.998741	0.90676	11
GO:0021776	smoothened signaling pathway involved in spinal cord motor neuron cell fate specification	-0.254 (0.388)	0.7443	0.998741	0.90679	3
GO:0021775	smoothened signaling pathway involved in ventral spinal cord interneuron specification	-0.254 (0.388)	0.7443	0.998741	0.90679	3
GO:1900134	negative regulation of renin secretion into blood stream	-1.4 (0.928)	0.93483	0.998741	0.90684	1
GO:0000294	nuclear-transcribed mRNA catabolic process, endonucleolytic cleavage-dependent decay	-0.371 (0.588)	0.73588	0.998741	0.90686	2
GO:2000591	positive regulation of metanephric mesenchymal cell migration	-0.804 (0.543)	0.93043	0.998741	0.90692	3
GO:1900238	regulation of metanephric mesenchymal cell migration by platelet-derived growth factor receptor-beta signaling pathway	-0.804 (0.543)	0.93043	0.998741	0.90692	3
GO:0035793	positive regulation of metanephric mesenchymal cell migration by platelet-derived growth factor receptor-beta signaling pathway	-0.804 (0.543)	0.93043	0.998741	0.90692	3
GO:0001574	ganglioside biosynthetic process	-0.472 (0.267)	0.9617	0.999094	0.90695	11
GO:0046692	sperm competition	-1.15 (0.935)	0.89095	0.998741	0.90732	1
GO:0007321	sperm displacement	-1.15 (0.935)	0.89095	0.998741	0.90732	1
GO:0002036	regulation of L-glutamate import across plasma membrane	-0.222 (0.313)	0.7609	0.998741	0.9074	5
GO:1904438	regulation of ferrous iron import across plasma membrane	-0.446 (0.512)	0.80841	0.998741	0.90746	2
GO:1900390	regulation of iron ion import	-0.446 (0.512)	0.80841	0.998741	0.90746	2
GO:0098707	ferrous iron import across plasma membrane	-0.446 (0.512)	0.80841	0.998741	0.90746	2
GO:0070627	ferrous iron import	-0.446 (0.512)	0.80841	0.998741	0.90746	2
GO:0048820	hair follicle maturation	-0.0953 (0.186)	0.69582	0.998741	0.90749	16
GO:0046503	glycerolipid catabolic process	-0.133 (0.0982)	0.91299	0.998741	0.90759	63
GO:0033602	negative regulation of dopamine secretion	-0.729 (0.511)	0.92292	0.998741	0.90766	3
GO:0006837	serotonin transport	-0.329 (0.229)	0.92443	0.998741	0.90772	14
GO:1905768	negative regulation of double-stranded telomeric DNA binding	-1.4 (0.946)	0.93007	0.998741	0.90773	1
GO:1905767	regulation of double-stranded telomeric DNA binding	-1.4 (0.946)	0.93007	0.998741	0.90773	1
GO:0098664	G protein-coupled serotonin receptor signaling pathway	-0.223 (0.162)	0.91631	0.998741	0.90785	31
GO:0050725	positive regulation of interleukin-1 beta biosynthetic process	-0.535 (0.306)	0.95999	0.999094	0.90818	7
GO:0050722	regulation of interleukin-1 beta biosynthetic process	-0.535 (0.306)	0.95999	0.999094	0.90818	7
GO:0045362	positive regulation of interleukin-1 biosynthetic process	-0.535 (0.306)	0.95999	0.999094	0.90818	7
GO:0045360	regulation of interleukin-1 biosynthetic process	-0.535 (0.306)	0.95999	0.999094	0.90818	7
GO:0009992	cellular water homeostasis	-0.596 (0.52)	0.87388	0.998741	0.90825	3
GO:0046782	regulation of viral transcription	-0.207 (0.0907)	0.98875	0.999835	0.90841	62
GO:1901503	ether biosynthetic process	-0.664 (0.317)	0.98194	0.999835	0.90845	6
GO:0046504	glycerol ether biosynthetic process	-0.664 (0.317)	0.98194	0.999835	0.90845	6
GO:0008611	ether lipid biosynthetic process	-0.664 (0.317)	0.98194	0.999835	0.90845	6
GO:0019242	methylglyoxal biosynthetic process	-0.739 (0.471)	0.94153	0.998741	0.90855	1
GO:0051977	lysophospholipid transport	-1.03 (0.59)	0.95954	0.999094	0.90862	2
GO:0060775	planar cell polarity pathway involved in gastrula mediolateral intercalation	-0.949 (0.667)	0.9226	0.998741	0.90864	2
GO:0060031	mediolateral intercalation	-0.949 (0.667)	0.9226	0.998741	0.90864	2
GO:1903589	positive regulation of blood vessel endothelial cell proliferation involved in sprouting angiogenesis	-0.423 (0.301)	0.92002	0.998741	0.90866	9
GO:0046060	dATP metabolic process	-0.523 (0.329)	0.9437	0.998741	0.90881	5
GO:0071163	DNA replication preinitiation complex assembly	-0.0615 (0.411)	0.55955	0.996029	0.90896	3
GO:0045715	negative regulation of low-density lipoprotein particle receptor biosynthetic process	-0.77 (0.484)	0.94445	0.998741	0.90913	3
GO:2000344	positive regulation of acrosome reaction	-0.4 (0.219)	0.96578	0.999259	0.90919	12
GO:0032076	negative regulation of deoxyribonuclease activity	-0.7 (0.557)	0.89579	0.998741	0.90936	2
GO:2000741	positive regulation of mesenchymal stem cell differentiation	-0.309 (0.373)	0.79602	0.998741	0.90941	4
GO:1905476	negative regulation of protein localization to membrane	-0.218 (0.139)	0.94129	0.998741	0.90943	28
GO:0034214	protein hexamerization	-0.412 (0.202)	0.97964	0.999835	0.90955	13
GO:0019433	triglyceride catabolic process	-0.151 (0.137)	0.86476	0.998741	0.9101	34
GO:0060349	bone morphogenesis	-0.0983 (0.0773)	0.89809	0.998741	0.91029	111
GO:0046898	response to cycloheximide	-0.156 (0.418)	0.64572	0.998741	0.91038	4
GO:0051384	response to glucocorticoid	-0.164 (0.0722)	0.98862	0.999835	0.91051	138
GO:2000532	regulation of renal albumin absorption	-0.728 (0.649)	0.86908	0.998741	0.91056	2
GO:0097018	renal albumin absorption	-0.728 (0.649)	0.86908	0.998741	0.91056	2
GO:0043538	regulation of actin phosphorylation	-1.38 (0.935)	0.9297	0.998741	0.91061	1
GO:0031289	actin phosphorylation	-1.38 (0.935)	0.9297	0.998741	0.91061	1
GO:0048387	negative regulation of retinoic acid receptor signaling pathway	-0.396 (0.255)	0.94001	0.998741	0.91104	8
GO:0034145	positive regulation of toll-like receptor 4 signaling pathway	-0.258 (0.235)	0.86396	0.998741	0.9112	9
GO:0003256	regulation of transcription from RNA polymerase II promoter involved in myocardial precursor cell differentiation	-0.572 (0.33)	0.9583	0.999094	0.91129	7
GO:0098759	cellular response to interleukin-8	-0.929 (0.633)	0.92883	0.998741	0.91145	2
GO:0098758	response to interleukin-8	-0.929 (0.633)	0.92883	0.998741	0.91145	2
GO:0106015	negative regulation of inflammatory response to wounding	-0.533 (0.432)	0.89147	0.998741	0.91166	3
GO:0046824	positive regulation of nucleocytoplasmic transport	-0.0741 (0.102)	0.76731	0.998741	0.91169	59
GO:0061346	planar cell polarity pathway involved in heart morphogenesis	-1.07 (0.652)	0.94911	0.998741	0.91175	2
GO:0061341	non-canonical Wnt signaling pathway involved in heart development	-1.07 (0.652)	0.94911	0.998741	0.91175	2
GO:0097411	hypoxia-inducible factor-1alpha signaling pathway	-0.938 (0.496)	0.97062	0.999835	0.91181	3
GO:0001698	gastrin-induced gastric acid secretion	-1.28 (0.945)	0.9119	0.998741	0.91215	1
GO:0001697	histamine-induced gastric acid secretion	-1.28 (0.945)	0.9119	0.998741	0.91215	1
GO:0046755	viral budding	-0.126 (0.143)	0.81118	0.998741	0.91217	25
GO:0110077	vesicle-mediated intercellular transport	-1.72 (0.919)	0.96946	0.999835	0.91228	1
GO:0010694	positive regulation of alkaline phosphatase activity	-0.51 (0.299)	0.9559	0.998925	0.91238	6
GO:0030949	positive regulation of vascular endothelial growth factor receptor signaling pathway	-0.24 (0.212)	0.87066	0.998741	0.91263	15
GO:1901228	positive regulation of transcription from RNA polymerase II promoter involved in heart development	-0.477 (0.399)	0.88372	0.998741	0.91268	5
GO:0051365	cellular response to potassium ion starvation	-0.32 (0.468)	0.75291	0.998741	0.91274	3
GO:0061727	methylglyoxal catabolic process to lactate	0.487 (0.452)	0.14067	0.941624	0.91275	2
GO:0051596	methylglyoxal catabolic process	0.487 (0.452)	0.14067	0.941624	0.91275	2
GO:0019243	methylglyoxal catabolic process to D-lactate via S-lactoyl-glutathione	0.487 (0.452)	0.14067	0.941624	0.91275	2
GO:1901585	regulation of acid-sensing ion channel activity	-1.82 (0.863)	0.98243	0.999835	0.91286	1
GO:0034642	mitochondrion migration along actin filament	-0.48 (0.43)	0.86776	0.998741	0.91316	1
GO:0000045	autophagosome assembly	-0.00327 (0.0847)	0.51539	0.996029	0.91318	85
GO:0007168	receptor guanylyl cyclase signaling pathway	-0.467 (0.279)	0.95285	0.998741	0.91326	8
GO:0019919	peptidyl-arginine methylation, to asymmetrical-dimethyl arginine	-0.427 (0.333)	0.90019	0.998741	0.9133	6
GO:0000706	meiotic DNA double-strand break processing	0.289 (0.316)	0.17967	0.963102	0.91332	4
GO:0061387	regulation of extent of cell growth	-0.00256 (0.0758)	0.51348	0.996029	0.91344	103
GO:0060011	Sertoli cell proliferation	-0.261 (0.382)	0.75336	0.998741	0.91344	4
GO:2000722	regulation of cardiac vascular smooth muscle cell differentiation	-0.696 (0.506)	0.91545	0.998741	0.91345	3
GO:0072656	maintenance of protein location in mitochondrion	-0.606 (0.371)	0.94896	0.998741	0.91348	5
GO:1905612	positive regulation of mRNA cap binding	-0.115 (0.726)	0.56288	0.996029	0.91367	1
GO:1905610	regulation of mRNA cap binding	-0.115 (0.726)	0.56288	0.996029	0.91367	1
GO:1905537	positive regulation of eukaryotic translation initiation factor 4F complex assembly	-0.115 (0.726)	0.56288	0.996029	0.91367	1
GO:1905535	regulation of eukaryotic translation initiation factor 4F complex assembly	-0.115 (0.726)	0.56288	0.996029	0.91367	1
GO:0050856	regulation of T cell receptor signaling pathway	-0.198 (0.124)	0.94482	0.998741	0.91368	38
GO:0038163	thrombopoietin-mediated signaling pathway	-0.558 (0.337)	0.95089	0.998741	0.9137	5
GO:2000590	negative regulation of metanephric mesenchymal cell migration	-1.21 (0.934)	0.90238	0.998741	0.91371	1
GO:2000534	positive regulation of renal albumin absorption	-1.21 (0.934)	0.90238	0.998741	0.91371	1
GO:2000478	positive regulation of metanephric glomerular visceral epithelial cell development	-1.21 (0.934)	0.90238	0.998741	0.91371	1
GO:2000477	regulation of metanephric glomerular visceral epithelial cell development	-1.21 (0.934)	0.90238	0.998741	0.91371	1
GO:0070994	detection of oxidative stress	-1.21 (0.934)	0.90238	0.998741	0.91371	1
GO:0071593	lymphocyte aggregation	-0.618 (0.491)	0.89599	0.998741	0.91374	3
GO:1902228	positive regulation of macrophage colony-stimulating factor signaling pathway	-1.24 (0.936)	0.90795	0.998741	0.91374	1
GO:0060611	mammary gland fat development	-1.24 (0.936)	0.90795	0.998741	0.91374	1
GO:0002024	diet induced thermogenesis	-0.535 (0.245)	0.98537	0.999835	0.91377	10
GO:0097745	mitochondrial tRNA 5'-end processing	-1.85 (0.604)	0.99891	0.999963	0.91378	2
GO:0000453	enzyme-directed rRNA 2'-O-methylation	-0.728 (0.579)	0.89567	0.998741	0.91384	1
GO:0070889	platelet alpha granule organization	-0.977 (0.635)	0.93787	0.998741	0.91396	2
GO:0072079	nephron tubule formation	-0.176 (0.215)	0.79328	0.998741	0.91421	17
GO:0007598	blood coagulation, extrinsic pathway	-0.36 (0.406)	0.81232	0.998741	0.91438	4
GO:2000683	regulation of cellular response to X-ray	-0.861 (0.62)	0.91775	0.998741	0.91444	2
GO:0097010	eukaryotic translation initiation factor 4F complex assembly	-0.304 (0.485)	0.73458	0.998741	0.91451	3
GO:0002617	negative regulation of macrophage antigen processing and presentation	-1.41 (0.92)	0.93721	0.998741	0.91461	1
GO:0002616	regulation of macrophage antigen processing and presentation	-1.41 (0.92)	0.93721	0.998741	0.91461	1
GO:0002472	macrophage antigen processing and presentation	-1.41 (0.92)	0.93721	0.998741	0.91461	1
GO:0042136	neurotransmitter biosynthetic process	-0.182 (0.0868)	0.98216	0.999835	0.91475	93
GO:0000965	mitochondrial RNA 3'-end processing	-0.547 (0.336)	0.94835	0.998741	0.91487	4
GO:0060809	mesodermal to mesenchymal transition involved in gastrulation	-0.888 (0.668)	0.90809	0.998741	0.91494	2
GO:0021849	neuroblast division in subventricular zone	0.0428 (0.456)	0.46268	0.989746	0.91518	3
GO:0006526	arginine biosynthetic process	-0.411 (0.434)	0.82782	0.998741	0.91526	4
GO:0071471	cellular response to non-ionic osmotic stress	-1.81 (0.774)	0.99033	0.999835	0.91541	1
GO:0010335	response to non-ionic osmotic stress	-1.81 (0.774)	0.99033	0.999835	0.91541	1
GO:0072298	regulation of metanephric glomerulus development	-0.635 (0.401)	0.94333	0.998741	0.91556	5
GO:0038195	urokinase plasminogen activator signaling pathway	-0.925 (0.655)	0.92125	0.998741	0.91559	2
GO:0048715	negative regulation of oligodendrocyte differentiation	-0.34 (0.247)	0.91554	0.998741	0.9156	13
GO:0002605	negative regulation of dendritic cell antigen processing and presentation	-0.572 (0.413)	0.91713	0.998741	0.91562	4
GO:0035992	tendon formation	-1.07 (0.67)	0.94419	0.998741	0.9157	2
GO:0035990	tendon cell differentiation	-1.07 (0.67)	0.94419	0.998741	0.9157	2
GO:0048818	positive regulation of hair follicle maturation	-0.323 (0.32)	0.8436	0.998741	0.91588	5
GO:1903572	positive regulation of protein kinase D signaling	-1.26 (0.942)	0.90905	0.998741	0.91605	1
GO:1903570	regulation of protein kinase D signaling	-1.26 (0.942)	0.90905	0.998741	0.91605	1
GO:2000594	positive regulation of metanephric DCT cell differentiation	-0.713 (0.651)	0.86304	0.998741	0.91616	2
GO:2000592	regulation of metanephric DCT cell differentiation	-0.713 (0.651)	0.86304	0.998741	0.91616	2
GO:1901147	mesenchymal cell apoptotic process involved in metanephric nephron morphogenesis	-0.713 (0.651)	0.86304	0.998741	0.91616	2
GO:1900218	negative regulation of apoptotic process involved in metanephric nephron tubule development	-0.713 (0.651)	0.86304	0.998741	0.91616	2
GO:1900217	regulation of apoptotic process involved in metanephric nephron tubule development	-0.713 (0.651)	0.86304	0.998741	0.91616	2
GO:1900215	negative regulation of apoptotic process involved in metanephric collecting duct development	-0.713 (0.651)	0.86304	0.998741	0.91616	2
GO:1900214	regulation of apoptotic process involved in metanephric collecting duct development	-0.713 (0.651)	0.86304	0.998741	0.91616	2
GO:1900205	apoptotic process involved in metanephric nephron tubule development	-0.713 (0.651)	0.86304	0.998741	0.91616	2
GO:1900204	apoptotic process involved in metanephric collecting duct development	-0.713 (0.651)	0.86304	0.998741	0.91616	2
GO:0072309	mesenchymal stem cell maintenance involved in metanephric nephron morphogenesis	-0.713 (0.651)	0.86304	0.998741	0.91616	2
GO:0072305	negative regulation of mesenchymal cell apoptotic process involved in metanephric nephron morphogenesis	-0.713 (0.651)	0.86304	0.998741	0.91616	2
GO:0072304	regulation of mesenchymal cell apoptotic process involved in metanephric nephron morphogenesis	-0.713 (0.651)	0.86304	0.998741	0.91616	2
GO:0072240	metanephric DCT cell differentiation	-0.713 (0.651)	0.86304	0.998741	0.91616	2
GO:0072069	DCT cell differentiation	-0.713 (0.651)	0.86304	0.998741	0.91616	2
GO:0072004	kidney field specification	-0.713 (0.651)	0.86304	0.998741	0.91616	2
GO:0039017	pattern specification involved in pronephros development	-0.713 (0.651)	0.86304	0.998741	0.91616	2
GO:0039003	pronephric field specification	-0.713 (0.651)	0.86304	0.998741	0.91616	2
GO:0070902	mitochondrial tRNA pseudouridine synthesis	-1.21 (0.868)	0.91863	0.998741	0.91623	1
GO:0070295	renal water absorption	-0.547 (0.517)	0.855	0.998741	0.91629	3
GO:0050974	detection of mechanical stimulus involved in sensory perception	-0.219 (0.164)	0.90915	0.998741	0.91647	29
GO:2000723	negative regulation of cardiac vascular smooth muscle cell differentiation	-0.677 (0.868)	0.78225	0.998741	0.91651	1
GO:0006368	transcription elongation from RNA polymerase II promoter	-0.146 (0.078)	0.96913	0.999835	0.91679	82
GO:0009229	thiamine diphosphate biosynthetic process	-1.43 (0.895)	0.94524	0.998741	0.91701	1
GO:0036146	cellular response to mycotoxin	-0.692 (0.499)	0.91715	0.998741	0.91706	4
GO:0098904	regulation of AV node cell action potential	-0.609 (0.529)	0.87519	0.998741	0.91737	3
GO:1904306	positive regulation of gastro-intestinal system smooth muscle contraction	-0.414 (0.325)	0.89843	0.998741	0.91745	6
GO:1904304	regulation of gastro-intestinal system smooth muscle contraction	-0.414 (0.325)	0.89843	0.998741	0.91745	6
GO:0048385	regulation of retinoic acid receptor signaling pathway	-0.194 (0.192)	0.84388	0.998741	0.91748	15
GO:2000546	positive regulation of endothelial cell chemotaxis to fibroblast growth factor	-0.263 (0.43)	0.72987	0.998741	0.91758	3
GO:1904849	positive regulation of cell chemotaxis to fibroblast growth factor	-0.263 (0.43)	0.72987	0.998741	0.91758	3
GO:0072720	response to dithiothreitol	-1.04 (0.547)	0.97168	0.999835	0.91767	2
GO:0031550	positive regulation of brain-derived neurotrophic factor receptor signaling pathway	-1.08 (0.906)	0.88271	0.998741	0.91769	1
GO:2000570	positive regulation of T-helper 2 cell activation	-1.52 (0.927)	0.94973	0.998741	0.91773	1
GO:2000569	regulation of T-helper 2 cell activation	-1.52 (0.927)	0.94973	0.998741	0.91773	1
GO:1900086	positive regulation of peptidyl-tyrosine autophosphorylation	-0.571 (0.415)	0.91568	0.998741	0.91796	4
GO:0010464	regulation of mesenchymal cell proliferation	-0.149 (0.152)	0.83711	0.998741	0.91802	33
GO:0046164	alcohol catabolic process	-0.0876 (0.112)	0.78237	0.998741	0.91825	51
GO:1903976	negative regulation of glial cell migration	-0.817 (0.455)	0.96361	0.999143	0.91826	4
GO:0072382	minus-end-directed vesicle transport along microtubule	-1.06 (0.86)	0.89205	0.998741	0.9183	1
GO:0090166	Golgi disassembly	-0.408 (0.336)	0.88772	0.998741	0.91835	6
GO:0071386	cellular response to corticosterone stimulus	-0.676 (0.517)	0.90469	0.998741	0.91844	3
GO:0071305	cellular response to vitamin D	-0.0859 (0.19)	0.67462	0.998741	0.91848	18
GO:0043418	homocysteine catabolic process	-0.771 (0.47)	0.94967	0.998741	0.91854	3
GO:1902595	regulation of DNA replication origin binding	-0.468 (0.6)	0.78229	0.998741	0.91865	2
GO:2000397	positive regulation of ubiquitin-dependent endocytosis	0.106 (0.6)	0.43017	0.989746	0.91899	2
GO:2000395	regulation of ubiquitin-dependent endocytosis	0.106 (0.6)	0.43017	0.989746	0.91899	2
GO:1904376	negative regulation of protein localization to cell periphery	-0.281 (0.148)	0.97072	0.999835	0.91902	24
GO:1903489	positive regulation of lactation	-1.28 (0.811)	0.94275	0.998741	0.91907	2
GO:0030047	actin modification	-0.941 (0.547)	0.95737	0.999094	0.91922	4
GO:0040014	regulation of multicellular organism growth	-0.21 (0.102)	0.98056	0.999835	0.91941	65
GO:0050755	chemokine metabolic process	-0.291 (0.225)	0.90218	0.998741	0.91965	16
GO:0042033	chemokine biosynthetic process	-0.291 (0.225)	0.90218	0.998741	0.91965	16
GO:0039702	viral budding via host ESCRT complex	-0.222 (0.165)	0.91161	0.998741	0.9197	21
GO:0038168	epidermal growth factor receptor signaling pathway via I-kappaB kinase/NF-kappaB cascade	-1.53 (0.922)	0.9513	0.998741	0.91974	1
GO:0038167	epidermal growth factor receptor signaling pathway via positive regulation of NF-kappaB transcription factor activity	-1.53 (0.922)	0.9513	0.998741	0.91974	1
GO:0048570	notochord morphogenesis	-0.376 (0.301)	0.89404	0.998741	0.91987	8
GO:1904440	positive regulation of ferrous iron import across plasma membrane	-1.39 (0.927)	0.93376	0.998741	0.9199	1
GO:0060552	positive regulation of fructose 1,6-bisphosphate metabolic process	-1.39 (0.927)	0.93376	0.998741	0.9199	1
GO:0060551	regulation of fructose 1,6-bisphosphate metabolic process	-1.39 (0.927)	0.93376	0.998741	0.9199	1
GO:0060550	positive regulation of fructose 1,6-bisphosphate 1-phosphatase activity	-1.39 (0.927)	0.93376	0.998741	0.9199	1
GO:0060549	regulation of fructose 1,6-bisphosphate 1-phosphatase activity	-1.39 (0.927)	0.93376	0.998741	0.9199	1
GO:0034761	positive regulation of iron ion transmembrane transport	-1.39 (0.927)	0.93376	0.998741	0.9199	1
GO:0034758	positive regulation of iron ion transport	-1.39 (0.927)	0.93376	0.998741	0.9199	1
GO:0032113	regulation of carbohydrate phosphatase activity	-1.39 (0.927)	0.93376	0.998741	0.9199	1
GO:0044539	long-chain fatty acid import	-0.183 (0.284)	0.74027	0.998741	0.91991	10
GO:1900038	negative regulation of cellular response to hypoxia	-0.401 (0.272)	0.92936	0.998741	0.92053	7
GO:0061739	protein lipidation involved in autophagosome assembly	-0.743 (0.475)	0.94095	0.998741	0.92056	3
GO:0002223	stimulatory C-type lectin receptor signaling pathway	-0.124 (0.0761)	0.94881	0.998741	0.92069	107
GO:2000851	positive regulation of glucocorticoid secretion	-0.543 (0.385)	0.92099	0.998741	0.9207	5
GO:0048006	antigen processing and presentation, endogenous lipid antigen via MHC class Ib	-0.861 (0.568)	0.93496	0.998741	0.92073	5
GO:0006072	glycerol-3-phosphate metabolic process	-0.698 (0.324)	0.98426	0.999835	0.92089	7
GO:0021603	cranial nerve formation	-0.588 (0.347)	0.95511	0.998822	0.92101	8
GO:0042147	retrograde transport, endosome to Golgi	-0.0836 (0.0815)	0.84765	0.998741	0.92116	82
GO:0031052	chromosome breakage	-0.426 (0.386)	0.86482	0.998741	0.92149	2
GO:0031049	programmed DNA elimination	-0.426 (0.386)	0.86482	0.998741	0.92149	2
GO:0071492	cellular response to UV-A	-1.38 (0.478)	0.99808	0.999835	0.92156	3
GO:0032741	positive regulation of interleukin-18 production	-0.86 (0.373)	0.98951	0.999835	0.9216	5
GO:0070668	positive regulation of mast cell proliferation	-1.16 (0.606)	0.97252	0.999835	0.9217	2
GO:0034105	positive regulation of tissue remodeling	-0.555 (0.149)	0.9999	0.999963	0.92207	29
GO:0060686	negative regulation of prostatic bud formation	-0.799 (0.466)	0.95671	0.998993	0.92207	4
GO:0046464	acylglycerol catabolic process	-0.142 (0.122)	0.87682	0.998741	0.92233	42
GO:0046461	neutral lipid catabolic process	-0.142 (0.122)	0.87682	0.998741	0.92233	42
GO:2000737	negative regulation of stem cell differentiation	-0.197 (0.176)	0.86831	0.998741	0.92255	21
GO:0071544	diphosphoinositol polyphosphate catabolic process	-1.94 (1.37)	0.9208	0.998741	0.92259	1
GO:0048203	vesicle targeting, trans-Golgi to endosome	-0.515 (0.431)	0.88378	0.998741	0.92277	2
GO:0072048	renal system pattern specification	-0.409 (0.31)	0.90609	0.998741	0.92312	9
GO:0061004	pattern specification involved in kidney development	-0.409 (0.31)	0.90609	0.998741	0.92312	9
GO:0021699	cerebellar cortex maturation	-0.389 (0.404)	0.83173	0.998741	0.92323	3
GO:0021590	cerebellum maturation	-0.389 (0.404)	0.83173	0.998741	0.92323	3
GO:0034759	regulation of iron ion transmembrane transport	-0.444 (0.432)	0.84776	0.998741	0.92326	3
GO:0009303	rRNA transcription	-0.188 (0.122)	0.93788	0.998741	0.92331	33
GO:1990969	modulation by host of viral RNA-binding transcription factor activity	-0.244 (0.74)	0.62929	0.998741	0.92331	1
GO:1990968	modulation by host of RNA binding by virus	-0.244 (0.74)	0.62929	0.998741	0.92331	1
GO:1905255	regulation of RNA binding transcription factor activity	-0.244 (0.74)	0.62929	0.998741	0.92331	1
GO:0019046	release from viral latency	-0.244 (0.74)	0.62929	0.998741	0.92331	1
GO:0019045	latent virus replication	-0.244 (0.74)	0.62929	0.998741	0.92331	1
GO:0061042	vascular wound healing	-0.543 (0.303)	0.96329	0.999094	0.92332	10
GO:0031649	heat generation	-0.521 (0.22)	0.99101	0.999835	0.92339	16
GO:0051798	positive regulation of hair follicle development	-0.405 (0.232)	0.95948	0.999094	0.92357	11
GO:0045660	positive regulation of neutrophil differentiation	-3.79 (1.91)	0.97666	0.999835	0.92374	1
GO:0072282	metanephric nephron tubule morphogenesis	-0.356 (0.312)	0.87354	0.998741	0.92394	8
GO:0043618	regulation of transcription from RNA polymerase II promoter in response to stress	-0.102 (0.0712)	0.92396	0.998741	0.92394	109
GO:0034182	regulation of maintenance of mitotic sister chromatid cohesion	-0.82 (0.373)	0.98615	0.999835	0.92399	6
GO:0034091	regulation of maintenance of sister chromatid cohesion	-0.82 (0.373)	0.98615	0.999835	0.92399	6
GO:0062033	positive regulation of mitotic sister chromatid segregation	-0.15 (0.199)	0.77458	0.998741	0.92409	16
GO:1904156	DN3 thymocyte differentiation	-1.48 (0.909)	0.94791	0.998741	0.9241	1
GO:0007597	blood coagulation, intrinsic pathway	-0.207 (0.197)	0.8531	0.998741	0.92431	16
GO:0006858	extracellular transport	-0.54 (0.415)	0.90344	0.998741	0.92432	3
GO:2000739	regulation of mesenchymal stem cell differentiation	-0.421 (0.321)	0.90529	0.998741	0.92437	6
GO:1904504	positive regulation of lipophagy	-0.797 (0.392)	0.97901	0.999835	0.92444	5
GO:1904502	regulation of lipophagy	-0.797 (0.392)	0.97901	0.999835	0.92444	5
GO:0045599	negative regulation of fat cell differentiation	-0.22 (0.122)	0.96385	0.999143	0.92455	44
GO:0002774	Fc receptor mediated inhibitory signaling pathway	-1.1 (0.505)	0.98555	0.999835	0.92461	3
GO:0046167	glycerol-3-phosphate biosynthetic process	-0.775 (0.645)	0.88505	0.998741	0.92467	2
GO:2000169	regulation of peptidyl-cysteine S-nitrosylation	-0.526 (0.387)	0.91287	0.998741	0.92498	6
GO:0044210	'de novo' CTP biosynthetic process	-0.819 (0.654)	0.8946	0.998741	0.92498	1
GO:0021919	BMP signaling pathway involved in spinal cord dorsal/ventral patterning	-0.972 (0.921)	0.85446	0.998741	0.92498	1
GO:0032510	endosome to lysosome transport via multivesicular body sorting pathway	-0.196 (0.261)	0.7738	0.998741	0.9255	7
GO:0002543	activation of blood coagulation via clotting cascade	-0.569 (0.589)	0.83315	0.998741	0.92562	2
GO:1990127	intrinsic apoptotic signaling pathway in response to osmotic stress by p53 class mediator	-1.58 (0.893)	0.96151	0.999094	0.92573	1
GO:1902239	negative regulation of intrinsic apoptotic signaling pathway in response to osmotic stress by p53 class mediator	-1.58 (0.893)	0.96151	0.999094	0.92573	1
GO:1902238	regulation of intrinsic apoptotic signaling pathway in response to osmotic stress by p53 class mediator	-1.58 (0.893)	0.96151	0.999094	0.92573	1
GO:1902805	positive regulation of synaptic vesicle transport	-0.638 (0.23)	0.99718	0.999835	0.92605	11
GO:1902846	positive regulation of mitotic spindle elongation	-1.08 (0.72)	0.93352	0.998741	0.9261	1
GO:1902365	positive regulation of protein localization to spindle pole body	-1.08 (0.72)	0.93352	0.998741	0.9261	1
GO:1902363	regulation of protein localization to spindle pole body	-1.08 (0.72)	0.93352	0.998741	0.9261	1
GO:0110028	positive regulation of mitotic spindle organization	-1.08 (0.72)	0.93352	0.998741	0.9261	1
GO:0071988	protein localization to spindle pole body	-1.08 (0.72)	0.93352	0.998741	0.9261	1
GO:0055048	anastral spindle assembly	-1.08 (0.72)	0.93352	0.998741	0.9261	1
GO:0032888	regulation of mitotic spindle elongation	-1.08 (0.72)	0.93352	0.998741	0.9261	1
GO:0032887	regulation of spindle elongation	-1.08 (0.72)	0.93352	0.998741	0.9261	1
GO:0021511	spinal cord patterning	-0.282 (0.176)	0.94545	0.998741	0.92618	22
GO:0050918	positive chemotaxis	-0.25 (0.104)	0.99174	0.999835	0.92647	60
GO:0002001	renin secretion into blood stream	-0.711 (0.388)	0.9667	0.999259	0.92655	6
GO:0001999	renal response to blood flow involved in circulatory renin-angiotensin regulation of systemic arterial blood pressure	-0.711 (0.388)	0.9667	0.999259	0.92655	6
GO:1904762	positive regulation of myofibroblast differentiation	-1.66 (0.938)	0.96153	0.999094	0.92657	1
GO:0018424	peptidyl-glutamic acid poly-ADP-ribosylation	-1.66 (0.938)	0.96153	0.999094	0.92657	1
GO:0042537	benzene-containing compound metabolic process	-0.347 (0.173)	0.97757	0.999835	0.92658	24
GO:1900864	mitochondrial RNA modification	-0.613 (0.29)	0.98285	0.999835	0.92676	8
GO:0070900	mitochondrial tRNA modification	-0.613 (0.29)	0.98285	0.999835	0.92676	8
GO:0015909	long-chain fatty acid transport	-0.00607 (0.099)	0.52445	0.996029	0.9268	67
GO:0033280	response to vitamin D	-0.169 (0.149)	0.87129	0.998741	0.92689	32
GO:0003062	regulation of heart rate by chemical signal	-0.621 (0.35)	0.96217	0.999094	0.92702	6
GO:0019068	virion assembly	-0.141 (0.123)	0.87384	0.998741	0.92718	37
GO:1905240	negative regulation of canonical Wnt signaling pathway involved in osteoblast differentiation	-0.903 (0.866)	0.8513	0.998741	0.92736	1
GO:1905239	regulation of canonical Wnt signaling pathway involved in osteoblast differentiation	-0.903 (0.866)	0.8513	0.998741	0.92736	1
GO:0009072	aromatic amino acid family metabolic process	-0.489 (0.138)	0.9998	0.999963	0.92738	37
GO:0060740	prostate gland epithelium morphogenesis	-0.322 (0.184)	0.95972	0.999094	0.92759	24
GO:0032055	negative regulation of translation in response to stress	-0.525 (0.254)	0.98072	0.999835	0.92771	6
GO:0046778	modification by virus of host mRNA processing	-0.00989 (0.435)	0.50907	0.996029	0.92796	2
GO:0071284	cellular response to lead ion	-0.921 (0.444)	0.98101	0.999835	0.92809	4
GO:0009443	pyridoxal 5'-phosphate salvage	-1.27 (0.922)	0.91541	0.998741	0.92811	1
GO:0010669	epithelial structure maintenance	-0.272 (0.157)	0.95865	0.999094	0.92848	28
GO:0021592	fourth ventricle development	-1.29 (0.563)	0.9891	0.999835	0.92849	2
GO:0098828	modulation of inhibitory postsynaptic potential	-0.575 (0.34)	0.95465	0.998741	0.92862	7
GO:0097151	positive regulation of inhibitory postsynaptic potential	-0.575 (0.34)	0.95465	0.998741	0.92862	7
GO:0038189	neuropilin signaling pathway	-0.732 (0.433)	0.95431	0.998741	0.92879	4
GO:0034308	primary alcohol metabolic process	-0.232 (0.0939)	0.9933	0.999835	0.92885	82
GO:0003050	regulation of systemic arterial blood pressure by atrial natriuretic peptide	-0.571 (0.59)	0.83368	0.998741	0.92885	2
GO:1990535	neuron projection maintenance	-0.197 (0.259)	0.77654	0.998741	0.92907	9
GO:0014059	regulation of dopamine secretion	-0.261 (0.137)	0.9712	0.999835	0.92908	40
GO:0014046	dopamine secretion	-0.261 (0.137)	0.9712	0.999835	0.92908	40
GO:0006565	L-serine catabolic process	-0.303 (0.345)	0.80997	0.998741	0.9291	5
GO:0048178	negative regulation of hepatocyte growth factor biosynthetic process	-1.42 (0.948)	0.93316	0.998741	0.9291	1
GO:0048176	regulation of hepatocyte growth factor biosynthetic process	-1.42 (0.948)	0.93316	0.998741	0.9291	1
GO:0048175	hepatocyte growth factor biosynthetic process	-1.42 (0.948)	0.93316	0.998741	0.9291	1
GO:0032686	negative regulation of hepatocyte growth factor production	-1.42 (0.948)	0.93316	0.998741	0.9291	1
GO:0032646	regulation of hepatocyte growth factor production	-1.42 (0.948)	0.93316	0.998741	0.9291	1
GO:0032605	hepatocyte growth factor production	-1.42 (0.948)	0.93316	0.998741	0.9291	1
GO:2000302	positive regulation of synaptic vesicle exocytosis	-0.481 (0.272)	0.96159	0.999094	0.92914	9
GO:0006688	glycosphingolipid biosynthetic process	-0.38 (0.167)	0.98857	0.999835	0.92931	25
GO:0072368	regulation of lipid transport by negative regulation of transcription from RNA polymerase II promoter	-1.11 (0.457)	0.99255	0.999835	0.92933	2
GO:0097053	L-kynurenine catabolic process	-1.2 (0.481)	0.99366	0.999835	0.92952	3
GO:1904526	regulation of microtubule binding	-0.574 (0.231)	0.99357	0.999835	0.92968	10
GO:0018312	peptidyl-serine ADP-ribosylation	-0.784 (0.493)	0.94406	0.998741	0.92971	3
GO:1902490	regulation of sperm capacitation	-0.983 (0.645)	0.93612	0.998741	0.92972	2
GO:1905516	positive regulation of fertilization	-0.453 (0.199)	0.98849	0.999835	0.92983	14
GO:0099041	vesicle tethering to Golgi	-0.521 (0.394)	0.90653	0.998741	0.9302	4
GO:1903522	regulation of blood circulation	-0.0834 (0.0515)	0.9474	0.998741	0.93031	265
GO:0032526	response to retinoic acid	-0.127 (0.0798)	0.94461	0.998741	0.93053	106
GO:0070291	N-acylethanolamine metabolic process	-0.0434 (0.287)	0.55997	0.996029	0.93062	4
GO:0060416	response to growth hormone	-0.188 (0.15)	0.89542	0.998741	0.93091	35
GO:0071400	cellular response to oleic acid	-1.01 (0.457)	0.98652	0.999835	0.93096	3
GO:0072721	cellular response to dithiothreitol	-2.63 (1.48)	0.96196	0.999094	0.931	1
GO:2000836	positive regulation of androgen secretion	-1.43 (0.944)	0.93564	0.998741	0.93108	1
GO:2000834	regulation of androgen secretion	-1.43 (0.944)	0.93564	0.998741	0.93108	1
GO:0035935	androgen secretion	-1.43 (0.944)	0.93564	0.998741	0.93108	1
GO:0007213	G protein-coupled acetylcholine receptor signaling pathway	-0.274 (0.192)	0.92332	0.998741	0.93112	19
GO:0044275	cellular carbohydrate catabolic process	-0.284 (0.117)	0.99227	0.999835	0.93115	41
GO:0042633	hair cycle	-0.169 (0.0786)	0.98415	0.999835	0.93121	104
GO:0042303	molting cycle	-0.169 (0.0786)	0.98415	0.999835	0.93121	104
GO:0001966	thigmotaxis	-0.875 (0.355)	0.99309	0.999835	0.93152	2
GO:0097533	cellular stress response to acid chemical	-1.01 (0.667)	0.93428	0.998741	0.93155	2
GO:0097532	stress response to acid chemical	-1.01 (0.667)	0.93428	0.998741	0.93155	2
GO:0045933	positive regulation of muscle contraction	-0.357 (0.129)	0.99721	0.999835	0.93169	42
GO:0007442	hindgut morphogenesis	-0.452 (0.365)	0.89241	0.998741	0.93199	7
GO:0051298	centrosome duplication	-0.195 (0.0836)	0.99014	0.999835	0.93202	66
GO:1902975	mitotic DNA replication initiation	-0.281 (0.34)	0.79609	0.998741	0.93202	3
GO:1902315	nuclear cell cycle DNA replication initiation	-0.281 (0.34)	0.79609	0.998741	0.93202	3
GO:1902292	cell cycle DNA replication initiation	-0.281 (0.34)	0.79609	0.998741	0.93202	3
GO:0070482	response to oxygen levels	-0.106 (0.042)	0.99428	0.999835	0.93215	358
GO:2001053	regulation of mesenchymal cell apoptotic process	-0.394 (0.277)	0.92295	0.998741	0.93233	11
GO:1990253	cellular response to leucine starvation	-0.529 (0.266)	0.97656	0.999835	0.93234	9
GO:0045620	negative regulation of lymphocyte differentiation	-0.362 (0.118)	0.9989	0.999963	0.93241	50
GO:0045292	mRNA cis splicing, via spliceosome	-0.0352 (0.124)	0.61133	0.998741	0.9326	30
GO:1903568	negative regulation of protein localization to ciliary membrane	-1.11 (0.633)	0.95973	0.999094	0.93263	1
GO:0090282	positive regulation of transcription involved in G2/M transition of mitotic cell cycle	-1.31 (0.926)	0.92113	0.998741	0.93265	1
GO:2000642	negative regulation of early endosome to late endosome transport	-0.809 (0.786)	0.84816	0.998741	0.93282	1
GO:1903650	negative regulation of cytoplasmic transport	-0.809 (0.786)	0.84816	0.998741	0.93282	1
GO:0021822	negative regulation of cell motility involved in cerebral cortex radial glia guided migration	-1.52 (0.897)	0.95451	0.998741	0.93282	1
GO:0033140	negative regulation of peptidyl-serine phosphorylation of STAT protein	-0.845 (0.442)	0.97216	0.999835	0.93284	2
GO:0006203	dGTP catabolic process	-0.555 (0.419)	0.90749	0.998741	0.93288	3
GO:0051413	response to cortisone	-2.1 (1.5)	0.91953	0.998741	0.93345	1
GO:0035886	vascular smooth muscle cell differentiation	-0.386 (0.166)	0.98985	0.999835	0.93372	24
GO:0045073	regulation of chemokine biosynthetic process	-0.305 (0.228)	0.90953	0.998741	0.93411	15
GO:0006144	purine nucleobase metabolic process	-0.121 (0.17)	0.76178	0.998741	0.93431	19
GO:0036293	response to decreased oxygen levels	-0.11 (0.043)	0.99474	0.999835	0.9351	337
GO:0001666	response to hypoxia	-0.119 (0.0437)	0.99686	0.999835	0.93533	328
GO:0006477	protein sulfation	-0.389 (0.296)	0.90543	0.998741	0.93541	7
GO:0043129	surfactant homeostasis	-0.436 (0.249)	0.95977	0.999094	0.93544	11
GO:0034184	positive regulation of maintenance of mitotic sister chromatid cohesion	-0.899 (0.41)	0.98581	0.999835	0.93552	5
GO:0034093	positive regulation of maintenance of sister chromatid cohesion	-0.899 (0.41)	0.98581	0.999835	0.93552	5
GO:0097623	potassium ion export across plasma membrane	-0.21 (0.224)	0.82568	0.998741	0.93555	16
GO:0071435	potassium ion export	-0.21 (0.224)	0.82568	0.998741	0.93555	16
GO:0070433	negative regulation of nucleotide-binding oligomerization domain containing 2 signaling pathway	-0.714 (0.553)	0.90161	0.998741	0.93564	3
GO:0070425	negative regulation of nucleotide-binding oligomerization domain containing signaling pathway	-0.714 (0.553)	0.90161	0.998741	0.93564	3
GO:0046149	pigment catabolic process	-0.384 (0.306)	0.8954	0.998741	0.93569	7
GO:0042167	heme catabolic process	-0.384 (0.306)	0.8954	0.998741	0.93569	7
GO:0033015	tetrapyrrole catabolic process	-0.384 (0.306)	0.8954	0.998741	0.93569	7
GO:0006787	porphyrin-containing compound catabolic process	-0.384 (0.306)	0.8954	0.998741	0.93569	7
GO:0051089	constitutive protein ectodomain proteolysis	-0.157 (0.662)	0.59373	0.998741	0.93617	1
GO:0070256	negative regulation of mucus secretion	-0.626 (0.627)	0.84072	0.998741	0.93638	2
GO:0042323	negative regulation of circadian sleep/wake cycle, non-REM sleep	-0.626 (0.627)	0.84072	0.998741	0.93638	2
GO:0039520	induction by virus of host autophagy	-1.98 (0.875)	0.98815	0.999835	0.93647	1
GO:0051563	smooth endoplasmic reticulum calcium ion homeostasis	-0.294 (0.548)	0.70397	0.998741	0.93678	2
GO:1904579	cellular response to thapsigargin	-0.702 (0.429)	0.94907	0.998741	0.93713	3
GO:1904578	response to thapsigargin	-0.702 (0.429)	0.94907	0.998741	0.93713	3
GO:0031960	response to corticosteroid	-0.155 (0.0689)	0.98772	0.999835	0.9374	151
GO:0021530	spinal cord oligodendrocyte cell fate specification	-0.887 (0.544)	0.94845	0.998741	0.93764	3
GO:0021529	spinal cord oligodendrocyte cell differentiation	-0.887 (0.544)	0.94845	0.998741	0.93764	3
GO:0044458	motile cilium assembly	-0.355 (0.159)	0.98725	0.999835	0.93774	22
GO:0043181	vacuolar sequestering	-1.12 (0.85)	0.90576	0.998741	0.93774	1
GO:1990029	vasomotion	-1.5 (0.943)	0.94463	0.998741	0.93779	1
GO:0098906	regulation of Purkinje myocyte action potential	-1.5 (0.943)	0.94463	0.998741	0.93779	1
GO:0098905	regulation of bundle of His cell action potential	-1.5 (0.943)	0.94463	0.998741	0.93779	1
GO:0086055	Purkinje myocyte to ventricular cardiac muscle cell communication by electrical coupling	-1.5 (0.943)	0.94463	0.998741	0.93779	1
GO:0086054	bundle of His cell to Purkinje myocyte communication by electrical coupling	-1.5 (0.943)	0.94463	0.998741	0.93779	1
GO:0086044	atrial cardiac muscle cell to AV node cell communication by electrical coupling	-1.5 (0.943)	0.94463	0.998741	0.93779	1
GO:2000544	regulation of endothelial cell chemotaxis to fibroblast growth factor	-0.338 (0.337)	0.8417	0.998741	0.93781	6
GO:1904847	regulation of cell chemotaxis to fibroblast growth factor	-0.338 (0.337)	0.8417	0.998741	0.93781	6
GO:0035768	endothelial cell chemotaxis to fibroblast growth factor	-0.338 (0.337)	0.8417	0.998741	0.93781	6
GO:0035766	cell chemotaxis to fibroblast growth factor	-0.338 (0.337)	0.8417	0.998741	0.93781	6
GO:0071502	cellular response to temperature stimulus	-0.622 (0.375)	0.95141	0.998741	0.93789	5
GO:0033386	geranylgeranyl diphosphate biosynthetic process	-0.611 (1.11)	0.70937	0.998741	0.938	1
GO:0033385	geranylgeranyl diphosphate metabolic process	-0.611 (1.11)	0.70937	0.998741	0.938	1
GO:0002184	cytoplasmic translational termination	-1.07 (0.38)	0.99758	0.999835	0.93807	2
GO:0071774	response to fibroblast growth factor	-0.185 (0.0692)	0.99631	0.999835	0.93809	133
GO:1990180	mitochondrial tRNA 3'-end processing	-0.771 (0.4)	0.97295	0.999835	0.93829	2
GO:0072216	positive regulation of metanephros development	-0.426 (0.253)	0.95363	0.998741	0.93832	13
GO:0003257	positive regulation of transcription from RNA polymerase II promoter involved in myocardial precursor cell differentiation	-0.559 (0.441)	0.89727	0.998741	0.93834	4
GO:1903016	negative regulation of exo-alpha-sialidase activity	-0.937 (0.659)	0.92267	0.998741	0.93848	2
GO:0052403	negative regulation by host of symbiont catalytic activity	-0.937 (0.659)	0.92267	0.998741	0.93848	2
GO:0044871	negative regulation by host of viral glycoprotein metabolic process	-0.937 (0.659)	0.92267	0.998741	0.93848	2
GO:0044870	modulation by host of viral glycoprotein metabolic process	-0.937 (0.659)	0.92267	0.998741	0.93848	2
GO:0044869	negative regulation by host of viral exo-alpha-sialidase activity	-0.937 (0.659)	0.92267	0.998741	0.93848	2
GO:0044867	modulation by host of viral catalytic activity	-0.937 (0.659)	0.92267	0.998741	0.93848	2
GO:0044866	modulation by host of viral exo-alpha-sialidase activity	-0.937 (0.659)	0.92267	0.998741	0.93848	2
GO:0071306	cellular response to vitamin E	-1.17 (0.637)	0.9671	0.999259	0.93856	2
GO:0071389	cellular response to mineralocorticoid stimulus	-0.722 (0.399)	0.96489	0.999259	0.93905	5
GO:2000096	positive regulation of Wnt signaling pathway, planar cell polarity pathway	-0.463 (0.305)	0.93546	0.998741	0.9392	8
GO:0033128	negative regulation of histone phosphorylation	-0.41 (0.426)	0.83205	0.998741	0.93922	3
GO:0043562	cellular response to nitrogen levels	-0.127 (0.246)	0.69711	0.998741	0.93926	12
GO:0006995	cellular response to nitrogen starvation	-0.127 (0.246)	0.69711	0.998741	0.93926	12
GO:0021514	ventral spinal cord interneuron differentiation	-0.266 (0.215)	0.89198	0.998741	0.93941	16
GO:1905176	positive regulation of vascular smooth muscle cell dedifferentiation	-1.61 (0.944)	0.95622	0.998925	0.9395	1
GO:0072255	metanephric glomerular mesangial cell development	-1.61 (0.944)	0.95622	0.998925	0.9395	1
GO:0052199	negative regulation of catalytic activity in other organism involved in symbiotic interaction	-0.598 (0.512)	0.87851	0.998741	0.93998	3
GO:0044795	trans-Golgi network to recycling endosome transport	-1.79 (0.736)	0.99243	0.999835	0.9403	1
GO:0072385	minus-end-directed organelle transport along microtubule	-0.263 (0.371)	0.76051	0.998741	0.94032	5
GO:0033273	response to vitamin	-0.17 (0.0906)	0.96983	0.999835	0.94068	85
GO:0061158	3'-UTR-mediated mRNA destabilization	-0.249 (0.203)	0.89055	0.998741	0.9407	15
GO:2000156	regulation of retrograde vesicle-mediated transport, Golgi to ER	-0.423 (0.411)	0.8481	0.998741	0.94075	2
GO:0070988	demethylation	-0.0306 (0.0946)	0.62682	0.998741	0.94118	63
GO:1903015	regulation of exo-alpha-sialidase activity	-0.845 (0.539)	0.94157	0.998741	0.94132	3
GO:0036155	acylglycerol acyl-chain remodeling	-0.696 (0.298)	0.99016	0.999835	0.94137	5
GO:0008544	epidermis development	-0.0767 (0.0446)	0.9574	0.999094	0.94141	417
GO:1900133	regulation of renin secretion into blood stream	-0.814 (0.484)	0.95369	0.998741	0.94152	4
GO:0006294	nucleotide-excision repair, preincision complex assembly	-0.171 (0.144)	0.88292	0.998741	0.94168	25
GO:0006295	nucleotide-excision repair, DNA incision, 3'-to lesion	-0.182 (0.167)	0.86265	0.998741	0.94211	19
GO:0006293	nucleotide-excision repair, preincision complex stabilization	-0.182 (0.167)	0.86265	0.998741	0.94211	19
GO:0071506	cellular response to mycophenolic acid	-1.15 (0.655)	0.96102	0.999094	0.94216	2
GO:0071505	response to mycophenolic acid	-1.15 (0.655)	0.96102	0.999094	0.94216	2
GO:1901071	glucosamine-containing compound metabolic process	-0.478 (0.167)	0.99793	0.999835	0.9423	21
GO:1905618	positive regulation of miRNA mediated inhibition of translation	-0.475 (0.562)	0.80098	0.998741	0.94234	2
GO:1905616	regulation of miRNA mediated inhibition of translation	-0.475 (0.562)	0.80098	0.998741	0.94234	2
GO:1902714	negative regulation of interferon-gamma secretion	-0.74 (0.501)	0.93034	0.998741	0.94238	3
GO:0097052	L-kynurenine metabolic process	-0.877 (0.323)	0.99669	0.999835	0.94243	7
GO:2001037	positive regulation of tongue muscle cell differentiation	-1.08 (0.652)	0.9512	0.998741	0.94282	2
GO:2001035	regulation of tongue muscle cell differentiation	-1.08 (0.652)	0.9512	0.998741	0.94282	2
GO:0035981	tongue muscle cell differentiation	-1.08 (0.652)	0.9512	0.998741	0.94282	2
GO:0045060	negative thymic T cell selection	-0.477 (0.263)	0.965	0.999259	0.94291	11
GO:0060612	adipose tissue development	-0.287 (0.127)	0.98786	0.999835	0.943	41
GO:0030421	defecation	-2.24 (0.772)	0.99809	0.999835	0.94368	1
GO:0007208	phospholipase C-activating serotonin receptor signaling pathway	-1.52 (0.927)	0.94973	0.998741	0.94369	1
GO:1904640	response to methionine	-0.84 (0.529)	0.94377	0.998741	0.94398	3
GO:0010046	response to mycotoxin	-0.693 (0.358)	0.97351	0.999835	0.94401	7
GO:0000117	regulation of transcription involved in G2/M transition of mitotic cell cycle	-0.85 (0.627)	0.91261	0.998741	0.9443	2
GO:1904528	positive regulation of microtubule binding	-0.66 (0.299)	0.98624	0.999835	0.94465	6
GO:0043620	regulation of DNA-templated transcription in response to stress	-0.116 (0.0698)	0.95102	0.998741	0.94477	114
GO:0001576	globoside biosynthetic process	-1.3 (0.891)	0.92831	0.998741	0.94503	1
GO:1902626	assembly of large subunit precursor of preribosome	-0.447 (0.362)	0.89167	0.998741	0.94506	3
GO:0035039	male pronucleus assembly	-0.532 (0.467)	0.87258	0.998741	0.94513	2
GO:0018076	N-terminal peptidyl-lysine acetylation	-0.89 (0.33)	0.99652	0.999835	0.94533	3
GO:0043116	negative regulation of vascular permeability	-0.588 (0.231)	0.99449	0.999835	0.94535	11
GO:0032306	regulation of prostaglandin secretion	-0.534 (0.257)	0.98099	0.999835	0.94566	11
GO:1903567	regulation of protein localization to ciliary membrane	-0.543 (0.394)	0.91622	0.998741	0.94587	2
GO:0035695	mitophagy by induced vacuole formation	-1.18 (0.845)	0.91841	0.998741	0.94591	1
GO:1902093	positive regulation of flagellated sperm motility	-0.522 (0.271)	0.97275	0.999835	0.94598	10
GO:1903378	positive regulation of oxidative stress-induced neuron intrinsic apoptotic signaling pathway	-1.22 (0.631)	0.97291	0.999835	0.94608	2
GO:2000158	positive regulation of ubiquitin-specific protease activity	-0.274 (0.443)	0.7321	0.998741	0.94622	2
GO:1905775	negative regulation of DNA helicase activity	-0.191 (0.37)	0.69679	0.998741	0.94646	2
GO:1902336	positive regulation of retinal ganglion cell axon guidance	-1.25 (0.661)	0.97053	0.999835	0.94647	2
GO:0038190	VEGF-activated neuropilin signaling pathway	-1.25 (0.661)	0.97053	0.999835	0.94647	2
GO:0036258	multivesicular body assembly	-0.24 (0.136)	0.96097	0.999094	0.94692	30
GO:0071300	cellular response to retinoic acid	-0.156 (0.0978)	0.94419	0.998741	0.94724	69
GO:0090271	positive regulation of fibroblast growth factor production	-0.877 (0.365)	0.99187	0.999835	0.94727	5
GO:1903077	negative regulation of protein localization to plasma membrane	-0.301 (0.156)	0.97335	0.999835	0.94776	22
GO:0045329	carnitine biosynthetic process	-0.287 (0.361)	0.78656	0.998741	0.94787	4
GO:0055015	ventricular cardiac muscle cell development	-0.578 (0.28)	0.98032	0.999835	0.94795	11
GO:0097277	cellular urea homeostasis	-1.5 (0.933)	0.9456	0.998741	0.94807	1
GO:0097276	cellular creatinine homeostasis	-1.5 (0.933)	0.9456	0.998741	0.94807	1
GO:0097275	cellular ammonia homeostasis	-1.5 (0.933)	0.9456	0.998741	0.94807	1
GO:0097273	creatinine homeostasis	-1.5 (0.933)	0.9456	0.998741	0.94807	1
GO:0097272	ammonia homeostasis	-1.5 (0.933)	0.9456	0.998741	0.94807	1
GO:0007229	integrin-mediated signaling pathway	-0.216 (0.0804)	0.99642	0.999835	0.94814	99
GO:0033590	response to cobalamin	-0.816 (0.516)	0.94304	0.998741	0.94833	2
GO:0033683	nucleotide-excision repair, DNA incision	-0.16 (0.129)	0.89209	0.998741	0.94834	36
GO:1902017	regulation of cilium assembly	-0.275 (0.102)	0.99659	0.999835	0.94853	54
GO:0009217	purine deoxyribonucleoside triphosphate catabolic process	-0.465 (0.35)	0.90776	0.998741	0.94854	5
GO:0014029	neural crest formation	-0.243 (0.242)	0.8416	0.998741	0.94878	11
GO:0010808	positive regulation of synaptic vesicle priming	-1.63 (0.84)	0.97407	0.999835	0.94884	1
GO:0015871	choline transport	-0.383 (0.339)	0.87039	0.998741	0.94885	6
GO:0045217	cell-cell junction maintenance	-0.409 (0.272)	0.93326	0.998741	0.94903	10
GO:0035814	negative regulation of renal sodium excretion	-0.2 (0.487)	0.65901	0.998741	0.9491	3
GO:0071630	nuclear protein quality control by the ubiquitin-proteasome system	-1.18 (0.702)	0.95396	0.998741	0.94931	2
GO:1902309	negative regulation of peptidyl-serine dephosphorylation	-0.83 (0.478)	0.95862	0.999094	0.94939	3
GO:0060700	regulation of ribonuclease activity	-0.244 (0.291)	0.79906	0.998741	0.94949	9
GO:0007210	serotonin receptor signaling pathway	-0.234 (0.151)	0.94018	0.998741	0.94956	36
GO:2000721	positive regulation of transcription from RNA polymerase II promoter involved in smooth muscle cell differentiation	-0.976 (0.536)	0.96572	0.999259	0.95007	3
GO:0003104	positive regulation of glomerular filtration	-0.782 (0.464)	0.95407	0.998741	0.9504	4
GO:0045840	positive regulation of mitotic nuclear division	-0.182 (0.118)	0.93925	0.998741	0.95046	52
GO:1902618	cellular response to fluoride	-1.53 (0.903)	0.95491	0.998741	0.95087	1
GO:0090270	regulation of fibroblast growth factor production	-0.688 (0.288)	0.99161	0.999835	0.95094	8
GO:0090269	fibroblast growth factor production	-0.688 (0.288)	0.99161	0.999835	0.95094	8
GO:1902959	regulation of aspartic-type endopeptidase activity involved in amyloid precursor protein catabolic process	-0.421 (0.264)	0.94445	0.998741	0.95112	9
GO:0097384	cellular lipid biosynthetic process	-0.684 (0.276)	0.9934	0.999835	0.95127	8
GO:0006296	nucleotide-excision repair, DNA incision, 5'-to lesion	-0.141 (0.132)	0.85797	0.998741	0.95136	34
GO:0036515	serotonergic neuron axon guidance	-0.995 (0.51)	0.97452	0.999835	0.95144	4
GO:1902425	positive regulation of attachment of mitotic spindle microtubules to kinetochore	-0.633 (0.504)	0.89541	0.998741	0.9517	2
GO:1902423	regulation of attachment of mitotic spindle microtubules to kinetochore	-0.633 (0.504)	0.89541	0.998741	0.9517	2
GO:0034553	mitochondrial respiratory chain complex II assembly	-0.514 (0.44)	0.87846	0.998741	0.95194	4
GO:0034552	respiratory chain complex II assembly	-0.514 (0.44)	0.87846	0.998741	0.95194	4
GO:0071514	genetic imprinting	-0.308 (0.151)	0.97913	0.999835	0.95196	25
GO:0000022	mitotic spindle elongation	-0.626 (0.305)	0.97974	0.999835	0.9523	8
GO:0070987	error-free translesion synthesis	-0.152 (0.162)	0.82537	0.998741	0.95231	19
GO:0003018	vascular process in circulatory system	-0.186 (0.0674)	0.99705	0.999835	0.95275	159
GO:0015908	fatty acid transport	-0.0799 (0.0851)	0.8259	0.998741	0.95288	93
GO:0007350	blastoderm segmentation	-0.35 (0.199)	0.96044	0.999094	0.95316	19
GO:0010463	mesenchymal cell proliferation	-0.228 (0.132)	0.95848	0.999094	0.95398	42
GO:0006069	ethanol oxidation	-0.574 (0.284)	0.97835	0.999835	0.95405	12
GO:2001016	positive regulation of skeletal muscle cell differentiation	-0.543 (0.367)	0.93069	0.998741	0.95405	6
GO:0098963	dendritic transport of messenger ribonucleoprotein complex	-0.509 (0.471)	0.86004	0.998741	0.95412	3
GO:0098961	dendritic transport of ribonucleoprotein complex	-0.509 (0.471)	0.86004	0.998741	0.95412	3
GO:0098773	skin epidermis development	-0.218 (0.0869)	0.99405	0.999835	0.95413	84
GO:1901535	regulation of DNA demethylation	-0.114 (0.308)	0.64459	0.998741	0.95419	6
GO:0042182	ketone catabolic process	-0.167 (0.265)	0.73639	0.998741	0.9543	9
GO:0072362	regulation of glycolytic process by negative regulation of transcription from RNA polymerase II promoter	-1.68 (0.597)	0.99754	0.999835	0.95433	1
GO:0006452	translational frameshifting	-0.889 (0.466)	0.97191	0.999835	0.9546	3
GO:0007099	centriole replication	-0.364 (0.112)	0.99944	0.999963	0.95476	36
GO:1902045	negative regulation of Fas signaling pathway	-1.07 (0.445)	0.99181	0.999835	0.95476	1
GO:0060279	positive regulation of ovulation	-1.18 (0.669)	0.96133	0.999094	0.95481	2
GO:0006168	adenine salvage	-1.25 (0.842)	0.93197	0.998741	0.95498	1
GO:0072254	metanephric glomerular mesangial cell differentiation	-1.26 (0.663)	0.97148	0.999835	0.95503	2
GO:0072209	metanephric mesangial cell differentiation	-1.26 (0.663)	0.97148	0.999835	0.95503	2
GO:0048670	regulation of collateral sprouting	-0.175 (0.183)	0.82958	0.998741	0.95568	19
GO:0009146	purine nucleoside triphosphate catabolic process	-0.454 (0.323)	0.92001	0.998741	0.95575	6
GO:0072300	positive regulation of metanephric glomerulus development	-0.839 (0.444)	0.97071	0.999835	0.9559	4
GO:1903644	regulation of chaperone-mediated protein folding	-0.424 (0.392)	0.86039	0.998741	0.956	4
GO:0002191	cap-dependent translational initiation	-0.262 (0.418)	0.73438	0.998741	0.95604	3
GO:0030573	bile acid catabolic process	-0.88 (0.53)	0.9516	0.998741	0.9562	3
GO:0002086	diaphragm contraction	-1.27 (0.442)	0.99791	0.999835	0.95628	2
GO:1905395	response to flavonoid	-0.741 (0.39)	0.97134	0.999835	0.95656	3
GO:0090259	regulation of retinal ganglion cell axon guidance	-0.742 (0.414)	0.96339	0.999094	0.95657	5
GO:0003321	positive regulation of blood pressure by epinephrine-norepinephrine	-0.664 (0.376)	0.96158	0.999094	0.95665	6
GO:0010980	positive regulation of vitamin D 24-hydroxylase activity	-1.22 (0.601)	0.97925	0.999835	0.95684	3
GO:0010979	regulation of vitamin D 24-hydroxylase activity	-1.22 (0.601)	0.97925	0.999835	0.95684	3
GO:2000167	regulation of planar cell polarity pathway involved in neural tube closure	-1.24 (0.817)	0.93576	0.998741	0.957	1
GO:0071909	determination of stomach left/right asymmetry	-1.24 (0.817)	0.93576	0.998741	0.957	1
GO:0071908	determination of intestine left/right asymmetry	-1.24 (0.817)	0.93576	0.998741	0.957	1
GO:0046103	inosine biosynthetic process	-1.05 (0.524)	0.97738	0.999835	0.95739	3
GO:0006154	adenosine catabolic process	-1.05 (0.524)	0.97738	0.999835	0.95739	3
GO:1990262	anti-Mullerian hormone signaling pathway	-0.813 (0.425)	0.97218	0.999835	0.95754	2
GO:1900039	positive regulation of cellular response to hypoxia	-1.27 (0.59)	0.98451	0.999835	0.95785	2
GO:0032971	regulation of muscle filament sliding	-1.16 (0.331)	0.99977	0.999963	0.95798	3
GO:1900245	positive regulation of MDA-5 signaling pathway	-0.708 (0.383)	0.96782	0.999308	0.95806	3
GO:0033563	dorsal/ventral axon guidance	-0.574 (0.486)	0.88121	0.998741	0.95807	3
GO:0070075	tear secretion	-1.24 (0.661)	0.96998	0.999835	0.95831	2
GO:0048227	plasma membrane to endosome transport	-0.566 (0.259)	0.98552	0.999835	0.95862	8
GO:0070474	positive regulation of uterine smooth muscle contraction	-0.818 (0.323)	0.99434	0.999835	0.95886	7
GO:0000451	rRNA 2'-O-methylation	-0.149 (0.343)	0.66839	0.998741	0.959	4
GO:0031999	negative regulation of fatty acid beta-oxidation	-0.561 (0.384)	0.92811	0.998741	0.95917	5
GO:0006068	ethanol catabolic process	-0.603 (0.29)	0.98103	0.999835	0.95955	11
GO:1903718	cellular response to ammonia	-1.61 (0.897)	0.96346	0.999094	0.95975	1
GO:1903717	response to ammonia	-1.61 (0.897)	0.96346	0.999094	0.95975	1
GO:0070409	carbamoyl phosphate biosynthetic process	-1.61 (0.897)	0.96346	0.999094	0.95975	1
GO:0070408	carbamoyl phosphate metabolic process	-1.61 (0.897)	0.96346	0.999094	0.95975	1
GO:1902284	neuron projection extension involved in neuron projection guidance	-0.207 (0.131)	0.94221	0.998741	0.95988	36
GO:0048846	axon extension involved in axon guidance	-0.207 (0.131)	0.94221	0.998741	0.95988	36
GO:0045080	positive regulation of chemokine biosynthetic process	-0.408 (0.253)	0.94643	0.998741	0.96007	12
GO:0032078	negative regulation of endodeoxyribonuclease activity	-1.31 (0.802)	0.94843	0.998741	0.96021	1
GO:0002043	blood vessel endothelial cell proliferation involved in sprouting angiogenesis	-0.367 (0.204)	0.96378	0.999143	0.96024	19
GO:0000727	double-strand break repair via break-induced replication	0.149 (0.204)	0.23342	0.98211	0.96029	11
GO:0010652	positive regulation of cell communication by chemical coupling	-1.32 (0.667)	0.97645	0.999835	0.96034	2
GO:0010645	regulation of cell communication by chemical coupling	-1.32 (0.667)	0.97645	0.999835	0.96034	2
GO:0003294	atrial ventricular junction remodeling	-1.32 (0.667)	0.97645	0.999835	0.96034	2
GO:0051923	sulfation	-0.446 (0.222)	0.97775	0.999835	0.9604	15
GO:1902153	regulation of response to DNA damage checkpoint signaling	-1.5 (0.923)	0.94774	0.998741	0.96042	1
GO:1902151	regulation of response to DNA integrity checkpoint signaling	-1.5 (0.923)	0.94774	0.998741	0.96042	1
GO:1902145	regulation of response to cell cycle checkpoint signaling	-1.5 (0.923)	0.94774	0.998741	0.96042	1
GO:0038166	angiotensin-activated signaling pathway	-0.394 (0.252)	0.94119	0.998741	0.96053	11
GO:0072223	metanephric glomerular mesangium development	-0.833 (0.417)	0.97719	0.999835	0.96057	5
GO:0021513	spinal cord dorsal/ventral patterning	-0.321 (0.18)	0.96307	0.999094	0.96086	21
GO:0015718	monocarboxylic acid transport	-0.0815 (0.0661)	0.89119	0.998741	0.96094	155
GO:0009112	nucleobase metabolic process	-0.223 (0.128)	0.95973	0.999094	0.96107	33
GO:1904753	negative regulation of vascular associated smooth muscle cell migration	-0.63 (0.376)	0.95298	0.998741	0.96126	6
GO:1901616	organic hydroxy compound catabolic process	-0.121 (0.0997)	0.88751	0.998741	0.96136	68
GO:1903487	regulation of lactation	-1.17 (0.403)	0.99817	0.999835	0.96183	4
GO:1903566	positive regulation of protein localization to cilium	-0.551 (0.297)	0.96808	0.999447	0.96185	5
GO:0070911	global genome nucleotide-excision repair	-0.277 (0.159)	0.95929	0.999094	0.96213	22
GO:0001996	positive regulation of heart rate by epinephrine-norepinephrine	-0.885 (0.459)	0.97312	0.999835	0.96285	4
GO:0019805	quinolinate biosynthetic process	-1.03 (0.435)	0.9912	0.999835	0.96287	4
GO:0060948	cardiac vascular smooth muscle cell development	-0.864 (0.525)	0.95016	0.998741	0.96319	3
GO:0006538	glutamate catabolic process	-0.692 (0.279)	0.99344	0.999835	0.96324	7
GO:0016598	protein arginylation	-1.05 (0.639)	0.94941	0.998741	0.96376	2
GO:0002818	intracellular defense response	-1.73 (0.941)	0.96712	0.999259	0.96406	1
GO:0035469	determination of pancreatic left/right asymmetry	-0.871 (0.398)	0.98566	0.999835	0.96445	4
GO:0036257	multivesicular body organization	-0.254 (0.134)	0.97086	0.999835	0.96469	31
GO:0097056	selenocysteinyl-tRNA(Sec) biosynthetic process	-0.695 (0.415)	0.95275	0.998741	0.96488	4
GO:1903874	ferrous iron transmembrane transport	-0.614 (0.45)	0.91374	0.998741	0.96488	3
GO:0015684	ferrous iron transport	-0.614 (0.45)	0.91374	0.998741	0.96488	3
GO:0002949	tRNA threonylcarbamoyladenosine modification	-0.4 (0.36)	0.86669	0.998741	0.96491	3
GO:0006117	acetaldehyde metabolic process	-0.889 (0.62)	0.9242	0.998741	0.96504	1
GO:0016482	cytosolic transport	-0.0651 (0.0615)	0.85535	0.998741	0.96505	150
GO:0022405	hair cycle process	-0.241 (0.0881)	0.99689	0.999835	0.96519	84
GO:0022404	molting cycle process	-0.241 (0.0881)	0.99689	0.999835	0.96519	84
GO:0042276	error-prone translesion synthesis	-0.211 (0.17)	0.89255	0.998741	0.96526	19
GO:1903846	positive regulation of cellular response to transforming growth factor beta stimulus	-0.403 (0.145)	0.99733	0.999835	0.96552	25
GO:0030511	positive regulation of transforming growth factor beta receptor signaling pathway	-0.403 (0.145)	0.99733	0.999835	0.96552	25
GO:0019405	alditol catabolic process	-0.461 (0.275)	0.9532	0.998741	0.96579	6
GO:0034497	protein localization to phagophore assembly site	-0.452 (0.264)	0.95654	0.998993	0.96596	11
GO:2000589	regulation of metanephric mesenchymal cell migration	-0.906 (0.47)	0.97319	0.999835	0.96614	4
GO:0035789	metanephric mesenchymal cell migration	-0.906 (0.47)	0.97319	0.999835	0.96614	4
GO:0035788	cell migration involved in metanephros development	-0.906 (0.47)	0.97319	0.999835	0.96614	4
GO:0060699	regulation of endoribonuclease activity	-0.392 (0.371)	0.85486	0.998741	0.96628	4
GO:1902894	negative regulation of pri-miRNA transcription by RNA polymerase II	-0.52 (0.224)	0.98996	0.999835	0.96665	13
GO:0036518	chemorepulsion of dopaminergic neuron axon	-1.23 (0.666)	0.96733	0.999308	0.96676	2
GO:0009113	purine nucleobase biosynthetic process	-0.436 (0.253)	0.95795	0.999094	0.96755	9
GO:1902667	regulation of axon guidance	-0.22 (0.124)	0.96245	0.999094	0.96761	42
GO:0034395	regulation of transcription from RNA polymerase II promoter in response to iron	-1.29 (0.666)	0.97349	0.999835	0.96769	2
GO:0061418	regulation of transcription from RNA polymerase II promoter in response to hypoxia	-0.195 (0.0883)	0.98641	0.999835	0.96776	74
GO:0050427	3'-phosphoadenosine 5'-phosphosulfate metabolic process	-0.313 (0.187)	0.95255	0.998741	0.96817	21
GO:0019628	urate catabolic process	-1.83 (0.934)	0.9749	0.999835	0.96824	1
GO:0019428	allantoin biosynthetic process	-1.83 (0.934)	0.9749	0.999835	0.96824	1
GO:0010387	COP9 signalosome assembly	-0.624 (0.358)	0.95931	0.999094	0.96828	5
GO:0048841	regulation of axon extension involved in axon guidance	-0.25 (0.139)	0.96465	0.999259	0.96835	31
GO:0030517	negative regulation of axon extension	-0.248 (0.128)	0.97349	0.999835	0.969	40
GO:0021780	glial cell fate specification	-0.84 (0.414)	0.97866	0.999835	0.96915	5
GO:0021779	oligodendrocyte cell fate commitment	-0.84 (0.414)	0.97866	0.999835	0.96915	5
GO:0021778	oligodendrocyte cell fate specification	-0.84 (0.414)	0.97866	0.999835	0.96915	5
GO:0080154	regulation of fertilization	-0.352 (0.155)	0.98861	0.999835	0.96916	27
GO:1902083	negative regulation of peptidyl-cysteine S-nitrosylation	-0.693 (0.481)	0.92519	0.998741	0.96941	4
GO:0070841	inclusion body assembly	-0.335 (0.169)	0.97602	0.999835	0.96946	22
GO:1902018	negative regulation of cilium assembly	-0.223 (0.212)	0.85386	0.998741	0.96977	11
GO:0006940	regulation of smooth muscle contraction	-0.204 (0.109)	0.96892	0.999835	0.96995	60
GO:0006349	regulation of gene expression by genetic imprinting	-0.362 (0.169)	0.98409	0.999835	0.97011	17
GO:1902565	positive regulation of neutrophil activation	-0.661 (0.397)	0.95193	0.998741	0.97043	4
GO:0043315	positive regulation of neutrophil degranulation	-0.661 (0.397)	0.95193	0.998741	0.97043	4
GO:2001293	malonyl-CoA metabolic process	-0.95 (0.518)	0.96662	0.999259	0.97066	3
GO:1902499	positive regulation of protein autoubiquitination	-1.09 (0.608)	0.96282	0.999094	0.97067	2
GO:0061036	positive regulation of cartilage development	-0.356 (0.15)	0.99124	0.999835	0.97074	31
GO:0001942	hair follicle development	-0.24 (0.0887)	0.9966	0.999835	0.97094	82
GO:0070184	mitochondrial tyrosyl-tRNA aminoacylation	-0.105 (0.597)	0.57006	0.996029	0.97109	1
GO:0015817	histidine transport	-0.561 (0.539)	0.85107	0.998741	0.97116	2
GO:0048843	negative regulation of axon extension involved in axon guidance	-0.349 (0.161)	0.985	0.999835	0.97155	25
GO:0060702	negative regulation of endoribonuclease activity	-0.508 (0.475)	0.85759	0.998741	0.97188	2
GO:0060701	negative regulation of ribonuclease activity	-0.508 (0.475)	0.85759	0.998741	0.97188	2
GO:0034035	purine ribonucleoside bisphosphate metabolic process	-0.351 (0.181)	0.97389	0.999835	0.97194	22
GO:0051231	spindle elongation	-0.678 (0.29)	0.99033	0.999835	0.97205	9
GO:0035787	cell migration involved in kidney development	-0.92 (0.417)	0.98635	0.999835	0.97225	5
GO:1904016	response to Thyroglobulin triiodothyronine	-0.822 (0.413)	0.97684	0.999835	0.9724	4
GO:0097084	vascular smooth muscle cell development	-0.746 (0.302)	0.99328	0.999835	0.97254	8
GO:0032509	endosome transport via multivesicular body sorting pathway	-0.357 (0.15)	0.9914	0.999835	0.97272	25
GO:1902961	positive regulation of aspartic-type endopeptidase activity involved in amyloid precursor protein catabolic process	-0.507 (0.288)	0.9605	0.999094	0.97273	7
GO:0021678	third ventricle development	-1.37 (0.409)	0.9996	0.999963	0.97291	4
GO:0061643	chemorepulsion of axon	-0.649 (0.347)	0.9693	0.999835	0.97304	6
GO:0032332	positive regulation of chondrocyte differentiation	-0.456 (0.189)	0.99213	0.999835	0.97314	20
GO:0006121	mitochondrial electron transport, succinate to ubiquinone	-0.624 (0.477)	0.90447	0.998741	0.97336	4
GO:0060133	somatotropin secreting cell development	-0.709 (0.541)	0.90497	0.998741	0.9734	2
GO:0072201	negative regulation of mesenchymal cell proliferation	-0.703 (0.326)	0.98447	0.999835	0.97346	8
GO:0008595	anterior/posterior axis specification, embryo	-0.414 (0.231)	0.96334	0.999094	0.97354	15
GO:0007351	tripartite regional subdivision	-0.414 (0.231)	0.96334	0.999094	0.97354	15
GO:0001993	regulation of systemic arterial blood pressure by norepinephrine-epinephrine	-0.668 (0.327)	0.97949	0.999835	0.97376	8
GO:0002508	central tolerance induction	-1.31 (0.642)	0.97948	0.999835	0.97476	2
GO:1990967	multi-organism toxin transport	-0.791 (0.557)	0.92231	0.998741	0.9748	2
GO:1902116	negative regulation of organelle assembly	-0.0809 (0.118)	0.7529	0.998741	0.97521	35
GO:0038091	positive regulation of cell proliferation by VEGF-activated platelet derived growth factor receptor signaling pathway	-1.08 (0.543)	0.97677	0.999835	0.97588	3
GO:0038086	VEGF-activated platelet-derived growth factor receptor signaling pathway	-1.08 (0.543)	0.97677	0.999835	0.97588	3
GO:1902668	negative regulation of axon guidance	-0.349 (0.156)	0.98732	0.999835	0.97633	27
GO:0060397	JAK-STAT cascade involved in growth hormone signaling pathway	-0.465 (0.239)	0.97441	0.999835	0.97641	13
GO:0046112	nucleobase biosynthetic process	-0.487 (0.19)	0.99493	0.999835	0.9768	16
GO:0090080	positive regulation of MAPKKK cascade by fibroblast growth factor receptor signaling pathway	-0.728 (0.367)	0.97631	0.999835	0.97696	5
GO:0071985	multivesicular body sorting pathway	-0.258 (0.128)	0.97793	0.999835	0.97727	32
GO:0000715	nucleotide-excision repair, DNA damage recognition	-0.364 (0.164)	0.98688	0.999835	0.97771	20
GO:0006289	nucleotide-excision repair	-0.21 (0.0687)	0.99887	0.999963	0.97779	102
GO:0055012	ventricular cardiac muscle cell differentiation	-0.611 (0.21)	0.99821	0.999835	0.97782	16
GO:1902010	negative regulation of translation in response to endoplasmic reticulum stress	-2.06 (0.835)	0.99311	0.999835	0.97799	1
GO:0043420	anthranilate metabolic process	-1.34 (0.514)	0.99556	0.999835	0.9788	3
GO:0086097	phospholipase C-activating angiotensin-activated signaling pathway	-1.45 (0.653)	0.98665	0.999835	0.97925	2
GO:1901223	negative regulation of NIK/NF-kappaB signaling	-0.43 (0.177)	0.99259	0.999835	0.97963	20
GO:0003093	regulation of glomerular filtration	-0.598 (0.279)	0.984	0.999835	0.97973	11
GO:0097205	renal filtration	-0.33 (0.193)	0.95669	0.998993	0.97992	19
GO:1900063	regulation of peroxisome organization	-0.601 (0.404)	0.93165	0.998741	0.98058	3
GO:0006283	transcription-coupled nucleotide-excision repair	-0.269 (0.0823)	0.99945	0.999963	0.98061	70
GO:0043096	purine nucleobase salvage	-1.09 (0.618)	0.96075	0.999094	0.98062	2
GO:0072060	outer medullary collecting duct development	-2.21 (0.921)	0.99168	0.999835	0.98073	1
GO:0016332	establishment or maintenance of polarity of embryonic epithelium	-2.21 (0.921)	0.99168	0.999835	0.98073	1
GO:1904938	planar cell polarity pathway involved in axon guidance	-1.06 (0.448)	0.99097	0.999835	0.9808	5
GO:0036514	dopaminergic neuron axon guidance	-1.06 (0.448)	0.99097	0.999835	0.9808	5
GO:0001977	renal system process involved in regulation of blood volume	-0.481 (0.215)	0.98724	0.999835	0.98116	16
GO:0060396	growth hormone receptor signaling pathway	-0.418 (0.193)	0.9846	0.999835	0.98122	22
GO:0006540	glutamate decarboxylation to succinate	-1.44 (0.649)	0.9867	0.999835	0.98136	2
GO:0044868	modulation by host of viral molecular function	-0.631 (0.492)	0.90021	0.998741	0.9814	3
GO:0007595	lactation	-0.255 (0.12)	0.98318	0.999835	0.98185	43
GO:0015951	purine ribonucleotide interconversion	-0.899 (0.507)	0.96179	0.999094	0.98206	2
GO:0015950	purine nucleotide interconversion	-0.899 (0.507)	0.96179	0.999094	0.98206	2
GO:1903564	regulation of protein localization to cilium	-0.512 (0.23)	0.98691	0.999835	0.98249	8
GO:0060947	cardiac vascular smooth muscle cell differentiation	-0.687 (0.311)	0.98642	0.999835	0.98274	8
GO:0046061	dATP catabolic process	-0.936 (0.446)	0.98204	0.999835	0.98276	3
GO:0060573	cell fate specification involved in pattern specification	-0.468 (0.26)	0.96382	0.999143	0.98296	10
GO:0021521	ventral spinal cord interneuron specification	-0.468 (0.26)	0.96382	0.999143	0.98296	10
GO:0034356	NAD biosynthesis via nicotinamide riboside salvage pathway	-0.647 (0.224)	0.99808	0.999835	0.98297	13
GO:0046174	polyol catabolic process	-0.3 (0.16)	0.96957	0.999835	0.98302	22
GO:0034516	response to vitamin B6	-2.27 (0.935)	0.99245	0.999835	0.98336	1
GO:0061402	positive regulation of transcription from RNA polymerase II promoter in response to acidic pH	-0.63 (0.538)	0.8789	0.998741	0.98337	2
GO:0006463	steroid hormone receptor complex assembly	-1.31 (0.721)	0.96548	0.999259	0.98358	1
GO:0060581	cell fate commitment involved in pattern specification	-0.416 (0.227)	0.96628	0.999259	0.98361	14
GO:0060579	ventral spinal cord interneuron fate commitment	-0.416 (0.227)	0.96628	0.999259	0.98361	14
GO:0010460	positive regulation of heart rate	-0.287 (0.172)	0.95243	0.998741	0.98372	23
GO:0002025	norepinephrine-epinephrine-mediated vasodilation involved in regulation of systemic arterial blood pressure	-1.28 (0.544)	0.99057	0.999835	0.98417	3
GO:0019563	glycerol catabolic process	-0.579 (0.298)	0.97418	0.999835	0.98419	5
GO:0002314	germinal center B cell differentiation	-0.535 (0.565)	0.82816	0.998741	0.98446	3
GO:0007084	mitotic nuclear envelope reassembly	-0.547 (0.285)	0.97251	0.999835	0.98466	9
GO:0060474	positive regulation of flagellated sperm motility involved in capacitation	-1.2 (0.533)	0.98773	0.999835	0.9849	3
GO:0002931	response to ischemia	-0.337 (0.117)	0.99804	0.999835	0.98542	47
GO:0071378	cellular response to growth hormone stimulus	-0.413 (0.189)	0.98544	0.999835	0.98557	23
GO:1904177	regulation of adipose tissue development	-0.55 (0.285)	0.9733	0.999835	0.98567	9
GO:0098801	regulation of renal system process	-0.376 (0.155)	0.99244	0.999835	0.98601	32
GO:0000338	protein deneddylation	-0.462 (0.22)	0.98223	0.999835	0.98605	10
GO:0060689	cell differentiation involved in salivary gland development	-1.25 (0.564)	0.98643	0.999835	0.98628	3
GO:0043117	positive regulation of vascular permeability	-0.666 (0.278)	0.99174	0.999835	0.9864	10
GO:0000255	allantoin metabolic process	-1.49 (0.657)	0.98813	0.999835	0.98731	2
GO:0071907	determination of digestive tract left/right asymmetry	-0.403 (0.258)	0.94055	0.998741	0.98766	6
GO:0035563	positive regulation of chromatin binding	-0.377 (0.235)	0.94572	0.998741	0.98855	12
GO:0061145	lung smooth muscle development	-1 (0.598)	0.95295	0.998741	0.98858	2
GO:0060532	bronchus cartilage development	-1 (0.598)	0.95295	0.998741	0.98858	2
GO:0090084	negative regulation of inclusion body assembly	-0.604 (0.257)	0.99069	0.999835	0.98883	11
GO:0043114	regulation of vascular permeability	-0.476 (0.147)	0.99938	0.999963	0.98926	33
GO:0006067	ethanol metabolic process	-0.624 (0.214)	0.99819	0.999835	0.98941	20
GO:1904178	negative regulation of adipose tissue development	-1.7 (0.661)	0.99502	0.999835	0.99032	2
GO:0071931	positive regulation of transcription involved in G1/S transition of mitotic cell cycle	-0.774 (0.447)	0.95814	0.999094	0.99154	3
GO:0045656	negative regulation of monocyte differentiation	-1.62 (0.382)	0.99999	0.99999	0.99231	5
GO:0003094	glomerular filtration	-0.427 (0.197)	0.98477	0.999835	0.99281	18
GO:0097536	thymus epithelium morphogenesis	-1.59 (0.599)	0.99604	0.999835	0.99387	2
GO:2001295	malonyl-CoA biosynthetic process	-1.49 (0.621)	0.99191	0.999835	0.99429	2
GO:0070525	tRNA threonylcarbamoyladenosine metabolic process	-0.583 (0.219)	0.99604	0.999835	0.99432	12
GO:0045987	positive regulation of smooth muscle contraction	-0.565 (0.155)	0.99986	0.999963	0.99455	31
GO:1990910	response to hypobaric hypoxia	-1.07 (0.351)	0.99883	0.999963	0.9947	4
GO:0009111	vitamin catabolic process	-0.648 (0.268)	0.99228	0.999835	0.99476	11
GO:0090083	regulation of inclusion body assembly	-0.585 (0.199)	0.99838	0.999943	0.99601	16
GO:0045974	regulation of translation, ncRNA-mediated	-0.326 (0.206)	0.94352	0.998741	0.99612	13
GO:0040033	negative regulation of translation, ncRNA-mediated	-0.326 (0.206)	0.94352	0.998741	0.99612	13
GO:0035278	miRNA mediated inhibition of translation	-0.326 (0.206)	0.94352	0.998741	0.99612	13
GO:0034653	retinoic acid catabolic process	-0.979 (0.496)	0.9757	0.999835	0.99623	3
GO:0016103	diterpenoid catabolic process	-0.979 (0.496)	0.9757	0.999835	0.99623	3
GO:0002509	central tolerance induction to self antigen	-2.36 (0.911)	0.99521	0.999835	0.99627	1
GO:0002458	peripheral T cell tolerance induction	-2.36 (0.911)	0.99521	0.999835	0.99627	1
GO:0019732	antifungal humoral response	-0.367 (0.317)	0.87659	0.998741	0.99662	4
GO:0042363	fat-soluble vitamin catabolic process	-0.881 (0.339)	0.99535	0.999835	0.99663	8
GO:1904247	positive regulation of polynucleotide adenylyltransferase activity	-0.915 (0.58)	0.94286	0.998741	0.9972	1
GO:1904245	regulation of polynucleotide adenylyltransferase activity	-0.915 (0.58)	0.94286	0.998741	0.9972	1
