## Supplemental table 5 for "Cerebrospinal fluid total tau levels indicate aberrant neuronal plasticity in Alzheimer’s disease"

### Sheet: sTable 5a Summary data GRS-CSF
sTable 5a: Summary data on correlation of selected genetic risk scores with CSF protein concentration
		MAGMA self-contained p-value fot contrast a+t+ vs a+t- (data from sTable 4)	ADNI FDR-corrected p-value GO-BP of enriched CSF proteins in contrast a+t+ vs a+t- (data from sTable 3)	EMIF-AD FDR-corrected p-value GO-BP of enriched CSF proteins in contrast a+t+ vs a+t- (data from sTable 3)	Number of proteins with any correlation	Number of proteins with positive correlation	Number of proteins with negative correlation
1	Top 3 MAGMA genes GWAS
2	TBC1D10B	0.00029325	na	na	97	80	17
3	LRP3	0.00036254	na	na	47	26	21
4	APBB2	0.00049009	na	na	56	36	18
5	Top 3 MAGMA GO BP geneset
6	GO_positive_regulation_of_cellular_process	0.0001072	1.8e-12	1.27e-09	44	26	18
7	GO_protein K29-linked ubiquitination	0.000552	na	na	80	29	52
8	GO_negative_regulation_of_actin_nucleation	0.00015664	na	na	33	32	1
9	Selected GO-BP with enrichment in CSF and MAGMA analysis
10	GO_gene_expression	0.005909	na	2.64e-06	288	256	32
11	GO_cell_adhesion	0.032493	1.05e-14	5.33e-63	46	33	13
12	GO_cell_cycle	0.045223	na	1.16e-05	64	46	18
13	GO_complement_activation	0.00822	0.0141	8.87e-33	46	15	31
15	GO_extracellular_matrix_organization	0.013169	1.84e-08	1.34e-17	51	40	11
16	GO_gliogenesis	0.014865	4.24e-05	1.55e-07	36	28	8
17	GO_nervous_system_development	0.022212	2.4e-14	7.33e-46	59	32	27
18	GO_regulation_of_MAPK_cascade	0.047959	2.64e-07	1.03e-06	146	124	23
19	GO_synapse_assembly	0.036917	4.29e-05	3.96e-10	52	34	18
20	MAGMA GO-BP pathway involved in Histone acetylation
21	GO_histone_acetylation	0.034005	na	na	75	57	18
22	GO_histone_H3_acetylation	0.044888	na	na	127	110	17
	na=not available
	a+t+ = abnormal CSF Aβ1-42 and abnormal t-tau; a+t- = abnormal CSF Aβ1-42 and normal t-tau

### Sheet: sTable5b_GRS_CSF correlation
Supplemental Table 5b. Correlation between genetic risk score and CSF protein level in individuals with abnormal Aβ1-42.
				Correlation coefficient GRS and CSF protein concentration																P-value correlation GRS and CSF protein concentration (red positive correlation, green negative correlation)
Alphabetical Rank	Gene	Uniprot	Cohort	APBB2 correlation coefficient	LRP3 correlation coefficient	TBC1D10B correlation coefficient	GO_cell_adhesion correlation coefficient	GO_cell_cycle correlation coefficient	GO_complement_activation correlation coefficient	GO_extracellular_matrix_organization correlation coefficient	GO_gene_expression correlation coefficient	GO_gliogenesis correlation coefficient	GO_histone_acetylation correlation coefficient	GO_negative_regulation_of_actin_nucleation correlation coefficient	GO_nervous_system_development correlation coefficient	GO_protein_K29_linked_ubiquitination correlation coefficient	GO_positive_regulation_of_cellular_process correlation coefficient	GO_regulation_of_MAPK_cascade correlation coefficient	GO_synapse_assembly.CTCT.R	APBB2 p-value correlation	LRP3 p-value correlation	TBC1D10B p-value correlation	GO_cell_adhesion p-value correlation	GO_cell_cycle p-value correlation	GO_complement_activation p-value correlation	GO_extracellular_matrix_organization p-value correlation	GO_gene_expression p-value correlation	GO_gliogenesis p-value correlation	GO_histone_acetylation p-value correlation	GO_histone_H3_acetylation p-value correlation	GO_negative_regulation_of_actin_nucleation p-value correlation	GO_nervous_system_development p-value correlation	GO_protein_K29_linked_ubiquitination p-value correlation	GO_positive_regulation_of_cellular_proces p-value correlation	GO_regulation_of_MAPK_cascade p-value correlation	GO_synapse_assembly p-value correlation
1	A1BG	P04217	ADNI	0.05	0.04	0.06	0.09	0.12	-0.13	-0.05	0.07	0.13	-0.01	0.03	0.02	0.03	0.12	0.12	-0.03	0.532607	0.578414	0.434992	0.250107	0.139778	0.0939102	0.559527	0.372493	0.1074	0.916675	0.798903	0.710495	0.81817	0.697092	0.139778	0.139778	0.728735
2	A1BG	P04217	EMIF-AD	0.06	0.03	-0.09	-0.01	-0.06	0.02	-0.03	-0.09	-0.07	0.01	-0.02	-0.07	0.05	-0.05	-0.04	-0.09	0.40644	0.707751	0.215787	0.858404	0.413893	0.781153	0.664221	0.224214	0.376324	0.905871	0.61125	0.747311	0.329734	0.53865	0.46354	0.54547	0.233613
3	A2M	P01023	ADNI	-0.12	-0.12	0.19	0.09	0.04	-0.03	0.11	0.04	0.08	0.04	0.06	-0.08	-0.11	0.04	0.04	0	0.123312	0.121294	0.0136973	0.243572	0.612121	0.669151	0.17164	0.606644	0.284228	0.616961	0.356939	0.462007	0.294164	0.170993	0.612121	0.612121	0.95596
4	A2M	P01023	EMIF-AD	0	0.01	0.07	-0.1	0.04	-0.02	0.05	0.13	0.11	0.01	-0.09	-0.02	-0.07	0.01	0.22	0.12	0.995335	0.884577	0.349865	0.170506	0.615385	0.766481	0.485897	0.0855643	0.150757	0.844902	0.312028	0.222974	0.751683	0.331894	0.918617	0.00227864	0.0952262
6	A4GALT	Q9NPC4	EMIF-AD	0	0.06	0.07	0.12	0.01	0.08	-0.01	-0.02	0.07	-0.01	0.18	0.23	-0.03	0.14	-0.14	0.04	0.97615	0.5127	0.490713	0.232895	0.909239	0.418175	0.95124	0.817187	0.460585	0.94163	0.584022	0.0643342	0.0170145	0.764054	0.153993	0.149443	0.679137
9	A8MTW9	A8MTW9	EMIF-AD	-0.02	-0.03	0.22	-0.1	-0.11	0	-0.21	-0.01	0.02	-0.15	0.09	-0.21	-0.14	-0.11	0.08	-0.06	0.870149	0.79441	0.0676597	0.414454	0.383575	0.992177	0.0863316	0.945497	0.868285	0.212981	0.643005	0.455539	0.0763026	0.240681	0.345625	0.531552	0.613669
10	ABCA2	Q9BZC7	EMIF-AD	-0.02	-0.02	0	0	-0.01	-0.02	0.03	0.11	0.06	-0.08	0.04	0.1	0.01	0.05	0.08	0.07	0.825482	0.748685	0.980266	0.966341	0.850383	0.801598	0.732374	0.144688	0.396427	0.285556	0.987755	0.628245	0.183964	0.938896	0.529876	0.274472	0.363951
11	ABCB9	Q9NP78	EMIF-AD	0.02	0.09	0	0.13	0.14	-0.14	-0.02	-0.08	-0.04	0.14	0.11	0.07	0.07	0.04	-0.07	-0.11	0.810288	0.270777	0.958952	0.103886	0.0817911	0.0846941	0.818979	0.340602	0.580562	0.0938379	0.905865	0.159501	0.386922	0.401977	0.632125	0.392932	0.182286
12	ABHD14A	Q9BUJ0	EMIF-AD	0	-0.03	0.07	0	0.02	-0.07	0.04	0.03	-0.06	0.01	0.02	0	0	0.08	0.07	-0.01	0.958828	0.717661	0.384843	0.997519	0.792442	0.346368	0.587323	0.675342	0.43053	0.850343	0.00485633	0.77	0.990187	0.991465	0.296009	0.36117	0.886112
14	ABI3BP	Q7Z7G0	EMIF-AD	-0.02	0.07	-0.05	-0.01	0	-0.04	0.06	0.06	0	0.13	-0.12	-0.02	0.07	0.08	-0.02	0.06	0.830417	0.334906	0.498055	0.920907	0.981793	0.593501	0.41609	0.46373	0.948664	0.0826964	0.692273	0.125675	0.828657	0.350457	0.295737	0.777238	0.41223
15	ACACA	Q13085	EMIF-AD	-0.04	-0.2	0.1	0.06	0.01	0	-0.1	0.08	-0.12	0.16	-0.02	0.11	0.15	0.02	-0.12	-0.06	0.724749	0.0620658	0.366336	0.589654	0.959152	0.994956	0.323257	0.470071	0.238806	0.137401	0.751645	0.849103	0.292252	0.148673	0.886337	0.248561	0.577906
16	ACAN	P16112	EMIF-AD	0.06	-0.1	0.1	-0.05	0.1	0.06	-0.03	-0.03	0.07	0.15	-0.02	0.03	0.1	0.08	-0.08	0.19	0.57768	0.290069	0.32305	0.636728	0.288921	0.531401	0.742087	0.729791	0.473789	0.127095	0.440921	0.873939	0.745421	0.328054	0.398949	0.414205	0.0578684
17	ACE	P12821	ADNI	0.01	0.02	0.05	0.02	0.15	0.04	0.16	0.1	-0.01	-0.02	-0.05	-0.01	-0.04	0.15	0.15	-0.04	0.842703	0.749848	0.439277	0.827911	0.0352781	0.574216	0.0210029	0.138054	0.892365	0.804737	0.478116	0.494993	0.88802	0.526029	0.0352781	0.0352781	0.536309
18	ACE	P12821	EMIF-AD	-0.05	-0.08	0.09	-0.09	-0.02	0.08	0.02	-0.01	-0.07	0.07	-0.03	-0.08	-0.08	-0.11	0.04	-0.03	0.569959	0.353237	0.294551	0.272506	0.777661	0.372286	0.800187	0.920196	0.42656	0.435742	0.522087	0.751344	0.367873	0.370819	0.191902	0.676515	0.725179
19	ACHE	P22303	EMIF-AD	0.02	0.04	0.06	-0.11	-0.19	-0.02	-0.07	-0.06	-0.07	0.06	-0.1	-0.12	-0.06	-0.09	0.03	-0.03	0.751786	0.607653	0.43109	0.148329	0.0126265	0.75252	0.363518	0.393055	0.347752	0.424124	0.0669988	0.206234	0.110697	0.410108	0.250865	0.677729	0.739686
23	ACPP	P15309	ADNI	0.01	0.15	0.04	-0.02	-0.02	-0.14	-0.03	-0.06	0.08	0.05	0	0.05	0.02	-0.02	-0.02	0.02	0.875368	0.0460909	0.639061	0.791462	0.798879	0.0788977	0.671952	0.401454	0.277467	0.482955	0.938258	0.975091	0.513018	0.77014	0.798879	0.798879	0.808573
24	ACTA1	P68133	EMIF-AD	0.01	0.04	0.08	-0.05	0	0.06	0.01	0.03	0.01	-0.08	0.01	-0.1	-0.03	-0.07	0.02	0	0.86144	0.611404	0.349208	0.565897	0.993097	0.503086	0.929123	0.719787	0.913112	0.328479	0.280282	0.907595	0.237653	0.720149	0.428493	0.809704	0.95415
26	ACTB	P60709	EMIF-AD	0.02	-0.01	0.09	-0.04	0.02	0.09	-0.02	0.02	-0.01	-0.05	0.05	-0.15	0.03	-0.08	0.03	-0.01	0.80759	0.919265	0.225462	0.550667	0.801557	0.229583	0.777953	0.758926	0.919775	0.522003	0.570815	0.50098	0.0476713	0.655188	0.248276	0.659116	0.926847
27	ACTBL2	Q562R1	EMIF-AD	0.03	0.05	0.08	-0.07	0.03	0.08	-0.03	0.02	-0.02	-0.06	0.02	-0.16	-0.01	-0.09	0.05	0	0.733443	0.538102	0.304964	0.308235	0.713123	0.283582	0.72517	0.760561	0.815166	0.445327	0.651497	0.747145	0.0331292	0.841537	0.242348	0.536913	0.965602
29	ACTG1	P63261	EMIF-AD	0.02	-0.01	0.09	-0.04	0.02	0.09	-0.02	0.02	-0.01	-0.05	0.05	-0.15	0.03	-0.08	0.03	-0.01	0.80759	0.919265	0.225462	0.550667	0.801557	0.229583	0.777953	0.758926	0.919775	0.522003	0.570815	0.50098	0.0476713	0.655188	0.248276	0.659116	0.926847
35	ACVR1B	P36896	EMIF-AD	-0.05	-0.08	0.08	0.04	0.04	0.03	0.09	0.12	-0.06	0.25	0.1	0	0.18	0.13	-0.08	-0.12	0.649987	0.490581	0.518868	0.742151	0.743802	0.826259	0.438897	0.30178	0.632671	0.0346838	0.00291213	0.423591	0.976129	0.130139	0.292249	0.50034	0.335313
37	ACYP1	P07311	EMIF-AD	0.15	-0.03	0.06	-0.03	0.1	0.03	-0.03	0.1	0.1	0.06	-0.02	-0.04	-0.1	-0.05	0.07	0.06	0.112768	0.78651	0.510281	0.745296	0.286758	0.774631	0.749376	0.271644	0.279963	0.518256	0.174166	0.851524	0.699345	0.305674	0.582585	0.435531	0.543194
38	ACYP2	P14621	EMIF-AD	-0.02	0.09	-0.01	0.02	0.04	-0.14	-0.04	0.07	-0.01	-0.16	-0.17	-0.03	-0.12	-0.06	0.09	0.11	0.836167	0.329627	0.921802	0.852051	0.692861	0.13086	0.644038	0.429166	0.910944	0.0976849	0.78371	0.0712856	0.749595	0.1899	0.531648	0.363081	0.25694
40	ADA2	Q9NZK5	EMIF-AD	0.06	-0.16	0.14	-0.01	0.07	-0.1	0.02	0.06	-0.08	0.09	0.05	-0.02	-0.06	0	0.08	-0.02	0.429551	0.0306128	0.0485535	0.921962	0.314929	0.18825	0.817433	0.435905	0.261093	0.199683	0.174361	0.504222	0.746077	0.39092	0.992601	0.299935	0.762016
41	ADAM10	O14672	EMIF-AD	0.04	-0.1	0.11	-0.04	-0.01	-0.06	0	0.13	0.06	-0.08	0.04	0.1	-0.09	-0.02	0.01	0.14	0.545965	0.187916	0.137362	0.589545	0.902584	0.396778	0.991379	0.0823641	0.391427	0.307054	0.537086	0.579908	0.189127	0.210376	0.782695	0.904541	0.0638407
42	ADAM11	O75078	EMIF-AD	0.04	-0.09	0.11	-0.04	0.11	-0.06	0.03	0.15	0.04	-0.03	-0.11	0	-0.07	0.01	0.15	0.06	0.547755	0.211528	0.146032	0.615506	0.147495	0.443773	0.713716	0.0431898	0.591311	0.704607	0.181778	0.139115	0.964957	0.315578	0.913912	0.0427804	0.426045
43	ADAM15	Q13444	EMIF-AD	-0.06	-0.15	0.19	0.03	-0.1	-0.03	-0.08	-0.07	0.04	-0.13	0.13	0.02	0.03	-0.03	0.01	0.12	0.437766	0.0439403	0.00918442	0.73343	0.166594	0.668952	0.290416	0.324035	0.561512	0.0842195	0.0942069	0.0857488	0.834661	0.658508	0.711653	0.939768	0.102304
45	ADAM22	Q9P0K1	EMIF-AD	0.03	-0.07	0.09	0	0.06	-0.06	0.03	0.17	0.03	-0.02	-0.06	-0.01	-0.06	0.03	0.16	0.07	0.677528	0.317613	0.231919	0.960722	0.435529	0.437338	0.650313	0.0197021	0.703621	0.810655	0.282276	0.391763	0.844438	0.436976	0.659405	0.0270993	0.314606
46	ADAM23	O75077	EMIF-AD	0.01	0.04	0.08	-0.06	-0.04	-0.01	-0.05	0.03	0	-0.07	-0.05	-0.1	-0.1	0	0.03	0.06	0.943394	0.579388	0.259651	0.426034	0.607355	0.854981	0.514142	0.653665	0.95793	0.379899	0.55704	0.513764	0.185157	0.164793	0.950386	0.728773	0.427789
48	ADAM9	Q13443	EMIF-AD	0.06	-0.01	-0.05	0.02	0.11	-0.05	0.02	0.09	0.04	-0.08	-0.03	0.13	-0.06	-0.05	0.13	0.04	0.422684	0.843401	0.49468	0.815715	0.132513	0.495664	0.819001	0.220157	0.601	0.276432	0.780309	0.648637	0.081458	0.455748	0.499403	0.0932399	0.556552
49	ADAMDEC1	O15204	EMIF-AD	0.12	-0.07	0.09	-0.07	-0.1	-0.01	0.09	-0.23	0.14	0.11	-0.06	-0.05	0.13	-0.18	-0.1	-0.01	0.269629	0.495883	0.432358	0.491913	0.366491	0.90132	0.408016	0.0304427	0.208815	0.301193	0.36981	0.580687	0.658016	0.241794	0.087126	0.367038	0.897304
50	ADAMTS1	Q9UHI8	EMIF-AD	0.09	-0.06	0.02	0	0.15	-0.08	-0.1	0.1	-0.01	0.04	0.03	0.15	-0.11	0.01	-0.05	0.16	0.337483	0.540692	0.84341	0.975633	0.116232	0.425951	0.277932	0.305843	0.89312	0.717122	0.055522	0.790012	0.124753	0.265304	0.946298	0.627981	0.092479
51	ADAMTS2	O95450	EMIF-AD	0.03	-0.15	0.08	0.05	0.14	-0.09	0.02	-0.01	0.01	0	0.09	0	-0.01	-0.05	0.04	0.04	0.687563	0.0522273	0.27761	0.559911	0.07374	0.233372	0.843716	0.886314	0.864734	0.969856	0.173403	0.25264	0.997554	0.93536	0.503046	0.642249	0.6005
53	ADAMTS4	O75173	EMIF-AD	0.08	-0.02	0	-0.05	0.01	0	0.07	0.09	0.08	0.01	0.07	0	-0.03	0.01	0.06	0.08	0.303221	0.755385	0.961998	0.533088	0.905766	0.991839	0.376116	0.241404	0.298666	0.930649	0.347796	0.313763	0.966856	0.66952	0.944521	0.415904	0.247711
54	ADAMTS8	Q9UP79	EMIF-AD	-0.16	-0.06	0.01	0.03	-0.04	0.04	0.14	0.1	0.12	0.02	0	-0.02	0.07	-0.03	-0.07	-0.04	0.0656674	0.497144	0.905706	0.702006	0.651584	0.605555	0.112582	0.258703	0.151919	0.820968	0.179725	0.994906	0.832715	0.416172	0.743972	0.385551	0.653246
55	ADAMTSL2	Q86TH1	EMIF-AD	0.08	0.05	0.02	0.05	0.03	0	0.01	0	0.01	0.04	0.02	0.01	0.04	0.02	0.03	-0.03	0.476861	0.626554	0.871264	0.669979	0.756	0.969955	0.949269	0.99707	0.938522	0.737665	0.0896559	0.850951	0.89657	0.706525	0.858764	0.797185	0.809972
59	ADCYAP1	P18509	EMIF-AD	0.02	0.28	-0.03	-0.24	-0.29	0.05	0.14	-0.08	-0.23	-0.15	-0.12	-0.27	-0.02	-0.03	0.09	0.12	0.870929	0.0332484	0.851666	0.0723865	0.028924	0.688988	0.299463	0.553189	0.0855621	0.265874	0.127608	0.364831	0.0439218	0.890641	0.798866	0.486249	0.364388
60	ADGRB1	O14514	EMIF-AD	0.02	-0.03	0.07	-0.01	0.04	-0.05	-0.04	0.07	-0.04	-0.03	0.01	-0.07	-0.05	-0.03	0.08	0.01	0.766019	0.713364	0.312559	0.839934	0.597246	0.494983	0.587484	0.338291	0.572544	0.710592	0.0758967	0.940245	0.358732	0.536587	0.682685	0.26904	0.920766
61	ADGRB2	O60241	EMIF-AD	-0.01	-0.03	0.09	-0.01	0.02	-0.06	-0.02	0.08	-0.01	0.01	0.02	-0.01	-0.02	0.03	0.06	0.06	0.893228	0.654065	0.219189	0.92574	0.764944	0.405749	0.772148	0.281304	0.85324	0.94135	0.139761	0.745838	0.87627	0.795755	0.711903	0.444991	0.400199
62	ADGRB3	O60242	EMIF-AD	0	-0.08	0.15	-0.06	0.02	-0.14	-0.06	0.07	0.02	-0.03	-0.16	-0.03	-0.07	-0.03	0.11	-0.02	0.985001	0.284178	0.0547161	0.449674	0.846674	0.0753825	0.438185	0.344725	0.754681	0.704693	0.356263	0.046802	0.690445	0.353592	0.730376	0.153897	0.75878
65	ADGRL1	O94910	ADNI	-0.02	0.02	0.06	-0.07	-0.05	0	0.11	-0.12	0.04	-0.07	0.05	-0.16	-0.04	-0.05	-0.05	-0.07	0.759631	0.802012	0.474039	0.383562	0.562918	0.956505	0.166605	0.125325	0.601536	0.3539	0.586354	0.513862	0.0470419	0.658415	0.562918	0.562918	0.389763
66	ADGRL1	O94910	EMIF-AD	0.07	-0.06	0.06	-0.07	0.03	-0.03	0.03	0.15	0.01	0.02	-0.05	0.02	-0.08	0.01	0.11	0.05	0.323011	0.416771	0.393674	0.357964	0.68221	0.669071	0.719011	0.0406112	0.93883	0.833805	0.110268	0.517551	0.823008	0.270811	0.892344	0.141245	0.473633
67	ADGRL1	O94910	ADNI	0	0.01	0.03	-0.07	-0.04	0	0.1	-0.12	0.03	-0.11	0.04	-0.15	-0.03	-0.04	-0.04	-0.07	0.962079	0.905855	0.670728	0.373581	0.604454	0.967047	0.197364	0.139786	0.728388	0.188712	0.844289	0.58578	0.059316	0.698805	0.604454	0.604454	0.358128
69	ADGRL3	Q9HAR2	EMIF-AD	0.04	-0.09	0.09	0	0.08	-0.08	0.02	0.1	0.03	-0.03	-0.02	0.04	-0.1	0.02	0.12	-0.02	0.615066	0.223492	0.232997	0.974976	0.301547	0.287601	0.775203	0.186901	0.711524	0.648117	0.401637	0.828732	0.551268	0.1664	0.779039	0.109535	0.837203
73	ADIPOQ	Q15848	ADNI	-0.04	0.03	0.05	-0.02	0.01	-0.14	-0.08	-0.06	0.04	0.1	0	-0.03	0.02	0.01	0.01	0.06	0.617359	0.680553	0.540392	0.769475	0.927468	0.0724936	0.314791	0.449458	0.649373	0.203876	0.620302	0.990926	0.71726	0.813987	0.927468	0.927468	0.432207
74	ADIPOQ	Q15848	EMIF-AD	0.09	-0.04	-0.1	0.16	0.26	-0.13	0.24	-0.07	0.11	0.3	0.03	0.12	0.09	0.07	-0.05	-0.08	0.466528	0.76693	0.396352	0.184598	0.0252318	0.276972	0.0422011	0.556826	0.359511	0.00969754	0.197306	0.769306	0.302939	0.463733	0.528784	0.66735	0.477132
75	ADIRF	Q15847	EMIF-AD	-0.07	-0.08	0.05	0	-0.07	-0.14	-0.23	-0.01	-0.04	-0.02	0.07	-0.16	0.02	-0.11	-0.01	0.06	0.425193	0.376364	0.631389	0.982717	0.435991	0.147908	0.0123334	0.940661	0.666346	0.862925	0.46457	0.479375	0.0965456	0.805386	0.258761	0.947713	0.530195
76	ADM	P35318	EMIF-AD	0.14	0.05	-0.01	-0.05	0	0.1	0.11	-0.02	0.1	-0.19	-0.05	-0.05	-0.11	-0.05	0.15	0.24	0.139622	0.587094	0.958539	0.612812	0.967246	0.307397	0.276484	0.858109	0.32074	0.0445348	0.18013	0.643324	0.59617	0.241665	0.623404	0.123583	0.0120032
77	AEBP1	Q8IUX7	EMIF-AD	0.05	-0.01	0.07	0.05	0.02	-0.02	0	0.18	0.06	-0.04	0.1	0.1	-0.02	0.02	0.01	0.08	0.455674	0.898928	0.36889	0.488709	0.757459	0.798586	0.983837	0.0141414	0.439084	0.543227	0.140121	0.160156	0.194458	0.821824	0.758578	0.878332	0.251138
78	AFM	P43652	ADNI	0.01	0	0.01	0.2	0.1	-0.14	-0.05	0.08	0.08	-0.03	0.08	0.06	0.05	0.1	0.1	-0.02	0.885531	0.971577	0.946421	0.0126912	0.229328	0.0887968	0.523657	0.335955	0.336675	0.744547	0.64591	0.312385	0.421079	0.495115	0.229328	0.229328	0.812734
79	AFM	P43652	EMIF-AD	-0.05	0.04	-0.1	0	0	0.01	0.02	-0.11	0.02	0.01	-0.06	0.03	0.04	0.04	-0.08	0.01	0.511369	0.611181	0.160568	0.997804	0.958391	0.902878	0.769278	0.123998	0.807237	0.944361	0.639781	0.385536	0.67959	0.593065	0.589401	0.289562	0.940001
80	AGA	P20933	EMIF-AD	0.09	-0.02	0.07	0.02	-0.03	-0.03	0.1	0.07	0.06	-0.03	-0.06	0.05	0.07	-0.05	-0.04	-0.01	0.224355	0.82163	0.361653	0.767105	0.708884	0.664766	0.165526	0.337262	0.441212	0.704436	0.446182	0.423478	0.523116	0.321479	0.49212	0.618279	0.892928
81	AGRN	O00468	EMIF-AD	0.03	-0.04	0.05	0	0.11	-0.08	0.01	0.15	0.02	-0.02	0	0.01	-0.06	0.05	0.07	0.11	0.644735	0.55282	0.493431	0.993047	0.151907	0.298569	0.930263	0.0395118	0.812765	0.779312	0.053233	0.98071	0.943154	0.384522	0.499249	0.3226	0.117949
82	AGRP	O00253	ADNI	0.01	-0.1	0.01	0.08	-0.02	0.1	0.11	-0.03	-0.07	0.1	-0.01	-0.02	-0.07	-0.02	-0.02	0.04	0.94005	0.211405	0.936559	0.316692	0.753838	0.19439	0.160219	0.707616	0.39061	0.188546	0.41963	0.910512	0.821959	0.34759	0.753838	0.753838	0.61626
83	AGT	P01019	EMIF-AD	0.01	-0.18	0.09	-0.09	-0.01	-0.09	-0.02	0.1	-0.01	-0.05	-0.04	0	-0.08	-0.1	0.02	-0.01	0.908197	0.0163238	0.200221	0.215983	0.927795	0.229229	0.742912	0.164619	0.861811	0.500936	0.832972	0.548367	0.955171	0.2547	0.193461	0.812131	0.900833
85	AHSG	P02765	ADNI	0.01	-0.06	0.04	0.15	0.1	-0.1	0.01	0.09	0.11	0.05	0.04	0.04	0.03	0.1	0.1	-0.04	0.908087	0.489879	0.660633	0.0601694	0.207667	0.205671	0.915406	0.24151	0.167154	0.526946	0.983066	0.595343	0.654634	0.676724	0.207667	0.207667	0.583929
86	AHSG	P02765	EMIF-AD	0.01	0	-0.08	0.1	0.01	0.1	0.04	-0.02	-0.02	0.14	0.02	0.03	0.17	0.09	-0.03	-0.01	0.934123	0.986788	0.259133	0.189458	0.919608	0.173759	0.545916	0.780387	0.832253	0.048685	0.227251	0.734872	0.69585	0.0215323	0.223098	0.731262	0.933318
89	AJAP1	Q9UKB5	EMIF-AD	0.05	0	0.06	-0.03	0.02	-0.01	0.01	0.13	0.04	-0.04	-0.02	-0.03	-0.13	0.03	0.12	0.12	0.507154	0.96716	0.404821	0.708451	0.826684	0.854887	0.929672	0.0877027	0.595153	0.609015	0.222305	0.742628	0.720075	0.0790183	0.728506	0.104907	0.0940982
92	AKR1A1	P14550	EMIF-AD	0.13	-0.01	0.06	-0.08	-0.08	0.02	0.18	0.26	-0.01	0.07	-0.02	0.09	0.01	0.17	0.01	0.09	0.218859	0.925604	0.57886	0.477884	0.470729	0.860024	0.0917147	0.0125226	0.945215	0.5046	0.470629	0.831214	0.399691	0.9339	0.11122	0.953566	0.40789
96	ALB	P02768	EMIF-AD	-0.03	0.05	-0.07	0.07	0.01	0.09	0.05	-0.06	0	0.11	-0.01	0.08	0.09	0.05	-0.13	-0.08	0.675288	0.471962	0.327941	0.34879	0.930646	0.231959	0.486916	0.387877	0.954625	0.149799	0.7301	0.85506	0.301187	0.205716	0.488391	0.079765	0.261279
97	ALCAM	Q13740	EMIF-AD	0.07	0	0.07	-0.08	0.03	-0.07	0.03	0.15	0	-0.01	0	-0.02	-0.07	0.01	0.1	0.05	0.369799	0.949173	0.317749	0.298503	0.676579	0.335765	0.680308	0.0429081	0.982234	0.863121	0.13947	0.967078	0.74431	0.320545	0.90615	0.164106	0.480723
98	ALDH1A1	P00352	EMIF-AD	0.04	-0.12	0.11	-0.1	-0.11	0.03	0.12	0.03	0.01	-0.14	0.01	-0.04	-0.04	-0.08	0.02	0.05	0.65433	0.155969	0.2215	0.264544	0.216632	0.727505	0.172878	0.765401	0.882376	0.111361	0.988577	0.950753	0.628732	0.68868	0.367044	0.787849	0.568524
101	ALDOA	P04075	ADNI	-0.1	0.15	0.12	-0.02	0	0.03	0.13	-0.01	0.13	0.03	0.1	-0.1	-0.18	0	0	-0.04	0.210292	0.0614869	0.13764	0.82776	0.96929	0.693052	0.099787	0.937685	0.114807	0.745703	0.308631	0.226577	0.221589	0.0202472	0.96929	0.96929	0.587973
102	ALDOA	P04075	EMIF-AD	0.06	-0.01	0.05	-0.02	0.03	0.03	0.04	0.13	-0.03	-0.05	0.02	-0.06	-0.02	0.03	0.12	0.05	0.381823	0.841116	0.520747	0.762681	0.645109	0.661096	0.573833	0.0778822	0.723427	0.527348	0.153265	0.828676	0.433195	0.810012	0.720619	0.110531	0.539885
103	ALDOB	P05062	EMIF-AD	0.13	-0.03	0.06	-0.11	0.2	0.1	0.11	0.22	0	0.01	-0.07	-0.02	-0.04	0.11	0.2	0	0.175535	0.787311	0.548164	0.234349	0.0387705	0.283209	0.248359	0.0214057	0.987452	0.896864	0.12606	0.477073	0.873746	0.670528	0.241483	0.0418085	0.986345
104	ALDOC	P09972	EMIF-AD	0.07	-0.01	0.07	-0.03	0.07	0.01	0.07	0.17	-0.01	-0.05	-0.03	0	-0.05	0.06	0.17	0.05	0.354242	0.91295	0.354291	0.724739	0.333377	0.861351	0.36515	0.0192563	0.871711	0.509683	0.19888	0.679402	0.989314	0.47746	0.381669	0.0200008	0.506339
105	AMBP	P02760	ADNI	0.03	-0.05	0.07	0.17	0.04	-0.02	-0.01	0	0.08	-0.02	-0.02	-0.04	0.1	0.04	0.04	0.1	0.713311	0.542553	0.338945	0.0265248	0.561128	0.802122	0.943641	0.981976	0.309369	0.779245	0.191045	0.777821	0.646095	0.208801	0.561128	0.561128	0.214145
106	AMBP	P02760	EMIF-AD	0.02	0.04	-0.03	0.03	0.04	0.04	0.09	-0.07	0.03	0.18	0.02	0.07	0.11	0.02	-0.12	-0.1	0.830622	0.545813	0.667439	0.718731	0.620315	0.613998	0.245945	0.334034	0.666929	0.0115719	0.974305	0.815223	0.35523	0.133751	0.759882	0.10334	0.157918
109	AMY1A	P04745	EMIF-AD	0.04	0.05	-0.05	-0.05	0.16	-0.01	0.04	0.04	-0.04	0.05	-0.07	0.1	0.01	0.03	-0.07	-0.04	0.715234	0.629241	0.601534	0.629671	0.0987377	0.939238	0.642773	0.714877	0.688083	0.588925	0.0615443	0.44029	0.314327	0.919078	0.730963	0.456798	0.642039
111	AMY2B	P19961	EMIF-AD	0.08	-0.03	0.06	-0.04	0.09	-0.03	0.11	0.09	-0.01	0	-0.13	0.12	-0.11	0.08	-0.1	-0.07	0.353253	0.686776	0.507256	0.667811	0.262098	0.76339	0.199329	0.280555	0.863464	0.997849	0.505239	0.11566	0.144711	0.168664	0.334514	0.227523	0.385301
112	ANG	P03950	EMIF-AD	0.06	0.01	0.01	-0.01	-0.01	0.07	0.09	0.16	0.14	-0.02	0.01	0.13	-0.03	0.02	0	-0.01	0.387536	0.894956	0.932772	0.860429	0.887533	0.353247	0.198979	0.0273874	0.0568855	0.818991	0.606025	0.921109	0.0743877	0.671463	0.744574	0.970158	0.915335
113	ANGPT2	O15123	ADNI	0	0.13	0.12	0.07	0.01	0	0.13	0.03	0.17	-0.01	0.04	0.03	-0.16	0.01	0.01	-0.03	0.992395	0.0947193	0.11472	0.394849	0.878001	0.956834	0.0893474	0.672699	0.0279612	0.908627	0.483302	0.589978	0.671223	0.0317757	0.878001	0.878001	0.741032
115	ANGPTL2	Q9UKU9	EMIF-AD	-0.03	-0.11	0.08	-0.02	0.15	-0.1	0.01	0.15	0.11	-0.05	-0.08	0.09	-0.03	0.01	0.04	0.05	0.700464	0.150216	0.290874	0.821576	0.0549388	0.21235	0.888015	0.0519891	0.158577	0.497249	0.444287	0.326822	0.221172	0.705017	0.918291	0.635832	0.488913
118	ANGPTL7	O43827	EMIF-AD	-0.01	0.15	-0.05	0.1	0.04	-0.01	0.16	-0.01	0.08	0.02	-0.15	0.2	0.01	0.08	-0.13	-0.04	0.884124	0.0665743	0.581705	0.226561	0.611472	0.888902	0.0629526	0.869443	0.340389	0.789959	0.461449	0.0693152	0.0188289	0.9365	0.320374	0.131086	0.64357
121	ANPEP	P15144	EMIF-AD	-0.12	-0.07	0.01	-0.01	-0.15	0.04	-0.13	-0.22	-0.01	-0.03	-0.04	-0.07	0.02	-0.12	-0.07	-0.02	0.118301	0.389894	0.943942	0.872799	0.0604581	0.645405	0.0941553	0.0043109	0.933133	0.660511	0.82548	0.59001	0.355111	0.841494	0.113963	0.368185	0.78857
122	ANTXR1	Q9H6X2	EMIF-AD	0	-0.09	0.05	-0.11	0.04	0.09	0.12	0.3	0.12	0.17	-0.15	0.17	-0.03	0.17	0.2	0.06	0.998252	0.481468	0.706477	0.382696	0.758384	0.487757	0.33507	0.0152091	0.327976	0.180803	0.272383	0.228845	0.180257	0.821585	0.163277	0.103273	0.629991
123	ANXA1	P04083	EMIF-AD	-0.17	0.09	-0.05	-0.16	-0.09	0.03	-0.22	-0.09	-0.1	-0.02	0.01	-0.18	0.18	-0.12	-0.05	-0.09	0.19998	0.492719	0.70909	0.234159	0.483352	0.850844	0.0876124	0.49766	0.462911	0.871565	0.582229	0.967088	0.164713	0.182479	0.358938	0.727285	0.516995
124	ANXA2	P07355	EMIF-AD	-0.06	-0.03	0.01	0.14	-0.07	0	-0.08	-0.15	0.07	-0.16	0.12	0.01	0.09	-0.02	-0.04	0	0.569351	0.746733	0.95447	0.173603	0.467205	0.995482	0.449157	0.137937	0.469613	0.109454	0.13848	0.247944	0.947101	0.385485	0.834171	0.713983	0.975291
128	ANXA5	P08758	EMIF-AD	0.02	-0.06	0.15	-0.08	-0.04	0.15	-0.03	0.1	0.06	-0.02	0.02	-0.03	0.15	0.04	0.01	0.14	0.835418	0.449181	0.0434542	0.309603	0.549005	0.0357378	0.699178	0.177596	0.453826	0.825335	0.661172	0.779882	0.652501	0.0457058	0.637017	0.853565	0.0615163
131	AP1B1	Q10567	EMIF-AD	0.07	0.13	0	-0.12	0.06	0.12	-0.03	0.02	-0.04	0.08	-0.03	-0.14	0.05	-0.09	0.11	0.11	0.576156	0.278311	0.984805	0.316359	0.598976	0.317871	0.835908	0.846709	0.759491	0.520307	0.0917937	0.777873	0.252934	0.658446	0.456836	0.379847	0.367404
134	AP2B1	P63010	EMIF-AD	0.03	0.08	-0.06	-0.1	-0.09	0.13	0.02	0.1	-0.07	-0.08	-0.02	-0.1	0	0	0.16	0.05	0.734053	0.299462	0.47331	0.207809	0.255441	0.0813985	0.822115	0.219666	0.387825	0.293216	0.175885	0.765164	0.181015	0.976272	0.979456	0.0389781	0.560487
135	APCS	P02743	ADNI	0.02	0.01	0.04	0.03	0.08	-0.13	-0.05	0	0.16	-0.1	0.06	-0.05	-0.06	0.08	0.08	0	0.778111	0.861348	0.614364	0.724384	0.287495	0.0909453	0.491174	0.96116	0.0429118	0.179773	0.121056	0.410078	0.535226	0.431896	0.287495	0.287495	0.987592
136	APCS	P02743	EMIF-AD	0.03	0.06	-0.03	0.09	0.08	-0.03	-0.08	-0.13	0.07	0.1	0.01	0.05	0	0.03	-0.06	-0.02	0.682601	0.431817	0.712434	0.236651	0.280595	0.68294	0.265572	0.0674082	0.322816	0.171308	0.565559	0.899401	0.473795	0.971624	0.635848	0.385968	0.777968
137	APLP1	P51693	EMIF-AD	0.05	-0.01	0.02	-0.07	0.04	-0.01	0.02	0.15	-0.01	0.01	0.01	-0.04	-0.09	0	0.13	0.06	0.526689	0.913039	0.825859	0.354445	0.609228	0.854102	0.820409	0.0466643	0.865673	0.867016	0.0549452	0.918927	0.596034	0.203161	0.95489	0.0799768	0.414789
138	APLP2	Q06481	ADNI	-0.18	0.02	0.14	-0.06	-0.06	-0.06	0.05	-0.09	0.11	0.1	0.02	-0.14	-0.11	-0.06	-0.06	-0.01	0.0205875	0.760498	0.0735321	0.464709	0.473456	0.466221	0.529364	0.249891	0.167548	0.205968	0.0504583	0.760236	0.0873583	0.161005	0.473456	0.473456	0.877394
139	APLP2	Q06481	EMIF-AD	0.02	-0.01	0.09	-0.01	0.03	-0.07	-0.01	0.15	0.01	-0.01	-0.09	0	-0.07	0.05	0.17	0.08	0.750966	0.859998	0.215079	0.893031	0.700477	0.365245	0.894982	0.036313	0.910022	0.861652	0.2004	0.223853	0.987453	0.354396	0.52673	0.022239	0.26905
141	APOA1	P02647	ADNI	-0.03	0.01	0.06	0.12	0.07	-0.16	-0.04	0.03	0.07	0.05	0.06	-0.03	-0.03	0.07	0.07	0.05	0.678123	0.896504	0.431761	0.119865	0.36158	0.034084	0.629341	0.672927	0.362838	0.501745	0.924634	0.428638	0.723124	0.723389	0.36158	0.36158	0.552273
142	APOA1	P02647	EMIF-AD	-0.03	0.02	-0.09	0.09	0.04	0.08	0.11	-0.08	0	0.08	-0.03	0.02	0.12	0.07	-0.03	-0.11	0.637992	0.763413	0.216745	0.225317	0.580827	0.302227	0.136368	0.292294	0.953461	0.272674	0.263343	0.657906	0.746056	0.106019	0.349529	0.680384	0.126516
143	APOA2	P02652	EMIF-AD	-0.03	0.05	-0.07	0.07	0.05	0.08	0.09	-0.09	0.01	0.05	0.02	0.02	0.11	0.06	-0.07	-0.07	0.731187	0.527422	0.361373	0.352244	0.520018	0.295041	0.208478	0.228036	0.885583	0.4723	0.509041	0.791163	0.751367	0.150764	0.444734	0.309618	0.32913
144	APOA4	P06727	EMIF-AD	-0.03	0.07	-0.08	0.08	0.1	0.13	0.15	0.07	0.04	0.04	-0.04	0.11	0.12	0.09	-0.04	-0.1	0.64599	0.321081	0.248815	0.279759	0.164733	0.0855421	0.0418892	0.346125	0.620634	0.548905	0.520648	0.542284	0.126938	0.114067	0.212983	0.611558	0.171687
145	APOB	P04114	EMIF-AD	-0.05	0.02	0.05	0.12	0.03	0.04	0	-0.02	0.1	0.08	-0.07	0.05	0.02	0.04	0.17	0.01	0.499374	0.81095	0.488443	0.106768	0.642259	0.560681	0.951455	0.78965	0.185158	0.303023	0.489443	0.318087	0.539981	0.774721	0.58751	0.0172173	0.910621
146	APOB	P04114	ADNI	-0.05	0.01	0.16	0.06	0.19	-0.07	-0.07	0.09	0.12	-0.03	-0.06	-0.12	0.05	0.19	0.19	-0.08	0.50464	0.873197	0.0483098	0.453151	0.0141357	0.366153	0.355657	0.263944	0.14227	0.720542	0.992587	0.46488	0.140663	0.567154	0.0141357	0.0141357	0.308679
147	APOB	P04114	ADNI	-0.07	0.1	0.05	0.03	0.24	-0.12	-0.01	0.09	0.05	-0.01	0	0.05	0.05	0.24	0.24	-0.09	0.361997	0.213828	0.495784	0.720581	0.00202486	0.147772	0.929505	0.252188	0.572732	0.852201	0.299862	0.950649	0.519465	0.497469	0.00202486	0.00202486	0.240591
148	APOB	P04114	ADNI	-0.18	-0.06	0.15	-0.01	0.03	0.02	-0.03	0.03	-0.05	0	-0.05	-0.1	-0.08	0.03	0.03	-0.01	0.025818	0.488838	0.0598538	0.911484	0.730425	0.818976	0.7074	0.722701	0.528842	0.967408	0.967084	0.549939	0.214178	0.330483	0.730425	0.730425	0.861565
149	APOC1	P02654	EMIF-AD	0.02	-0.02	0.02	0.13	0.05	0.05	0.12	-0.02	0.04	-0.01	-0.06	0.03	0.09	0.05	0.14	-0.08	0.823105	0.802076	0.763564	0.0657327	0.483116	0.493303	0.0960793	0.763395	0.583396	0.917661	0.0332811	0.384932	0.674842	0.205434	0.51931	0.0649226	0.305231
150	APOC2	P02655	EMIF-AD	0.07	-0.11	0.06	0.1	0.02	-0.04	0.1	0.02	0.01	-0.02	0.01	-0.03	0.05	0.04	0.06	-0.11	0.308597	0.145111	0.434816	0.190264	0.833012	0.587547	0.159219	0.749005	0.87519	0.759789	0.177284	0.88321	0.696788	0.510763	0.603757	0.410317	0.13528
151	APOC3	P02656	ADNI	0.01	0.07	0.03	0.11	0.05	-0.19	0	-0.01	0.09	-0.01	0.04	0	-0.03	0.05	0.05	0.05	0.898334	0.354082	0.692528	0.141967	0.540751	0.0151952	0.997041	0.914693	0.262978	0.851566	0.69134	0.643018	0.967804	0.674021	0.540751	0.540751	0.499212
152	APOC3	P02656	EMIF-AD	0.1	-0.09	0.06	0.05	0.03	-0.05	0.11	-0.09	0.07	-0.02	0.05	0.05	0.05	0.04	0.06	-0.13	0.171932	0.23686	0.403726	0.463101	0.684844	0.463756	0.131695	0.207816	0.362554	0.810626	0.203283	0.525129	0.463467	0.486446	0.620684	0.433686	0.0763148
154	APOD	P05090	EMIF-AD	0.25	0.04	-0.03	-0.08	0.11	-0.01	0.03	0.05	-0.1	0.04	0.04	0.06	-0.07	0.04	-0.1	0.03	0.000712206	0.622875	0.648928	0.29616	0.130314	0.877616	0.641261	0.457832	0.17904	0.570993	0.482066	0.631634	0.3952	0.336842	0.6056	0.193559	0.730384
155	APOD	P05090	ADNI	0.12	0	0.09	0.12	0.08	0.02	0.17	0.14	0.08	0.06	-0.03	0	-0.01	0.08	0.08	-0.04	0.134608	0.975486	0.265531	0.125232	0.340454	0.771418	0.0350257	0.0785565	0.312217	0.427699	0.559307	0.721571	0.954522	0.93211	0.340454	0.340454	0.651241
156	APOD	P05090	ADNI	0.03	-0.08	0.09	0.13	0.05	-0.17	0.03	0	0.11	0.03	-0.01	-0.02	-0.09	0.05	0.05	-0.04	0.714441	0.302547	0.223322	0.0862984	0.483707	0.0292971	0.654183	0.966099	0.172421	0.69318	0.386184	0.90156	0.796926	0.279005	0.483707	0.483707	0.648033
157	APOE	P02649	ADNI	0.06	0.06	-0.02	0.01	0.03	0.01	0.15	-0.01	0.04	-0.09	-0.07	0.03	0.06	0.03	0.03	-0.15	0.449553	0.456012	0.835513	0.910103	0.688959	0.92208	0.059152	0.898642	0.636749	0.266819	0.933544	0.349319	0.665382	0.403441	0.688959	0.688959	0.0683047
158	APOE	P02649	EMIF-AD	0.07	-0.09	0.12	-0.01	0.1	-0.06	0.15	0.18	0.05	-0.04	-0.08	0	-0.08	0.02	0.14	0.08	0.365966	0.244926	0.105956	0.864277	0.171609	0.425979	0.0351633	0.0147315	0.465331	0.549839	0.381361	0.275159	0.952899	0.302014	0.760542	0.0536101	0.281398
159	APOE	P02649	ADNI	0.03	-0.03	0.06	0.15	0.02	0	0.03	-0.02	0.09	-0.02	-0.06	-0.04	-0.08	0.02	0.02	0.08	0.707604	0.701595	0.40336	0.0546745	0.764467	0.953192	0.672768	0.752107	0.244706	0.789978	0.382299	0.456127	0.619119	0.318727	0.764467	0.764467	0.280483
160	APOE	P02649	ADNI	0.02	-0.01	0.01	0.07	-0.02	0.08	-0.02	0.04	0.09	0.03	-0.04	0.07	-0.02	-0.02	-0.02	0.09	0.838562	0.909925	0.91557	0.366742	0.789773	0.310867	0.765258	0.611258	0.249677	0.696109	0.417271	0.593322	0.373805	0.780366	0.789773	0.789773	0.275142
161	APOF	Q13790	EMIF-AD	-0.03	0.06	0.02	0.15	-0.05	0.04	0.15	-0.11	0	0.12	-0.03	0.09	0.09	0.07	0.08	-0.09	0.732589	0.426064	0.768548	0.03877	0.499767	0.613883	0.043585	0.149152	0.9828	0.110596	0.223986	0.713074	0.197932	0.237046	0.372627	0.30425	0.235039
162	APOH	P02749	ADNI	-0.01	0.05	0.04	0.1	0.12	-0.17	0.01	0.09	0.06	-0.03	0.05	0.07	-0.01	0.12	0.12	0.02	0.925203	0.551777	0.64944	0.213402	0.129285	0.0288853	0.930345	0.264042	0.421551	0.705788	0.241183	0.554223	0.362272	0.917927	0.129285	0.129285	0.831012
163	APOH	P02749	EMIF-AD	-0.04	0.08	0.04	0.06	0	-0.02	0.05	-0.04	-0.04	0.12	-0.05	0	-0.02	-0.02	-0.11	-0.11	0.609484	0.252016	0.597281	0.445906	0.950971	0.761749	0.491069	0.612289	0.570398	0.1111	0.229074	0.503076	0.94825	0.735132	0.751979	0.125784	0.145995
164	APOL1	O14791	EMIF-AD	-0.12	-0.01	0	0.08	-0.06	-0.05	0.03	-0.22	0.05	0.05	-0.05	0.01	0.08	0.01	-0.07	-0.11	0.107186	0.909801	0.99263	0.28695	0.420389	0.472807	0.682526	0.00238747	0.539896	0.472756	0.11055	0.520759	0.921956	0.283469	0.841337	0.373414	0.120733
166	APOM	O95445	EMIF-AD	-0.04	0.08	-0.03	0.17	0.1	0.06	0.06	-0.04	0.04	0.07	-0.03	0.06	0.07	0.08	0.04	-0.09	0.615682	0.258241	0.640681	0.0237051	0.186532	0.410004	0.432882	0.606632	0.619697	0.34114	0.344955	0.64293	0.434074	0.350866	0.289479	0.596185	0.216202
167	APP	P05067	ADNI	-0.07	0.12	0.05	-0.13	-0.17	-0.05	0.11	-0.17	-0.01	0.1	-0.03	-0.16	0.03	-0.17	-0.17	0	0.332275	0.0765884	0.485262	0.0694372	0.0172565	0.468552	0.116925	0.0141597	0.877476	0.165528	0.0151708	0.696527	0.0226742	0.465255	0.0172565	0.0172565	0.957679
168	APP	P05067	EMIF-AD	-0.01	-0.02	0.09	-0.02	0	-0.06	-0.04	0.11	-0.02	-0.05	-0.06	-0.03	-0.07	0.02	0.12	0.04	0.940726	0.769052	0.20175	0.751223	0.954169	0.408563	0.614031	0.121524	0.775442	0.496812	0.207933	0.385382	0.665799	0.330228	0.818619	0.111645	0.580002
169	APP	P05067	ADNI	-0.09	0.09	0.12	0.01	-0.04	0.01	0.09	-0.04	0.01	0.09	0.18	-0.07	-0.01	-0.04	-0.04	-0.07	0.254438	0.238356	0.146375	0.932236	0.642378	0.879128	0.270779	0.658367	0.942671	0.286465	0.111704	0.0212961	0.351079	0.779304	0.642378	0.642378	0.362963
170	APP	P05067	ADNI	0.06	0.09	0.02	0	0.08	-0.01	0.13	0.02	0.03	0	-0.06	0.02	-0.01	0.08	0.08	-0.09	0.172428	0.0433066	0.597098	0.995591	0.101159	0.750224	0.00605731	0.710859	0.492599	0.939996	0.273045	0.210513	0.633939	0.777423	0.101159	0.101159	0.0483323
171	APP	P05067	ADNI	0.04	0.11	0.1	-0.05	0	0.02	0.1	0.02	0.07	0.04	0.01	-0.01	-0.04	0	0	-0.04	0.357385	0.0221216	0.039383	0.30812	0.949137	0.707427	0.0276459	0.613149	0.124852	0.416583	0.950002	0.872831	0.754285	0.543931	0.949137	0.949137	0.371446
172	APP	P05067	ADNI	0.04	0.08	0.1	-0.07	-0.03	0.02	0.1	-0.01	0.06	0.04	0.03	-0.02	-0.08	-0.03	-0.03	-0.05	0.351938	0.10845	0.0315841	0.151672	0.514441	0.727286	0.0334343	0.887262	0.180557	0.451566	0.911274	0.557154	0.692657	0.31478	0.514441	0.514441	0.272477
174	AQP4	P55087	EMIF-AD	-0.07	-0.01	0.08	-0.02	-0.12	0.13	-0.11	-0.07	-0.14	0.06	0.11	-0.08	0.18	-0.13	0.12	0.03	0.566486	0.923412	0.473152	0.89204	0.314561	0.269999	0.342427	0.523726	0.229264	0.595143	0.196952	0.330771	0.468269	0.12196	0.256168	0.283012	0.777838
183	ARHGEF18	Q6ZSZ5	EMIF-AD	0.16	0.05	-0.04	0.05	-0.02	0.05	0.08	0.07	-0.02	0.05	-0.16	0.11	-0.03	0.14	0.1	0.03	0.159343	0.646957	0.738058	0.63997	0.872509	0.698506	0.503966	0.57631	0.84191	0.655836	0.112448	0.161425	0.343812	0.793995	0.239652	0.377878	0.823862
187	ARSA	P15289	EMIF-AD	0.06	-0.05	0.18	-0.01	0.07	-0.05	0.03	0.08	0	-0.06	-0.16	0.01	-0.07	-0.02	0.05	0.06	0.452618	0.498114	0.0152386	0.886908	0.366547	0.490602	0.719921	0.251122	0.946492	0.427076	0.965656	0.0272592	0.907836	0.368742	0.749918	0.457829	0.385368
189	ART3	Q13508	EMIF-AD	0.03	-0.05	0.09	-0.01	0.05	-0.08	0	0.14	0.03	0.02	0.03	-0.02	-0.07	-0.01	0.04	0.06	0.710199	0.501661	0.215912	0.934007	0.479396	0.271761	0.95948	0.0654344	0.655137	0.739462	0.189299	0.639614	0.758353	0.314841	0.935407	0.554495	0.427697
190	ASAH1	Q13510	EMIF-AD	-0.03	-0.01	0.14	0.04	-0.06	-0.03	-0.07	0.06	0.1	-0.1	-0.13	0.06	-0.02	0.01	0.14	0.03	0.660284	0.896009	0.049587	0.600624	0.424018	0.659187	0.360214	0.413523	0.182253	0.166065	0.465575	0.0781756	0.383663	0.801616	0.854741	0.057047	0.642342
192	ASPH	Q12797	EMIF-AD	0.06	-0.06	0.11	0.01	0.09	-0.01	0.03	0.09	0.1	0	-0.05	0.01	-0.03	0.01	0.09	0.1	0.44735	0.453856	0.123669	0.909181	0.228882	0.861513	0.640559	0.237984	0.185881	0.991516	0.321413	0.503608	0.889494	0.663582	0.86334	0.201811	0.193864
193	ASTN1	O14525	EMIF-AD	-0.02	0.07	-0.05	-0.19	0.07	0.03	-0.15	-0.09	-0.05	0.05	-0.06	-0.13	0.02	0.04	-0.14	-0.01	0.835684	0.486645	0.654734	0.0789805	0.501011	0.744639	0.156139	0.413439	0.626249	0.604658	0.123578	0.574877	0.216817	0.818165	0.726985	0.172468	0.917395
196	ATF6B	Q99941	EMIF-AD	-0.03	-0.07	0.1	0.08	-0.11	-0.13	0.08	-0.03	-0.04	0.16	0.1	0.04	0.08	0.08	0.01	0.01	0.725809	0.428252	0.255017	0.363128	0.193744	0.133558	0.348006	0.730059	0.68212	0.0709854	0.934685	0.238803	0.619187	0.335653	0.383585	0.923467	0.946413
199	ATOX1	P06681	EMIF-AD	0.04	-0.08	-0.11	0.01	-0.01	-0.06	-0.09	0	-0.04	0.15	0.07	-0.05	-0.05	0.14	0.05	-0.01	0.639751	0.376397	0.241795	0.871912	0.951759	0.535431	0.351762	0.97816	0.672266	0.092709	0.093501	0.424465	0.623872	0.551105	0.138757	0.589917	0.91084
202	ATP1A2	P50993	EMIF-AD	-0.11	-0.12	-0.15	-0.02	-0.13	0.17	0	0.22	-0.05	-0.19	-0.06	-0.16	0.1	-0.02	0.28	0.08	0.342056	0.294537	0.182961	0.892371	0.252821	0.128198	0.983094	0.0523378	0.683148	0.0905475	0.583432	0.596057	0.172782	0.400143	0.891659	0.0125082	0.501784
205	ATP1B1	P05026	EMIF-AD	-0.12	-0.11	-0.04	0.01	0.07	0.09	-0.04	-0.13	0.15	-0.09	0.02	0.02	0.09	-0.14	-0.07	0.04	0.291071	0.325875	0.750596	0.938086	0.518903	0.428885	0.750938	0.24867	0.18884	0.414513	0.42592	0.870654	0.857614	0.438548	0.199343	0.540969	0.717416
206	ATP1B2	P14415	EMIF-AD	-0.03	-0.04	0.04	-0.02	0.04	-0.04	-0.01	0.01	0.04	-0.04	-0.09	-0.03	0.05	-0.1	0.08	0.08	0.777983	0.681172	0.652865	0.816322	0.622857	0.688859	0.943442	0.895164	0.684404	0.633403	0.995463	0.331264	0.730989	0.576294	0.273315	0.350857	0.370336
209	ATP6AP1	Q15904	EMIF-AD	0.06	-0.03	0.11	-0.03	0.05	-0.06	0.03	0.15	-0.01	-0.05	-0.03	-0.03	-0.08	0.02	0.15	0.05	0.39412	0.691007	0.144369	0.675141	0.467972	0.402621	0.724972	0.0411582	0.86241	0.524025	0.157169	0.704097	0.689739	0.286762	0.742127	0.0430109	0.459371
210	ATP6AP2	O75787	EMIF-AD	0.08	-0.06	0.15	-0.05	0	-0.13	0.09	0.09	0	-0.05	0.04	-0.02	-0.07	0.02	0.2	0.02	0.270698	0.437717	0.0442383	0.540759	0.993992	0.0843432	0.219964	0.200222	0.946105	0.527887	0.618932	0.576032	0.762027	0.364327	0.791992	0.0071387	0.753444
212	ATRN	O75882	EMIF-AD	-0.11	0	0.03	-0.04	0.02	-0.12	-0.07	0.04	0.02	0.07	-0.1	0.03	0.06	0.03	0.03	-0.01	0.151668	0.973805	0.693083	0.598494	0.741564	0.113186	0.370226	0.544072	0.820086	0.308289	0.484745	0.188726	0.65991	0.377731	0.673119	0.659908	0.889912
215	AXL	P30530	ADNI	-0.03	0	0.18	0.02	0.01	0	0.16	0.02	0.1	0.09	0.03	-0.07	-0.1	0.01	0.01	0.03	0.654325	0.968258	0.0222056	0.835417	0.93487	0.974196	0.0359315	0.837539	0.177651	0.223787	0.148472	0.672024	0.386981	0.205478	0.93487	0.93487	0.716269
216	AXL	P30530	EMIF-AD	0.04	-0.08	0.13	-0.05	0.04	-0.04	-0.03	0.1	0	-0.01	-0.05	-0.01	-0.02	-0.03	0.05	0.04	0.629096	0.294921	0.0771551	0.464201	0.593756	0.562966	0.7058	0.170087	0.948071	0.864171	0.093928	0.456884	0.842462	0.786033	0.694645	0.494024	0.606409
217	AZGP1	P25311	EMIF-AD	0.09	0.05	-0.04	0.01	0.04	0.05	0.17	0	0.01	0.13	0	0.03	0.07	0.05	-0.15	-0.12	0.233938	0.477247	0.598377	0.905377	0.574362	0.461209	0.0169604	0.96724	0.908581	0.0672258	0.768579	0.975117	0.651193	0.359769	0.515257	0.0444534	0.110861
218	B2M	P61769	ADNI	0.03	-0.04	0.06	0.15	0.02	-0.01	0	-0.02	0.07	-0.02	-0.03	-0.05	0.09	0.02	0.02	0.1	0.732784	0.586664	0.412243	0.0479554	0.762822	0.904365	0.995637	0.805078	0.390702	0.769933	0.236546	0.696845	0.543914	0.244135	0.762822	0.762822	0.176371
219	B2M	P61769	EMIF-AD	0.06	-0.08	0.06	-0.1	0.05	-0.02	0.03	0.1	0.01	0.09	0	-0.03	-0.05	0.01	0.03	0.06	0.377872	0.253802	0.396501	0.18625	0.521089	0.821961	0.684734	0.161334	0.842208	0.210319	0.101335	0.963256	0.723299	0.490207	0.884523	0.658451	0.386183
220	B3GALNT1	O75752	EMIF-AD	0.09	0.01	0.02	-0.02	0.16	-0.07	-0.02	0.19	-0.06	0	0.06	-0.01	-0.09	0.08	0.13	0.06	0.20421	0.863398	0.771415	0.82326	0.031078	0.35512	0.824162	0.0107147	0.378842	0.982292	0.112986	0.401218	0.910136	0.223195	0.267194	0.0766795	0.421891
222	B3GAT3	O94766	EMIF-AD	0.1	-0.02	0.09	-0.09	-0.11	0.15	0.04	0.24	0.07	-0.12	0.01	-0.04	0.09	0	0.19	0.08	0.417998	0.852381	0.468708	0.500529	0.37677	0.250069	0.749089	0.0557791	0.561237	0.349792	0.0827849	0.952769	0.780048	0.502756	0.970005	0.127026	0.51958
223	B3GNT2	Q9NY97	EMIF-AD	0.04	0	0.07	-0.04	0.06	-0.06	0	0.13	0.03	-0.03	0.01	0.04	-0.04	-0.01	0.07	0.12	0.59111	0.968523	0.349315	0.565792	0.428589	0.409386	0.98157	0.0701333	0.708966	0.685138	0.170996	0.90128	0.596669	0.618839	0.914069	0.310791	0.0900719
225	B3GNT9	Q6UX72	EMIF-AD	-0.02	-0.11	0.05	-0.01	0.02	0.02	0.1	0.23	-0.09	0.09	-0.01	0.11	-0.06	0.1	0.12	0.1	0.842865	0.181364	0.515334	0.880446	0.803692	0.829842	0.243856	0.00515727	0.280654	0.263047	0.39379	0.907141	0.194944	0.508838	0.208812	0.134954	0.236372
226	B4GALNT1	Q00973	EMIF-AD	0.02	-0.12	0.12	0.05	0.16	-0.08	-0.02	-0.08	-0.01	0.07	0.05	-0.01	0.02	-0.03	0.09	0.11	0.860101	0.200068	0.169766	0.583222	0.0699741	0.383512	0.834201	0.384151	0.916807	0.465152	0.779591	0.564922	0.880387	0.788556	0.700813	0.334683	0.211148
228	B4GALT1	P15291	EMIF-AD	0.06	-0.05	0.04	0.01	0.09	-0.02	0.09	0.23	0.04	0.02	0.08	0.03	-0.07	0.01	0.13	0.05	0.451606	0.470344	0.58348	0.891457	0.207722	0.768164	0.234553	0.00191827	0.575105	0.740823	0.232176	0.294345	0.683061	0.367352	0.916992	0.0795651	0.54358
231	B4GALT5	O43286	EMIF-AD	0.12	-0.1	0.11	-0.06	0.09	-0.11	0.13	0.2	-0.07	0.03	0.05	0.01	-0.12	-0.02	0.04	0	0.156436	0.253213	0.225884	0.505812	0.313001	0.219917	0.121533	0.018154	0.428093	0.721151	0.438553	0.530356	0.865049	0.16862	0.823551	0.636038	0.988674
232	B4GAT1	O43505	ADNI	-0.11	0.05	0.12	-0.01	-0.07	-0.06	0.14	-0.07	0.09	0.11	0.07	-0.13	-0.12	-0.07	-0.07	-0.02	0.175125	0.568597	0.125297	0.868217	0.351928	0.432708	0.0799925	0.394456	0.278336	0.153716	0.027965	0.395009	0.104829	0.147251	0.351928	0.351928	0.836117
233	B4GAT1	O43505	EMIF-AD	0.07	-0.06	0.07	-0.04	0.06	0	0.01	0.12	-0.02	-0.01	-0.04	-0.04	-0.08	-0.04	0.12	0.04	0.360485	0.397108	0.308169	0.561221	0.378502	0.98534	0.86058	0.0928954	0.832871	0.929996	0.0710073	0.608652	0.623097	0.283225	0.59047	0.109866	0.582542
234	BACE1	P56817	ADNI	-0.05	0.05	0.09	-0.04	0.1	0.06	0.13	0.11	0.04	0.01	0.02	0.01	-0.12	0.1	0.1	-0.01	0.501654	0.461853	0.201192	0.610996	0.175341	0.408933	0.0601089	0.12699	0.588244	0.856242	0.878467	0.777919	0.926057	0.100331	0.175341	0.175341	0.868138
236	BACE1	P56817	ADNI	-0.1	0.05	0.13	-0.01	0.02	0.07	0.06	0.08	0.12	0.06	0.09	-0.01	-0.13	0.02	0.02	0.09	0.142723	0.494913	0.0698867	0.836114	0.831616	0.33027	0.370719	0.277747	0.088642	0.411293	0.448585	0.207516	0.909822	0.0642369	0.831616	0.831616	0.222404
239	BASP1	P80723	ADNI	-0.01	0.03	-0.05	-0.18	0	-0.02	0.13	-0.03	0.14	-0.08	0.09	-0.09	-0.18	0	0	-0.03	0.901592	0.750583	0.505475	0.0257745	0.97837	0.843931	0.115787	0.709495	0.0871885	0.334124	0.683224	0.2767	0.263024	0.0215938	0.97837	0.97837	0.667228
240	BASP1	P80723	EMIF-AD	0.08	0.02	0.02	-0.01	0.04	0.01	0.03	0.13	-0.01	0	0.02	-0.03	-0.06	0.05	0.11	0.06	0.29632	0.796865	0.829563	0.858489	0.576756	0.915651	0.647992	0.0878753	0.907496	0.957054	0.0514016	0.828884	0.668417	0.385384	0.489844	0.135007	0.421634
241	BCAM	P50895	EMIF-AD	0.08	-0.07	0.07	-0.05	0.08	-0.01	-0.03	0.13	0.11	0.07	-0.03	0.09	-0.07	0	0.04	0.19	0.262646	0.31406	0.369922	0.457721	0.267693	0.94183	0.653096	0.0726646	0.121259	0.371815	0.294895	0.649851	0.217636	0.353059	0.968124	0.582406	0.0078751
242	BCAN	Q96GW7	EMIF-AD	-0.02	-0.05	0.13	-0.02	0	-0.07	-0.04	0.13	0.01	-0.04	-0.09	0.01	-0.06	-0.03	0.11	0.04	0.838356	0.527546	0.0771058	0.819651	0.959806	0.330699	0.561742	0.0792628	0.841469	0.58056	0.295031	0.238468	0.844347	0.441084	0.73012	0.140963	0.611942
243	BCHE	P06276	EMIF-AD	-0.17	-0.16	0.1	0.05	-0.11	0.01	-0.11	-0.1	0.15	-0.02	0.09	-0.01	0.02	-0.04	0.06	0.07	0.0166096	0.0332221	0.177031	0.502746	0.147229	0.931917	0.126977	0.156226	0.0442034	0.831653	0.253801	0.214108	0.909905	0.824671	0.631282	0.379383	0.318112
245	BDNF	P23560	EMIF-AD	0.06	-0.05	0.11	0	0.1	-0.08	0.06	0.14	0.03	-0.01	-0.07	0.05	-0.03	0.02	0.06	0.07	0.391685	0.492411	0.131631	0.998512	0.189424	0.260994	0.416351	0.0695892	0.661387	0.937034	0.123433	0.380114	0.505942	0.665124	0.740064	0.43325	0.367202
246	BGLAP	P02818	EMIF-AD	0.06	-0.06	0.04	0.01	-0.03	-0.02	0.01	0.05	0.15	0.04	-0.19	0.02	0.06	0.02	0.01	0.14	0.549628	0.563784	0.708097	0.959685	0.78392	0.854384	0.93289	0.611606	0.146459	0.69418	0.620469	0.0600469	0.867772	0.566612	0.87129	0.925649	0.176633
247	BGN	P21810	EMIF-AD	0	0	0.1	-0.08	0.01	-0.05	-0.03	0.11	-0.01	-0.06	-0.03	0.02	-0.03	0.02	0.07	0.12	0.966689	0.962761	0.162637	0.266381	0.929651	0.476613	0.635041	0.125571	0.91204	0.382494	0.768518	0.703706	0.746459	0.718056	0.740277	0.359173	0.0991725
248	BLMH	Q13867	EMIF-AD	0.01	-0.14	-0.06	-0.03	0.09	0	-0.06	0.13	-0.02	-0.08	-0.06	-0.09	0.02	0.1	0.09	0	0.916702	0.0594807	0.431049	0.646934	0.215819	0.97923	0.423722	0.0894763	0.795439	0.28681	0.776693	0.461585	0.22736	0.811031	0.192174	0.262146	0.992683
250	BLVRB	P30043	EMIF-AD	0.1	-0.08	-0.05	-0.17	-0.14	0.03	-0.04	-0.04	0.08	0.06	0.07	-0.05	-0.05	-0.12	-0.21	-0.1	0.284182	0.419883	0.626519	0.0846397	0.149242	0.748022	0.711687	0.700394	0.391686	0.547964	0.819123	0.486821	0.627077	0.598039	0.227872	0.0268343	0.319552
251	BMP1	P13497	EMIF-AD	0.02	-0.11	0.07	0.04	-0.05	-0.1	-0.02	0.11	0.12	-0.01	0.1	0.13	-0.01	-0.01	-0.01	0.06	0.838243	0.160092	0.341964	0.606171	0.493643	0.190635	0.747325	0.1429	0.114593	0.923057	0.577048	0.195053	0.0856205	0.899419	0.87816	0.906876	0.442945
252	BMP6	P22004	EMIF-AD	-0.18	-0.28	0.14	-0.07	-0.11	-0.05	0.01	-0.07	0.15	0.1	-0.05	-0.1	0.14	0.02	-0.01	0.1	0.0805897	0.00792017	0.184108	0.52136	0.304005	0.620577	0.933911	0.499683	0.146959	0.355676	0.310284	0.655838	0.357255	0.196876	0.863908	0.894874	0.359755
259	BSG	P35613	EMIF-AD	0.07	-0.01	0.05	-0.04	0.06	-0.04	0.03	0.12	0.01	-0.02	0.01	-0.03	-0.09	0.01	0.1	0.09	0.312236	0.877408	0.45754	0.560762	0.431784	0.566402	0.705312	0.0899055	0.941526	0.793227	0.0992838	0.93832	0.716764	0.211207	0.926169	0.172174	0.196376
260	BST1	Q10588	EMIF-AD	-0.18	-0.06	0.02	0.11	-0.02	-0.2	0.13	0.02	0.16	0.12	0.05	0.18	0.16	0.22	-0.12	-0.09	0.0986295	0.55833	0.889492	0.30606	0.8722	0.0656088	0.236678	0.824329	0.144621	0.262683	0.347213	0.649542	0.0889364	0.127332	0.0378858	0.252199	0.397768
261	BTD	P43251	ADNI	-0.08	0.05	0.11	0.11	-0.02	-0.07	0.06	-0.01	0.17	0.05	0.06	-0.06	-0.04	-0.02	-0.02	-0.01	0.339117	0.507989	0.164604	0.165793	0.759239	0.406016	0.436883	0.921803	0.0302179	0.524619	0.310771	0.451378	0.481615	0.584186	0.759239	0.759239	0.916103
262	BTD	P43251	EMIF-AD	0.05	-0.1	0.1	-0.06	0.02	-0.07	-0.02	0.08	0.04	-0.02	-0.03	-0.02	-0.05	-0.01	0.05	0.04	0.461038	0.172822	0.16819	0.437198	0.757213	0.345016	0.837497	0.247609	0.552714	0.777412	0.370446	0.638809	0.820947	0.530378	0.884854	0.472124	0.633642
265	C11orf87	Q6NUJ2	EMIF-AD	0.09	0.03	0.12	-0.03	0.27	-0.05	0.02	0.12	0.07	-0.01	-0.04	-0.05	-0.11	0.02	0.11	0.03	0.316531	0.74536	0.18999	0.777666	0.0020329	0.547399	0.803417	0.170891	0.41751	0.885406	0.20601	0.673107	0.60852	0.228449	0.789001	0.218369	0.748956
266	C12orf49	Q9H741	EMIF-AD	-0.01	-0.09	0.15	0.05	0.01	0.03	-0.12	0.08	0.03	0	0.06	0.04	0	0.01	0.06	0.14	0.868513	0.253761	0.0508541	0.494284	0.84175	0.659866	0.105279	0.267847	0.704814	0.99799	0.190547	0.405954	0.589277	0.95592	0.857867	0.455071	0.0607167
267	C14orf37	Q86TY3	EMIF-AD	0.08	-0.06	0.09	-0.04	0.06	-0.01	0.1	0.17	0.05	-0.06	-0.06	-0.02	-0.1	0.02	0.16	0.09	0.302632	0.425565	0.237069	0.575821	0.402037	0.864263	0.16529	0.0184171	0.498796	0.446131	0.159473	0.39922	0.803886	0.173493	0.752959	0.0320145	0.208214
268	C16orf89	Q6UX73	EMIF-AD	0.07	-0.05	0.07	0.01	0.05	-0.03	0.13	0.14	0.07	0.09	-0.02	0.04	0.01	0.05	0.09	0.08	0.357692	0.491518	0.346472	0.879654	0.474432	0.725656	0.065485	0.0605623	0.34353	0.217694	0.205972	0.781072	0.578527	0.858132	0.529403	0.200478	0.257769
271	C1QA	P02745	EMIF-AD	0.05	-0.07	0.11	-0.05	0.09	-0.03	0	0.2	0.03	0	0.04	0	-0.11	0.01	0.13	0.07	0.511144	0.355205	0.147635	0.496813	0.219491	0.712234	0.967812	0.00680242	0.651252	0.965092	0.708	0.568427	0.953182	0.15073	0.918892	0.0881026	0.3487
272	C1QB	P02746	ADNI	-0.05	-0.06	0.12	0.14	0.06	-0.02	0.14	0.05	0.03	0.03	0.09	0	-0.02	0.06	0.06	0.07	0.546099	0.48397	0.139933	0.0804296	0.442968	0.813521	0.0852634	0.492554	0.73187	0.686957	0.442509	0.250788	0.970585	0.833884	0.442968	0.442968	0.370563
273	C1QB	P02746	EMIF-AD	0.01	-0.06	0.11	-0.04	0.05	-0.03	0	0.17	0.02	-0.02	0.07	0	-0.1	-0.01	0.12	0.08	0.931687	0.452189	0.13401	0.57013	0.460214	0.723824	0.994222	0.017104	0.735718	0.813895	0.734319	0.365699	0.953051	0.185794	0.93016	0.109405	0.288803
274	C1QC	P02747	EMIF-AD	0	-0.08	0.07	0	0.08	-0.04	-0.05	0.19	-0.02	-0.04	0.12	0	-0.09	0.02	0.11	0.02	0.953407	0.280362	0.346342	0.951298	0.260216	0.553443	0.460301	0.0104794	0.777405	0.623102	0.695538	0.11193	0.978757	0.220149	0.747412	0.128104	0.743954
277	C1QL3	Q5VWW1	EMIF-AD	0.05	-0.04	0.05	-0.05	-0.02	0.01	-0.05	0.22	-0.07	0.03	0.09	-0.03	-0.07	0.17	0.13	0.07	0.636271	0.723375	0.660114	0.643571	0.863782	0.929957	0.626276	0.0343357	0.486176	0.770866	0.406186	0.398357	0.787833	0.501749	0.0999007	0.220292	0.517953
279	C1QTNF1	Q9BXJ1	EMIF-AD	0.03	-0.07	0.08	-0.01	0.08	-0.12	-0.03	0.05	-0.17	-0.21	-0.01	-0.02	0	-0.19	0.1	-0.06	0.760704	0.470769	0.388703	0.917739	0.395455	0.22111	0.775778	0.615465	0.0871282	0.0326546	0.748555	0.919352	0.835953	0.997449	0.0469307	0.307029	0.512168
280	C1QTNF3	Q9BXJ4	EMIF-AD	-0.04	-0.03	0.03	0.05	0.12	-0.02	0.11	0.18	0.13	-0.1	-0.09	0.07	-0.03	0.09	0.15	0.1	0.610256	0.650538	0.672742	0.520176	0.122614	0.836867	0.135015	0.0165231	0.0919303	0.205089	0.953869	0.228752	0.32335	0.667532	0.232069	0.043874	0.2045
281	C1QTNF4	Q9BXJ3	EMIF-AD	0.02	-0.09	-0.09	-0.14	0.04	-0.09	0	0.12	0.09	0.02	-0.15	-0.04	-0.01	0.03	0.03	0.01	0.832542	0.282818	0.259145	0.0893726	0.66119	0.270313	0.986309	0.1566	0.290837	0.843603	0.428294	0.0728218	0.603343	0.934848	0.74834	0.704228	0.928561
282	C1QTNF5	Q9BXJ0	EMIF-AD	-0.12	-0.27	0.12	0.03	0.05	-0.03	0.2	0.07	0.21	0.22	-0.07	0.23	0.06	0.05	-0.13	0.1	0.350134	0.0281669	0.341956	0.822864	0.703618	0.786879	0.108412	0.584031	0.086122	0.0666974	0.758718	0.568213	0.0541198	0.654061	0.665747	0.290883	0.423387
283	C1R	P00736	EMIF-AD	0	-0.05	0.13	-0.09	0.03	-0.09	-0.02	0.13	0.02	0.04	-0.04	0	-0.13	0.02	0.05	0.1	0.985833	0.51433	0.0858913	0.222986	0.686572	0.20599	0.808995	0.0826845	0.764337	0.574287	0.466849	0.582987	0.966245	0.0791846	0.760504	0.47985	0.159268
284	C1RL	Q9NZP8	EMIF-AD	-0.05	-0.01	0	-0.03	-0.01	-0.11	-0.04	-0.07	-0.13	0.11	0	0.06	0.01	0.07	-0.01	-0.04	0.484558	0.843465	0.96235	0.6667	0.881469	0.140083	0.583822	0.322567	0.0696748	0.131827	0.533402	0.984337	0.439093	0.924257	0.361026	0.878742	0.60023
285	C1S	P09871	EMIF-AD	0.04	-0.08	0.11	-0.1	0.05	-0.07	0	0.17	0.08	0.05	0.01	0.05	-0.14	0.04	0.07	0.1	0.578701	0.281321	0.137129	0.170425	0.45941	0.340818	0.977424	0.0179028	0.269109	0.533986	0.148931	0.890696	0.493981	0.0645987	0.620575	0.334423	0.174097
286	C2	P06681	ADNI	0.01	0.03	0.1	0.12	0.12	-0.12	0	0.06	0.11	-0.01	0	0.01	-0.1	0.12	0.12	-0.01	0.853332	0.710053	0.206345	0.130383	0.133572	0.140139	0.984975	0.487178	0.171646	0.928223	0.802047	0.979081	0.918824	0.227788	0.133572	0.133572	0.885193
287	C2	P06681	EMIF-AD	0.05	0.13	-0.06	0.06	-0.02	-0.08	0.05	-0.04	-0.04	0.19	0.01	0.01	0.04	0.05	-0.04	-0.03	0.52828	0.0867872	0.413703	0.446401	0.740648	0.253912	0.486458	0.613817	0.583024	0.00751904	0.0689246	0.90111	0.860681	0.628986	0.504442	0.588924	0.715695
288	C2orf40	Q9H1Z8	EMIF-AD	0.14	0.07	-0.06	0.04	0.1	-0.07	0.04	0.15	0	0.03	0.03	0.04	0.02	0.08	0.06	-0.02	0.0541192	0.369968	0.392662	0.629724	0.165486	0.349278	0.543708	0.0341852	0.955382	0.718482	0.106178	0.729028	0.619274	0.755546	0.256074	0.448026	0.837626
289	C3	P01024	ADNI	0.05	-0.03	-0.03	0.01	0.18	-0.03	0.04	0.15	-0.09	-0.01	-0.11	0.06	-0.09	0.18	0.18	-0.19	0.456386	0.670474	0.631151	0.942545	0.00779125	0.696772	0.527672	0.0256265	0.184203	0.831045	0.60915	0.116347	0.373315	0.212528	0.00779125	0.00779125	0.00670975
290	C3	P01024	EMIF-AD	0.04	0.09	-0.1	-0.03	0	0.01	0.01	-0.04	0.04	0.1	-0.01	0.04	0.08	0.03	-0.01	0.02	0.618884	0.234583	0.169613	0.669773	0.963072	0.901295	0.928559	0.623676	0.617475	0.183672	0.846157	0.873519	0.544778	0.298031	0.650087	0.915723	0.754494
291	C3	P01024	ADNI	0.05	-0.06	-0.08	0.11	-0.06	0.01	-0.02	0.02	-0.01	-0.08	-0.1	-0.13	-0.01	-0.06	-0.06	0.01	0.567703	0.489405	0.347243	0.187898	0.489739	0.894156	0.850551	0.757143	0.87657	0.329019	0.859615	0.228567	0.105047	0.920239	0.489739	0.489739	0.940455
292	C3	P01024	ADNI	0.05	0.05	-0.03	-0.03	0.11	0.02	-0.04	0.07	0	-0.04	0.11	0.02	-0.07	0.11	0.11	0.01	0.514197	0.552611	0.685881	0.736659	0.151986	0.777829	0.635359	0.392936	0.9605	0.578131	0.222431	0.16051	0.827353	0.410234	0.151986	0.151986	0.905366
293	C3	P01024	ADNI	-0.05	0.09	0	-0.02	0.07	0.14	0.04	0.2	-0.11	-0.03	-0.11	0	-0.05	0.07	0.07	-0.05	0.573584	0.281645	0.959015	0.768919	0.386991	0.0713277	0.620681	0.0117129	0.174101	0.689956	0.673997	0.167143	0.95279	0.555091	0.386991	0.386991	0.500393
294	C4A	P01008	ADNI	0.05	0.08	0.19	0.15	0.14	-0.02	0.09	0.12	0.07	0.06	0.05	0.07	-0.15	0.14	0.14	0	0.553425	0.346335	0.0143425	0.0549068	0.0783299	0.824058	0.274647	0.122293	0.365115	0.43116	0.8308	0.516278	0.378639	0.054535	0.0783299	0.0783299	0.976668
295	C4A	P0C0L4	EMIF-AD	0.03	-0.16	0.11	0.01	-0.1	0.01	-0.02	0.01	-0.01	-0.07	-0.01	-0.06	-0.02	-0.11	0.08	-0.01	0.725032	0.0335772	0.143692	0.843566	0.168945	0.869653	0.74052	0.851152	0.869703	0.345297	0.504205	0.873755	0.401123	0.760561	0.131737	0.264849	0.883983
296	C4B	P0C0L5	EMIF-AD	0.08	-0.05	-0.02	-0.09	-0.04	-0.06	-0.1	-0.03	0.05	-0.06	0	0.02	0.07	-0.09	-0.08	-0.02	0.284547	0.456689	0.748478	0.236073	0.626058	0.418257	0.153965	0.720717	0.504278	0.415328	0.0140646	0.999721	0.746789	0.366925	0.210055	0.294777	0.747249
297	C4BPA	P04003	EMIF-AD	-0.01	0.05	-0.01	0.15	-0.01	0	0.06	-0.08	0.09	0.1	-0.03	0.06	0.05	0.07	0.11	-0.02	0.84492	0.476052	0.940096	0.0406419	0.885731	0.953912	0.432622	0.295311	0.241272	0.178573	0.373188	0.70379	0.415589	0.458885	0.357273	0.133963	0.749908
298	C4BPB	P20851	EMIF-AD	-0.13	0.1	0	0.23	-0.09	0.03	0.02	-0.15	0.15	-0.16	-0.03	0.02	0.03	0.07	0.22	-0.07	0.248686	0.379832	0.987502	0.0365224	0.390625	0.800324	0.874089	0.167235	0.164753	0.134333	0.00105706	0.762541	0.824812	0.803244	0.526992	0.0377739	0.544702
299	C4orf48	Q5BLP8	EMIF-AD	0.02	0.04	0.06	-0.09	-0.02	0	-0.07	0.13	-0.09	0	-0.03	-0.09	-0.06	0.05	0.11	0.01	0.785351	0.570992	0.424866	0.23846	0.801133	0.966123	0.371974	0.0690924	0.241631	0.948019	0.0917262	0.686944	0.232617	0.382533	0.462408	0.137761	0.891523
300	C5	P01031	ADNI	-0.01	0.02	0.1	0.07	0.11	-0.12	-0.03	0.01	0.14	0	0.01	-0.05	-0.05	0.11	0.11	-0.04	0.946654	0.84425	0.194613	0.40035	0.173805	0.120513	0.741201	0.93964	0.072465	0.97661	0.954076	0.886471	0.530885	0.496937	0.173805	0.173805	0.609196
301	C5	P01031	EMIF-AD	-0.04	0.07	-0.05	0.06	-0.05	-0.03	0	-0.14	0	0.12	-0.03	-0.02	0.06	0.02	-0.04	-0.04	0.580718	0.346477	0.538576	0.421349	0.493066	0.71529	0.97192	0.0509701	0.947107	0.103913	0.796682	0.684082	0.774187	0.412682	0.836461	0.583464	0.609457
302	C6	P13671	ADNI	0	0.01	0.11	0.16	0.18	-0.09	-0.05	0.11	0.07	0	0.06	0.06	-0.05	0.18	0.18	-0.02	0.991435	0.876405	0.156803	0.0388563	0.0208518	0.235761	0.547395	0.188817	0.385085	0.998597	0.833327	0.476167	0.438083	0.538661	0.0208518	0.0208518	0.850533
303	C6	P13671	EMIF-AD	-0.09	0.1	-0.01	0.09	-0.04	0.01	0.01	-0.08	0.04	0.09	-0.07	0.06	0.06	0.08	0.01	-0.03	0.200929	0.171179	0.851922	0.207975	0.584981	0.850542	0.842583	0.282526	0.619159	0.222346	0.531805	0.334082	0.385457	0.399332	0.261502	0.84089	0.658437
304	C7	P10643	EMIF-AD	0.1	-0.1	0.08	-0.1	0.03	-0.05	-0.01	0.02	0.02	0.05	-0.06	0.06	-0.09	0	0.02	0.03	0.186374	0.175037	0.290992	0.186306	0.649035	0.537379	0.895652	0.825246	0.8162	0.464323	0.789806	0.454604	0.388174	0.207579	0.967337	0.776524	0.669596
305	C8A	P07357	EMIF-AD	-0.04	0.04	-0.07	0.11	-0.03	-0.02	0.03	-0.1	-0.01	0.11	0.01	0.1	0.08	0.07	-0.03	-0.1	0.564001	0.617377	0.330314	0.126975	0.694607	0.737069	0.725417	0.187928	0.923361	0.124891	0.392348	0.910715	0.191702	0.279224	0.32282	0.652745	0.184388
306	C8B	P07358	ADNI	-0.01	-0.05	0.01	0.17	0.14	-0.06	0	0.11	0.11	0.05	0.05	0.09	0.01	0.14	0.14	-0.06	0.881759	0.494812	0.876673	0.0309698	0.0820984	0.447022	0.954269	0.15654	0.153308	0.55281	0.528739	0.493103	0.243877	0.927325	0.0820984	0.0820984	0.490326
307	C8B	P07358	EMIF-AD	-0.03	0.02	-0.06	0.12	-0.05	-0.03	0	-0.09	-0.01	0.15	0.02	0.1	0.1	0.08	-0.04	-0.1	0.677571	0.79204	0.408705	0.0909584	0.517303	0.639225	0.966823	0.222528	0.844001	0.037149	0.749789	0.798701	0.170189	0.165758	0.304562	0.561573	0.173195
308	C8G	P07360	EMIF-AD	-0.06	0.03	-0.03	0.14	-0.06	-0.03	0.01	-0.12	0	0.11	0.04	0.13	0.09	0.1	-0.03	-0.09	0.415964	0.692176	0.64839	0.0497157	0.405396	0.675674	0.87825	0.115225	0.954851	0.132355	0.437413	0.619723	0.067329	0.220131	0.161296	0.7329	0.223004
309	C9	P02748	EMIF-AD	-0.02	0.03	-0.12	0.02	-0.11	-0.05	-0.06	-0.09	-0.06	0.19	0.09	0.02	0.05	0.02	-0.1	-0.06	0.790151	0.677032	0.100036	0.773042	0.132022	0.477757	0.442813	0.218763	0.412819	0.0109333	0.742297	0.226346	0.805448	0.482291	0.771118	0.154941	0.433579
310	CA1	P00915	ADNI	0.08	0.24	0.04	0.03	0.06	0.11	0.04	0.08	0.08	-0.05	-0.04	0.05	-0.04	0.06	0.06	-0.16	0.342499	0.00278818	0.61093	0.723799	0.440148	0.181418	0.658592	0.294863	0.338159	0.510198	0.331796	0.579847	0.539839	0.588736	0.440148	0.440148	0.0398987
311	CA1	P00915	EMIF-AD	0.2	-0.03	0.04	-0.13	0.01	0.06	0.11	0.05	-0.03	-0.03	0.09	0.08	0.03	0.05	-0.08	-0.11	0.0094755	0.744735	0.564517	0.0891034	0.880012	0.422937	0.173793	0.55158	0.69969	0.683456	0.130011	0.262105	0.309511	0.737717	0.558048	0.295002	0.159671
312	CA10	Q9NS85	EMIF-AD	0.05	-0.08	-0.01	-0.1	-0.03	-0.07	0.01	0.15	-0.12	0.14	-0.11	-0.06	-0.01	0	0.03	-0.11	0.596866	0.368281	0.930353	0.294031	0.747509	0.474469	0.954661	0.103666	0.202925	0.119905	0.00364354	0.22511	0.516239	0.901913	0.988778	0.750401	0.208237
313	CA11	O75493	EMIF-AD	0.02	-0.06	0.12	-0.03	0.04	-0.13	-0.08	0.09	-0.01	-0.07	-0.11	-0.01	-0.06	-0.01	0.07	-0.02	0.777817	0.401764	0.104567	0.703313	0.565856	0.0709086	0.283612	0.216559	0.892718	0.364498	0.439372	0.132026	0.934268	0.424091	0.867364	0.373729	0.823794
316	CA2	P08603	EMIF-AD	0.19	0.12	-0.03	-0.05	-0.11	0.05	0.15	0	0.03	-0.08	0.07	0.13	0.02	0.02	-0.06	-0.1	0.0233086	0.149328	0.749974	0.55827	0.178709	0.581196	0.0595801	0.974212	0.722561	0.353001	0.0316985	0.425722	0.106513	0.811041	0.855234	0.464345	0.240779
318	CA4	P22748	EMIF-AD	0.08	-0.02	0.02	0.03	0.02	-0.03	0.02	-0.03	0.11	-0.08	-0.06	0	0.06	-0.07	0.04	0.08	0.307808	0.818801	0.84418	0.704915	0.810853	0.682264	0.757517	0.667637	0.147573	0.280181	0.994584	0.438468	0.950745	0.453553	0.368454	0.599556	0.327341
321	CACHD1	Q5VU97	EMIF-AD	-0.06	-0.08	0.12	-0.03	0	-0.09	-0.02	0.05	0	0.02	-0.09	0	-0.03	-0.06	0.09	0	0.446064	0.258772	0.0986207	0.667198	0.977245	0.248894	0.820374	0.49152	0.994859	0.794237	0.240868	0.209456	0.965642	0.676055	0.442758	0.249159	0.989704
322	CACNA2D1	P54289	ADNI	-0.14	0.06	0.17	0	-0.02	0.01	0.08	-0.04	0.06	0.1	0.09	-0.12	-0.12	-0.02	-0.02	-0.04	0.0748383	0.466975	0.0362222	0.994714	0.759905	0.929953	0.32781	0.639799	0.452942	0.220404	0.0800722	0.245067	0.128913	0.12284	0.759905	0.759905	0.634305
323	CACNA2D1	P54289	EMIF-AD	0.05	0	0.06	-0.08	0.03	-0.02	0	0.1	0	0.02	-0.01	-0.03	-0.09	-0.01	0.12	0.04	0.461129	0.988925	0.421372	0.266852	0.726936	0.764814	0.971159	0.155632	0.999812	0.837895	0.0987122	0.864335	0.650146	0.196009	0.908936	0.096562	0.600253
324	CACNA2D2	Q9NY47	EMIF-AD	0.03	-0.09	0.08	0	0.09	-0.11	0.05	0.07	0.06	-0.03	-0.08	-0.02	-0.07	-0.04	0.12	0.09	0.659389	0.219679	0.304921	0.967087	0.240762	0.126983	0.464088	0.31941	0.396886	0.64081	0.4689	0.26296	0.751819	0.334219	0.607238	0.0886815	0.218754
325	CACNA2D3	Q8IZS8	EMIF-AD	0.03	-0.02	0.04	-0.1	-0.08	0	-0.02	0.03	-0.06	0.03	-0.03	-0.06	-0.08	-0.01	0.1	0.03	0.711741	0.802601	0.608438	0.156734	0.262636	0.977329	0.750796	0.660067	0.402368	0.659563	0.0948327	0.653667	0.411427	0.261564	0.887736	0.163354	0.643435
326	CADM1	Q9BY67	EMIF-AD	0.08	-0.03	0.05	0.03	0.07	0	0.09	0.18	0.02	-0.02	-0.02	0.02	-0.06	0.08	0.2	0.07	0.301748	0.668259	0.520904	0.668783	0.332125	0.973019	0.208575	0.0149155	0.775064	0.828371	0.782729	0.780261	0.807344	0.453764	0.281528	0.00665447	0.333877
327	CADM2	Q8N3J6	EMIF-AD	0.06	-0.03	0.06	-0.02	0.02	-0.01	-0.01	0.13	-0.01	-0.02	0	-0.03	-0.08	0.02	0.12	0.04	0.438226	0.721517	0.415398	0.775286	0.734528	0.859314	0.928087	0.0862895	0.939012	0.740315	0.164829	0.988587	0.637237	0.292819	0.74543	0.0943791	0.615574
328	CADM3	Q8N126	ADNI	-0.14	-0.03	0.15	-0.03	0.01	0	0.1	-0.03	0.08	0.08	0.04	-0.09	-0.17	0.01	0.01	-0.01	0.0692348	0.672154	0.0529781	0.74717	0.947717	0.990578	0.191154	0.736821	0.334184	0.329011	0.109317	0.622367	0.238083	0.032218	0.947717	0.947717	0.892843
329	CADM3	Q8N126	EMIF-AD	0.07	-0.06	0.07	-0.02	0.07	-0.04	0.06	0.15	0.04	0.01	-0.05	-0.03	-0.09	0.03	0.16	0.14	0.329981	0.450951	0.366876	0.828892	0.372823	0.544815	0.391063	0.0367925	0.549637	0.893746	0.112544	0.523916	0.728598	0.205925	0.679301	0.0260126	0.0499068
330	CADM4	Q8NFZ8	EMIF-AD	0.07	-0.02	0.08	-0.02	0.04	-0.05	0	0.13	0.04	0.02	-0.01	0	-0.07	-0.01	0.07	0.08	0.322796	0.737659	0.290004	0.796642	0.548539	0.501232	0.971955	0.0758642	0.579877	0.805229	0.162313	0.924584	0.997261	0.321668	0.908066	0.317407	0.300251
331	CALB1	P05937	EMIF-AD	0.09	-0.13	0.12	-0.02	0.13	-0.06	0.19	0.2	0.02	-0.01	-0.03	0.04	-0.06	0.07	0.19	0.01	0.197499	0.085544	0.102677	0.786843	0.0752956	0.453978	0.00895855	0.00499289	0.777595	0.900783	0.280661	0.715411	0.613653	0.402626	0.35158	0.0102289	0.883465
332	CALB2	P22676	EMIF-AD	0.16	0.04	0.07	-0.02	0.04	-0.07	0.15	0.25	0.02	0.12	0.14	0.09	0.18	0.2	0.22	-0.09	0.160997	0.720424	0.557443	0.871442	0.724715	0.54913	0.195563	0.0303504	0.894739	0.303162	0.0360417	0.234401	0.452107	0.123937	0.0806062	0.0485352	0.459144
333	CALCA	P01258	ADNI	-0.17	-0.02	-0.07	-0.07	0.07	-0.05	-0.07	0.1	0.02	-0.1	-0.01	-0.01	0.09	0.07	0.07	-0.16	0.0258104	0.827414	0.377524	0.385551	0.369403	0.519041	0.339808	0.183471	0.790119	0.198041	0.69814	0.893805	0.936899	0.263608	0.369403	0.369403	0.0418776
334	CALCA	P01258	EMIF-AD	0.01	-0.05	-0.02	0.14	-0.08	0.01	-0.02	-0.14	-0.04	-0.02	0.07	-0.09	0.05	0.02	-0.04	-0.04	0.922579	0.720922	0.857636	0.283653	0.547973	0.930302	0.870576	0.287527	0.78055	0.902761	0.260383	0.582796	0.527887	0.69075	0.869305	0.746701	0.776861
336	CALM1	P0DP23	EMIF-AD	0.03	-0.02	0.04	-0.03	-0.04	0.05	-0.04	0.05	-0.06	-0.07	0.05	-0.02	0.06	-0.02	0.06	0.04	0.664582	0.755796	0.543175	0.728653	0.631526	0.479354	0.568459	0.508669	0.410415	0.328752	0.649356	0.521987	0.758869	0.442396	0.760937	0.430454	0.620351
338	CALML5	Q9NZT1	EMIF-AD	0	0.17	0.04	0.21	-0.06	0.08	-0.02	-0.24	0	-0.26	0.01	0.04	0.21	-0.04	-0.12	-0.07	0.968035	0.101551	0.712233	0.0464655	0.566356	0.458561	0.871391	0.0238579	0.962546	0.0119712	0.0265945	0.914851	0.725006	0.0407188	0.686126	0.263794	0.500519
339	CALR	P27797	EMIF-AD	0.05	-0.05	0.06	-0.03	0.01	-0.03	0.05	0.16	0.01	0.03	0.03	0	-0.07	0.02	0.13	0.11	0.482935	0.461954	0.409993	0.730162	0.867457	0.663257	0.514477	0.0258886	0.851557	0.732869	0.179065	0.729073	0.97271	0.35985	0.805351	0.0825404	0.15059
340	CALU	O43852	EMIF-AD	0.12	-0.04	0.14	-0.07	0.06	-0.01	0.2	0.16	0.27	0.06	-0.02	0.13	-0.01	0.03	0	0.22	0.372794	0.738653	0.279568	0.572613	0.648766	0.943513	0.129575	0.229294	0.034555	0.653756	0.777203	0.885225	0.337587	0.923211	0.814041	0.989128	0.097583
341	CALY	Q9NYX4	EMIF-AD	0.12	-0.01	0.14	-0.06	0.08	0.05	0.08	0.24	0.01	0.07	-0.02	0.05	-0.09	0.07	0.12	0	0.244891	0.956018	0.165168	0.588556	0.451045	0.598457	0.421271	0.0197499	0.926486	0.523377	0.48148	0.852345	0.607565	0.386808	0.529062	0.262084	0.973327
342	CAMK2A	Q9UQM7	EMIF-AD	0.04	-0.02	0.06	-0.01	0.04	-0.05	-0.06	0.06	-0.04	-0.02	0.01	-0.05	-0.03	0	0.1	-0.01	0.620229	0.800458	0.395623	0.8411	0.608169	0.51651	0.420266	0.402514	0.623577	0.819118	0.216899	0.851668	0.534087	0.671226	0.993762	0.179227	0.908806
343	CAMK2B	Q13554	EMIF-AD	-0.08	-0.13	0.07	0.03	0.13	-0.11	0.08	0.09	0.04	-0.06	-0.06	0.1	0.01	0.02	0.2	0.04	0.36938	0.163682	0.427461	0.741432	0.14456	0.245723	0.377579	0.343545	0.657283	0.499922	0.584125	0.520241	0.251494	0.894536	0.790439	0.0295945	0.697688
344	CAMK2D	Q13557	EMIF-AD	0.06	-0.12	0.1	0	0.09	-0.1	0.04	0.05	0.03	-0.04	-0.11	0	0.01	-0.03	0.17	0.04	0.470182	0.157621	0.230283	0.988678	0.294157	0.258161	0.67593	0.596038	0.744221	0.645077	0.451244	0.213913	0.98801	0.908949	0.727255	0.0513821	0.611034
347	CANT1	Q8WVQ1	EMIF-AD	0.08	0.01	0.08	-0.06	0.04	-0.09	0	0.11	0.01	-0.05	-0.03	-0.01	-0.1	0	0.1	0.05	0.258468	0.901127	0.286657	0.410991	0.588709	0.221743	0.994576	0.147782	0.850255	0.519151	0.254888	0.646198	0.859372	0.171624	0.998778	0.165403	0.462387
348	CANX	P27824	EMIF-AD	0.01	-0.16	0.1	-0.05	0.02	-0.02	0.02	0.13	0.04	0.01	-0.03	-0.06	-0.04	-0.06	0.05	0.06	0.937954	0.027244	0.178378	0.539974	0.8229	0.795235	0.75987	0.0663005	0.55525	0.917629	0.158479	0.705937	0.433129	0.632107	0.44151	0.535824	0.422047
350	CAPG	P40121	EMIF-AD	-0.09	-0.01	0.06	-0.02	-0.1	-0.01	-0.06	-0.02	-0.04	-0.03	0.07	-0.08	0.04	-0.12	-0.08	-0.05	0.344575	0.896633	0.510887	0.788744	0.269042	0.876693	0.535391	0.852139	0.683381	0.742615	0.872238	0.463175	0.383381	0.667932	0.194835	0.384998	0.617433
354	CARTPT	Q16568	EMIF-AD	0.03	0.07	0.09	-0.07	0.08	-0.09	-0.07	0.09	0.09	-0.02	0	0.02	-0.21	0.05	0.08	0.11	0.693028	0.313805	0.227833	0.373663	0.289432	0.205818	0.331752	0.231925	0.210766	0.801072	0.304337	0.975139	0.753684	0.00454185	0.490405	0.300704	0.137775
355	CASC4	Q6P4E1	EMIF-AD	0.09	-0.04	0.05	-0.06	0.14	-0.03	0.09	0.17	-0.01	0.05	0	-0.04	-0.06	0.03	0.11	0.08	0.195927	0.624099	0.481408	0.397012	0.0524952	0.733731	0.215771	0.0198569	0.882934	0.513799	0.129236	0.963474	0.599582	0.397352	0.718396	0.139533	0.248645
358	CAT	P04040	ADNI	-0.03	0.15	0.07	0.01	0.18	0.03	0.02	0.15	0.14	-0.07	-0.04	-0.08	-0.14	0.18	0.18	-0.03	0.713092	0.0600138	0.35266	0.884774	0.0244926	0.671005	0.75643	0.0540754	0.077415	0.359985	0.168125	0.605845	0.304781	0.0714124	0.0244926	0.0244926	0.666522
359	CAT	P04040	EMIF-AD	0.17	-0.06	-0.17	0.13	-0.08	-0.06	0.26	0.11	0.02	0.04	0.13	0.01	0.13	-0.09	-0.08	-0.17	0.14747	0.608351	0.158413	0.299888	0.527997	0.622711	0.0273957	0.363964	0.859127	0.757444	0.750539	0.267602	0.903979	0.274611	0.447142	0.499489	0.156311
361	CBLN1	P23435	EMIF-AD	0.01	-0.11	0.11	0.04	0.07	-0.13	0.05	0.08	0.05	-0.04	-0.16	0.02	-0.06	0	0.14	0.08	0.912865	0.129432	0.12848	0.617891	0.332645	0.0812127	0.465627	0.302197	0.535646	0.579721	0.938955	0.027133	0.818169	0.388398	0.975928	0.0553816	0.270921
362	CBLN2	Q8IUK8	EMIF-AD	0.1	0.02	0.07	-0.17	-0.02	-0.01	-0.01	0.08	-0.01	-0.02	-0.1	0.01	-0.18	-0.04	0.11	0.04	0.237781	0.783964	0.379657	0.040189	0.816606	0.930054	0.913019	0.366203	0.893729	0.846616	0.0757401	0.211466	0.937134	0.029032	0.607516	0.190095	0.605044
363	CBLN3	Q6UW01	EMIF-AD	0.01	-0.12	0.09	0.04	0.08	-0.11	0.09	0.09	0.05	-0.02	-0.14	0.02	-0.06	0.01	0.15	0.09	0.94081	0.109299	0.222776	0.595049	0.282162	0.151408	0.242192	0.198716	0.525104	0.786853	0.678587	0.0530061	0.810451	0.393716	0.879936	0.0347317	0.219644
364	CBLN4	Q9NTU7	EMIF-AD	0.03	0.02	0.07	-0.04	0.02	-0.03	-0.05	0.08	0	-0.02	-0.02	-0.05	-0.08	0.01	0.1	0.05	0.656837	0.78691	0.345696	0.566518	0.789905	0.639414	0.521223	0.2809	0.999123	0.833689	0.142498	0.763736	0.51432	0.252243	0.84113	0.17532	0.517578
365	CBR1	P16152	EMIF-AD	-0.03	-0.09	-0.03	-0.03	0.02	0.18	0.04	0.03	0	-0.03	-0.03	-0.05	0.03	-0.05	0.01	0.02	0.700152	0.265787	0.722558	0.725425	0.831375	0.0158815	0.597028	0.663347	0.959955	0.74466	0.890188	0.657495	0.514908	0.739955	0.509885	0.929975	0.844826
366	CBR3	O75828	EMIF-AD	-0.04	-0.1	0.01	0	-0.07	0.19	0.01	-0.02	-0.03	-0.02	0.01	0.05	0.11	-0.04	-0.06	0.04	0.640833	0.222198	0.927042	0.993473	0.41096	0.0165671	0.895634	0.75871	0.725172	0.766076	0.700176	0.87866	0.539814	0.149896	0.644461	0.45258	0.637732
367	CCDC126	Q96EE4	EMIF-AD	0.05	-0.09	0.01	0.06	0.06	-0.12	-0.03	0.16	0.01	0.01	0.06	0.02	-0.07	0.03	-0.02	0.02	0.50864	0.264927	0.932003	0.439769	0.429996	0.127516	0.735938	0.0378265	0.885857	0.855873	0.154833	0.435121	0.764128	0.351472	0.710723	0.812495	0.831564
368	CCDC40	Q4G0X9	EMIF-AD	0.05	-0.03	-0.09	-0.07	0.01	-0.02	-0.06	-0.01	0.23	-0.14	-0.01	0.26	0.03	0.07	-0.14	0.12	0.672367	0.802762	0.452645	0.567208	0.929453	0.858588	0.579102	0.955277	0.0417093	0.238121	0.993251	0.90221	0.0212088	0.816303	0.54617	0.244352	0.309098
370	CCER2	I3L3R5	EMIF-AD	-0.02	-0.03	0.09	-0.01	-0.13	0.02	-0.03	0.03	0.03	0.03	0.05	0.03	-0.02	-0.09	-0.14	0	0.759067	0.711935	0.237037	0.868439	0.117132	0.758694	0.733921	0.750658	0.672657	0.746697	0.0119636	0.556298	0.718974	0.783056	0.274963	0.0832926	0.983808
371	CCK	P06307	ADNI	-0.1	0.12	0.14	0.04	-0.02	0.04	0.09	0	-0.05	0.06	0.2	-0.08	-0.09	-0.02	-0.02	-0.08	0.21	0.13612	0.0713726	0.660946	0.783847	0.644698	0.272042	0.964628	0.567316	0.489267	0.313902	0.0122371	0.292398	0.262533	0.783847	0.783847	0.325373
372	CCK	P06307	EMIF-AD	0.05	0.02	0.08	-0.02	0.06	0.01	-0.05	0.13	-0.01	-0.01	0	-0.01	-0.04	-0.03	0.05	0.04	0.527957	0.756806	0.259865	0.742382	0.446739	0.887533	0.523229	0.0695128	0.916	0.92217	0.0745948	0.965089	0.872025	0.602428	0.652903	0.499256	0.591886
373	CCL1	P22362	ADNI	0.02	0.13	0.02	-0.02	0.06	-0.08	0.02	0.04	0.01	-0.02	0.07	0.03	-0.11	0.06	0.06	0.03	0.793253	0.101531	0.789316	0.832676	0.430939	0.324521	0.805968	0.634559	0.908415	0.77571	0.150011	0.376499	0.745957	0.16431	0.430939	0.430939	0.660696
375	CCL14	Q16627	EMIF-AD	0.18	-0.05	0.05	-0.06	0.07	-0.07	0.12	0.06	0.11	0.03	0	0.14	-0.01	0.03	-0.08	0.03	0.0115526	0.511608	0.503372	0.451851	0.30874	0.3371	0.116924	0.420795	0.12392	0.691357	0.849115	0.996201	0.06545	0.900695	0.65718	0.249191	0.727378
376	CCL16	O15467	ADNI	0.06	0.13	0.06	0.02	0.11	-0.13	0.13	0.08	0.05	-0.08	0.09	0.05	0.01	0.11	0.11	0.08	0.450363	0.0970824	0.462013	0.764251	0.148408	0.0846029	0.0819322	0.286418	0.558939	0.278315	0.072052	0.26743	0.549631	0.86884	0.148408	0.148408	0.273369
377	CCL2	P13500	ADNI	-0.07	-0.03	0.1	-0.02	0.11	-0.13	0.1	0.04	0.15	-0.06	0.08	-0.1	-0.14	0.11	0.11	0.12	0.368065	0.652171	0.185135	0.814792	0.148716	0.100667	0.189526	0.627613	0.0481563	0.459356	0.108906	0.306196	0.21541	0.0630451	0.148716	0.148716	0.133217
379	CCL4	P13236	ADNI	0	-0.08	0	0.08	-0.01	0.01	-0.01	-0.09	0	-0.07	0.08	-0.11	0.02	-0.01	-0.01	-0.08	0.975079	0.317237	0.992528	0.322359	0.883245	0.891738	0.866853	0.24736	0.989736	0.361863	0.021407	0.271663	0.148445	0.784768	0.883245	0.883245	0.277767
380	CCL5	P13501	ADNI	0.02	0.12	0.05	-0.08	-0.07	0.08	0.08	-0.06	0.05	-0.13	-0.1	-0.09	-0.13	-0.07	-0.07	0.02	0.746845	0.129645	0.512092	0.308857	0.335729	0.300746	0.307513	0.439558	0.549093	0.0924383	0.0752009	0.187075	0.229456	0.0878127	0.335729	0.335729	0.793429
381	CCL8	P80075	ADNI	0.03	0.08	-0.08	0.07	0.06	-0.05	0.11	0.07	-0.13	0.11	0.09	0.06	-0.03	0.06	0.06	0.04	0.668422	0.306436	0.29894	0.369964	0.408179	0.514266	0.138863	0.372101	0.0954692	0.15429	0.455844	0.256887	0.442109	0.713167	0.408179	0.408179	0.604699
383	CCSMST1	Q4G0I0	EMIF-AD	0.12	-0.03	0.07	-0.09	0.12	-0.08	0.01	0.09	0.05	0.01	0	0.02	-0.09	0.03	0.04	0.13	0.115444	0.702837	0.397791	0.242428	0.139123	0.320254	0.904392	0.24272	0.555109	0.938621	0.274018	0.951747	0.761646	0.24637	0.662548	0.606871	0.105225
385	CD109	Q6YHK3	EMIF-AD	-0.12	-0.1	0.17	0.01	-0.05	0.01	-0.02	0.04	0.1	-0.01	-0.05	0.06	-0.01	-0.04	0.09	0.06	0.108216	0.157325	0.0189454	0.933221	0.456228	0.90741	0.747226	0.615737	0.194571	0.92091	0.308137	0.521899	0.43179	0.915459	0.573118	0.21955	0.391758
386	CD14	P08571	ADNI	-0.08	0.04	0.15	0.1	0.03	-0.06	0.08	-0.03	0.07	0.03	0.05	-0.03	-0.11	0.03	0.03	-0.07	0.32014	0.578669	0.0538983	0.211473	0.750653	0.439323	0.313569	0.711959	0.368988	0.726374	0.433577	0.494258	0.68393	0.17635	0.750653	0.750653	0.388569
387	CD14	P08571	EMIF-AD	0.15	-0.07	0.04	-0.06	0.08	-0.05	0.05	0.14	-0.06	0.13	0.19	-0.05	0.01	-0.02	0.06	0.06	0.040559	0.344694	0.566505	0.420234	0.256365	0.457403	0.492174	0.0508399	0.395808	0.0867058	0.0551601	0.0104456	0.478737	0.922376	0.781681	0.418002	0.437157
388	CD163	Q86VB7	EMIF-AD	0.12	-0.1	0.03	-0.05	0.04	-0.02	0.06	0.11	0.03	0.08	0.06	0.04	-0.08	-0.02	-0.01	0.13	0.105848	0.173258	0.683071	0.504485	0.613817	0.780797	0.386504	0.148559	0.69215	0.27198	0.393903	0.396829	0.603626	0.261263	0.753919	0.886728	0.0823162
390	CD200	P41217	EMIF-AD	0.04	-0.01	0.03	-0.22	-0.09	0.02	-0.01	0.01	-0.06	0.05	-0.13	-0.12	-0.05	-0.11	-0.01	-0.01	0.621989	0.91175	0.695726	0.00268464	0.2174	0.800508	0.880224	0.887088	0.398258	0.541624	0.0138521	0.0888209	0.106213	0.472746	0.153477	0.857641	0.935192
392	CD248	Q9HCU0	EMIF-AD	0.06	-0.06	0.04	0.16	0.07	-0.04	0.07	-0.05	0.16	-0.02	-0.03	0.14	-0.07	0.04	0.01	0.11	0.470365	0.443852	0.652503	0.0630534	0.433278	0.604748	0.400158	0.585266	0.0498283	0.839549	0.409338	0.695016	0.085957	0.436088	0.658558	0.894837	0.191252
395	CD320	Q9NPF0	EMIF-AD	0.01	0.05	-0.09	-0.22	-0.18	0.04	0.02	0.02	-0.08	-0.05	-0.06	0.04	0.05	-0.07	-0.08	0.22	0.896438	0.655305	0.423502	0.0548579	0.111855	0.739846	0.867954	0.831876	0.476271	0.687155	0.690914	0.60644	0.750714	0.649821	0.565721	0.485778	0.0489214
397	CD40	P25942	ADNI	-0.05	0.12	0.13	0.01	0.04	-0.01	0.13	0.05	0.12	0	-0.05	-0.11	-0.11	0.04	0.04	-0.01	0.507189	0.132802	0.0954076	0.871007	0.64877	0.91463	0.0924745	0.521052	0.105499	0.970335	0.762287	0.543523	0.159162	0.148781	0.64877	0.64877	0.919144
398	CD44	P16070	EMIF-AD	0.05	-0.08	0.08	-0.06	-0.01	0	0.01	0.16	-0.07	-0.01	0.05	-0.03	0.01	-0.02	0.11	0.01	0.479715	0.257403	0.249036	0.380526	0.936051	0.94865	0.847374	0.0305874	0.349989	0.858998	0.514216	0.522776	0.71439	0.931497	0.803934	0.147523	0.878941
401	CD55	P08174	EMIF-AD	0.12	-0.01	0.06	-0.06	0.05	0.01	0.05	0.15	-0.04	0	0.02	-0.01	-0.07	0.01	0.12	0.04	0.110616	0.94204	0.409192	0.420436	0.492233	0.907278	0.467482	0.0387882	0.568131	0.997884	0.280116	0.802429	0.921476	0.312974	0.899919	0.102462	0.582651
403	CD59	P13987	ADNI	-0.1	0.03	0.17	0.03	-0.05	-0.13	0.08	-0.05	0.13	0.03	0.07	-0.05	-0.11	-0.05	-0.05	-0.03	0.213811	0.718666	0.0376882	0.69838	0.498503	0.102346	0.32058	0.512482	0.101267	0.67971	0.280665	0.355205	0.540675	0.188642	0.498503	0.498503	0.67848
404	CD59	P13987	EMIF-AD	0.08	-0.06	0.09	-0.05	0.05	0	0.06	0.15	0.02	-0.03	0	0.04	-0.11	0	0.09	0.08	0.268567	0.424863	0.199	0.489189	0.497941	0.987764	0.428808	0.0417446	0.751558	0.65877	0.286825	0.975448	0.624537	0.140507	0.958204	0.22906	0.26957
405	CD5L	O43866	EMIF-AD	-0.05	-0.02	-0.07	0.14	0.11	-0.01	0.06	0.07	0.06	0.16	-0.02	0.02	0	0.07	0.09	-0.05	0.492392	0.771898	0.37201	0.0569413	0.140725	0.927098	0.39767	0.342422	0.414789	0.0333515	0.840521	0.791509	0.790895	0.966532	0.342918	0.216651	0.493013
406	CD74	P04233	EMIF-AD	0.16	-0.15	0.02	0.08	0.15	-0.04	0.1	0.24	0.11	0.07	0.26	0.24	0.11	-0.04	-0.03	0.06	0.208025	0.261026	0.852167	0.530317	0.242991	0.770271	0.458477	0.0651692	0.419402	0.577886	0.869975	0.0449217	0.0578483	0.399541	0.7836	0.792119	0.634775
407	CD81	P60033	EMIF-AD	0	0.04	-0.01	0.08	-0.07	0.03	0.09	0.06	0.11	-0.05	-0.05	0.14	0.03	0.12	-0.01	0.05	0.960803	0.622767	0.93781	0.315958	0.390747	0.710228	0.235487	0.400896	0.144942	0.541864	0.960548	0.517507	0.0676862	0.686647	0.129853	0.89843	0.509579
410	CD9	P21926	EMIF-AD	0	0.08	0.03	0.04	-0.02	-0.07	0.05	0.08	0.06	-0.13	-0.05	0.17	-0.05	0.06	-0.06	0	0.996063	0.263897	0.651825	0.550099	0.759716	0.366131	0.529772	0.282883	0.442507	0.0823775	0.249765	0.478099	0.0190241	0.515025	0.420106	0.451099	0.987055
411	CD93	Q9NPY3	EMIF-AD	-0.01	0	0.06	0.01	-0.21	0.07	0.01	0.08	0.08	0.09	0.01	0.14	0.04	0.07	-0.07	0.08	0.948746	0.973854	0.491734	0.927991	0.0209511	0.426816	0.911963	0.344504	0.388429	0.325916	0.272975	0.887385	0.122087	0.635893	0.452804	0.452449	0.392832
413	CD99	P14209	EMIF-AD	0	-0.03	0.09	0.05	0.03	0.19	0.02	0.06	0	0.03	0.02	-0.02	0.01	0.07	0.01	0.11	0.966664	0.743133	0.40247	0.66043	0.74911	0.0702354	0.886509	0.593268	0.995629	0.760692	0.472834	0.842194	0.84433	0.898662	0.512509	0.919688	0.299414
414	CD99L2	Q8TCZ2	EMIF-AD	0.08	0.04	0.01	-0.05	-0.03	0	0.04	0.11	0.02	0.02	-0.02	-0.04	-0.07	0	0.1	0.08	0.280477	0.631097	0.874669	0.465998	0.655789	0.967323	0.608851	0.123896	0.801261	0.770409	0.0572551	0.814791	0.541996	0.315903	0.992707	0.191851	0.2969
416	CDH1	P12830	EMIF-AD	0.13	-0.01	0.2	-0.01	0.08	-0.1	0.07	-0.08	0.02	0.08	-0.06	-0.01	0.11	-0.05	-0.05	-0.13	0.171833	0.908394	0.0379329	0.951804	0.438063	0.299638	0.478627	0.389446	0.851773	0.431083	0.375785	0.522414	0.945105	0.240976	0.588902	0.577333	0.191841
417	CDH10	Q9Y6N8	EMIF-AD	0.08	-0.06	0.03	-0.02	0.02	-0.11	0	0.02	-0.01	0.04	-0.09	0.02	-0.02	0.03	0.11	0	0.250724	0.44662	0.678221	0.751255	0.768685	0.146973	0.977645	0.7648	0.943757	0.573384	0.166288	0.223576	0.784982	0.744982	0.645688	0.140078	0.993945
418	CDH11	P55287	EMIF-AD	0.1	-0.03	0.06	-0.07	0.04	-0.11	0.04	0.11	0	0.03	-0.09	0.04	-0.09	0.01	-0.01	0.07	0.154467	0.68206	0.387597	0.343666	0.543108	0.135863	0.592861	0.117424	0.996182	0.726137	0.0614688	0.222985	0.615939	0.214942	0.939232	0.901343	0.360758
419	CDH12	P55289	EMIF-AD	0.11	0.02	-0.1	0.04	0.06	-0.18	0.11	0.16	0.05	-0.12	-0.06	-0.02	-0.13	-0.05	0.16	0.07	0.308064	0.882758	0.373978	0.70205	0.574886	0.112986	0.341125	0.148668	0.625543	0.28625	0.462637	0.610472	0.878723	0.244278	0.664363	0.158095	0.539011
420	CDH13	P55290	ADNI	-0.12	0.11	0.14	0.02	-0.02	0.04	0.08	0	0.08	0.05	0.12	-0.08	-0.14	-0.02	-0.02	-0.05	0.126984	0.18275	0.0740403	0.807543	0.792183	0.637003	0.329644	0.979532	0.29368	0.529131	0.0826213	0.125967	0.298879	0.0809336	0.792183	0.792183	0.521513
421	CDH13	P55290	EMIF-AD	0.03	0.01	0.05	-0.07	0.01	0.01	-0.01	0.07	-0.02	-0.02	0.02	-0.07	-0.08	-0.02	0.1	0.03	0.655423	0.892387	0.509543	0.366687	0.903467	0.865907	0.842623	0.335173	0.794883	0.794732	0.143794	0.831572	0.358633	0.261766	0.769248	0.16477	0.675824
422	CDH15	P55291	EMIF-AD	0	-0.12	0.05	0.05	0.09	-0.11	0.09	0.11	0.06	-0.04	-0.05	0.05	-0.07	-0.01	0.15	0.04	0.962351	0.0895968	0.51289	0.503997	0.242476	0.120205	0.218665	0.13335	0.451515	0.56307	0.969096	0.477176	0.472147	0.347059	0.934384	0.0421811	0.550488
423	CDH18	Q13634	EMIF-AD	0.11	-0.02	0.17	-0.05	0.09	-0.11	0.11	0.12	0.04	-0.1	-0.11	0.03	-0.12	-0.01	0.09	0.09	0.134316	0.787003	0.0224929	0.555047	0.249619	0.146563	0.146504	0.125678	0.605048	0.204607	0.2976	0.163185	0.742681	0.116182	0.881125	0.240432	0.218857
424	CDH2	P19022	EMIF-AD	0.05	-0.03	0.06	-0.05	0.03	-0.01	0.04	0.15	-0.01	0.03	0.02	-0.03	-0.06	0.02	0.12	0.08	0.469014	0.677874	0.40459	0.49925	0.674081	0.851947	0.630874	0.0351441	0.924457	0.67461	0.0243689	0.771392	0.721119	0.453133	0.829423	0.114535	0.298506
426	CDH22	Q9UJ99	EMIF-AD	0.09	0	0.02	-0.04	0.09	0.03	0.12	0.09	0.03	0.02	-0.05	-0.02	-0.06	-0.02	0.18	0.17	0.249411	0.981228	0.822857	0.573888	0.221061	0.70931	0.113559	0.256302	0.680311	0.775599	0.518849	0.508123	0.809251	0.437021	0.819723	0.0205135	0.0273233
427	CDH23	P01024	EMIF-AD	0.26	-0.08	-0.04	-0.03	0.14	-0.04	0.04	0.08	0.04	0.17	-0.08	0.19	0.01	0.11	0.1	0.04	0.0479392	0.553909	0.740095	0.799082	0.310514	0.779056	0.778066	0.559335	0.767727	0.202101	0.038959	0.573018	0.164176	0.970303	0.399486	0.437701	0.794756
428	CDH3	P22223	EMIF-AD	-0.06	0.03	-0.11	-0.01	0.04	-0.02	-0.07	-0.04	-0.01	0	0.06	-0.01	0.11	-0.06	0.08	0.05	0.613642	0.756437	0.310356	0.902843	0.710446	0.890562	0.523981	0.742697	0.956986	0.970688	0.112367	0.615943	0.897486	0.332886	0.605074	0.462487	0.684276
429	CDH4	P55283	EMIF-AD	0.04	-0.07	0.08	-0.02	0.04	0.01	0	0.1	-0.04	0.08	0.04	-0.04	-0.08	0.05	0.07	0.03	0.622386	0.365819	0.280664	0.820556	0.634034	0.876201	0.979751	0.168016	0.559044	0.281059	0.0158966	0.572577	0.578752	0.302756	0.50313	0.366762	0.668001
430	CDH5	P33151	EMIF-AD	-0.05	-0.03	-0.02	0.06	0.1	0	0.13	-0.07	0.11	0.17	-0.12	0.09	0.04	-0.03	-0.06	0.09	0.512523	0.636564	0.768905	0.377279	0.17996	0.953826	0.0747958	0.372388	0.150434	0.0180905	0.790099	0.113835	0.219524	0.622395	0.665198	0.404973	0.227371
431	CDH6	P55285	EMIF-AD	0.08	-0.07	0.03	-0.11	0	0	0.01	0.11	0	0.03	-0.03	-0.04	-0.09	-0.01	0.07	0.04	0.273929	0.372208	0.680559	0.13084	0.982732	0.963191	0.851805	0.13782	0.955339	0.651893	0.0272321	0.646132	0.578957	0.196517	0.884143	0.316466	0.54652
432	CDH7	Q9ULB5	EMIF-AD	0.02	-0.1	0.09	0.01	0.09	-0.08	0.07	0.06	0.09	-0.03	-0.1	0.08	-0.07	-0.03	0.1	0.18	0.79927	0.209245	0.274072	0.927211	0.24759	0.284383	0.371762	0.46979	0.225773	0.704793	0.360806	0.177418	0.323901	0.341676	0.688973	0.202682	0.0181546
433	CDH8	P55286	EMIF-AD	0.07	0.05	-0.04	0.02	0.04	-0.04	0.03	0.14	0.06	0.01	-0.01	0.02	-0.08	0.04	0.11	0.1	0.335208	0.468888	0.559122	0.774234	0.575259	0.563538	0.685257	0.0513864	0.43529	0.903739	0.179965	0.875212	0.8183	0.255812	0.609711	0.128136	0.183708
434	CDH9	Q9ULB4	EMIF-AD	0.08	0.02	0.1	0.05	0.02	-0.04	0.07	-0.1	0.06	0.01	-0.11	0.03	0.02	-0.1	0.05	0.1	0.383019	0.798035	0.269946	0.551218	0.858136	0.692737	0.411166	0.276542	0.495788	0.888528	0.726432	0.235177	0.750098	0.811909	0.259018	0.566005	0.262048
436	CDKL1	Q00532	EMIF-AD	0.17	-0.12	-0.03	-0.04	0.07	-0.11	0.07	0.07	0.08	0.06	-0.07	0.17	-0.17	-0.01	0.02	-0.02	0.049587	0.169725	0.760905	0.677197	0.384806	0.209338	0.383631	0.423825	0.357247	0.515393	0.935062	0.404727	0.0448167	0.0496158	0.870659	0.78969	0.815628
438	CEL	P19835	EMIF-AD	-0.09	0.05	-0.01	-0.03	-0.16	-0.05	0	-0.12	-0.03	-0.07	-0.12	-0.08	-0.13	-0.02	0.03	0.1	0.255951	0.493505	0.942191	0.693683	0.0315406	0.521924	0.978965	0.117601	0.696058	0.383578	0.833345	0.120857	0.318223	0.0931212	0.837161	0.727172	0.190699
439	CELSR2	Q9HCU4	EMIF-AD	0.04	-0.03	0.04	0.02	-0.03	0	0.02	0.15	0.04	-0.05	0.03	0.04	-0.06	0.03	0.14	0.07	0.589557	0.688737	0.556149	0.807562	0.689706	0.979491	0.799305	0.042353	0.548624	0.457409	0.315656	0.717236	0.633499	0.399565	0.697982	0.0485496	0.315984
440	CEMIP	Q8WUJ3	EMIF-AD	-0.03	-0.13	0.13	-0.03	-0.05	0.06	-0.06	0.05	0.02	0.05	0.11	-0.04	0.02	-0.04	0.04	0.01	0.640639	0.0833091	0.093304	0.700849	0.543467	0.39859	0.447852	0.530113	0.792958	0.502965	0.948073	0.141355	0.553925	0.800763	0.607443	0.635399	0.842008
441	CEND1	Q8N111	EMIF-AD	0.07	0.07	-0.02	0.11	0.01	-0.05	0.02	-0.01	-0.09	0.13	-0.09	0.05	0.04	-0.02	-0.14	0.03	0.541016	0.511057	0.876256	0.337444	0.922421	0.649864	0.876815	0.907602	0.403014	0.252558	0.177451	0.410755	0.676408	0.688472	0.86429	0.210076	0.795712
442	CENPF	P49454	EMIF-AD	0.12	-0.08	0.1	-0.02	-0.05	-0.02	0.11	0.11	-0.01	0.14	0.08	-0.05	-0.01	0.08	0.02	0.13	0.123404	0.323969	0.189381	0.82927	0.528505	0.791203	0.170966	0.159499	0.907571	0.0696122	0.143246	0.276933	0.513081	0.942291	0.298795	0.812095	0.104332
443	APP	P05067	EMIF-AD	0.02	-0.01	0.07	0.04	0.06	0.11	-0.09	0.06	-0.06	0.05	0.02	-0.08	0	-0.01	0.03	0.09	0.743163	0.914457	0.13047	0.434251	0.216155	0.0316188	0.0820094	0.18529	0.205836	0.2691	0.749582	0.707938	0.0853331	0.94391	0.76533	0.596475	0.071312
444	APP	P05067	EMIF-AD	0.04	-0.04	0.06	0.04	0.07	0.12	-0.06	0.07	-0.06	0.04	0.02	-0.08	0.02	-0.01	0.04	0.09	0.416209	0.415781	0.204237	0.46021	0.149599	0.0124956	0.214386	0.134333	0.219753	0.441779	0.954476	0.672494	0.114041	0.728386	0.880007	0.391006	0.0704211
447	NEFL	P07196	EMIF-AD	0.09	-0.28	0.13	0.02	-0.16	0.11	0.07	0.18	-0.12	0.03	0.1	-0.03	-0.02	0.01	0.08	-0.02	0.397744	0.00458351	0.207309	0.860663	0.112517	0.284074	0.49874	0.0785581	0.244666	0.746828	0.744354	0.326264	0.780696	0.623324	0.899179	0.454506	0.817142
448	NRGN	Q92686	EMIF-AD	0	0.01	0.02	0.07	0.04	0.05	0.04	0.17	0.02	-0.09	-0.03	-0.07	0.04	0.03	0.04	0.05	0.952953	0.930814	0.790818	0.42661	0.636241	0.51016	0.591534	0.0363923	0.834133	0.286777	0.190521	0.722445	0.39424	0.790542	0.754741	0.662551	0.571249
449	CHI3L1	P36222	EMIF-AD	0	-0.03	0.08	-0.04	-0.07	-0.03	0.1	0.08	-0.1	0.01	0.04	-0.1	-0.06	-0.06	0.07	0.03	0.956984	0.661677	0.276579	0.596106	0.354318	0.717176	0.182517	0.261348	0.157379	0.854031	0.643728	0.570634	0.188794	0.239098	0.440074	0.313257	0.676303
450	CETP	P11597	EMIF-AD	-0.03	0.1	-0.07	0.04	0.1	-0.07	-0.08	-0.03	0	0.16	-0.12	-0.01	0.1	0.01	0.05	-0.07	0.72763	0.21732	0.391868	0.659741	0.230944	0.390983	0.347581	0.75208	0.990117	0.0476556	0.179156	0.143355	0.870367	0.203584	0.892421	0.534378	0.411566
451	CFB	P00751	ADNI	0.06	0.01	0.09	0.12	0.18	-0.1	-0.02	0.12	0.11	-0.05	0.09	0.1	-0.01	0.18	0.18	-0.05	0.484745	0.927542	0.240706	0.13055	0.022475	0.212475	0.824586	0.131281	0.154002	0.534488	0.519293	0.235159	0.197131	0.917892	0.022475	0.022475	0.550691
452	CFB	P00751	EMIF-AD	0.02	0.02	-0.09	0.08	-0.05	-0.1	0	-0.04	-0.02	0.1	0.04	0.04	0.06	0.11	-0.07	-0.12	0.837202	0.835393	0.216384	0.264668	0.530772	0.193908	0.978893	0.583617	0.795489	0.178452	0.72343	0.620362	0.54905	0.443534	0.15239	0.336155	0.0890618
453	CFD	P00746	EMIF-AD	0.14	-0.04	0.05	-0.04	0.05	0.02	0.19	0.13	0.11	0.09	0.14	0.16	-0.08	0.05	-0.08	0.08	0.0578833	0.587055	0.466582	0.622964	0.520134	0.790603	0.0107998	0.0837204	0.129093	0.220034	0.0298006	0.0516546	0.025978	0.287279	0.537763	0.299244	0.289001
454	CFH	P08603	ADNI	-0.01	-0.08	0.1	0.08	0.09	-0.05	-0.05	0.06	0.09	0.05	0.02	0.05	-0.04	0.09	0.09	0.1	0.848406	0.257944	0.168685	0.263214	0.184636	0.440542	0.497661	0.363561	0.189429	0.449944	0.623468	0.725357	0.510019	0.533109	0.184636	0.184636	0.141931
455	CFH	P08603	EMIF-AD	0.03	0.04	-0.07	0.03	0.01	-0.07	-0.01	0.07	0.01	0.08	0.01	0.04	-0.07	0.13	0.1	0.06	0.715466	0.591025	0.352322	0.702084	0.85617	0.353209	0.910557	0.319545	0.931917	0.28655	0.946939	0.844653	0.588159	0.32306	0.0819465	0.168216	0.392448
456	CFHR1	Q03591	EMIF-AD	0.01	0	0.12	0.09	-0.1	-0.03	0.13	-0.12	0.09	0.01	0.05	0.05	-0.01	-0.14	-0.11	-0.04	0.944352	0.94893	0.0898857	0.234287	0.177388	0.653819	0.0700154	0.0995346	0.205713	0.851355	0.184029	0.518744	0.527858	0.937254	0.0488785	0.140917	0.600427
457	CFHR2	P36980	EMIF-AD	0.04	0.09	0.06	-0.03	-0.02	0.01	0.03	-0.12	0.06	0.11	-0.09	0.05	0.05	0.08	-0.02	-0.03	0.615053	0.216061	0.401121	0.646602	0.801266	0.860535	0.666749	0.0938594	0.396466	0.133948	0.478643	0.227593	0.477431	0.527595	0.284618	0.738036	0.649774
458	CFHR3	Q02985	EMIF-AD	-0.07	-0.09	0	0.04	-0.05	0	0	-0.02	0.05	-0.05	-0.07	-0.03	-0.02	-0.08	-0.12	-0.06	0.502847	0.369826	0.965268	0.684159	0.60408	0.962814	0.985726	0.828201	0.616812	0.645494	0.345134	0.48633	0.73484	0.827055	0.444042	0.228684	0.546132
461	CFI	P05156	EMIF-AD	0.01	0.1	-0.08	-0.03	-0.05	-0.1	0	-0.12	-0.01	0.08	-0.03	0.05	0.02	0	-0.09	-0.04	0.900832	0.173376	0.283763	0.635875	0.467225	0.191637	0.981161	0.0889639	0.906038	0.255113	0.938886	0.698376	0.47428	0.77235	0.962524	0.22308	0.560283
462	CFL1	P23528	EMIF-AD	0.05	0	0.1	-0.04	0.04	-0.02	-0.04	0.08	-0.1	-0.1	0.06	-0.15	0.01	-0.08	0.01	-0.06	0.47672	0.953721	0.197	0.639466	0.622046	0.824853	0.602635	0.31402	0.191968	0.205746	0.268821	0.448943	0.0457194	0.897021	0.284464	0.847007	0.437001
464	CFP	P04217	EMIF-AD	-0.04	-0.03	0	0.14	0.07	0.04	0.05	-0.08	0.06	0.2	-0.07	0.03	0.02	0.01	0.03	0	0.597465	0.71853	0.993429	0.0854943	0.389839	0.645813	0.495171	0.341842	0.458246	0.0124217	0.854869	0.373989	0.743839	0.826129	0.855016	0.664145	0.991807
465	CGREF1	Q99674	EMIF-AD	0.06	-0.02	0.05	0	0.03	-0.04	-0.01	0.14	0.03	-0.01	-0.04	-0.04	-0.07	0.04	0.16	0.12	0.454237	0.780788	0.488381	0.961569	0.67476	0.564172	0.840022	0.049992	0.669896	0.850462	0.158043	0.589431	0.601603	0.338631	0.575544	0.0341199	0.115852
466	CHAD	O15335	EMIF-AD	-0.01	-0.08	0.05	0.02	-0.05	-0.06	0.01	0.17	0.08	-0.1	-0.08	0.05	-0.05	0.08	0.11	0.05	0.900038	0.261416	0.532046	0.826168	0.502506	0.407402	0.873133	0.0206013	0.250875	0.18536	0.470171	0.283622	0.472731	0.498657	0.264554	0.118827	0.497736
467	CHGA	P10645	ADNI	-0.05	0.07	-0.03	-0.13	-0.04	0.02	0	0	-0.05	0.04	0.06	0.03	-0.13	-0.04	-0.04	-0.09	0.50134	0.369657	0.669136	0.0832703	0.586575	0.844932	0.994339	0.952613	0.495614	0.563931	0.124609	0.422198	0.745928	0.0871756	0.586575	0.586575	0.249394
468	CHGA	P10645	EMIF-AD	0.05	0.01	0.05	-0.05	-0.01	0	-0.01	0.09	0.01	-0.01	0	-0.05	-0.1	0	0.1	0.06	0.506183	0.922425	0.469215	0.477244	0.917484	0.952785	0.921202	0.198068	0.940611	0.90933	0.0883429	0.993241	0.48786	0.173439	0.974368	0.164379	0.424631
469	CHGA	P10645	ADNI	-0.08	0.06	-0.02	0.09	-0.09	0.17	0.17	0.01	0.01	0.03	0.07	-0.1	0.02	-0.09	-0.09	0.08	0.309993	0.444551	0.812701	0.254974	0.28043	0.0287279	0.0327247	0.916109	0.888772	0.731742	0.124188	0.409047	0.215072	0.820308	0.28043	0.28043	0.344629
470	CHGB	P05060	ADNI	-0.11	-0.04	0.08	-0.09	0.02	-0.06	0.1	-0.01	0.06	0.08	-0.01	-0.15	-0.15	0.02	0.02	-0.03	0.154107	0.614038	0.346585	0.273169	0.832915	0.480711	0.222923	0.856932	0.486562	0.315847	0.196016	0.883641	0.0534077	0.0647959	0.832915	0.832915	0.680234
471	CHGB	P05060	EMIF-AD	0.08	-0.07	0.08	0.01	0.12	-0.06	0.11	0.2	0.09	-0.09	-0.08	0.02	-0.08	0.06	0.16	0.13	0.295069	0.355541	0.279059	0.896203	0.102969	0.39479	0.125827	0.00697272	0.236109	0.22739	0.719162	0.259405	0.753222	0.295287	0.445422	0.0333151	0.0848679
472	CHGB	P05060	ADNI	-0.15	-0.02	0.08	-0.01	0.03	-0.03	0.08	0.02	0.06	0.05	-0.01	-0.08	-0.13	0.03	0.03	0.03	0.0687831	0.763251	0.304528	0.86216	0.662826	0.685036	0.322412	0.842073	0.492252	0.502295	0.0419828	0.89816	0.299416	0.10326	0.662826	0.662826	0.717362
473	CHI3L1	P36222	ADNI	0	0.02	0.01	-0.07	0	0.01	0.08	-0.08	-0.02	0.02	0.04	-0.07	-0.14	0	0	-0.06	0.960964	0.837275	0.935722	0.344178	0.966043	0.944434	0.306565	0.313259	0.761178	0.838448	0.559534	0.569741	0.399495	0.0735362	0.966043	0.966043	0.43806
474	CHI3L1	P36222	EMIF-AD	-0.05	-0.02	0	0.03	-0.06	0.06	0.04	0	-0.12	-0.04	-0.02	-0.12	-0.08	-0.02	0.03	0.01	0.346677	0.751576	0.956021	0.490643	0.231403	0.222994	0.415014	0.923733	0.0158834	0.4298	0.00198967	0.61401	0.0133651	0.269804	0.625887	0.596039	0.876343
475	CHI3L1	P36222	ADNI	-0.07	0.15	0.06	-0.14	-0.08	-0.13	0.07	-0.1	0.08	-0.09	-0.06	-0.17	-0.31	-0.08	-0.08	-0.25	0.548899	0.162541	0.563468	0.188324	0.486547	0.224488	0.531225	0.344594	0.482165	0.434754	0.962551	0.558023	0.125145	0.00338638	0.486547	0.486547	0.0227873
476	CHI3L2	Q15782	EMIF-AD	-0.18	-0.09	0.1	-0.08	-0.17	-0.01	0.03	0.07	0.14	0.2	0.01	0	0.07	-0.01	0.04	0.12	0.0546625	0.353544	0.306653	0.426869	0.0685843	0.943727	0.731687	0.482697	0.150521	0.0391751	0.149866	0.888555	0.99198	0.466981	0.893661	0.699056	0.22343
477	CHID1	Q9BWS9	EMIF-AD	0.08	0.09	0.2	0.02	0.12	-0.12	0.15	0.15	-0.01	0.12	-0.01	-0.01	-0.01	0.04	0.01	-0.15	0.411175	0.349495	0.0475203	0.840596	0.211138	0.222605	0.12535	0.142709	0.906098	0.241975	0.0060333	0.897268	0.943222	0.902244	0.688373	0.933292	0.143313
478	CHIT1	Q13231	EMIF-AD	-0.13	-0.01	0.03	0.08	-0.09	0.1	0.1	0.14	0.09	0.12	-0.07	0.07	-0.1	0.03	-0.07	0.16	0.223601	0.92704	0.747925	0.440313	0.377176	0.321368	0.35969	0.176041	0.373216	0.237657	0.445453	0.490888	0.489687	0.319406	0.748269	0.488766	0.133237
479	CHL1	O00533	EMIF-AD	0.03	-0.04	0.04	0	0.02	-0.03	0	0.13	0	0	0.02	-0.01	-0.08	0.04	0.11	0.05	0.702431	0.591413	0.573429	0.99532	0.818461	0.702898	0.951785	0.0663486	0.980831	0.986231	0.0717953	0.817259	0.900166	0.256614	0.602817	0.12108	0.526383
480	CHMP4A	Q9BY43	EMIF-AD	-0.1	0.1	0.06	0.2	0.05	0.09	0.04	-0.15	0.16	0.06	-0.18	0.2	0.12	0.1	0.19	-0.01	0.380287	0.410494	0.613896	0.0885221	0.661458	0.440251	0.750949	0.210493	0.178723	0.610694	0.202823	0.125623	0.085774	0.311574	0.390765	0.109124	0.900105
482	CHRD	Q9H2X0	EMIF-AD	0.09	-0.01	0.05	-0.04	0.07	-0.02	0.02	0.15	0	-0.02	0	0.01	-0.08	-0.01	0.07	0.09	0.215775	0.853305	0.460529	0.583548	0.336408	0.770894	0.79885	0.0473147	0.963778	0.796079	0.141585	0.974368	0.889712	0.3057	0.871869	0.34798	0.197812
483	CHRDL1	Q9BU40	EMIF-AD	0.1	-0.1	0.01	0.03	0.04	-0.05	0.16	0.14	0.04	-0.09	0.14	0.15	-0.04	0.08	0.04	0.01	0.176132	0.160943	0.865619	0.688522	0.541606	0.460808	0.0333019	0.0645658	0.594676	0.224052	0.863611	0.0553747	0.0392106	0.584073	0.252114	0.587334	0.905887
486	CHST10	O43529	EMIF-AD	0.03	0	0.01	0.02	0.02	-0.04	0.04	0.07	0.06	0.01	-0.05	0.04	0	-0.01	0.08	0.08	0.664286	0.988147	0.853226	0.79744	0.757362	0.621802	0.616718	0.3133	0.406972	0.897195	0.517774	0.530428	0.545162	0.999795	0.917334	0.279152	0.27865
487	CHST12	Q9NRB3	EMIF-AD	0.1	-0.06	0.1	-0.25	-0.02	0.04	-0.12	-0.1	-0.04	0.17	-0.1	-0.1	0.02	-0.15	-0.13	0.11	0.464488	0.658638	0.448429	0.0687612	0.861306	0.756547	0.381307	0.456822	0.753222	0.197863	0.188178	0.465077	0.444864	0.897862	0.273071	0.3224	0.409625
488	CHST15	Q7LFX5	EMIF-AD	-0.03	-0.02	0.01	-0.1	-0.07	-0.03	0.06	0.05	-0.01	0.04	0.01	0.03	-0.06	0.06	0	0.08	0.761311	0.78732	0.945554	0.207849	0.410957	0.722836	0.480038	0.545721	0.859575	0.598536	0.347402	0.888214	0.697354	0.500883	0.46703	0.959428	0.304722
491	CHST8	Q9H2A9	EMIF-AD	0.01	-0.13	0.09	0.06	0.15	-0.15	-0.03	-0.1	0.01	-0.01	0.01	0.07	-0.05	-0.1	-0.21	0.03	0.880003	0.121272	0.276615	0.468225	0.084899	0.0834763	0.755487	0.253344	0.893033	0.892021	0.814487	0.891804	0.451627	0.56317	0.263473	0.014453	0.752567
493	CKB	P12277	EMIF-AD	-0.06	-0.09	0.15	-0.06	0.01	-0.02	-0.01	0.07	-0.05	-0.08	0.01	-0.09	0.02	-0.05	0.05	0.04	0.436029	0.230432	0.0361251	0.432732	0.937117	0.80665	0.843503	0.355065	0.488812	0.294181	0.276195	0.911155	0.21696	0.764442	0.492653	0.529088	0.604964
494	CKM	P06732	EMIF-AD	0.15	0.19	0.04	-0.19	0.08	-0.11	-0.08	-0.07	-0.05	-0.09	0.06	-0.2	-0.06	-0.25	-0.04	-0.04	0.243987	0.136487	0.723329	0.130077	0.511473	0.382763	0.542337	0.571013	0.680292	0.478619	0.390305	0.651715	0.105825	0.604897	0.04656	0.723659	0.7486
496	CLASRP	Q8N2M8	EMIF-AD	0.01	0.05	0.03	0.04	-0.07	-0.03	0.07	0.14	0.03	0.04	-0.03	-0.03	-0.03	0.05	0.17	0.1	0.875074	0.477178	0.655994	0.643528	0.359143	0.706432	0.339704	0.0596533	0.673578	0.643168	0.136618	0.685816	0.727701	0.693826	0.502198	0.0203481	0.206263
497	CLEC11A	Q9Y240	EMIF-AD	-0.03	-0.05	0.04	0.13	0.15	-0.05	-0.03	0.18	0.07	0.04	-0.03	0.09	-0.1	0.11	0.17	0.08	0.724221	0.534665	0.60018	0.0809931	0.0384415	0.535388	0.641768	0.0151196	0.318892	0.569243	0.68249	0.731669	0.209918	0.166474	0.151667	0.0180613	0.27304
499	CLEC3B	P05452	EMIF-AD	0.04	-0.02	0.05	-0.02	0.09	0.08	0.03	0.22	0.05	-0.04	-0.01	-0.01	-0.05	0.04	0.03	0.05	0.570194	0.822459	0.463444	0.766926	0.200658	0.294711	0.662847	0.00233182	0.481248	0.5701	0.155275	0.9117	0.860012	0.535853	0.583269	0.714723	0.459371
501	CLIC1	O00299	EMIF-AD	0	-0.05	0.11	-0.06	0.05	0.03	0.04	0.04	0.05	0	-0.11	-0.04	0.12	-0.05	-0.06	-0.07	0.979849	0.491532	0.144284	0.441307	0.546987	0.706026	0.595192	0.563019	0.513774	0.966012	0.967983	0.162193	0.619819	0.12619	0.517637	0.404289	0.365268
502	CLIC4	Q9Y696	EMIF-AD	0.02	-0.03	0.17	0.04	0.05	0.01	0.08	0.1	0.01	0	-0.03	-0.03	-0.03	-0.02	0.02	0.07	0.835324	0.741653	0.0304917	0.60154	0.505297	0.926602	0.320005	0.184837	0.880813	0.995136	0.711736	0.71978	0.706231	0.746377	0.767012	0.791104	0.349189
505	CLMP	Q9H6B4	EMIF-AD	0.11	-0.18	0.05	-0.08	0.01	-0.03	-0.02	0.13	0.05	0	-0.13	0.21	-0.03	-0.04	-0.02	0.07	0.333969	0.11621	0.685404	0.506341	0.906772	0.819489	0.840313	0.250734	0.687683	0.98379	0.895687	0.269753	0.0713112	0.81577	0.704506	0.876419	0.531014
506	CLN5	O75503	EMIF-AD	0.06	-0.11	0.08	-0.06	0.03	-0.16	0.04	0.18	-0.02	-0.04	-0.08	0.11	-0.06	0.03	0.04	-0.03	0.447274	0.12846	0.262237	0.446285	0.656187	0.0324825	0.561769	0.0148551	0.739144	0.600079	0.767268	0.275787	0.129537	0.431428	0.635533	0.595206	0.728792
507	CLSTN1	O94985	ADNI	-0.12	0.04	0.14	-0.02	-0.04	-0.07	0.09	-0.06	0.06	0.12	0.09	-0.1	-0.13	-0.04	-0.04	-0.05	0.128232	0.641326	0.0699277	0.804627	0.617321	0.412094	0.283198	0.466147	0.4218	0.146725	0.0359171	0.25277	0.215701	0.116961	0.617321	0.617321	0.527649
508	CLSTN1	Q7Z3Y8	EMIF-AD	0.03	-0.03	0.04	-0.02	0.01	-0.04	0.04	0.14	0.03	-0.03	-0.03	0.01	-0.07	0.07	0.14	0.09	0.655601	0.683544	0.549572	0.755179	0.898491	0.553944	0.626288	0.062231	0.649445	0.701585	0.283066	0.653437	0.881254	0.311733	0.374334	0.0478086	0.221952
509	CLSTN2	Q9H4D0	EMIF-AD	-0.01	-0.01	0.06	-0.01	-0.03	-0.05	0.04	0.12	0.12	-0.09	-0.05	0.09	-0.11	0.02	0.11	0.15	0.86969	0.887315	0.380805	0.930205	0.727734	0.514149	0.599499	0.096806	0.100011	0.233172	0.552752	0.499769	0.208684	0.120675	0.812133	0.124868	0.0409548
510	CLSTN3	Q9BQT9	ADNI	-0.08	-0.04	0.09	-0.02	-0.02	0.01	0.07	-0.01	0.03	0.15	0.16	-0.14	-0.11	-0.02	-0.02	-0.1	0.3044	0.642877	0.246187	0.792144	0.793544	0.858421	0.368609	0.945545	0.691744	0.0645078	0.0499359	0.0475158	0.0831126	0.177633	0.793544	0.793544	0.219075
511	CLSTN3	Q9BQT9	EMIF-AD	0.04	-0.04	0.07	0.01	0.03	-0.09	0.04	0.14	0.04	-0.09	-0.05	0.02	-0.06	0.05	0.11	0.06	0.546678	0.620705	0.319544	0.866475	0.640968	0.242932	0.602744	0.0477035	0.581805	0.237767	0.494087	0.489803	0.804336	0.42852	0.487386	0.152347	0.400441
512	CLU	P10909	ADNI	0.03	-0.04	0.06	0.15	0.02	-0.01	0	-0.02	0.07	-0.02	-0.04	-0.05	0.09	0.02	0.02	0.11	0.695759	0.578195	0.404449	0.0500727	0.82679	0.855697	0.961981	0.758472	0.388918	0.838787	0.283334	0.649474	0.537512	0.223434	0.82679	0.82679	0.169498
513	CLU	P10909	EMIF-AD	0.07	-0.1	0.12	-0.09	0.03	-0.06	0.07	0.16	-0.05	0.03	0.07	0	-0.02	-0.03	0.09	0.06	0.326428	0.163561	0.0955125	0.208817	0.662257	0.396686	0.373942	0.0289457	0.505288	0.662078	0.200308	0.325753	0.960936	0.743148	0.684003	0.215774	0.424464
514	CLUH	O75153	EMIF-AD	0.03	-0.03	0.04	-0.07	0.12	0.02	-0.01	0.21	0.02	0.09	0.05	0.04	-0.09	0.13	0.13	0.04	0.772716	0.767427	0.653494	0.451051	0.214255	0.799055	0.920984	0.0278831	0.8036	0.359026	0.00474473	0.571332	0.6968	0.317031	0.174999	0.152216	0.666418
515	CLUL1	Q15846	EMIF-AD	0.07	-0.01	0	-0.01	-0.02	-0.1	0.19	0.16	0.15	0.03	-0.09	0.07	-0.04	0.05	0.04	-0.03	0.398601	0.937315	0.979635	0.878692	0.779945	0.198439	0.0189027	0.0403451	0.0507788	0.739421	0.865872	0.235742	0.384561	0.593091	0.551983	0.600709	0.743142
517	CNDP1	Q96KN2	ADNI	-0.14	0.03	0.18	0.02	-0.03	-0.07	0.1	-0.07	0.09	0.07	0.07	-0.05	-0.09	-0.03	-0.03	0.03	0.0853163	0.671627	0.0207118	0.793974	0.683256	0.376236	0.208347	0.387586	0.287157	0.369865	0.0347814	0.374794	0.569705	0.245953	0.683256	0.683256	0.684433
518	CNDP1	Q96KN2	EMIF-AD	-0.01	-0.06	0.05	-0.05	0	-0.04	0	0.08	0.09	-0.03	-0.02	0.02	-0.01	0	0.04	0.03	0.917639	0.398607	0.460932	0.495889	0.997484	0.598156	0.992692	0.275037	0.211896	0.660756	0.42623	0.736949	0.741209	0.847476	0.984084	0.575595	0.694944
522	CNR1	P21554	EMIF-AD	0.07	-0.02	-0.01	0.02	-0.01	-0.07	0.11	0.04	0.06	-0.11	-0.14	-0.04	-0.07	-0.09	0.14	0.17	0.379546	0.810083	0.859837	0.825443	0.90407	0.379987	0.167468	0.668969	0.440662	0.189677	0.626127	0.0981467	0.612128	0.376025	0.300907	0.0870381	0.0352949
523	CNTFR	P26992	EMIF-AD	-0.01	-0.09	0.12	-0.03	0.03	-0.07	0	0.09	0.03	-0.08	-0.05	-0.02	-0.07	-0.05	0.09	0.05	0.932479	0.215897	0.101847	0.68191	0.641429	0.342852	0.983362	0.204071	0.728823	0.305573	0.431798	0.471123	0.740749	0.315464	0.466534	0.235699	0.489866
524	CNTN1	Q12860	ADNI	-0.08	0.01	0.15	0.03	-0.04	-0.09	0.16	0	0.11	0.06	0.03	-0.16	-0.15	-0.04	-0.04	-0.01	0.336453	0.938176	0.0527507	0.706534	0.638792	0.287748	0.0484533	0.97435	0.182087	0.431518	0.184866	0.687335	0.0505379	0.0561713	0.638792	0.638792	0.897806
525	CNTN1	Q12860	EMIF-AD	0.03	-0.08	0.09	-0.07	0.01	-0.07	0.01	0.14	0	0.03	-0.02	0.01	-0.03	-0.02	0.1	0.07	0.687656	0.291976	0.202956	0.338405	0.838833	0.348409	0.896283	0.0496573	0.962655	0.642376	0.140344	0.79141	0.844455	0.647088	0.809308	0.173276	0.308807
526	CNTN2	Q02246	ADNI	-0.08	0.02	0.14	0.06	0.04	-0.08	0.09	0.02	0.12	0.07	0.1	-0.01	-0.14	0.04	0.04	0.07	0.330325	0.8125	0.0879776	0.435599	0.625254	0.347684	0.285046	0.773605	0.131432	0.402242	0.0626406	0.203959	0.943521	0.0788189	0.625254	0.625254	0.407486
527	CNTN2	Q02246	EMIF-AD	0.03	-0.05	0.08	0.01	-0.01	-0.06	0.04	0.1	0.06	-0.06	0.01	0.08	-0.1	0.02	0	0.1	0.669858	0.51932	0.292746	0.890451	0.913086	0.383083	0.608742	0.161785	0.381145	0.389424	0.764141	0.839505	0.302439	0.180916	0.761176	0.981137	0.173484
528	CNTN3	Q9P232	EMIF-AD	-0.04	0.02	0.01	-0.02	0.01	0	-0.08	0.1	0.06	-0.05	-0.01	-0.02	-0.1	0.05	0.22	0.07	0.57169	0.764995	0.849231	0.833137	0.847126	0.967124	0.27183	0.15716	0.447558	0.465202	0.752548	0.875848	0.747883	0.180775	0.483312	0.00281342	0.353794
529	CNTN4	Q8IWV2	EMIF-AD	0	-0.02	0.1	-0.05	0.04	-0.07	-0.01	0.15	0.02	-0.02	-0.13	-0.03	-0.09	0.02	0.12	0.11	0.984497	0.820414	0.182685	0.535985	0.620011	0.311567	0.904606	0.0373744	0.78849	0.781846	0.298772	0.0677896	0.683718	0.213547	0.804406	0.0919087	0.135978
531	CNTN6	Q9UQ52	EMIF-AD	0.08	-0.07	0.03	0.01	0.16	-0.07	0.1	0.18	0.09	0.02	-0.14	0.08	-0.08	0.09	0.22	0.14	0.253	0.369379	0.668321	0.927222	0.0246523	0.337189	0.192622	0.0149325	0.211268	0.833025	0.526862	0.0640782	0.280195	0.267923	0.213306	0.00293564	0.0607517
532	CNTNAP2	Q9UHC6	ADNI	-0.18	0.15	-0.02	-0.02	-0.11	0.03	0.06	-0.11	0.04	0.1	-0.04	-0.14	-0.04	-0.11	-0.11	-0.02	0.0228532	0.0583775	0.755904	0.7766	0.170181	0.722487	0.42867	0.155216	0.609966	0.203185	0.0204158	0.654805	0.0736507	0.574667	0.170181	0.170181	0.843812
533	CNTNAP2	Q9UHC6	EMIF-AD	0.02	0	0.09	-0.06	0.02	-0.07	-0.07	0.08	-0.03	-0.02	-0.05	-0.03	-0.07	0.01	0.11	0.02	0.81041	0.975531	0.224066	0.441823	0.774571	0.343152	0.330463	0.269608	0.719193	0.762393	0.0409645	0.513583	0.651241	0.311735	0.853391	0.132976	0.79235
534	CNTNAP2	Q9UHC6	ADNI	-0.17	0.14	-0.08	-0.02	-0.1	0.04	0.04	-0.11	0.04	0.08	-0.08	-0.14	-0.04	-0.1	-0.1	0	0.0380483	0.0800891	0.332005	0.822426	0.207901	0.652641	0.646087	0.183697	0.620666	0.29479	0.0374106	0.326515	0.08634	0.645693	0.207901	0.207901	0.990686
537	CNTNAP4	Q9C0A0	EMIF-AD	0.02	-0.07	0.1	0	0.07	-0.09	0.01	0.11	0.01	-0.02	-0.09	0.03	-0.1	-0.01	0.14	0	0.752475	0.311864	0.192268	0.954893	0.364959	0.211174	0.889981	0.129582	0.842925	0.773316	0.331949	0.215128	0.732146	0.176232	0.86298	0.04866	0.978198
538	CNTNAP5	Q8WYK1	EMIF-AD	0.01	-0.2	0.11	-0.15	0.01	-0.02	-0.08	-0.03	0.1	-0.03	0.01	-0.02	0.01	0.02	-0.08	0.08	0.923191	0.0227498	0.187172	0.0906782	0.871114	0.795296	0.34993	0.748561	0.238133	0.750864	0.650359	0.94483	0.786623	0.941076	0.854836	0.348006	0.34596
540	COCH	O43405	ADNI	-0.1	-0.09	0.05	0.07	-0.05	0	0.07	-0.08	0.22	-0.02	-0.04	0	-0.15	-0.05	-0.05	0	0.191891	0.271172	0.57304	0.349452	0.512372	0.991559	0.398308	0.330526	0.00524488	0.801635	0.533612	0.611354	0.983526	0.0597045	0.512372	0.512372	0.985238
541	COCH	O43405	EMIF-AD	0	-0.13	-0.03	-0.02	0.01	-0.02	0.1	0.12	0.06	-0.01	0.07	0.09	-0.06	-0.01	0.09	0.13	0.998021	0.082822	0.675417	0.758096	0.886585	0.788076	0.186304	0.0890592	0.425471	0.880921	0.604787	0.340922	0.240553	0.396966	0.916663	0.198706	0.0806245
543	COL12A1	Q99715	EMIF-AD	0.1	-0.04	0	-0.03	0.01	-0.1	0.07	0.05	0.05	0.07	0.04	0.01	0.1	-0.02	-0.05	0	0.183598	0.623576	0.965084	0.702525	0.898056	0.191401	0.390096	0.540817	0.51742	0.326952	0.347669	0.593362	0.857526	0.182797	0.792974	0.485283	0.968027
544	COL14A1	Q05707	EMIF-AD	-0.03	0.07	0.09	0.05	0.03	-0.16	0.03	0.04	0.17	-0.08	0.02	0.1	0.01	0.05	0.06	0.11	0.7353	0.330294	0.241666	0.511869	0.738292	0.0415409	0.693731	0.578233	0.0259824	0.291536	0.71943	0.821209	0.178706	0.935681	0.479079	0.464776	0.168402
545	COL15A1	P39059	EMIF-AD	0.06	-0.13	-0.09	0.13	0.04	-0.02	0.02	0.13	0.23	-0.03	0.08	0.14	-0.05	0.04	0.04	0.11	0.428852	0.0877702	0.249561	0.0807599	0.603477	0.744266	0.759192	0.094758	0.00221207	0.674401	0.6989	0.26643	0.0600803	0.48566	0.62668	0.572416	0.142324
547	COL18A1	P39060	EMIF-AD	0.02	-0.11	0.09	-0.07	-0.01	0	0.02	0.18	0.04	0.05	0.05	0.03	-0.01	0.01	0.06	0.08	0.837437	0.128843	0.213514	0.365161	0.9225	0.96431	0.773405	0.0141902	0.609402	0.511522	0.127073	0.524311	0.728532	0.862128	0.938638	0.413967	0.277793
548	COL1A1	P02452	EMIF-AD	0	-0.01	0	0	0.08	-0.07	0.09	0.19	0.11	0.02	0.01	0.1	-0.05	0.16	-0.02	0.09	0.968679	0.892778	0.983895	0.966545	0.255815	0.338001	0.246812	0.0106487	0.117133	0.786115	0.0233254	0.851378	0.190157	0.517892	0.0321396	0.740839	0.237992
549	COL1A2	P08123	EMIF-AD	0.01	-0.04	0	-0.01	0.08	-0.04	0.07	0.2	0.1	-0.01	-0.01	0.12	-0.05	0.15	-0.04	0.09	0.841665	0.579131	0.996413	0.875645	0.278847	0.552602	0.331478	0.00712753	0.164404	0.844043	0.0859945	0.860011	0.107272	0.50983	0.04699	0.618941	0.214511
550	COL21A1	Q96P44	EMIF-AD	0.01	0.11	-0.04	0.23	0.12	-0.08	0.04	0.07	-0.15	0.24	0.08	0.25	0.17	0.11	0.13	-0.03	0.966773	0.386441	0.737827	0.0610684	0.353688	0.531194	0.723504	0.594119	0.22143	0.0568581	0.427668	0.525587	0.0409637	0.171771	0.369867	0.301721	0.791793
551	COL28A1	Q2UY09	EMIF-AD	0.13	0.07	0.07	-0.08	0.09	0	-0.01	-0.08	0.04	-0.08	-0.02	0.08	-0.05	-0.09	-0.14	0.07	0.142018	0.443563	0.391926	0.366488	0.299657	0.976104	0.945501	0.336754	0.621745	0.335333	0.11898	0.828633	0.360935	0.56205	0.271952	0.110182	0.397668
552	COL2A1	P02458	EMIF-AD	0.05	-0.01	0.03	-0.16	0.08	-0.16	0.08	0.16	0.12	0.17	0.13	0.03	-0.09	0.14	0.01	-0.07	0.717391	0.959179	0.828716	0.202226	0.509524	0.209697	0.539103	0.190094	0.3382	0.16436	0.0474601	0.301534	0.79364	0.451489	0.257482	0.949313	0.568408
553	COL3A1	P02461	EMIF-AD	0.04	-0.04	-0.03	-0.01	0.12	-0.03	0.07	0.26	0.07	-0.05	-0.01	0.13	-0.08	0.15	0.02	0.05	0.608258	0.562806	0.717604	0.899936	0.0928184	0.719711	0.330389	0.000380322	0.364886	0.4885	0.137355	0.863542	0.0732357	0.297339	0.0439763	0.792891	0.505652
554	COL4A1	P02462	EMIF-AD	-0.14	-0.1	0.16	0.15	-0.01	0.01	0.02	-0.08	0.12	-0.04	0.07	0.08	0.06	0.04	0.1	0	0.114917	0.253409	0.0642725	0.078309	0.885311	0.906855	0.860866	0.373485	0.160769	0.655264	0.701671	0.420754	0.345437	0.496004	0.642684	0.262794	0.988192
555	COL4A2	P08572	EMIF-AD	-0.04	-0.19	0.2	-0.02	-0.03	-0.16	0.06	-0.13	0.09	0.11	0.07	-0.04	-0.02	-0.1	-0.03	0.09	0.558055	0.0124174	0.00704961	0.794451	0.677667	0.0348572	0.420721	0.0958907	0.21777	0.159697	0.947557	0.354128	0.616129	0.801681	0.207514	0.657816	0.217299
556	COL4A5	P29400	EMIF-AD	-0.17	-0.02	-0.15	0.18	-0.01	0.16	0.07	-0.17	0.14	0.21	-0.04	-0.08	-0.01	0.06	0.12	-0.09	0.151881	0.874323	0.218308	0.129723	0.961574	0.18674	0.565922	0.162449	0.236219	0.0829929	0.431821	0.754938	0.515174	0.912761	0.634423	0.33346	0.453897
557	COL5A1	P20908	EMIF-AD	-0.03	-0.05	0.11	-0.03	0.05	0.06	-0.07	-0.09	0.12	-0.09	-0.01	-0.04	-0.04	0.02	-0.01	0.02	0.727466	0.576305	0.204143	0.742396	0.594113	0.492264	0.405185	0.314358	0.180018	0.324385	0.514833	0.921666	0.65201	0.686431	0.797551	0.88011	0.800623
558	COL6A1	P12109	EMIF-AD	0.03	-0.07	0.18	-0.04	0.04	-0.1	0.05	0.13	0	-0.06	-0.06	-0.02	-0.06	-0.02	0.1	0.09	0.69443	0.350487	0.0134749	0.59349	0.556601	0.175769	0.496017	0.0695125	0.969225	0.413904	0.442214	0.431574	0.736501	0.414329	0.832371	0.16243	0.233185
559	COL6A2	P12110	EMIF-AD	0.03	-0.02	0.01	-0.12	-0.07	0.01	0.02	0.07	0.03	0.03	-0.12	-0.04	-0.05	-0.02	0.02	0.12	0.681148	0.820753	0.851995	0.102185	0.341312	0.905756	0.811409	0.313112	0.651924	0.66298	0.924025	0.112568	0.568845	0.511729	0.794282	0.788727	0.108546
560	COL6A3	P12111	EMIF-AD	0.06	-0.02	0.11	0	0.06	-0.06	0.07	0.1	0.05	0.04	0.01	0.11	-0.03	0.08	-0.07	0.11	0.38596	0.808889	0.138129	0.95011	0.437998	0.412618	0.36817	0.178968	0.465728	0.555489	0.0900766	0.919859	0.125901	0.636272	0.259066	0.327477	0.124539
562	COLEC12	Q5KU26	EMIF-AD	0.1	-0.07	0.06	-0.07	0.07	0	0.01	0.17	0.03	0.02	-0.06	-0.01	-0.05	0.06	0.06	0.12	0.164154	0.355452	0.445613	0.366859	0.344702	0.973198	0.861391	0.0219404	0.650272	0.779685	0.256694	0.442516	0.939513	0.487427	0.417941	0.431069	0.0927739
563	COMP	P49747	EMIF-AD	-0.11	0.06	0	0.04	0.07	0.21	-0.01	0.1	-0.04	0.01	0.03	0.04	0	0.06	0	0.06	0.138924	0.432443	0.973924	0.547723	0.350681	0.00427644	0.928293	0.174513	0.613541	0.887265	0.894674	0.71744	0.545155	0.994726	0.387251	0.952139	0.441438
566	COTL1	Q14019	EMIF-AD	0.03	-0.03	0.07	0.01	0.02	0.01	0.06	0.16	0.03	0.01	-0.05	0.03	-0.05	0.08	0.05	0.06	0.657965	0.651464	0.326955	0.900105	0.773685	0.919824	0.389514	0.0294013	0.689669	0.879731	0.0678135	0.517552	0.660812	0.532085	0.292729	0.521916	0.430108
568	CP	P00450	ADNI	0.03	-0.04	0.07	0.16	0.03	-0.02	-0.01	-0.02	0.08	-0.02	-0.03	-0.04	0.1	0.03	0.03	0.1	0.723764	0.595645	0.386295	0.0393984	0.667533	0.767374	0.901917	0.844555	0.308343	0.840493	0.244337	0.654194	0.643451	0.216951	0.667533	0.667533	0.189838
569	CP	P00450	EMIF-AD	0	0.02	-0.08	0.09	-0.08	-0.05	0.08	-0.04	-0.02	0.11	0.04	0.06	0.06	0.07	-0.03	-0.05	0.995739	0.808289	0.265903	0.238755	0.269182	0.462103	0.255625	0.59313	0.808766	0.143878	0.394426	0.606106	0.391739	0.376865	0.365651	0.651404	0.47772
570	CPAMD8	Q8IZJ3	EMIF-AD	-0.11	-0.04	0.09	-0.07	-0.07	-0.05	-0.08	-0.03	-0.05	-0.06	0.03	-0.06	0.19	0	-0.05	-0.05	0.272197	0.72304	0.370918	0.484167	0.504928	0.600903	0.418638	0.792548	0.627979	0.589025	0.0636651	0.743511	0.562557	0.0637691	0.990706	0.651775	0.62965
571	CPB1	P15086	EMIF-AD	-0.02	0.01	0.15	0.02	-0.13	0.02	-0.06	-0.09	0.07	-0.03	0.05	0.07	0.05	0	-0.1	0.05	0.779316	0.89529	0.0823012	0.796177	0.128449	0.78466	0.473658	0.301718	0.4349	0.711163	0.980722	0.531296	0.402413	0.539122	0.973364	0.218784	0.565549
572	CPB2	Q96IY4	EMIF-AD	-0.06	0.16	-0.04	0.03	-0.05	-0.05	0	-0.15	0.06	0.04	-0.11	0.11	0.02	0.05	-0.11	0.04	0.379533	0.0328878	0.585939	0.662511	0.524675	0.502245	0.976145	0.046026	0.408227	0.624717	0.368189	0.147877	0.142157	0.831607	0.483824	0.132772	0.60212
573	CPD	O75976	EMIF-AD	-0.02	0	0.06	-0.02	-0.04	0.07	0.08	0.13	-0.08	0.07	-0.01	0.06	-0.15	0.03	0.15	-0.06	0.815098	0.972611	0.477975	0.851144	0.66343	0.453161	0.373051	0.126881	0.329217	0.423095	0.348393	0.941588	0.521156	0.0763071	0.74664	0.0793025	0.495948
574	CPE	P16870	EMIF-AD	0.03	-0.09	0.12	-0.02	0.04	-0.08	0.03	0.15	0.02	-0.07	-0.06	0.01	-0.06	-0.01	0.14	0.06	0.651786	0.237713	0.104896	0.813115	0.58968	0.270124	0.655553	0.0410318	0.794509	0.366886	0.419445	0.43814	0.884482	0.414932	0.861489	0.0547831	0.398339
576	CPM	P14384	EMIF-AD	-0.13	0.05	0.15	0.13	-0.13	-0.06	-0.31	-0.08	0.08	-0.16	-0.08	-0.09	0	-0.06	0.1	0.12	0.21881	0.630802	0.163369	0.239907	0.235296	0.570338	0.0036707	0.464119	0.448696	0.14122	0.819772	0.450302	0.414943	0.983494	0.582171	0.339608	0.271233
577	CPN1	P15169	EMIF-AD	-0.1	0.02	-0.03	0.07	-0.02	-0.03	0.02	-0.21	0	0.08	-0.07	0.05	0.07	-0.08	-0.08	-0.07	0.243982	0.848689	0.750773	0.437049	0.851911	0.691663	0.859131	0.0166731	0.994552	0.368897	0.165276	0.428327	0.574832	0.458342	0.387933	0.373385	0.395223
578	CPN2	P22792	EMIF-AD	-0.11	0.03	-0.06	0.08	0.02	0.03	0	-0.1	0.03	0.05	-0.04	0.02	0.06	0.02	0.01	-0.04	0.145637	0.680279	0.416412	0.262987	0.739923	0.674594	0.982176	0.160425	0.721625	0.479344	0.18963	0.594318	0.829332	0.435143	0.742366	0.849745	0.605918
580	CPQ	Q9Y646	EMIF-AD	0.07	0.04	0.06	-0.03	0.08	-0.11	-0.03	0.16	-0.06	0.06	-0.08	0.08	-0.08	0.07	0.15	0.04	0.36086	0.545798	0.412232	0.652345	0.258151	0.132271	0.691591	0.0295195	0.425468	0.449467	0.271976	0.249118	0.26234	0.297859	0.362552	0.0445742	0.573144
581	CPVL	Q9H3G5	EMIF-AD	0.12	-0.04	-0.03	0.05	0.05	-0.01	0.06	0.18	-0.03	-0.1	-0.07	0.12	-0.01	0.05	0.13	0.09	0.101558	0.547924	0.676188	0.494855	0.504472	0.845071	0.391432	0.0115611	0.712132	0.176132	0.527459	0.349132	0.115535	0.919202	0.511349	0.0696573	0.22591
583	CPXM2	Q8N436	EMIF-AD	0.12	0.11	0.04	-0.03	0.06	-0.27	0.11	-0.07	-0.01	0.03	-0.06	0.11	-0.16	-0.06	-0.04	0.1	0.281903	0.324588	0.702241	0.810302	0.587543	0.0158276	0.334499	0.526669	0.897433	0.787608	0.778061	0.577244	0.345072	0.154046	0.588653	0.73079	0.36739
584	CRABP1	P29762	EMIF-AD	-0.16	-0.03	0.03	-0.02	0.06	0.02	0.05	0.07	0.26	-0.06	-0.12	-0.13	0.19	0.05	-0.03	0.14	0.0852057	0.71077	0.729827	0.852247	0.521024	0.824202	0.558722	0.46071	0.00402092	0.524508	0.910714	0.190328	0.168749	0.0402397	0.615142	0.754985	0.120751
585	CRB2	Q5IJ48	EMIF-AD	-0.25	0.01	0.03	0.11	-0.09	-0.05	-0.05	-0.06	0.03	0.03	-0.02	-0.02	0.07	0.21	-0.01	-0.05	0.0326205	0.953984	0.808964	0.338259	0.436542	0.685281	0.656216	0.5957	0.814706	0.806152	0.728038	0.864156	0.865022	0.535996	0.0744026	0.925241	0.662168
588	CRELD1	Q96HD1	EMIF-AD	-0.07	0.01	0.04	-0.01	0.04	-0.05	-0.01	0.18	0.08	-0.08	-0.1	-0.11	0.02	-0.04	0.11	0.19	0.385306	0.923343	0.613403	0.85162	0.625383	0.521461	0.941376	0.0202857	0.303567	0.285434	0.622616	0.200084	0.135292	0.787524	0.629482	0.139519	0.0123667
590	CRHBP	P24387	EMIF-AD	0.02	0.06	-0.04	0	-0.02	-0.14	-0.08	-0.01	-0.08	0.1	0.07	0.12	-0.1	-0.05	0.04	0.08	0.871306	0.649259	0.751021	0.96926	0.838443	0.234182	0.535052	0.938431	0.520369	0.42802	0.828145	0.572639	0.341678	0.38996	0.673955	0.714093	0.484199
593	CRISP3	P54108	EMIF-AD	0.06	-0.09	-0.05	-0.07	0.02	-0.04	0.09	-0.18	0.08	0	-0.07	-0.08	-0.01	0.03	-0.19	-0.06	0.466559	0.281345	0.602325	0.415538	0.778373	0.605475	0.323966	0.0403024	0.343787	0.95444	0.687269	0.439904	0.353979	0.936849	0.770335	0.0232982	0.484276
594	CRISPLD1	Q9H336	EMIF-AD	0.14	-0.04	0.12	-0.11	-0.13	0.23	0.09	0.14	0.08	-0.18	0.02	0.02	-0.05	-0.03	0.22	0.04	0.197304	0.699618	0.279776	0.321653	0.237845	0.0333114	0.417624	0.188526	0.439616	0.0971963	0.888485	0.867344	0.83905	0.627538	0.806235	0.0414004	0.695
595	CRP	P02741	ADNI	0.05	-0.05	0.06	0.11	0.05	-0.04	-0.06	-0.01	0.09	-0.04	0.02	0.05	0.09	0.05	0.05	0.08	0.51621	0.495193	0.472432	0.144871	0.501584	0.58452	0.455828	0.87577	0.229525	0.61578	0.178396	0.838902	0.549058	0.254257	0.501584	0.501584	0.312845
597	CRTAC1	Q9NQ79	EMIF-AD	0.06	-0.02	0.08	-0.05	0.04	-0.02	0	0.14	0.04	-0.03	-0.01	-0.03	-0.11	0.05	0.11	0.07	0.3892	0.769168	0.250848	0.497465	0.567556	0.763484	0.964212	0.0642113	0.593353	0.702617	0.0986935	0.891493	0.68328	0.136781	0.535535	0.119352	0.349363
599	CRYM	Q14894	EMIF-AD	-0.23	-0.02	-0.05	-0.07	-0.07	-0.07	-0.02	0.02	-0.01	0.03	0.01	-0.13	-0.12	0.03	0.21	-0.05	0.0406393	0.842503	0.67239	0.510197	0.543369	0.5218	0.830536	0.886117	0.900516	0.763654	0.426115	0.911649	0.256633	0.282695	0.823095	0.0584383	0.68019
600	CSF1	P09603	ADNI	-0.08	0.03	0.14	0.11	-0.03	-0.01	0.21	-0.03	0.14	0.05	0	-0.02	-0.18	-0.03	-0.03	0.04	0.278673	0.684853	0.0711042	0.143067	0.661611	0.856865	0.00490286	0.691985	0.064665	0.531873	0.820195	0.975267	0.756408	0.0159538	0.661611	0.661611	0.632535
601	CSF1	P09603	EMIF-AD	0.05	-0.06	0.08	-0.05	0.02	-0.15	-0.07	0.16	0.02	0.01	-0.04	0.03	-0.1	0.01	0.08	0.08	0.531112	0.429269	0.302828	0.494062	0.784167	0.0412252	0.369216	0.0272401	0.785688	0.929914	0.204236	0.541841	0.683709	0.190429	0.886806	0.291659	0.25306
602	CSF1R	P07333	EMIF-AD	0.06	0	0.07	-0.07	0	-0.1	0.08	0.12	0.07	0.03	-0.08	-0.01	-0.07	0.01	0.04	0.05	0.395259	0.958997	0.3544	0.335831	0.962271	0.178445	0.3062	0.110514	0.353589	0.679474	0.129974	0.289231	0.889188	0.355428	0.875187	0.576751	0.500126
603	CSF2RA	P15509	EMIF-AD	0.08	-0.03	0.02	-0.07	0.07	-0.07	-0.11	-0.01	0.02	0.04	-0.15	-0.04	0.1	0.06	-0.03	-0.05	0.38135	0.757538	0.861024	0.483801	0.493296	0.441573	0.229437	0.951098	0.804211	0.674537	0.653188	0.110171	0.65082	0.277094	0.500089	0.790152	0.605655
605	CSPG4	Q6UVK1	EMIF-AD	-0.07	-0.09	0.09	0.08	-0.08	0.04	0.02	-0.02	0.02	0.04	0.06	0.08	0.05	0.03	0.02	0.01	0.339961	0.240689	0.210544	0.288111	0.299989	0.615536	0.830857	0.740064	0.822311	0.618419	0.965869	0.440689	0.257379	0.535814	0.668794	0.790911	0.93235
606	CSPG5	O95196	EMIF-AD	0.02	-0.02	0.09	0.02	-0.01	-0.04	-0.02	0.05	0.04	-0.03	-0.03	0.02	-0.12	0.04	0.07	0.05	0.763774	0.821111	0.201497	0.745223	0.896843	0.600032	0.783487	0.526943	0.559454	0.642945	0.383453	0.634804	0.73617	0.0971305	0.546855	0.35734	0.500394
610	CST3	P01034	ADNI	0.03	-0.04	0.06	0.14	0.02	-0.01	0	-0.02	0.06	-0.02	-0.03	-0.05	0.09	0.02	0.02	0.1	0.713798	0.588385	0.439564	0.0621775	0.78071	0.947168	0.986857	0.799161	0.414104	0.782371	0.230976	0.674392	0.556	0.225864	0.78071	0.78071	0.18284
611	CST3	P01034	EMIF-AD	0.04	-0.01	0.02	-0.06	0.06	-0.01	0.02	0.23	-0.03	0.1	0.03	-0.04	-0.06	0.05	0.07	0.04	0.61222	0.932687	0.838072	0.393474	0.397367	0.889728	0.747771	0.00184674	0.693554	0.181802	0.0112747	0.697667	0.604564	0.393658	0.522587	0.326256	0.572044
613	CST6	Q15828	EMIF-AD	0.14	-0.11	0.03	-0.02	0.07	0.04	0.12	0.19	0.09	0.1	-0.03	-0.04	-0.08	-0.09	-0.01	0.05	0.0559951	0.131684	0.649709	0.834474	0.313224	0.599214	0.0937461	0.00759934	0.229861	0.172083	0.0451723	0.703135	0.558905	0.29213	0.205768	0.927249	0.519228
614	CSTA	P01040	EMIF-AD	0.14	-0.15	-0.13	0.11	0.06	-0.25	0.14	0.27	-0.04	0.05	0.05	-0.01	0.1	0.13	0.03	-0.07	0.19917	0.168975	0.233737	0.339459	0.57341	0.022095	0.221018	0.0156995	0.700376	0.624433	0.775836	0.625696	0.918198	0.394882	0.241913	0.788987	0.520462
615	CSTB	P04080	EMIF-AD	0.04	0.03	0.09	-0.07	-0.02	0.03	0.02	0.05	-0.01	0.07	0.05	-0.13	0.01	-0.03	-0.13	0.07	0.592328	0.691776	0.200965	0.359112	0.778577	0.680191	0.744593	0.476262	0.891955	0.329777	0.0120167	0.477938	0.0862274	0.906524	0.671881	0.0740724	0.351505
616	CTBS	Q01459	ADNI	-0.04	0.02	0.15	-0.01	0.04	-0.15	0.07	0.01	0.15	0.02	0.06	-0.03	-0.06	0.04	0.04	0.06	0.646617	0.803433	0.0535144	0.869065	0.626808	0.0663098	0.374254	0.923033	0.0583078	0.776839	0.378942	0.442726	0.705829	0.434294	0.626808	0.626808	0.479735
617	CTBS	Q01459	EMIF-AD	0.12	-0.02	0	0.01	0.07	-0.1	0.08	0.15	0.06	-0.03	-0.09	0.15	-0.05	0.06	-0.01	-0.01	0.104391	0.82798	0.997695	0.927902	0.353359	0.171614	0.304309	0.0402152	0.394133	0.692753	0.677573	0.19976	0.0373045	0.487133	0.443319	0.944485	0.918129
618	CTGF	P29279	EMIF-AD	0.04	-0.02	0.12	-0.08	0.06	0.01	-0.01	0.14	-0.02	0.03	0.05	0.01	-0.04	0.04	0.01	0.07	0.581221	0.746545	0.101573	0.255122	0.421034	0.858394	0.87234	0.0540064	0.781869	0.712104	0.039917	0.484542	0.923773	0.568029	0.627683	0.8903	0.366096
619	CTHRC1	Q96CG8	EMIF-AD	0.07	0.02	0.16	-0.02	-0.09	-0.01	-0.04	0.18	0.06	-0.01	-0.18	0.07	-0.16	-0.02	0.13	0.28	0.541434	0.871274	0.143719	0.862764	0.395205	0.895098	0.739807	0.0973521	0.570179	0.949342	0.615518	0.0935083	0.50001	0.146673	0.845794	0.230701	0.00787974
621	CTSA	P10619	EMIF-AD	0	-0.08	0.11	0.14	0.1	-0.11	0.05	0.07	0.19	0.02	-0.08	0.22	0.03	0.15	0.18	0.06	0.98553	0.319559	0.171577	0.0883687	0.208626	0.177988	0.566415	0.414513	0.0197914	0.772442	0.171479	0.325026	0.00779567	0.690569	0.0648528	0.0270459	0.43839
622	CTSB	P07858	EMIF-AD	0.07	-0.11	0.05	-0.05	0.02	-0.1	-0.01	0.16	0.06	-0.03	-0.06	0.05	-0.03	-0.02	0.09	0.07	0.331013	0.132865	0.513932	0.520905	0.807111	0.165139	0.863174	0.0293626	0.450356	0.701826	0.391264	0.394247	0.503946	0.640696	0.809902	0.207972	0.367968
623	CTSC	P25311	EMIF-AD	0.04	-0.18	0.03	-0.11	0.05	-0.08	-0.03	0.05	0.03	-0.08	0	-0.04	-0.1	-0.11	0.04	-0.05	0.571238	0.0173393	0.65321	0.150443	0.510837	0.294274	0.670738	0.503636	0.727466	0.3093	0.694284	0.951711	0.62418	0.194372	0.151471	0.607796	0.52576
624	CTSD	P07339	ADNI	0.1	-0.14	0.11	-0.04	0.04	-0.1	0.01	-0.04	-0.08	0.1	0.11	-0.1	0.01	0.04	0.04	-0.07	0.191044	0.0823606	0.152932	0.58898	0.616011	0.189886	0.853167	0.658028	0.327907	0.197535	0.11685	0.151043	0.207998	0.864626	0.616011	0.616011	0.416259
625	CTSD	P07339	EMIF-AD	0.06	-0.05	0.04	-0.02	-0.03	-0.07	0.02	0.13	0.05	-0.11	-0.09	0.14	-0.08	0	0.07	0.05	0.409217	0.496094	0.549961	0.798375	0.638819	0.331095	0.805361	0.0713375	0.515383	0.145047	0.543647	0.247131	0.0512958	0.277025	0.969649	0.365981	0.539484
626	CTSF	Q9UBX1	EMIF-AD	0.04	-0.05	0.08	-0.01	0.05	-0.08	0.02	0.19	0.01	0.01	0.06	0.08	-0.02	0.02	0.06	0.05	0.627926	0.537463	0.288639	0.847244	0.513572	0.272885	0.744908	0.00870987	0.872209	0.896087	0.146467	0.400478	0.280153	0.780772	0.796951	0.416192	0.488355
628	CTSH	P09668	EMIF-AD	0	-0.09	0	-0.04	0.02	-0.15	-0.04	0.15	-0.05	0.07	0.03	0.02	0.01	0.04	0.07	-0.03	0.978395	0.210062	0.984263	0.60521	0.746268	0.0416038	0.600273	0.0473153	0.456808	0.344302	0.0226526	0.687018	0.766005	0.882928	0.546442	0.361625	0.66638
629	CTSK	P43235	EMIF-AD	0.05	-0.07	0.12	-0.09	0.02	-0.09	-0.04	0.12	0	-0.02	-0.06	-0.04	-0.07	-0.05	0.1	0.06	0.503073	0.360047	0.100396	0.201017	0.804323	0.237513	0.553202	0.101127	0.981599	0.752905	0.170155	0.400627	0.563947	0.367644	0.464178	0.173824	0.412394
630	CTSL	P07711	ADNI	-0.09	0.07	0.21	-0.06	-0.04	-0.07	0.13	-0.13	0.12	0.15	0.01	-0.06	-0.06	-0.04	-0.04	0.03	0.24673	0.375492	0.00771425	0.431682	0.629126	0.38436	0.0938483	0.110893	0.136712	0.068634	0.131774	0.916002	0.434381	0.425913	0.629126	0.629126	0.683399
631	CTSL	P07711	EMIF-AD	0.03	-0.08	0.13	-0.09	0.03	-0.06	-0.06	0.12	0	-0.06	-0.04	-0.04	-0.08	-0.04	0.11	0.06	0.644506	0.251701	0.0752287	0.2063	0.696564	0.425247	0.453849	0.0895326	0.981013	0.450291	0.250429	0.617564	0.598123	0.307341	0.568853	0.146499	0.430531
633	CTSO	P43234	EMIF-AD	0.02	-0.07	0.11	-0.03	0.05	-0.1	-0.07	0.1	0	-0.05	-0.13	0.01	-0.02	-0.02	0.09	0.04	0.777479	0.34573	0.139455	0.721901	0.521234	0.164587	0.371268	0.173412	0.96499	0.495032	0.428632	0.0785155	0.939018	0.779636	0.831947	0.222831	0.589367
634	CTSS	P25774	EMIF-AD	0.05	-0.04	0	-0.02	0	-0.02	0.04	0.13	0.04	0.04	0.06	-0.08	-0.07	-0.03	0.14	0.07	0.457724	0.602732	0.994693	0.812018	0.989625	0.833727	0.554112	0.0767867	0.620303	0.613531	0.649802	0.443427	0.285835	0.343169	0.714424	0.0553712	0.376664
636	CTSZ	Q9UBR2	EMIF-AD	0.01	-0.08	0.11	-0.02	-0.01	-0.1	-0.12	0.1	0	-0.05	-0.02	0.05	-0.09	-0.02	0.09	0.02	0.894572	0.249971	0.122417	0.76733	0.92925	0.159669	0.106214	0.15865	0.981146	0.480381	0.207519	0.757825	0.51597	0.205297	0.811007	0.219191	0.803298
638	CUTA	O60888	ADNI	-0.14	0.01	0.15	-0.01	0.03	-0.03	0.1	-0.02	0.08	0.08	0.05	-0.16	-0.18	0.03	0.03	0.01	0.0798884	0.891759	0.0585868	0.915862	0.688579	0.699592	0.19992	0.824282	0.291486	0.34016	0.028213	0.517135	0.0455469	0.0207721	0.688579	0.688579	0.853652
639	CUTA	O60888	EMIF-AD	0.06	0.02	0.08	-0.03	0.05	0.01	0.05	0.21	-0.02	0	-0.04	-0.04	-0.12	-0.01	0.17	0.05	0.440039	0.831219	0.307383	0.716433	0.481854	0.916775	0.485228	0.00345984	0.735926	0.949484	0.206444	0.601417	0.573036	0.100327	0.91009	0.0212197	0.489935
640	CXADR	P78310	EMIF-AD	-0.02	0.02	0.08	-0.11	0.03	-0.05	-0.1	0.09	0.01	0.03	-0.06	-0.06	-0.01	-0.08	0.01	0.18	0.822014	0.831363	0.366773	0.216927	0.735364	0.597713	0.280235	0.31329	0.884033	0.725803	0.308245	0.539377	0.480446	0.945582	0.40381	0.952783	0.0491714
641	CXCL10	P02778	ADNI	0.11	0.14	0.05	0.19	-0.02	-0.04	0.08	-0.05	0.06	-0.18	0.02	0.03	-0.05	-0.02	-0.02	0.07	0.167239	0.0739153	0.541985	0.0122212	0.788924	0.629027	0.305833	0.526626	0.468668	0.0209313	0.161402	0.781458	0.682585	0.498038	0.788924	0.788924	0.379491
642	CXCL12	P48061	EMIF-AD	0.05	-0.09	0.08	-0.01	0.08	-0.02	0.06	0.1	-0.03	-0.02	0.11	0.05	-0.08	-0.08	0.04	0.04	0.485092	0.211992	0.275502	0.890793	0.267322	0.77517	0.441255	0.179673	0.727546	0.810842	0.561155	0.135665	0.523813	0.261534	0.305035	0.55065	0.587344
644	CXCL16	Q9H2A7	EMIF-AD	0.1	0.01	-0.02	-0.24	0	-0.04	-0.05	0.07	-0.04	0.06	0.03	-0.08	-0.1	0.03	0.01	0.04	0.238892	0.914245	0.809391	0.00595903	0.962896	0.635664	0.558888	0.449205	0.688066	0.463058	0.0738803	0.773057	0.344908	0.254941	0.760126	0.893349	0.679065
645	CXCL8	P10145	ADNI	0.08	0.11	0.06	0.04	0.09	0	-0.02	0.01	0.01	-0.03	0.1	0.06	0.01	0.09	0.09	0.01	0.328417	0.158069	0.467415	0.562169	0.239268	0.963362	0.831347	0.858817	0.89774	0.736551	0.527698	0.179268	0.469643	0.939444	0.239268	0.239268	0.939839
646	CXCL9	Q07325	ADNI	0.07	0.13	-0.01	0.06	0.1	-0.02	0.01	0.05	0.06	-0.18	0.08	0.01	-0.08	0.1	0.1	-0.02	0.353559	0.0949824	0.927141	0.438013	0.173361	0.828702	0.918422	0.478309	0.467392	0.018595	0.11894	0.307044	0.91186	0.322199	0.173361	0.173361	0.807692
647	CXorf36	Q9H7Y0	EMIF-AD	-0.05	-0.07	0.19	-0.08	-0.09	-0.05	-0.04	0.08	-0.02	-0.05	0.01	-0.04	0	-0.13	0.05	0.06	0.467382	0.369282	0.0101551	0.26312	0.235808	0.501144	0.5773	0.259932	0.759477	0.458894	0.446615	0.89702	0.609183	0.981108	0.0749628	0.489643	0.392562
648	CYCS	P99999	EMIF-AD	0.06	-0.03	0.01	-0.01	0.06	0.03	0.05	0.18	0	-0.03	0.01	-0.02	-0.07	0.05	0.12	0.1	0.39852	0.711226	0.89355	0.909564	0.448511	0.70539	0.519766	0.0116709	0.962454	0.682388	0.0782787	0.921905	0.767834	0.34278	0.455712	0.105987	0.183523
650	CYTL1	Q9NRR1	EMIF-AD	-0.01	-0.03	0.04	-0.03	0.08	0.08	0.06	0.17	-0.07	0.15	0.06	0.04	-0.11	-0.01	0.13	0.1	0.844809	0.694197	0.614272	0.705529	0.280958	0.298646	0.451775	0.0225966	0.370336	0.0493366	0.00677446	0.432038	0.633414	0.139567	0.91036	0.0780301	0.17673
651	DAG1	Q14118	ADNI	-0.11	0.06	0.18	0.06	-0.01	-0.04	0.09	-0.02	0.13	0	0.09	-0.06	-0.12	-0.01	-0.01	-0.05	0.171723	0.482673	0.0277222	0.419379	0.862345	0.604497	0.263421	0.764522	0.112873	0.993233	0.304849	0.276779	0.475963	0.147035	0.862345	0.862345	0.532487
652	DAG1	Q14118	EMIF-AD	0.03	-0.01	0.06	0	0.05	-0.03	0.06	0.14	0.04	0.04	0.03	0.02	-0.04	0.06	0.1	0.11	0.712025	0.901657	0.448643	0.960583	0.497778	0.654978	0.4456	0.0566503	0.566668	0.631747	0.0733752	0.676949	0.755157	0.544964	0.446644	0.174233	0.117812
654	DBI	P07108	EMIF-AD	0.1	0	0.11	-0.08	0	0.03	0.11	0.17	0	0	0.01	-0.05	-0.1	-0.01	0.13	0.08	0.160908	0.958644	0.128771	0.305741	0.992164	0.64326	0.138058	0.0247521	0.950488	0.960546	0.161782	0.930852	0.50113	0.180328	0.931872	0.0926004	0.283567
656	DCC	P43146	EMIF-AD	0.04	-0.01	0.08	-0.05	-0.02	-0.07	-0.05	0.02	-0.03	-0.01	-0.01	-0.02	-0.06	-0.03	0.07	-0.01	0.557401	0.9132	0.267808	0.457367	0.769378	0.312714	0.473455	0.796063	0.71404	0.91032	0.199916	0.862973	0.837596	0.408782	0.718196	0.354423	0.935781
657	DCD	P81605	EMIF-AD	0.07	-0.06	-0.11	-0.03	0.08	-0.09	-0.13	-0.01	-0.06	0	0.1	-0.19	-0.02	-0.03	-0.01	0	0.351398	0.433394	0.133898	0.696772	0.300185	0.206418	0.0846496	0.935786	0.427697	0.975513	0.879541	0.191942	0.00983204	0.790952	0.72103	0.886568	0.98431
660	DCN	P07585	EMIF-AD	0.07	0.01	0.06	-0.06	0.02	-0.1	-0.01	0.09	0.04	-0.08	-0.08	0.16	-0.08	0.02	-0.02	0.04	0.308455	0.851705	0.377877	0.448542	0.785886	0.189658	0.916705	0.232833	0.609121	0.264694	0.869836	0.305742	0.0307421	0.292271	0.825631	0.780994	0.565084
661	DDAH1	O94760	EMIF-AD	0.08	-0.06	0.08	-0.02	0	0.01	0.03	0.15	-0.01	-0.04	-0.02	-0.01	-0.04	0.05	0.11	0.09	0.30561	0.442123	0.280167	0.740725	0.985791	0.911582	0.646608	0.0362256	0.849541	0.624439	0.120709	0.793753	0.900631	0.586403	0.488606	0.141895	0.225935
663	DDB1	Q16531	EMIF-AD	-0.03	-0.07	-0.06	-0.05	0.08	-0.03	0.06	-0.1	-0.08	0.25	0.05	-0.03	0.13	0	-0.1	0.07	0.748006	0.44434	0.51259	0.542331	0.37029	0.724995	0.525394	0.270807	0.341431	0.00455898	0.348312	0.583585	0.759794	0.149053	0.991903	0.278247	0.440829
665	DDR1	Q08345	EMIF-AD	0.03	-0.03	0.06	0.01	0.01	-0.07	-0.06	0.08	0	0.02	-0.01	0.05	-0.07	-0.02	0.02	0.02	0.660044	0.717504	0.429501	0.85052	0.894669	0.32558	0.386036	0.259234	0.979504	0.837974	0.422225	0.933351	0.525316	0.334775	0.780195	0.784653	0.737077
667	DDT	P30046	EMIF-AD	0.3	-0.02	0.18	-0.1	-0.07	-0.18	0.05	-0.14	0.1	-0.04	0.06	-0.1	-0.14	-0.05	-0.24	0.05	0.0161227	0.845125	0.152374	0.40744	0.601681	0.15961	0.707282	0.274413	0.444652	0.770897	0.518931	0.658112	0.415447	0.273864	0.680133	0.0520781	0.692885
672	DEFA3	P59666	EMIF-AD	0.14	0.01	-0.01	-0.02	-0.07	0.04	0.12	-0.11	0.07	0.12	0	0.02	0.18	0.01	-0.1	-0.2	0.0774703	0.862673	0.882282	0.800421	0.379758	0.599934	0.13572	0.173813	0.39812	0.134436	0.966018	0.99503	0.788837	0.027121	0.870891	0.241661	0.0134606
674	DES	P17661	EMIF-AD	-0.1	0.04	0	-0.03	-0.05	0.06	-0.1	-0.07	0.05	-0.08	-0.05	-0.15	0.21	-0.07	-0.09	-0.01	0.263834	0.626961	0.996151	0.753203	0.550449	0.46315	0.258319	0.389821	0.600946	0.355407	0.137708	0.536315	0.0757629	0.0166681	0.420921	0.279755	0.867873
675	DGCR2	P98153	EMIF-AD	-0.06	-0.02	0	0.06	0.01	0.01	0.02	0.11	0.11	-0.02	-0.14	0	0.02	0.05	0.25	0.1	0.480025	0.8017	0.972901	0.480976	0.914229	0.939725	0.854258	0.188891	0.197396	0.841031	0.596774	0.0902415	0.992262	0.766188	0.517675	0.00182742	0.215883
676	DHRS9	Q9BPW9	EMIF-AD	-0.02	0.06	-0.02	-0.27	-0.06	-0.13	-0.08	-0.25	0.19	0	-0.1	0.17	-0.03	-0.01	0	-0.2	0.856966	0.679161	0.879566	0.0403581	0.637256	0.346628	0.551138	0.0596143	0.150107	0.990628	0.897453	0.454122	0.216878	0.84338	0.960955	0.971349	0.130521
678	DISP3	Q9P2K9	EMIF-AD	-0.22	-0.01	0.17	-0.1	-0.01	-0.11	-0.42	-0.39	0.01	0.12	0.13	-0.19	0.09	-0.14	-0.17	0.17	0.0643236	0.923702	0.170695	0.43206	0.956864	0.360733	0.00032083	0.000971995	0.933737	0.310038	0.847069	0.294566	0.119247	0.44785	0.254866	0.165052	0.15771
679	DKK3	Q9UBP4	EMIF-AD	0.04	-0.02	0	-0.09	0.05	0.01	0.04	0.18	0	0.03	-0.01	-0.05	-0.11	-0.03	0.13	0.08	0.541762	0.810199	0.978394	0.200887	0.538342	0.844913	0.60931	0.0144015	0.991167	0.677647	0.234723	0.90052	0.5184	0.142054	0.652153	0.0873195	0.299219
680	DLD	P09622	EMIF-AD	0.04	0	0.06	-0.04	-0.02	-0.1	-0.07	0.05	-0.03	-0.1	-0.11	-0.08	-0.05	-0.02	0.02	0.11	0.627285	0.964995	0.456569	0.586153	0.772382	0.186085	0.351011	0.535196	0.738747	0.187624	0.53391	0.145896	0.286882	0.495425	0.841262	0.846425	0.149214
681	DLK2	Q6UY11	EMIF-AD	0.02	-0.02	0.03	0.04	-0.05	0.08	-0.06	0.05	0.05	-0.08	-0.09	0.02	-0.08	0.03	0.16	0.13	0.792842	0.793055	0.680821	0.596492	0.485611	0.297259	0.462973	0.49301	0.500868	0.285532	0.503586	0.264136	0.75144	0.303242	0.720987	0.0445558	0.0919171
682	DLST	P36957	EMIF-AD	0.08	-0.06	0.04	-0.09	0.15	0	-0.01	0.12	0.06	0.08	-0.08	0.08	-0.1	0.04	0.02	0.08	0.329496	0.504777	0.628296	0.279505	0.0784304	0.967244	0.945699	0.176982	0.500894	0.365699	0.350187	0.348099	0.347404	0.226744	0.671374	0.851695	0.336925
683	DMKN	Q6E0U4	EMIF-AD	-0.05	-0.13	0.11	-0.04	-0.05	0.03	-0.11	-0.08	-0.02	-0.11	0.02	-0.16	-0.03	-0.13	-0.08	-0.1	0.563518	0.160759	0.233381	0.649297	0.572875	0.791223	0.228013	0.398033	0.867754	0.24933	0.21761	0.841712	0.0821759	0.791003	0.156746	0.388269	0.280454
685	DMXL2	Q8TDJ6	EMIF-AD	0.07	0.03	-0.21	0.01	0.04	0.05	0	0.11	-0.12	0.05	0.03	0.04	0.02	0	-0.06	-0.1	0.335467	0.705422	0.00479596	0.918235	0.603381	0.486174	0.952921	0.141077	0.0892493	0.485204	0.954773	0.667479	0.571449	0.743067	0.983771	0.4213	0.191476
686	DNAAF1	Q8NEP3	EMIF-AD	-0.01	-0.04	-0.03	0.05	0.01	0.03	0	0.04	-0.06	0	0.04	0.08	0.04	0.03	-0.09	-0.04	0.880594	0.666435	0.715432	0.526452	0.889132	0.752366	0.969011	0.635376	0.49563	0.981526	0.884606	0.670022	0.321122	0.650589	0.678044	0.295566	0.657857
687	DNAH5	Q8TE73	EMIF-AD	0.04	0.03	-0.03	-0.17	0.04	-0.08	0	0.07	0.06	-0.03	0.04	0.07	-0.03	-0.1	0	0.15	0.646877	0.726644	0.740074	0.061925	0.639917	0.410871	0.965941	0.429767	0.514968	0.721035	0.0299959	0.681472	0.486047	0.784662	0.262794	0.998865	0.0982575
691	DNAJC3	Q13217	EMIF-AD	0.12	-0.01	0.07	0.03	0.03	-0.08	0.05	0.13	0.03	-0.04	0.09	0.12	0.03	-0.02	0.07	0.03	0.0955904	0.898424	0.373306	0.731484	0.707382	0.304112	0.50987	0.0659356	0.638225	0.548139	0.374207	0.238943	0.104473	0.639505	0.824046	0.345125	0.714251
693	DNASE2	O00115	EMIF-AD	-0.07	0.02	0.12	0.01	-0.01	-0.12	-0.11	0.07	0.05	-0.12	-0.06	-0.01	-0.03	-0.02	0.17	0	0.370606	0.777076	0.116505	0.905909	0.920533	0.1153	0.166562	0.35167	0.504124	0.111149	0.543131	0.45387	0.883774	0.728842	0.757765	0.0261426	0.97442
694	DNER	Q8NFT8	EMIF-AD	0.02	-0.03	0.06	-0.02	0.04	-0.02	0.04	0.15	0.04	-0.02	-0.04	-0.03	-0.08	0.04	0.15	0.06	0.806388	0.67563	0.451731	0.778596	0.577427	0.804345	0.630406	0.0348925	0.581625	0.74539	0.209229	0.628443	0.700054	0.298382	0.632383	0.0460942	0.449108
696	DOCK10	Q96BY6	EMIF-AD	-0.02	0	-0.13	0.01	-0.06	-0.08	0.01	-0.03	-0.04	0.2	0.06	0.03	0	0.06	-0.08	-0.05	0.798443	0.949272	0.07264	0.869431	0.434053	0.265692	0.856274	0.670421	0.55554	0.00667349	0.648367	0.383052	0.687105	0.976653	0.407266	0.301003	0.528485
698	DPP10	Q8N608	EMIF-AD	0.02	-0.08	-0.03	-0.01	0.13	-0.09	0.01	0.18	0.04	0.03	0	-0.03	-0.09	-0.02	0.14	0	0.833657	0.372727	0.753509	0.943312	0.111042	0.272825	0.878724	0.0272942	0.660348	0.728182	0.0539328	0.966037	0.693213	0.299371	0.770234	0.103757	0.973984
701	DPP6	P42658	EMIF-AD	0.08	0.02	0.05	-0.02	0.07	0.01	0.03	0	-0.01	-0.04	-0.11	0.01	-0.02	-0.11	0.1	0.05	0.272161	0.775371	0.468715	0.812172	0.315267	0.862173	0.657562	0.984888	0.891812	0.545297	0.60759	0.132618	0.859394	0.833557	0.134974	0.176078	0.478022
702	DPP7	Q9UHL4	EMIF-AD	0.05	-0.04	0.12	-0.1	0	-0.07	0.02	0.07	0.02	-0.08	-0.06	-0.02	-0.14	-0.12	0.02	-0.02	0.498788	0.621383	0.10807	0.18479	0.971103	0.349334	0.780216	0.327515	0.814147	0.275812	0.837213	0.390642	0.780861	0.0557836	0.106081	0.743726	0.785037
703	DPT	Q07507	EMIF-AD	-0.03	0.05	-0.11	0.03	-0.05	0.03	-0.1	0.01	-0.13	0	0.16	-0.06	0.1	0.03	0.01	0.12	0.70458	0.556767	0.235261	0.709584	0.614697	0.728873	0.273842	0.941182	0.151407	0.996754	0.966746	0.0687163	0.489148	0.290843	0.753137	0.890103	0.171234
704	DPYSL2	Q16555	EMIF-AD	-0.09	0.06	0.16	-0.16	-0.12	-0.02	-0.11	-0.05	-0.02	0.13	-0.07	-0.19	0.08	-0.11	-0.03	0.06	0.482776	0.604491	0.184909	0.183204	0.331875	0.891712	0.362531	0.707552	0.885528	0.295994	0.07639	0.567117	0.133186	0.495613	0.357134	0.78895	0.614169
705	DRAXIN	Q8NBI3	EMIF-AD	-0.03	-0.05	0.05	-0.04	-0.17	0.21	0.03	0.08	-0.04	-0.05	-0.15	-0.07	-0.02	-0.22	0.22	0.02	0.794301	0.667911	0.620885	0.709828	0.123522	0.0500973	0.801834	0.464404	0.7203	0.635386	0.399563	0.163603	0.511861	0.818937	0.0416319	0.0438452	0.823961
706	DSC1	Q08554	EMIF-AD	-0.14	-0.08	0.02	0.22	0.02	-0.06	-0.05	-0.14	0.06	-0.12	0.05	-0.01	0.04	-0.02	-0.04	-0.05	0.323737	0.56898	0.896279	0.109507	0.877303	0.677628	0.704112	0.309768	0.647864	0.369345	0.239394	0.699631	0.93883	0.751106	0.856581	0.768051	0.742674
707	DSC2	Q02487	EMIF-AD	0.05	-0.08	0.15	0.07	-0.01	-0.13	0.06	0.03	-0.02	-0.07	0.08	0.04	-0.1	0.05	0.07	0.03	0.490046	0.255133	0.0373882	0.326251	0.937505	0.0765779	0.377991	0.727817	0.779478	0.344162	0.351465	0.269831	0.588989	0.180398	0.488593	0.360937	0.732134
708	DSC3	Q14574	EMIF-AD	-0.03	-0.11	0.03	-0.01	-0.08	0	0.03	-0.06	0.08	-0.02	0.02	0	-0.08	-0.01	0	-0.05	0.716603	0.177692	0.738942	0.90277	0.349552	0.966727	0.71087	0.486759	0.307908	0.830778	0.42651	0.854762	0.993467	0.308729	0.900569	0.968196	0.554764
710	DSG2	Q14126	EMIF-AD	0.14	0.05	0.08	-0.13	0.11	-0.12	0.05	-0.03	-0.04	0.13	-0.08	0.04	0.06	-0.08	0.02	0	0.0618552	0.493688	0.271031	0.0760578	0.138142	0.101588	0.468737	0.661657	0.558393	0.0726101	0.514068	0.263883	0.552935	0.405938	0.298306	0.832778	0.979002
711	DSP	P15924	EMIF-AD	-0.15	-0.13	-0.16	0.11	-0.09	0.04	-0.16	-0.15	-0.07	-0.17	0.07	-0.14	0.14	-0.11	-0.03	0.01	0.226939	0.292231	0.202675	0.366229	0.452077	0.754655	0.203331	0.219085	0.586742	0.181383	0.219993	0.582091	0.245344	0.246402	0.36552	0.839996	0.922653
713	DTD1	Q8TEA8	EMIF-AD	0.1	0.05	0.05	0.07	0.09	0.06	0.11	0.12	0.09	-0.01	-0.03	0.1	0.06	0.08	0.19	0.08	0.201155	0.513411	0.496651	0.377444	0.239849	0.472568	0.143319	0.13668	0.266602	0.877647	0.669234	0.711049	0.214912	0.460933	0.274082	0.0156506	0.29209
717	ECM1	Q16610	EMIF-AD	0.05	-0.02	0.13	0	0.05	0.02	0.06	0.2	-0.02	0.06	0.02	0.02	-0.01	0.08	0.05	0.03	0.514354	0.825589	0.0741916	0.995033	0.483879	0.789531	0.403653	0.0069217	0.766647	0.386424	0.0482445	0.807165	0.812004	0.857017	0.283964	0.515984	0.718271
718	ECM2	O94769	EMIF-AD	0.05	-0.04	-0.01	0.02	0.13	-0.06	0.11	0.23	0.04	0.03	0.05	0.14	-0.04	0.04	0.03	0.05	0.494488	0.590415	0.917568	0.757729	0.0712921	0.398707	0.129846	0.00129871	0.622434	0.699638	0.172326	0.51718	0.0511385	0.595826	0.561185	0.716186	0.463811
719	EDIL3	O43854	EMIF-AD	0.04	0.11	0.13	-0.18	0.19	-0.02	0.07	0.02	0	0.11	-0.22	-0.06	-0.28	0.01	0.04	0	0.765563	0.364139	0.298194	0.13099	0.125552	0.860686	0.575016	0.861217	0.971908	0.377374	0.138218	0.0716019	0.639279	0.0207764	0.917086	0.757573	0.993074
720	EDN1	P05305	ADNI	-0.05	-0.01	-0.06	-0.09	-0.02	-0.09	-0.12	-0.03	0.1	0.02	-0.18	0.17	0.07	-0.02	-0.02	0	0.523328	0.929614	0.400903	0.253975	0.820557	0.231445	0.129102	0.666793	0.18841	0.836954	0.677893	0.0169103	0.0280027	0.381149	0.820557	0.820557	0.949292
721	EDN3	P14138	EMIF-AD	0.04	-0.01	-0.01	0.02	-0.15	0.16	-0.01	-0.01	0.03	0.06	0.14	-0.04	0.06	0.03	-0.11	0.03	0.616589	0.866431	0.924692	0.787765	0.0862784	0.0632839	0.937231	0.871871	0.707608	0.466468	0.780036	0.116021	0.682789	0.497125	0.735307	0.218576	0.744043
727	EFCAB14	O75071	EMIF-AD	0.04	-0.05	0.09	-0.01	0.05	-0.02	0	0.14	0.02	0.02	-0.02	-0.01	-0.02	-0.01	0.06	0.11	0.59257	0.504045	0.209869	0.884802	0.497441	0.744032	0.985924	0.0605476	0.763476	0.804417	0.115333	0.746844	0.882321	0.822655	0.857099	0.38116	0.130886
728	EFEMP1	Q12805	ADNI	0.02	0	0.14	0.09	0	-0.09	0.14	0.03	0.11	0.05	0.05	-0.02	-0.12	0	0	-0.05	0.820825	0.953178	0.0771965	0.264778	0.985928	0.26934	0.0708736	0.688668	0.175217	0.560927	0.463905	0.510805	0.842865	0.129186	0.985928	0.985928	0.521141
729	EFEMP1	Q12805	EMIF-AD	0.06	-0.08	0.05	-0.04	0.01	0.04	0.04	0.14	-0.05	0.04	0.06	0	-0.06	0.01	0.08	0.1	0.427724	0.271874	0.487138	0.596129	0.911185	0.618371	0.593436	0.0539772	0.468426	0.568336	0.432967	0.451254	0.975182	0.377699	0.861405	0.301509	0.194644
730	EFEMP2	O95967	EMIF-AD	0.07	0.02	0.07	-0.05	0.03	-0.05	0	0.11	-0.01	0	0.09	0.07	-0.06	0.07	0.05	0.11	0.309972	0.788656	0.339983	0.536264	0.671181	0.488363	0.960964	0.132942	0.915756	0.994875	0.410168	0.246258	0.350559	0.407917	0.354638	0.516664	0.12935
733	EFNA1	P20827	EMIF-AD	0.03	-0.04	0.06	-0.11	-0.04	-0.04	0.04	0.14	-0.06	0.01	0.03	-0.03	0.01	-0.02	0.04	-0.01	0.724017	0.59902	0.424389	0.136819	0.58109	0.594966	0.585718	0.0603261	0.408176	0.945969	0.761121	0.687241	0.698955	0.901531	0.76554	0.566632	0.921086
734	EFNA3	P52797	EMIF-AD	0.06	0.02	0.08	-0.11	0.01	-0.05	-0.06	0.06	-0.05	-0.04	-0.03	-0.09	-0.13	-0.08	0.13	0.04	0.431959	0.792202	0.259031	0.133699	0.869778	0.458223	0.414255	0.454355	0.487909	0.63013	0.211939	0.657623	0.203545	0.0866178	0.264426	0.0851384	0.623033
735	EFNA5	P52803	EMIF-AD	0.06	-0.17	0.01	0.04	-0.31	0.16	0.08	-0.08	-0.01	0.01	-0.03	-0.01	0.1	0.05	0.1	-0.21	0.658669	0.186005	0.929435	0.758381	0.0133731	0.222721	0.524962	0.508166	0.912204	0.961294	0.934335	0.786476	0.90994	0.431474	0.725498	0.453966	0.0913997
736	EFNB1	P98172	EMIF-AD	0.09	0.01	0.07	-0.1	-0.03	0.06	0.03	0.13	-0.08	0.08	-0.04	-0.01	-0.03	0.02	0.11	0.11	0.206405	0.92732	0.34876	0.167188	0.677463	0.394713	0.663163	0.0838434	0.280682	0.285809	0.0401931	0.60335	0.862338	0.731206	0.750949	0.126818	0.14711
737	EFNB2	P52799	EMIF-AD	0.07	-0.03	0.03	-0.06	0.07	-0.05	0	0.18	-0.02	0.02	-0.01	0	-0.09	0.04	0.12	0.05	0.312935	0.704835	0.64721	0.379725	0.328575	0.467637	0.991201	0.0118535	0.815126	0.826168	0.0508561	0.892455	0.997067	0.210879	0.606268	0.0930425	0.486244
738	EFNB3	Q15768	EMIF-AD	0.03	0.02	0.08	0.06	0.18	0.05	0.08	0.1	0.14	0.08	0.04	0.12	-0.06	0.01	0.25	0.11	0.746204	0.851919	0.423875	0.546923	0.0695344	0.633325	0.435336	0.310799	0.146742	0.410763	0.248964	0.70668	0.234127	0.538785	0.934945	0.0103877	0.286924
740	EGFR	P00533	EMIF-AD	0.02	-0.1	0.26	-0.08	0.03	-0.15	-0.03	0.04	0	0.01	-0.07	0.03	-0.03	0	0.01	-0.04	0.849802	0.230431	0.00162477	0.348194	0.737106	0.0812118	0.743455	0.652431	0.960425	0.867075	0.620681	0.376342	0.751089	0.747308	0.95322	0.925908	0.65619
741	EGLN2	Q96KS0	EMIF-AD	-0.11	0.25	-0.09	0.06	0.13	-0.24	-0.05	-0.17	0.06	0.14	0.17	0.02	0.19	0.08	0.01	-0.01	0.428123	0.0664924	0.52444	0.671319	0.358738	0.0721372	0.726496	0.2267	0.685902	0.321443	0.575597	0.220598	0.893365	0.167949	0.546577	0.952926	0.913785
742	EHBP1L1	Q8N3D4	EMIF-AD	0.08	0	-0.02	-0.04	0.05	-0.16	-0.07	-0.08	0.09	0.11	0.12	0.12	-0.05	0.07	-0.23	-0.03	0.506428	0.968047	0.841014	0.749519	0.690645	0.167609	0.551257	0.502789	0.420391	0.356145	0.0571035	0.314353	0.288619	0.65814	0.539629	0.0446436	0.821523
744	EIF4G3	O43432	EMIF-AD	0.01	0	0	0.04	-0.06	0.09	0.14	-0.11	0.04	0.07	0.01	0.15	0.04	0.12	0.04	-0.01	0.889483	0.987142	0.985018	0.634387	0.548173	0.312235	0.118466	0.218855	0.689203	0.456245	0.145567	0.908104	0.104147	0.703737	0.188088	0.684199	0.947912
748	ELN	P15502	EMIF-AD	0.04	0.02	0.11	0.05	0.04	-0.04	-0.02	-0.03	-0.04	0.03	0.05	-0.11	-0.02	-0.07	-0.04	-0.01	0.618222	0.801366	0.224952	0.593564	0.638396	0.621517	0.84552	0.714015	0.685914	0.741198	0.0157278	0.595816	0.225224	0.824403	0.466224	0.635735	0.948767
751	EMILIN1	Q9Y6C2	EMIF-AD	0.09	-0.08	0.08	0.01	0.13	-0.16	-0.04	0.1	0.01	0.05	0.11	0.07	-0.07	0.02	0.02	0.04	0.281921	0.331002	0.35308	0.863203	0.110136	0.041988	0.620876	0.230831	0.88848	0.510853	0.477918	0.170152	0.382112	0.409384	0.830158	0.778744	0.583885
752	EMILIN2	Q9BXX0	EMIF-AD	0.06	-0.08	-0.12	-0.13	0.21	-0.05	-0.04	0.09	0.02	-0.03	0.06	0.03	-0.01	-0.07	-0.04	-0.07	0.533437	0.363547	0.193584	0.149774	0.018052	0.572625	0.666841	0.298871	0.839157	0.746639	0.778212	0.533238	0.772537	0.874515	0.465201	0.625045	0.424545
753	EMILIN3	Q9NT22	EMIF-AD	-0.14	-0.18	0.01	-0.22	-0.02	-0.16	-0.06	-0.06	0.04	-0.05	-0.25	-0.14	0.14	-0.26	-0.33	-0.15	0.313331	0.185488	0.96757	0.105102	0.869569	0.249044	0.656772	0.677839	0.795725	0.738437	0.126632	0.0686264	0.297927	0.303743	0.053497	0.0136788	0.262723
754	ENDOD1	O94919	EMIF-AD	0.07	0	0.02	-0.02	0	0.02	0.07	0.16	0.05	-0.02	0.02	0.03	-0.09	0.04	0.1	0.09	0.309697	0.974082	0.80127	0.828614	0.978826	0.808974	0.315468	0.027471	0.47893	0.828704	0.231339	0.818625	0.653768	0.204315	0.622271	0.167349	0.212981
756	ENO1	P06733	EMIF-AD	0.02	-0.02	0.12	-0.01	0.03	0.07	-0.01	0.07	-0.02	-0.14	-0.02	-0.1	0	-0.06	0.07	0	0.818563	0.770574	0.0993738	0.893666	0.693431	0.312636	0.887141	0.364766	0.762205	0.0530128	0.953717	0.748137	0.188711	0.964085	0.453194	0.34993	0.983919
757	ENO2	P09104	ADNI	-0.06	-0.01	0.18	-0.03	0.09	-0.05	0.08	0.05	0.09	0.03	0.05	-0.13	-0.07	0.09	0.09	-0.07	0.461457	0.907578	0.0238069	0.747241	0.253851	0.507019	0.344328	0.499431	0.26422	0.665383	0.780171	0.542885	0.09552	0.396675	0.253851	0.253851	0.39821
758	ENO2	P09104	EMIF-AD	0.06	0	0.07	-0.02	0.09	-0.06	0.03	0.14	0.01	-0.01	-0.05	-0.01	-0.04	0.05	0.11	0.04	0.394908	0.969141	0.346946	0.782509	0.227671	0.442489	0.67159	0.0625088	0.862067	0.913866	0.114896	0.51312	0.918547	0.569785	0.515026	0.120879	0.617142
759	ENO2	P09104	ADNI	-0.04	-0.02	0.17	0.02	0.12	-0.06	0.04	0.1	0.07	0.01	0.05	-0.1	-0.06	0.12	0.12	-0.07	0.605567	0.843944	0.0315223	0.824082	0.135785	0.480847	0.622777	0.233904	0.349328	0.917982	0.886984	0.509856	0.190739	0.485906	0.135785	0.135785	0.363049
762	ENPP2	Q13822	ADNI	0.08	-0.11	0.07	0.17	0.05	-0.01	0.07	0.06	-0.18	0.02	0.06	0.12	0.06	0.05	0.05	0.01	0.320642	0.181596	0.380445	0.038051	0.501524	0.876019	0.368488	0.452484	0.0237428	0.789323	0.117418	0.438145	0.143248	0.491312	0.501524	0.501524	0.886147
763	ENPP2	Q13822	EMIF-AD	0.1	0.04	-0.01	-0.04	0.02	-0.07	0.06	0.14	0.03	-0.09	-0.02	0.09	-0.11	0	0.06	0.06	0.191374	0.598826	0.937097	0.546446	0.759057	0.351906	0.40486	0.0613748	0.693958	0.227075	0.872537	0.754446	0.2364	0.118039	0.999709	0.444103	0.436105
764	ENPP4	Q9Y6X5	EMIF-AD	-0.03	0.03	0.13	-0.1	0.07	-0.12	-0.09	-0.06	-0.03	0.03	-0.17	-0.02	0.02	0.02	-0.04	-0.02	0.754854	0.752295	0.154264	0.238135	0.447245	0.158019	0.291249	0.475658	0.767359	0.746643	0.330986	0.0592456	0.801543	0.819692	0.837315	0.662579	0.829443
765	ENPP5	Q9UJA9	EMIF-AD	0.13	-0.03	0.02	0.06	-0.09	-0.07	-0.06	0.03	0.06	0	0	0	0.09	-0.02	-0.01	0	0.21076	0.798596	0.846672	0.532863	0.406721	0.485555	0.548341	0.748707	0.537358	0.990447	0.638321	0.991807	0.967122	0.369589	0.846008	0.895457	0.966505
766	ENPP6	Q6UWR7	EMIF-AD	0.09	-0.01	0.08	0.02	0.01	-0.15	0.04	0	0.06	0.02	-0.12	0.02	0.03	0.03	-0.04	-0.02	0.258586	0.93155	0.353098	0.763584	0.893212	0.0728858	0.587408	0.966415	0.467606	0.84817	0.960414	0.147573	0.802753	0.734657	0.679333	0.590987	0.785265
768	ENTPD6	O75354	EMIF-AD	-0.31	-0.03	0	0.17	-0.16	-0.01	-0.01	-0.28	-0.05	-0.06	-0.03	0.06	0.18	-0.06	-0.04	0.01	0.00579658	0.804081	0.976269	0.14218	0.162644	0.941841	0.901105	0.0150092	0.674334	0.598904	0.396154	0.777821	0.598202	0.118614	0.60492	0.716353	0.901997
773	EPDR1	Q9UM22	EMIF-AD	0.06	-0.04	0.07	0.02	0.03	-0.07	0.02	0.04	0	-0.04	-0.13	0.01	0.02	-0.06	0.14	-0.02	0.383726	0.577064	0.372909	0.771488	0.697369	0.364092	0.815593	0.611832	0.949688	0.592682	0.434226	0.0811181	0.913143	0.790754	0.430522	0.0538353	0.772882
774	EPHA10	Q5JZY3	EMIF-AD	0.05	0.01	0	-0.01	0.06	-0.11	-0.02	0.06	-0.07	0.06	-0.06	-0.06	-0.15	0.03	0	0.05	0.507705	0.880278	0.976352	0.899955	0.426919	0.156765	0.825669	0.421892	0.35072	0.415658	0.141126	0.439471	0.424117	0.039973	0.72652	0.949363	0.526253
776	EPHA4	P54764	EMIF-AD	0.07	-0.01	0.03	-0.03	0.04	-0.01	0	0.15	0	-0.01	-0.01	-0.02	-0.09	0.03	0.14	0.07	0.336259	0.843034	0.702583	0.659485	0.584165	0.940123	0.962822	0.0347573	0.95744	0.843226	0.0876494	0.905608	0.811927	0.199371	0.696043	0.0525174	0.328568
777	EPHA5	P54756	EMIF-AD	0.06	0.03	0.03	-0.05	0.07	-0.02	-0.05	0.13	-0.03	0.01	-0.02	-0.02	-0.1	-0.02	0.09	0.06	0.428707	0.708129	0.708037	0.49689	0.375088	0.763343	0.507663	0.0786866	0.672299	0.848013	0.0189733	0.795909	0.797312	0.180249	0.772699	0.241611	0.398227
779	EPHA7	Q15375	EMIF-AD	0.06	-0.04	0.04	-0.08	0	0.02	0.09	0.14	0.01	0.04	-0.06	0.02	-0.04	0.01	0.09	0.09	0.418563	0.614343	0.549326	0.248479	0.949751	0.809421	0.214907	0.064149	0.845328	0.558966	0.215389	0.411364	0.765085	0.563	0.895552	0.227582	0.201295
780	EPHB2	P29323	EMIF-AD	0.03	-0.09	0.02	0.07	-0.02	-0.03	-0.13	-0.07	0.11	-0.19	-0.1	-0.06	-0.07	-0.13	0	0.11	0.667693	0.272781	0.784533	0.348521	0.831037	0.692596	0.104655	0.382254	0.161165	0.0153262	0.868654	0.211999	0.459377	0.366218	0.103102	0.974435	0.161285
782	EPHB6	O15197	EMIF-AD	-0.03	0.06	0.01	0.02	0	0.02	-0.03	0.07	-0.05	-0.09	0.05	-0.02	-0.06	0.01	0.13	0.04	0.640283	0.416733	0.945226	0.742529	0.954339	0.745506	0.686799	0.376486	0.475867	0.232903	0.44724	0.4824	0.781509	0.439446	0.870657	0.0774391	0.601891
784	ERAP1	P30740	EMIF-AD	-0.05	-0.04	-0.11	0.09	0.02	-0.05	-0.01	0.1	0.05	-0.06	0.07	0.12	-0.01	0	0.02	0.02	0.504691	0.566999	0.135895	0.231001	0.759305	0.456729	0.892619	0.159939	0.511637	0.380336	0.500893	0.328793	0.10842	0.856789	0.967358	0.820272	0.766771
786	ERBB3	P21860	EMIF-AD	0.06	-0.15	-0.05	-0.14	-0.16	-0.15	0.01	-0.04	0.23	0.18	-0.03	-0.02	-0.05	0.09	-0.11	-0.09	0.64088	0.248103	0.734577	0.298695	0.234894	0.26754	0.958347	0.758495	0.0828006	0.186633	0.644089	0.850843	0.878386	0.700658	0.489824	0.429352	0.48984
787	ERBB4	Q15303	EMIF-AD	0.13	-0.11	0.01	-0.05	0.15	-0.05	-0.11	0.08	0.01	0	-0.15	0.09	-0.1	0.06	0.15	0.03	0.27891	0.366935	0.906968	0.696465	0.188993	0.668273	0.365302	0.507857	0.907448	0.983278	0.921675	0.212568	0.451392	0.37832	0.583806	0.206057	0.801205
789	ERP44	Q9BS26	EMIF-AD	0.02	0.07	-0.01	-0.06	0.06	0.02	0.14	0.03	0.05	0.08	-0.19	-0.04	-0.13	-0.1	0.16	0.03	0.788474	0.4235	0.881049	0.473406	0.514366	0.831352	0.105338	0.749528	0.563707	0.35761	0.154798	0.0288753	0.674496	0.135931	0.262923	0.0565277	0.764655
790	ESAM	Q96AP7	EMIF-AD	0.04	-0.03	0.04	-0.07	-0.02	0.04	0.06	0.19	0.03	-0.07	0.06	0.03	-0.08	0.01	0.09	0.09	0.585188	0.683626	0.643831	0.351594	0.841991	0.6065	0.447922	0.0121412	0.690537	0.34645	0.315876	0.464448	0.722699	0.308941	0.860491	0.221221	0.26695
794	EXOC3L4	Q17RC7	EMIF-AD	0.13	0.04	-0.01	-0.08	0.08	0.03	0.01	0.14	0.08	0.01	-0.17	0.01	-0.02	-0.08	0.03	0.03	0.0774055	0.611532	0.891323	0.272113	0.278717	0.643173	0.930805	0.0549235	0.267605	0.931588	0.4965	0.0196904	0.925609	0.784362	0.263192	0.643295	0.668023
795	EXT1	Q16394	EMIF-AD	-0.18	0.05	0.08	0.08	0.11	-0.06	-0.01	0.14	0.03	0.24	-0.01	0.07	0.02	0.16	0.07	0.16	0.0632539	0.602385	0.426125	0.411004	0.258802	0.533974	0.92821	0.12702	0.726852	0.00944682	0.0298904	0.928977	0.45535	0.828722	0.0829822	0.450765	0.0813591
796	EXT2	Q93063	EMIF-AD	0	0.11	-0.14	-0.1	0.12	0	-0.07	0.03	-0.04	0	-0.05	-0.17	0.17	-0.05	0.06	0.01	0.990245	0.221585	0.126556	0.262588	0.195838	0.961862	0.465836	0.714057	0.686687	0.98906	0.821195	0.599627	0.055157	0.0550406	0.577203	0.510813	0.907653
797	EXTL1	Q92935	EMIF-AD	0.15	0.02	0.04	0.01	0.2	0.13	0.06	0.07	-0.05	0.26	0.06	-0.04	0.22	0.01	-0.09	0.11	0.259239	0.902595	0.758261	0.919563	0.13694	0.321412	0.680059	0.602179	0.692932	0.0551264	0.13337	0.632535	0.757046	0.0964405	0.935574	0.523022	0.421199
798	EXTL2	Q9UBQ6	ADNI	-0.05	0.03	0.17	0.07	0.05	-0.09	0.07	0.02	0.14	0.09	0.04	-0.04	-0.15	0.05	0.05	-0.06	0.527949	0.677851	0.0312769	0.358846	0.49397	0.252691	0.40235	0.833585	0.0691383	0.259885	0.190975	0.658088	0.653846	0.0548906	0.49397	0.49397	0.431509
799	EXTL2	Q9UBQ6	EMIF-AD	0.06	-0.02	0.05	-0.04	0.04	-0.05	0.05	0.18	0.04	-0.03	-0.06	-0.02	-0.1	0.03	0.13	0.08	0.430907	0.772146	0.458247	0.568475	0.612662	0.502435	0.485347	0.0119823	0.570493	0.647676	0.10876	0.426329	0.77091	0.183516	0.700071	0.0760728	0.272623
802	F10	P00742	EMIF-AD	-0.09	-0.01	-0.05	0.08	0	-0.05	-0.03	0.07	-0.03	0.17	0.01	0.06	-0.01	0.02	0.13	0.06	0.217624	0.898211	0.535125	0.303436	0.989264	0.527773	0.684911	0.375405	0.658982	0.0174825	0.692793	0.903825	0.450317	0.917619	0.771139	0.0769747	0.440842
803	F11	P03951	EMIF-AD	-0.02	-0.01	-0.1	0.1	-0.05	0.05	0.03	-0.12	0.11	-0.05	0.01	0.12	0.03	0.02	0.05	0.01	0.826512	0.865894	0.197922	0.179747	0.534246	0.551905	0.719877	0.107858	0.153705	0.518979	0.0444723	0.898539	0.109648	0.713092	0.759431	0.502292	0.937985
804	F12	P00748	EMIF-AD	-0.07	0.11	-0.04	0.12	0.07	0.14	-0.01	-0.02	0.02	0.01	-0.04	0.09	0.07	0.09	0	0.04	0.348964	0.136444	0.619479	0.09046	0.333775	0.0521793	0.93613	0.788855	0.802876	0.870487	0.611266	0.603823	0.232568	0.344534	0.218092	0.972438	0.615474
805	F13A1	P00488	EMIF-AD	-0.02	-0.01	-0.03	0.15	0.02	0.05	0.07	0.03	0.1	0.12	0.04	0.13	0.09	0.05	0.04	0.05	0.782389	0.884745	0.704897	0.053903	0.808496	0.483431	0.324689	0.652172	0.206212	0.112079	0.317911	0.600005	0.0773468	0.249474	0.494545	0.554951	0.549125
806	F13B	P05160	EMIF-AD	-0.06	0.06	0.02	0.14	0.02	0.04	0.07	-0.07	0.09	0.01	-0.08	0.1	0.02	0.03	0.03	-0.01	0.421324	0.37935	0.791895	0.0553525	0.819356	0.631501	0.360447	0.3317	0.1965	0.890825	0.20225	0.284191	0.173796	0.761818	0.669426	0.699009	0.859054
807	F2	P00734	ADNI	-0.08	0.07	0.12	0.07	0.01	0.02	-0.08	-0.04	0.12	0.07	0.07	-0.01	-0.01	0.01	0.01	0.22	0.261296	0.325324	0.0704971	0.269993	0.937483	0.783541	0.235073	0.532132	0.0833718	0.273784	0.58502	0.280136	0.847056	0.913791	0.937483	0.937483	0.00129397
808	F2	P00734	EMIF-AD	0	0.05	-0.05	0.07	0.01	-0.03	0.06	0.01	0	0.15	0.01	0.04	0	0.03	0.01	-0.06	0.990602	0.473939	0.489587	0.362734	0.945786	0.733046	0.387496	0.851638	0.985266	0.0369994	0.428756	0.920171	0.604933	0.967413	0.705924	0.884127	0.385417
809	F3	P13726	ADNI	-0.1	0.12	0.14	0.08	0.06	-0.05	0.12	0	0.12	0.1	0.05	-0.07	-0.14	0.06	0.06	0.03	0.19117	0.116806	0.0748579	0.306115	0.444205	0.546842	0.115187	0.955097	0.113343	0.2046	0.418246	0.556631	0.351108	0.0600811	0.444205	0.444205	0.705249
811	F5	P12259	EMIF-AD	-0.01	0.03	0.07	-0.05	0.01	-0.03	0.06	0.14	0.01	-0.11	-0.04	0.07	-0.13	-0.01	0.07	0.03	0.910934	0.712918	0.337308	0.523014	0.881174	0.707696	0.387523	0.0572409	0.89826	0.145342	0.997125	0.551765	0.334171	0.0804407	0.914895	0.33737	0.669643
812	F9	P00740	EMIF-AD	-0.09	0.03	-0.02	0.06	-0.09	-0.04	-0.03	-0.12	-0.02	0.15	0.06	0.03	0.04	0	-0.09	-0.06	0.231679	0.691987	0.813882	0.429426	0.239007	0.596079	0.687311	0.112983	0.755398	0.0426491	0.92775	0.405964	0.682672	0.602186	0.980188	0.240676	0.414502
814	FABP3	P05413	ADNI	0.03	-0.03	0.07	0.15	0.02	-0.01	0.02	-0.02	0.08	-0.02	-0.02	-0.05	0.08	0.02	0.02	0.11	0.737706	0.72107	0.374529	0.0511273	0.751934	0.896018	0.842588	0.767129	0.299189	0.81076	0.26719	0.763294	0.479419	0.322814	0.751934	0.751934	0.153955
815	FABP3	P05413	EMIF-AD	0.07	-0.03	0.1	-0.02	-0.01	0.1	0.06	0.08	-0.05	0.03	0.05	-0.06	0.07	-0.04	0.04	0.01	0.321659	0.734265	0.200205	0.833026	0.844754	0.201542	0.438649	0.312787	0.516544	0.728052	0.364309	0.536559	0.434306	0.322687	0.628627	0.615653	0.85126
817	FABP5	Q01469	EMIF-AD	0	-0.09	0.07	0.06	-0.03	0.08	0.05	-0.06	0.07	-0.1	0.07	-0.02	0.04	-0.03	0	-0.02	0.95296	0.255209	0.374696	0.39885	0.683275	0.276691	0.481086	0.433969	0.378479	0.198508	0.331897	0.351277	0.829198	0.560137	0.711747	0.966357	0.83544
818	FABP5P3	A8MUU1	EMIF-AD	0.03	-0.13	0.06	-0.06	0.07	-0.12	-0.04	0.02	0.09	-0.04	0.1	-0.08	-0.08	-0.21	-0.09	-0.03	0.799073	0.257594	0.630712	0.585249	0.549416	0.315491	0.728872	0.848374	0.461057	0.733118	0.975925	0.387296	0.49977	0.483413	0.0763832	0.420632	0.775423
820	FAH	P16930	EMIF-AD	0	-0.13	0.06	0.03	-0.04	0.04	0.04	-0.03	-0.16	-0.01	-0.01	-0.1	-0.14	-0.08	-0.03	0.03	0.978621	0.220499	0.591932	0.749115	0.677123	0.732601	0.733155	0.804712	0.134177	0.947366	0.85546	0.900659	0.329593	0.188426	0.473028	0.779149	0.77916
822	FAIM2	Q9BWQ8	EMIF-AD	0.09	0.03	0.05	-0.07	0.02	0.03	0.03	0.1	-0.01	-0.01	0.01	-0.07	-0.09	0.01	0.11	0.06	0.237885	0.669968	0.514177	0.342791	0.820755	0.648119	0.643205	0.160722	0.887753	0.889244	0.154555	0.914201	0.317243	0.238696	0.90355	0.124581	0.407245
823	FAM171A1	Q5VUB5	EMIF-AD	-0.09	0	-0.03	0	-0.03	-0.09	0.05	-0.09	0.12	-0.08	0	0.08	0.01	-0.11	0.21	-0.01	0.497207	0.999727	0.814633	0.971536	0.835936	0.467538	0.69868	0.496189	0.336779	0.531554	0.880007	0.995739	0.509935	0.932428	0.381016	0.0882024	0.953032
825	FAM174A	Q8TBP5	EMIF-AD	0.05	-0.01	0	-0.13	0.1	0.04	0.03	0.28	0.05	-0.01	-0.01	-0.01	-0.09	0.11	0.18	0.05	0.627026	0.875945	0.959772	0.188213	0.297724	0.678612	0.780568	0.00324071	0.590671	0.928376	0.340198	0.902661	0.939579	0.33635	0.249242	0.0638398	0.578911
828	FAM198B	Q6UWH4	EMIF-AD	0.04	-0.06	0.09	-0.02	0.02	-0.04	0.02	0.11	0.03	0.02	-0.04	0.03	-0.02	0.04	0.08	0.09	0.583123	0.419622	0.244855	0.804127	0.762591	0.634016	0.767029	0.127283	0.730387	0.740053	0.348083	0.568609	0.733049	0.778747	0.543907	0.257098	0.208077
830	FAM19A2	Q8N3H0	EMIF-AD	0.07	0.07	0.08	0.04	0.01	0.1	-0.04	0.04	0.04	-0.05	-0.04	0.11	-0.02	0.05	0.23	0.15	0.422128	0.484339	0.36989	0.634456	0.916706	0.286278	0.67586	0.639919	0.68241	0.618986	0.28142	0.682637	0.256866	0.792079	0.589697	0.0110179	0.116351
832	FAM19A5	Q7Z5A7	EMIF-AD	0.04	-0.08	0.11	-0.04	0.01	0	0.02	0.17	0	-0.01	-0.03	-0.01	-0.06	-0.02	0.09	0.09	0.605458	0.291199	0.152319	0.542463	0.917112	0.986985	0.735794	0.0190222	0.961228	0.924805	0.134566	0.677699	0.902331	0.438029	0.799746	0.238377	0.211471
835	FAM20C	Q8IXL6	EMIF-AD	-0.01	-0.01	0	0.08	0.02	0.03	-0.04	0.13	-0.03	0.02	0.03	0.07	0.02	0.1	0.11	0.05	0.922276	0.903919	0.995854	0.284447	0.752769	0.661689	0.628518	0.0715309	0.699664	0.827696	0.29071	0.67128	0.315817	0.837141	0.155793	0.149274	0.480253
836	FAM234B	A2RU67	EMIF-AD	0.01	0.03	0.05	-0.09	0.02	-0.1	-0.03	-0.16	-0.06	0.02	-0.14	-0.08	-0.08	-0.13	0.01	-0.09	0.947579	0.740728	0.59875	0.323349	0.826659	0.274201	0.726856	0.0712783	0.524245	0.797315	0.0364943	0.130526	0.371623	0.39517	0.155943	0.94267	0.311242
839	FAM3C	Q92520	ADNI	-0.09	0.05	0.13	-0.01	0	0	0.11	-0.02	0.09	0.07	0.08	-0.1	-0.16	0	0	-0.05	0.286587	0.522939	0.094042	0.907663	0.960975	0.975737	0.153533	0.783143	0.243766	0.381915	0.315582	0.315848	0.220516	0.0428862	0.960975	0.960975	0.511458
840	FAM3C	Q92520	EMIF-AD	0.08	0	0.04	-0.05	0.05	-0.03	0.04	0.14	0	-0.01	-0.03	-0.06	-0.12	0	0.13	0.08	0.269603	0.993665	0.597602	0.513432	0.476217	0.723297	0.561749	0.0568201	0.955859	0.86226	0.0785944	0.716724	0.427089	0.102807	0.997521	0.0723614	0.290212
841	FAM49B	Q9NUQ9	EMIF-AD	0.1	0.11	0.06	-0.08	0.11	-0.05	-0.02	-0.11	-0.04	0.21	-0.23	-0.01	0.03	-0.16	-0.01	-0.12	0.429162	0.369852	0.61495	0.542967	0.370167	0.718055	0.863777	0.377786	0.774191	0.0957338	0.191009	0.0758965	0.944348	0.789792	0.222268	0.945688	0.369234
842	FAM69C	Q0P6D2	EMIF-AD	0.03	-0.08	0.14	0.03	0.03	-0.1	0.01	0.12	0	0.04	0	0.03	0.01	0.03	0.05	0.03	0.693787	0.289847	0.0678975	0.683546	0.738009	0.184385	0.84449	0.116655	0.959272	0.577441	0.119826	0.986232	0.666941	0.858093	0.654197	0.496926	0.658917
843	FAP	Q12884	EMIF-AD	0.07	-0.12	0.08	-0.1	0.02	-0.03	-0.02	0.01	0.06	0.05	-0.03	0.12	-0.05	-0.03	0.01	0.07	0.315078	0.109549	0.259765	0.184467	0.759881	0.656802	0.811339	0.923862	0.443557	0.525518	0.845076	0.680393	0.11372	0.539986	0.685394	0.861757	0.333172
844	FASLG	P48023	ADNI	0.02	0.01	0.07	0.08	0.17	-0.04	0.07	0.16	0.06	-0.03	0.09	-0.06	-0.06	0.17	0.17	0.11	0.770729	0.850164	0.366651	0.276723	0.0287598	0.589815	0.36864	0.0401209	0.470403	0.666805	0.414039	0.265994	0.44467	0.439678	0.0287598	0.0287598	0.169561
846	FAT2	Q9NYQ8	EMIF-AD	0	-0.09	0.06	0.03	0.08	-0.03	0.15	0.15	0.04	-0.06	-0.14	0	-0.04	0.02	0.16	0.12	0.969338	0.223737	0.435882	0.702952	0.279725	0.709652	0.0447464	0.0463032	0.569771	0.397004	0.69639	0.0480441	0.979571	0.59148	0.741224	0.0248107	0.0933788
848	FBLN1	P23142	ADNI	-0.09	0.02	0.12	0.12	0.07	-0.01	0.11	0.08	0.04	0.03	0.07	-0.02	-0.1	0.07	0.07	0.01	0.235305	0.763502	0.128864	0.137748	0.359658	0.935946	0.180386	0.297115	0.649359	0.727443	0.478996	0.397085	0.788643	0.216534	0.359658	0.359658	0.896817
849	FBLN1	P23142	EMIF-AD	0.08	-0.01	0.05	-0.09	0.06	-0.01	0.02	0.18	-0.01	-0.01	0	0.04	-0.1	0	0.07	0.09	0.267677	0.93725	0.495903	0.207734	0.42388	0.84199	0.836388	0.0153722	0.902177	0.850021	0.253706	0.996403	0.544715	0.180179	0.990108	0.376496	0.245154
850	FBLN2	P98095	EMIF-AD	-0.03	-0.03	0.14	-0.05	0.04	-0.09	-0.04	0.19	0.05	-0.05	-0.01	0.06	-0.07	0.04	0.12	0.12	0.653588	0.660749	0.0535006	0.476849	0.568225	0.200282	0.615586	0.0106591	0.532345	0.498579	0.299278	0.921335	0.386051	0.361465	0.578675	0.114811	0.094813
851	FBLN5	Q9UBX5	EMIF-AD	0.08	-0.02	0.09	-0.05	0.1	-0.01	0.04	0.18	0.04	-0.01	0.07	0.08	-0.1	0.08	0.05	0.1	0.26567	0.777718	0.210009	0.517363	0.170725	0.939058	0.594099	0.0126635	0.605142	0.923674	0.332403	0.318208	0.30614	0.173136	0.258426	0.495085	0.181498
852	FBLN7	Q53RD9	EMIF-AD	0.03	0	0.04	-0.05	0.03	-0.04	-0.04	0.09	-0.02	0.01	-0.04	-0.02	-0.04	-0.01	0.12	0.09	0.675099	0.964787	0.556125	0.495825	0.714612	0.622024	0.564603	0.232486	0.796168	0.881226	0.0167709	0.579258	0.757128	0.61726	0.925203	0.10577	0.25612
853	FBN1	P35555	EMIF-AD	0.08	-0.06	0.04	-0.03	0.05	-0.08	0.09	0.16	0.1	0.03	0.02	0.12	-0.05	0.04	-0.04	0.08	0.282314	0.431096	0.610289	0.684122	0.520899	0.265568	0.205275	0.0303797	0.171165	0.679575	0.238391	0.787109	0.0905622	0.491165	0.573593	0.630606	0.268798
856	FCGBP	Q9Y6R7	EMIF-AD	-0.02	0.07	0.12	0.01	0.02	-0.07	0.03	0.09	-0.04	-0.06	0.18	0.12	-0.13	0	-0.04	0.09	0.784186	0.345463	0.0911986	0.873466	0.7732	0.312296	0.66342	0.207339	0.552148	0.447382	0.725573	0.0136947	0.113854	0.0829286	0.970648	0.601168	0.207201
857	FCGR2A	P12318	EMIF-AD	0.03	-0.02	0.1	-0.06	-0.02	-0.06	0.15	0.01	0.16	0.06	0.04	0.1	-0.03	-0.08	-0.09	0	0.695955	0.77909	0.180982	0.405035	0.792364	0.43997	0.0442266	0.903284	0.0361205	0.471769	0.66112	0.640933	0.217679	0.66402	0.310816	0.242042	0.965676
858	FCGR2C	P31995	EMIF-AD	0.03	-0.02	0.11	-0.07	-0.02	-0.06	0.15	0.01	0.16	0.05	0.03	0.1	-0.03	-0.08	-0.09	0	0.690511	0.778779	0.171071	0.396735	0.789709	0.450919	0.0447648	0.906888	0.0356254	0.484336	0.675554	0.652606	0.21765	0.658728	0.312485	0.240562	0.973155
859	FCGR3A	P08637	EMIF-AD	0.12	-0.05	-0.08	0	0.05	-0.07	0.06	-0.01	0.03	-0.01	-0.07	0.01	-0.01	0.05	-0.07	0.02	0.127745	0.490917	0.302259	0.949841	0.506617	0.362842	0.461532	0.884766	0.691765	0.939277	0.114703	0.378684	0.870327	0.896029	0.52179	0.374495	0.779296
860	FCGR3B	O75015	EMIF-AD	0.14	-0.05	-0.12	-0.02	0.05	-0.05	0.03	-0.06	-0.01	0.03	-0.08	-0.02	0.02	0.06	-0.07	-0.01	0.0944216	0.568215	0.156	0.773294	0.529378	0.573126	0.73789	0.457629	0.871442	0.731494	0.222173	0.352989	0.799893	0.780363	0.453023	0.381527	0.928815
864	FCN3	O75636	EMIF-AD	-0.04	0	0.03	0.12	-0.1	0.01	0.09	-0.24	0.09	0.08	-0.01	0.01	0.03	-0.03	0.12	-0.07	0.687373	0.971107	0.762287	0.182978	0.276566	0.886057	0.341839	0.00902432	0.317546	0.405923	0.340056	0.949576	0.921373	0.763542	0.70791	0.188391	0.429557
866	FETUB	Q9UGM5	EMIF-AD	-0.13	-0.01	-0.1	-0.03	-0.07	-0.01	-0.01	-0.1	-0.11	0.05	0.04	-0.15	-0.06	-0.03	-0.02	-0.05	0.0727125	0.851912	0.160891	0.675299	0.367814	0.919835	0.94459	0.181409	0.14598	0.535412	0.154621	0.633609	0.0448048	0.44074	0.64711	0.786104	0.511749
867	FGA	P02671	ADNI	-0.13	-0.04	0.13	0.14	0.08	-0.16	-0.07	0.06	0.08	0.06	0.17	0.05	-0.01	0.08	0.08	0	0.0812521	0.639064	0.0980527	0.0717906	0.278804	0.0430195	0.379938	0.459729	0.293903	0.435773	0.154901	0.0247647	0.513199	0.918526	0.278804	0.278804	0.950824
868	FGA	P02671	EMIF-AD	0.02	0.03	-0.07	0.06	0.04	-0.03	-0.02	-0.07	-0.05	0.14	0.03	0	0.05	0.01	0.01	-0.07	0.7492	0.7283	0.319967	0.380931	0.599467	0.670159	0.738088	0.31594	0.530005	0.056738	0.82302	0.690806	0.970412	0.468604	0.899603	0.924812	0.329995
869	FGB	P02675	EMIF-AD	0.03	0.04	-0.05	0.06	0.05	-0.06	-0.04	-0.09	-0.06	0.13	0.03	-0.01	0.05	0.01	-0.01	-0.07	0.670507	0.633287	0.485064	0.435502	0.538691	0.452991	0.602394	0.215408	0.404302	0.0871287	0.747933	0.637811	0.925567	0.462721	0.883428	0.905358	0.333809
871	FGF4	P08620	ADNI	0.14	-0.04	-0.09	0.02	-0.01	0.05	0.01	-0.05	-0.2	-0.08	0.04	-0.03	0.04	-0.01	-0.01	-0.11	0.061242	0.565527	0.235294	0.843082	0.871223	0.502505	0.879856	0.525901	0.0096275	0.288041	0.196253	0.575492	0.705838	0.591165	0.871223	0.871223	0.166931
872	FGFR1	P11362	EMIF-AD	0.1	-0.08	0.08	-0.03	0.07	-0.06	0.09	0.18	0.02	-0.03	-0.05	0.01	-0.08	0.02	0.15	0.1	0.165215	0.266789	0.269529	0.669349	0.325059	0.406997	0.202725	0.0144157	0.784992	0.692317	0.22822	0.521243	0.850941	0.298616	0.833396	0.0451473	0.181153
873	FGFR2	P21802	EMIF-AD	0.06	-0.06	0.07	-0.07	0	0	0.03	0.13	0.01	0	0.02	0.03	-0.08	-0.02	0.05	0.03	0.427622	0.450905	0.360323	0.321037	0.982222	0.988667	0.69075	0.0732373	0.854955	0.962622	0.512188	0.765667	0.729235	0.295614	0.771456	0.522766	0.664184
874	FGFR3	P22607	EMIF-AD	0.02	-0.02	0.08	-0.05	-0.02	0	-0.05	0.07	0.01	0	-0.03	0.01	-0.06	0	0.12	0.06	0.780973	0.75299	0.289843	0.4946	0.830969	0.959815	0.480885	0.31838	0.867758	0.962078	0.515879	0.654665	0.859489	0.390197	0.9941	0.113118	0.427601
876	FGG	P02679	EMIF-AD	0.03	0.03	-0.04	0.04	0.06	-0.06	-0.03	-0.07	-0.07	0.14	0.02	-0.02	0.06	0	0	-0.08	0.647522	0.707206	0.567297	0.564586	0.41317	0.431508	0.724116	0.341701	0.368836	0.064352	0.744216	0.79485	0.764479	0.425782	0.989757	0.976322	0.271326
877	FGL2	Q14314	EMIF-AD	0.08	-0.02	0	-0.03	0.09	-0.1	0.09	0.08	-0.02	0.02	0.01	0.04	-0.05	0.08	0	0.02	0.265074	0.739026	0.948819	0.681715	0.232379	0.19502	0.245675	0.299186	0.831035	0.825335	0.179872	0.908529	0.578557	0.515665	0.256463	0.981447	0.786194
881	FITM1	A5D6W6	EMIF-AD	-0.04	-0.11	0.11	-0.03	-0.08	-0.07	-0.03	0.14	-0.06	-0.02	-0.04	-0.02	-0.08	-0.05	0.05	-0.04	0.596193	0.140895	0.164349	0.731098	0.287043	0.360627	0.648171	0.0729464	0.415108	0.809011	0.4892	0.593371	0.829132	0.298101	0.497996	0.54933	0.555667
883	FKBP1A	P62942	EMIF-AD	-0.07	0.06	0.07	-0.05	0.02	0.03	-0.07	-0.01	0	-0.11	0.04	-0.15	-0.05	-0.05	0.05	0.04	0.346345	0.423407	0.393447	0.514618	0.827263	0.706966	0.392474	0.873143	0.994929	0.171265	0.615785	0.639557	0.0523909	0.524414	0.53799	0.521505	0.618287
884	FKBP2	P26885	EMIF-AD	0.03	-0.14	0.07	-0.01	-0.04	-0.02	0.06	-0.08	0.06	0.19	-0.14	0.11	0.08	0.08	0.11	0.11	0.807237	0.184453	0.507775	0.942379	0.691622	0.825255	0.552263	0.453086	0.577955	0.0825508	0.817246	0.207957	0.327045	0.48571	0.441062	0.322066	0.297343
888	FLNA	P21333	EMIF-AD	0	0.03	0.15	-0.05	-0.04	0.12	0.03	-0.07	-0.09	0.02	-0.1	-0.04	0.03	-0.08	-0.15	0.01	0.999939	0.722054	0.0620306	0.541594	0.601306	0.128994	0.757661	0.388675	0.286716	0.814414	0.686936	0.219151	0.621987	0.71094	0.302629	0.0701701	0.892743
891	FMOD	Q06828	ADNI	0.02	0.1	0.11	-0.01	0.06	-0.02	-0.05	-0.01	0.09	-0.03	-0.1	-0.02	-0.04	0.06	0.06	-0.03	0.799602	0.207353	0.180392	0.921112	0.434774	0.827382	0.529167	0.876475	0.247302	0.687101	0.568537	0.232858	0.842606	0.580939	0.434774	0.434774	0.72168
892	FMOD	Q06828	EMIF-AD	0.09	0.07	0.03	-0.01	0.07	-0.08	-0.03	0.09	-0.02	0.04	0	0.15	-0.02	0.12	-0.02	0.07	0.212977	0.343439	0.641834	0.876161	0.316333	0.265606	0.64543	0.235647	0.767931	0.550035	0.101848	0.963932	0.0431449	0.757552	0.0942293	0.746451	0.374867
893	FN1	P02751	EMIF-AD	-0.02	-0.01	0.08	-0.04	0.11	-0.03	-0.02	0.24	0.07	-0.01	0.01	-0.01	-0.07	0.05	0.11	0.13	0.778234	0.92226	0.296376	0.615021	0.134312	0.704938	0.771098	0.000744642	0.325637	0.942816	0.149589	0.896337	0.882956	0.374575	0.521059	0.131652	0.0876478
895	FOLR1	P15328	EMIF-AD	0.1	0.03	0.07	-0.01	0.02	-0.08	0.14	0.07	0.08	0	-0.05	0.12	-0.1	0.03	-0.02	0.04	0.194086	0.73427	0.361584	0.94439	0.741875	0.269174	0.0543791	0.364194	0.287981	0.995602	0.597337	0.481217	0.114541	0.180164	0.702554	0.753557	0.608888
896	FOLR2	P14207	EMIF-AD	0.14	0.01	-0.03	-0.07	0.05	-0.01	0.12	0.14	-0.03	0.06	0.12	-0.02	-0.09	0.02	0.03	0.07	0.0570731	0.909132	0.653708	0.359786	0.483095	0.863438	0.113004	0.0493109	0.694357	0.396932	0.188104	0.111617	0.81638	0.198145	0.83335	0.718004	0.333401
897	FOLR3	P41439	EMIF-AD	0.16	-0.02	-0.01	-0.12	-0.02	-0.05	0.04	0.04	0.05	-0.01	0.12	0.13	-0.02	0.02	0	-0.07	0.0874934	0.792082	0.931568	0.207079	0.828864	0.579345	0.643871	0.701733	0.620578	0.935176	0.959314	0.184516	0.162219	0.804389	0.807477	0.959093	0.452684
901	FRMPD1	Q5SYB0	EMIF-AD	0.1	-0.02	0	-0.09	0.06	-0.05	-0.03	0.05	0.02	-0.03	0	0	-0.1	0	0.04	0.02	0.165918	0.779851	0.955768	0.205676	0.409979	0.531477	0.652117	0.515879	0.773271	0.646866	0.0993408	0.971284	0.967007	0.178111	0.950492	0.612843	0.7527
902	FRRS1L	Q9P0K9	EMIF-AD	0.08	-0.05	0.06	-0.05	0.11	-0.09	0	0.2	0.03	0.04	0	-0.01	-0.11	0.04	0.12	0.11	0.306107	0.542776	0.468671	0.558558	0.19783	0.268237	0.957075	0.0136504	0.707671	0.627953	0.125473	0.979861	0.925003	0.177472	0.605242	0.137464	0.191232
903	FRZB	Q92765	EMIF-AD	0.08	-0.08	0.01	-0.02	0.08	0.05	0.11	0.23	0.03	-0.03	0.08	0.01	0	0.01	0.13	0.03	0.259769	0.255239	0.873561	0.835639	0.30278	0.508356	0.137266	0.00194909	0.690382	0.635381	0.422394	0.283552	0.935677	0.971754	0.843911	0.074078	0.70509
904	FSCN1	Q16658	EMIF-AD	0	0	0.13	-0.08	-0.02	0.11	0.07	0.03	-0.01	0.14	-0.04	-0.14	0.04	-0.02	0.04	-0.03	0.976656	0.980115	0.108446	0.315734	0.830525	0.204282	0.428764	0.725148	0.940089	0.102411	0.248679	0.600912	0.10268	0.663504	0.821106	0.657229	0.740854
905	FSHB	P01225	ADNI	-0.03	0.19	0	-0.02	-0.09	0.04	0.05	-0.04	-0.07	0.04	0.01	0	-0.13	-0.09	-0.09	-0.06	0.655736	0.0124366	0.962533	0.764831	0.219166	0.610376	0.521239	0.611377	0.366391	0.597659	0.2869	0.920304	0.962104	0.094521	0.219166	0.219166	0.47271
906	FSTL1	Q12841	EMIF-AD	0.1	-0.04	0.02	-0.06	0.06	-0.08	0.04	0.15	0.06	-0.03	0.01	0.07	-0.12	0.01	0.02	0.09	0.163353	0.628841	0.735128	0.392411	0.423282	0.27514	0.598675	0.0361491	0.450022	0.66308	0.19333	0.926211	0.309788	0.0933387	0.911912	0.775732	0.241081
907	FSTL3	Q7Z3Y7	EMIF-AD	0.1	0.03	0.08	-0.08	-0.04	0.19	0.13	-0.08	0.01	-0.06	0.1	0.09	0.01	-0.1	-0.08	0.12	0.23873	0.748159	0.322789	0.320722	0.667638	0.0273293	0.135166	0.356916	0.873443	0.514034	0.356935	0.260162	0.301094	0.8848	0.22082	0.357517	0.159931
908	FSTL4	Q6MZW2	EMIF-AD	0.03	0.02	0.09	-0.05	0.05	-0.11	-0.03	0.07	-0.03	-0.04	-0.11	-0.02	-0.1	-0.04	0.14	0.01	0.680808	0.809148	0.223765	0.480172	0.500099	0.14209	0.669157	0.336792	0.697078	0.593495	0.204907	0.149537	0.734451	0.193006	0.575772	0.0615265	0.854489
909	FSTL5	Q8N475	EMIF-AD	0.01	-0.06	0.06	-0.01	0.04	-0.11	-0.06	0.08	0.04	-0.08	-0.07	0.04	-0.06	0.01	0.13	0.11	0.895993	0.399739	0.414567	0.844455	0.557003	0.124397	0.431151	0.305852	0.593904	0.273144	0.717489	0.349333	0.608706	0.387995	0.934635	0.0739225	0.136669
910	FTH1	P02794	EMIF-AD	0.01	-0.01	0.18	0.19	0.15	-0.09	0.17	0.11	0.12	0.08	-0.13	0.1	0.03	0.02	0.13	0.1	0.938512	0.928729	0.0536596	0.0480326	0.109403	0.330396	0.0712994	0.242436	0.210033	0.387673	0.598398	0.179301	0.290832	0.75281	0.875524	0.177128	0.278798
911	FTL	P02792	ADNI	0.01	0.06	0.15	-0.01	0	-0.11	0.13	-0.04	0.09	0.09	-0.06	-0.04	-0.13	0	0	-0.01	0.940146	0.470803	0.0484846	0.896337	0.964704	0.17284	0.100761	0.598383	0.2373	0.258798	0.00283955	0.410332	0.583587	0.100723	0.964704	0.964704	0.87612
913	FUCA1	P04066	EMIF-AD	-0.05	-0.17	0	0.08	0.07	-0.12	-0.05	0.13	0.04	0.04	-0.02	0.08	-0.14	0.12	-0.01	-0.07	0.539224	0.0213913	0.960982	0.280983	0.361249	0.0981791	0.473005	0.0718094	0.590032	0.542351	0.099635	0.741013	0.274225	0.0543022	0.104361	0.842755	0.342336
914	FUCA2	Q9BTY2	EMIF-AD	-0.09	-0.17	0.02	0.08	-0.01	-0.09	-0.01	0.13	0.08	0.04	-0.03	0.11	-0.2	0.13	-0.07	-0.06	0.251376	0.0251777	0.812476	0.279137	0.873515	0.210586	0.89358	0.0904445	0.278629	0.628507	0.192687	0.649975	0.136092	0.00706806	0.0685693	0.354111	0.416553
915	FURIN	P09958	EMIF-AD	0.16	-0.14	-0.03	0.06	0.13	0.01	0.01	0.19	0.12	0.04	0.05	0.21	-0.02	0.16	-0.02	0.12	0.100493	0.14923	0.719345	0.516745	0.181729	0.952727	0.937788	0.0429751	0.213975	0.66516	0.846831	0.57028	0.025268	0.800885	0.0850724	0.840951	0.218476
916	FUT11	Q495W5	EMIF-AD	-0.03	-0.06	0.05	-0.09	0.08	-0.12	-0.06	-0.03	0.17	0.03	-0.1	-0.07	-0.07	0.03	0.1	0	0.737377	0.513394	0.587951	0.313484	0.38315	0.179917	0.545747	0.760703	0.0696325	0.745683	0.996478	0.294615	0.435251	0.414321	0.7127	0.296619	0.987523
918	FXYD6	Q9H0Q3	EMIF-AD	-0.01	-0.08	-0.1	-0.08	-0.23	-0.01	-0.1	-0.05	0.03	0.09	0.04	0.05	0.17	-0.03	0.24	0.15	0.92856	0.394653	0.292056	0.390384	0.0201684	0.921147	0.333996	0.590016	0.772875	0.371926	0.12217	0.682949	0.614015	0.0742221	0.785495	0.0135881	0.135325
920	FZD2	Q14332	EMIF-AD	0.02	-0.17	0.22	0.08	0.04	-0.15	0.11	0.15	-0.08	-0.02	-0.33	-0.06	-0.02	0.08	0.1	0.12	0.853808	0.184211	0.0892474	0.553115	0.729145	0.252876	0.391266	0.238374	0.523843	0.885409	0.480123	0.00796963	0.634022	0.855901	0.514334	0.421291	0.36672
924	GAA	P10253	EMIF-AD	0.05	-0.03	0.05	0.03	-0.02	-0.06	-0.01	0.09	0.03	0.02	0.03	0.11	-0.03	0.04	0.09	0.04	0.466506	0.666615	0.526298	0.671401	0.815988	0.452423	0.919884	0.19897	0.690539	0.770486	0.215594	0.732711	0.123179	0.670612	0.57562	0.224956	0.598812
927	GABARAPL2	P60520	EMIF-AD	0.06	-0.1	0.12	-0.04	-0.06	0.02	0.17	0.12	0.03	0.07	0	0.06	-0.14	0.07	0.01	0.08	0.584242	0.310218	0.256483	0.669812	0.532568	0.852369	0.0964058	0.225503	0.741247	0.507321	0.927713	0.992149	0.543834	0.165937	0.465795	0.88416	0.447357
933	GALNS	P34059	EMIF-AD	0.07	-0.05	0.07	-0.12	0.12	-0.11	-0.03	0.1	-0.02	0.05	-0.05	0.02	-0.09	-0.01	0.07	-0.07	0.435891	0.532503	0.42545	0.157132	0.165289	0.205573	0.744568	0.232906	0.838667	0.536138	0.00690798	0.533923	0.772075	0.312322	0.918243	0.374806	0.416405
934	GALNT1	Q10472	EMIF-AD	-0.1	-0.06	0.16	0.02	-0.07	-0.12	-0.05	-0.15	0	0.15	-0.1	-0.03	0.07	0.04	-0.04	0.06	0.241808	0.50459	0.059605	0.789233	0.42582	0.157611	0.532122	0.077993	0.971843	0.0800364	0.364275	0.253717	0.769502	0.437155	0.634116	0.686402	0.468893
935	GALNT10	Q86SR1	EMIF-AD	0.02	-0.03	0.13	-0.04	-0.05	0.02	0.02	0.09	-0.08	-0.06	0.03	0.04	-0.04	-0.08	0.11	0.06	0.801192	0.700728	0.0807758	0.541643	0.487505	0.767528	0.833028	0.238727	0.289932	0.415266	0.953649	0.720459	0.543394	0.627941	0.258164	0.149165	0.444228
937	GALNT13	Q8IUC8	EMIF-AD	0.01	-0.13	0.15	0.04	0.03	-0.11	0.05	0.15	0.05	-0.08	-0.07	0.04	-0.12	0	0.15	0.07	0.840919	0.0904564	0.0381821	0.618849	0.708794	0.125732	0.5439	0.0382449	0.493301	0.265767	0.947457	0.343408	0.596398	0.1025	0.964802	0.0373127	0.368482
938	GALNT15	Q8N3T1	EMIF-AD	0.06	0.04	0.11	0.04	-0.02	-0.09	0.1	0.1	0.07	0.2	-0.01	0.1	-0.02	-0.01	0.03	0.07	0.469485	0.611618	0.192549	0.626682	0.815829	0.270128	0.259485	0.253432	0.381121	0.0167638	0.0517103	0.904671	0.219828	0.845769	0.939958	0.727267	0.392691
939	GALNT16	Q8N428	EMIF-AD	-0.08	-0.06	0.13	-0.12	0.09	-0.12	-0.06	0.08	0.02	0.01	-0.12	-0.13	-0.11	-0.05	0.01	0	0.333506	0.453283	0.114785	0.149237	0.303928	0.170038	0.445097	0.326665	0.815084	0.868593	0.891236	0.153086	0.136387	0.199541	0.520712	0.946945	0.955869
940	GALNT17	Q6IS24	EMIF-AD	-0.06	0.01	-0.03	0.09	0.07	-0.06	0.08	0.07	0.14	-0.03	-0.06	0.05	-0.08	0	0.13	0	0.566521	0.916665	0.772065	0.374965	0.509822	0.562314	0.403285	0.521177	0.169422	0.802425	0.17487	0.536226	0.615786	0.40527	0.979647	0.195276	0.977536
941	GALNT18	Q6P9A2	EMIF-AD	-0.03	-0.03	0.1	-0.02	-0.08	-0.1	-0.01	0.04	0.04	-0.04	-0.11	-0.01	-0.1	0	0.1	0.07	0.723288	0.690288	0.179639	0.749887	0.28796	0.173303	0.930992	0.63179	0.619799	0.551694	0.421175	0.138238	0.93526	0.177276	0.960105	0.163097	0.328747
942	GALNT2	Q10471	EMIF-AD	0.02	-0.03	0.09	-0.01	0.01	-0.07	0.03	0.13	0	-0.04	0.01	0.03	-0.11	0.03	0.07	0.04	0.784062	0.635412	0.242814	0.865756	0.913296	0.334167	0.732694	0.0808947	0.961168	0.544641	0.174431	0.945236	0.701311	0.118616	0.645967	0.368635	0.547739
945	GALNT6	Q8NCL4	EMIF-AD	0.11	-0.04	0.05	-0.01	0.11	-0.14	0.23	0.04	-0.06	0.13	-0.03	0.12	-0.03	0.02	0.08	0.02	0.227384	0.692632	0.585447	0.939834	0.225562	0.121077	0.00870783	0.684909	0.474513	0.154468	0.597391	0.700693	0.158964	0.741182	0.80173	0.389622	0.808251
946	GALNT7	Q86SF2	EMIF-AD	0.06	-0.09	0.03	-0.01	0.07	-0.04	0.07	0.16	0.02	-0.02	0.01	0.08	-0.05	0.02	-0.04	0.06	0.44313	0.201707	0.64474	0.887241	0.347331	0.550057	0.34929	0.0257366	0.808495	0.736346	0.0887387	0.870618	0.278974	0.497899	0.837111	0.60713	0.405973
947	GALNTL6	Q49A17	EMIF-AD	-0.02	-0.09	0.1	0.14	-0.2	0.06	0.11	-0.06	0.2	-0.17	-0.01	0.12	0.02	0	0.07	0.16	0.877707	0.418969	0.343806	0.200202	0.0578818	0.558285	0.277954	0.540778	0.06288	0.0995253	0.00567188	0.954771	0.261666	0.860601	0.984793	0.536265	0.13769
948	GANAB	Q14697	EMIF-AD	0.01	0.03	0.05	-0.08	0.09	-0.08	0.04	0.12	0.04	-0.04	-0.05	0.04	-0.09	0	0.07	0.06	0.849735	0.677787	0.527832	0.290433	0.212071	0.305243	0.610644	0.110631	0.561637	0.57007	0.144603	0.529528	0.586508	0.243857	0.95885	0.316319	0.453036
949	GAP43	P17677	EMIF-AD	0.06	0.01	0.01	-0.01	0.05	0.02	0.03	0.16	0	-0.01	0.02	-0.02	-0.06	0.05	0.11	0.09	0.380497	0.866301	0.902703	0.86291	0.51818	0.787467	0.65553	0.0336513	0.965886	0.937621	0.0572054	0.748624	0.773758	0.401324	0.488275	0.127965	0.223616
950	GAPDH	P04406	EMIF-AD	0	-0.04	0.13	-0.07	-0.06	-0.02	-0.09	-0.01	-0.03	-0.15	-0.05	-0.07	0	-0.05	0.12	-0.04	0.951011	0.579156	0.0798396	0.347914	0.44222	0.827219	0.235547	0.861082	0.727496	0.0467974	0.70617	0.487925	0.3496	0.960707	0.511763	0.100092	0.578607
951	GAPDHS	O14556	EMIF-AD	0.06	-0.01	0.1	-0.09	-0.01	0	-0.03	0.13	-0.04	-0.15	-0.08	-0.03	-0.02	-0.02	0.17	-0.02	0.423397	0.905419	0.193453	0.223191	0.904879	0.966298	0.662009	0.0911421	0.627435	0.049769	0.869175	0.322326	0.742378	0.750534	0.842579	0.0247474	0.750595
954	GAS6	Q14393	EMIF-AD	0.04	0.01	0.02	0	0.03	-0.1	0.1	0.16	0	0.12	0.01	0.05	-0.09	-0.01	0.06	0.17	0.606042	0.884072	0.796219	0.965884	0.697436	0.19081	0.154356	0.0289835	0.960474	0.0887182	0.0735884	0.888184	0.48761	0.203479	0.851114	0.407764	0.0191379
955	GBA	P04062	EMIF-AD	-0.07	-0.1	0.26	-0.03	-0.04	-0.13	0.05	-0.08	0.02	-0.18	0	0.03	-0.21	-0.09	0.14	0.12	0.393662	0.221894	0.0011441	0.68477	0.644948	0.106482	0.545128	0.346481	0.802787	0.0224671	0.00920951	0.984098	0.668867	0.00879425	0.285807	0.0758773	0.118925
957	GC	P02774	ADNI	-0.01	0.02	0.1	0.14	0.15	-0.09	-0.01	0.1	0.1	0	0.07	0.04	0.04	0.15	0.15	-0.03	0.917902	0.836236	0.19749	0.0838449	0.0601018	0.269631	0.887257	0.232119	0.217365	0.969126	0.759833	0.372235	0.605584	0.582061	0.0601018	0.0601018	0.695997
958	GC	P02774	EMIF-AD	0.01	0.06	-0.1	0.03	-0.01	0.01	0.03	-0.07	-0.04	0.12	-0.03	0.02	0.04	0.04	-0.1	-0.13	0.857855	0.44467	0.174142	0.720959	0.896767	0.863235	0.712135	0.342663	0.592196	0.0946537	0.900975	0.636696	0.831182	0.55693	0.572088	0.169101	0.0751069
961	GDA	Q9Y2T3	EMIF-AD	0.06	0.01	0.02	-0.03	0.08	-0.02	-0.01	0.1	-0.05	0	-0.01	-0.02	-0.02	0.06	0.1	0.01	0.409687	0.909206	0.772526	0.642294	0.300084	0.828385	0.910125	0.157486	0.535294	0.981314	0.0432304	0.88547	0.78226	0.758164	0.387005	0.194519	0.888879
963	GDF11	O95390	EMIF-AD	-0.04	-0.06	0.15	0.03	0.06	-0.08	0	0	0.05	-0.09	-0.04	-0.06	-0.06	-0.03	0.12	0.09	0.624823	0.440928	0.0484461	0.704656	0.403949	0.284144	0.991949	0.950569	0.481639	0.216913	0.961119	0.628686	0.406054	0.440565	0.663774	0.108882	0.247782
965	GDI1	P31150	EMIF-AD	0.07	-0.04	0.07	0.01	0.03	0.02	0.04	0.13	-0.02	-0.05	-0.02	-0.05	0	0.02	0.09	0.04	0.373779	0.613026	0.348388	0.938713	0.713371	0.810001	0.560247	0.0741691	0.825681	0.517509	0.167137	0.82556	0.490724	0.970174	0.837286	0.215991	0.558186
966	GDI2	P50395	EMIF-AD	-0.01	-0.01	0.12	-0.04	-0.05	0.02	-0.05	-0.1	0.01	-0.15	0.1	-0.06	0.03	-0.14	-0.11	0.02	0.883834	0.867344	0.165745	0.63671	0.539026	0.805141	0.571953	0.217965	0.911889	0.0817189	0.238232	0.211117	0.475715	0.691908	0.0846445	0.177099	0.825913
967	GFAP	P14136	ADNI	0.01	0.08	0.1	0.11	-0.01	-0.06	0.12	0.02	0.03	0.02	-0.05	0.05	-0.18	-0.01	-0.01	-0.03	0.923275	0.29396	0.208712	0.182383	0.918754	0.470421	0.122034	0.766183	0.741257	0.758339	0.900365	0.495078	0.571042	0.0273334	0.918754	0.918754	0.688584
970	GFRA2	O00451	EMIF-AD	0.05	0.01	0.05	-0.07	0.01	-0.03	-0.05	0.09	-0.02	0	0.01	-0.04	-0.1	0.02	0.09	0.03	0.528847	0.888167	0.473194	0.369556	0.840939	0.704719	0.50832	0.204683	0.775703	0.953882	0.0795732	0.904676	0.550962	0.190138	0.761438	0.209422	0.651694
971	GFRA3	O60609	EMIF-AD	0.09	-0.02	0.1	0	-0.13	-0.14	0.09	0.01	0.08	-0.04	-0.21	0.16	-0.18	0.01	0.04	0.01	0.397464	0.813218	0.324586	0.99456	0.212509	0.19274	0.415252	0.952088	0.445626	0.711614	0.401667	0.044547	0.11772	0.078498	0.921622	0.713075	0.930563
973	GGCT	O75223	EMIF-AD	0.06	-0.04	-0.01	-0.04	0.09	0.04	-0.02	0.11	0	-0.1	-0.05	-0.05	-0.02	0.06	0.05	0.08	0.396545	0.587929	0.881829	0.639536	0.253687	0.627616	0.801973	0.138475	0.995095	0.1882	0.611193	0.497453	0.488643	0.832449	0.436307	0.532748	0.298459
974	GGH	Q92820	EMIF-AD	-0.05	-0.1	0.09	0.02	-0.06	-0.09	-0.07	0.07	0.02	-0.08	-0.14	0.02	-0.06	-0.05	0.12	0.02	0.470179	0.172657	0.245631	0.807032	0.424207	0.24431	0.361536	0.350518	0.742128	0.266749	0.532021	0.0596169	0.734168	0.44354	0.457292	0.114023	0.822884
978	GINM1	Q9NU53	EMIF-AD	-0.03	-0.04	0.06	-0.03	-0.01	-0.13	-0.04	-0.02	-0.02	-0.09	0.16	0.01	-0.23	0.08	-0.06	0.19	0.723155	0.684837	0.501392	0.734777	0.92874	0.170107	0.640676	0.851615	0.811452	0.361392	0.496668	0.0859627	0.894798	0.0168501	0.401556	0.504734	0.0456852
981	GLDN	Q6ZMI3	EMIF-AD	-0.03	-0.02	0.04	-0.11	-0.04	0	-0.12	-0.07	-0.04	-0.06	-0.07	-0.08	-0.05	-0.16	-0.04	-0.02	0.641183	0.825623	0.624313	0.134744	0.603998	0.968685	0.10231	0.372114	0.552606	0.420573	0.918322	0.331802	0.269367	0.534001	0.0257085	0.545436	0.784076
982	GLG1	Q92896	EMIF-AD	-0.01	-0.01	0	-0.1	0.08	-0.1	-0.03	-0.02	0.07	0.04	0.06	-0.01	-0.02	-0.04	0.02	0.13	0.872785	0.884324	0.987414	0.182504	0.308958	0.172888	0.741232	0.777869	0.382931	0.603853	0.0849299	0.435124	0.912539	0.787948	0.62382	0.751581	0.0972894
983	GLO1	Q04760	EMIF-AD	0.05	-0.04	0.07	0.06	0.16	-0.14	0.06	0.13	-0.03	0.11	0.09	0.04	0.03	0.03	0.04	-0.07	0.608521	0.681234	0.44795	0.487061	0.0660821	0.118613	0.529442	0.130092	0.697285	0.20356	0.344339	0.334014	0.680043	0.723769	0.771481	0.665019	0.413122
984	GLOD4	Q9HC38	EMIF-AD	0.02	0.01	-0.01	-0.14	-0.08	0.06	0	-0.1	0.06	-0.06	-0.14	-0.07	0.01	-0.12	-0.01	-0.07	0.815937	0.920825	0.952106	0.138329	0.382394	0.500511	0.971903	0.266835	0.518421	0.50983	0.281766	0.131544	0.459082	0.887862	0.20915	0.909828	0.450658
985	GLRX	P35754	EMIF-AD	-0.02	-0.13	0.02	0.06	0.08	0.01	0.03	0.11	-0.05	0.03	-0.01	-0.07	0.04	0.03	0.08	0.11	0.812961	0.0832864	0.805849	0.436022	0.273034	0.865752	0.714111	0.149725	0.488754	0.722782	0.223362	0.896	0.349928	0.572577	0.667188	0.316368	0.146526
987	GM2A	P17900	EMIF-AD	0.04	-0.04	0.07	-0.06	0.06	0.01	0.01	0.14	0.01	-0.04	0.08	-0.03	-0.05	0.01	0.11	0.02	0.622634	0.596003	0.370706	0.424944	0.443418	0.854299	0.868188	0.0629184	0.941265	0.615137	0.306694	0.305906	0.66118	0.503235	0.842658	0.122757	0.747863
988	GMFB	P60983	EMIF-AD	0	-0.03	0.06	0.03	-0.01	0.06	0.02	0.09	-0.02	-0.01	0.04	0	0.08	0.07	0.15	0.04	0.965592	0.695897	0.411203	0.706272	0.843777	0.438109	0.752153	0.251277	0.761531	0.853105	0.103966	0.618783	0.996681	0.255757	0.336665	0.0381796	0.553974
989	GMFG	O60234	EMIF-AD	0	-0.02	0.1	0.05	0.02	0.05	0.04	0.08	-0.01	0	0.03	-0.01	0.09	0.07	0.14	0.05	0.990384	0.795834	0.206718	0.552677	0.790599	0.506026	0.628372	0.27233	0.87572	0.953829	0.153776	0.68061	0.882155	0.259923	0.37699	0.0629416	0.551652
990	GNAS	GNAS	EMIF-AD	0.01	-0.15	0.08	0.03	-0.02	-0.03	0.14	0.2	0.04	0.03	0.1	0.04	-0.04	0.06	0.06	-0.03	0.866953	0.0604205	0.339287	0.737109	0.846018	0.66705	0.0721299	0.0108518	0.61363	0.739866	0.840451	0.192952	0.623062	0.617145	0.432871	0.427939	0.729381
996	GNPTG	Q9UJJ9	EMIF-AD	0.06	-0.05	0.09	0.01	0.08	-0.07	0.06	0.12	0	0.07	0	0.05	-0.03	-0.01	0.04	0.14	0.380912	0.536038	0.221269	0.876255	0.28331	0.335701	0.397359	0.0990897	0.969638	0.321564	0.176049	0.951028	0.45896	0.708112	0.856128	0.547695	0.0606462
997	GNRH1	P01148	EMIF-AD	-0.16	0.01	0.12	-0.02	0.03	-0.14	0.12	0.03	0.08	0.01	-0.19	-0.05	0	-0.08	0.1	0.1	0.0799112	0.918595	0.180675	0.794625	0.703753	0.137559	0.178503	0.737303	0.367452	0.870383	0.284851	0.0356975	0.598818	0.972623	0.373691	0.284033	0.283828
998	GNS	P15586	EMIF-AD	0.05	-0.04	0.07	0.05	0.05	-0.09	-0.04	0.05	0.07	-0.03	-0.11	0.13	-0.05	0.04	0.07	0.05	0.46284	0.63617	0.314808	0.542065	0.49493	0.219167	0.626111	0.522117	0.343998	0.649958	0.537162	0.148023	0.0862313	0.533219	0.632006	0.336353	0.498519
999	GOLIM4	O00461	EMIF-AD	-0.06	-0.08	0.04	0.02	-0.17	0.08	0.06	0.06	-0.01	0.08	0.05	0.06	0.06	0.08	-0.02	0.05	0.414422	0.249561	0.564304	0.827118	0.0207086	0.30228	0.44415	0.440411	0.857669	0.250926	0.6417	0.53553	0.398993	0.44643	0.306332	0.820818	0.513085
1000	GOLM1	Q8NBJ4	ADNI	-0.07	-0.11	0.04	-0.07	0.18	0.02	0.02	0.07	-0.02	0.06	-0.02	-0.03	-0.04	0.18	0.18	-0.04	0.379667	0.16792	0.588789	0.389169	0.0219383	0.789156	0.823489	0.374481	0.819245	0.476566	0.490919	0.794683	0.70711	0.644793	0.0219383	0.0219383	0.595104
1001	GOLM1	Q8NBJ4	EMIF-AD	0.05	-0.01	0.1	-0.04	0.02	-0.05	0.01	0.16	0.01	-0.04	-0.03	0.02	-0.1	0.01	0.11	0.11	0.46892	0.892568	0.166521	0.608021	0.776777	0.493335	0.863997	0.0297366	0.936913	0.572337	0.377322	0.652937	0.815647	0.194154	0.882462	0.121609	0.140858
1002	GOLM1	Q8NBJ4	ADNI	-0.08	-0.12	0.03	-0.07	0.2	0.02	0.02	0.08	-0.02	0.05	-0.02	-0.02	-0.05	0.2	0.2	-0.02	0.297513	0.120728	0.6986	0.387825	0.0126046	0.794596	0.793766	0.30673	0.820474	0.534319	0.712195	0.842136	0.805131	0.533052	0.0126046	0.0126046	0.840446
1004	GOT1	P17174	ADNI	0.02	-0.03	0.07	0.14	0.02	0	0.01	-0.02	0.07	-0.01	-0.03	-0.06	0.08	0.02	0.02	0.1	0.81466	0.668199	0.33702	0.0728157	0.804897	0.949725	0.889653	0.762438	0.351111	0.886397	0.311281	0.715791	0.466393	0.30574	0.804897	0.804897	0.191182
1005	GOT1	P17174	EMIF-AD	0.07	-0.01	0.05	-0.03	0.05	0	0.04	0.15	0.01	-0.04	-0.03	-0.02	-0.06	0.05	0.13	0.07	0.311423	0.942281	0.532004	0.688956	0.457932	0.981186	0.60654	0.0404771	0.906653	0.575241	0.0959676	0.730547	0.745203	0.449307	0.48934	0.0833761	0.311442
1006	GOT1	P17174	ADNI	0.05	-0.1	0.1	0.05	-0.05	0.04	0.1	0	0.11	-0.01	-0.07	-0.1	-0.01	-0.05	-0.05	-0.05	0.540961	0.191609	0.174538	0.546801	0.490647	0.572813	0.190015	0.988457	0.143934	0.885011	0.499373	0.353731	0.195119	0.943578	0.490647	0.490647	0.479718
1007	GOT2	P00505	ADNI	-0.04	0.12	0.12	-0.04	0.01	0.03	0.19	-0.05	0.12	0.12	0.01	0	-0.08	0.01	0.01	-0.04	0.634534	0.138873	0.137234	0.610219	0.904866	0.66649	0.0158077	0.51637	0.123229	0.1407	0.103163	0.870044	0.96997	0.294314	0.904866	0.904866	0.594011
1008	GOT2	P00505	EMIF-AD	0.03	-0.02	0.07	-0.03	0.04	0.01	0.01	0.1	0.04	-0.05	-0.07	-0.04	-0.03	0	0.11	0.08	0.653321	0.765997	0.33848	0.68969	0.598834	0.872654	0.916409	0.185903	0.580171	0.47887	0.198077	0.330848	0.555111	0.670399	0.978723	0.125419	0.271415
1009	GPC1	P35052	EMIF-AD	-0.06	-0.01	0.15	-0.01	0	-0.06	-0.08	0.03	0.01	-0.11	-0.06	-0.02	-0.04	-0.06	0.16	0.04	0.377567	0.935787	0.0387413	0.889936	0.983976	0.428271	0.266404	0.727663	0.906473	0.12357	0.807078	0.417919	0.787534	0.577041	0.44706	0.0337924	0.542139
1010	GPC4	O75487	EMIF-AD	-0.02	-0.04	0.12	-0.01	0	0.08	-0.09	0.09	0.07	-0.05	0.03	0.11	-0.01	0.01	0.09	0.16	0.823152	0.660548	0.16507	0.895006	0.964969	0.376895	0.311034	0.32065	0.420227	0.595561	0.788673	0.734459	0.21949	0.883052	0.867725	0.315993	0.0774968
1013	GPI	P06744	EMIF-AD	-0.03	-0.07	0.1	-0.14	-0.08	0.09	0	0.07	-0.07	0	-0.11	-0.01	0.06	0.07	0.08	0.01	0.742038	0.426974	0.263222	0.117074	0.335284	0.313991	0.975128	0.426684	0.444753	0.974811	0.857746	0.214098	0.912672	0.466325	0.442219	0.362851	0.933505
1014	GPLD1	P80108	EMIF-AD	-0.11	0.06	-0.01	0.07	0.09	-0.09	0	-0.1	0.1	0.02	-0.08	0.09	0	0.05	-0.03	-0.01	0.142669	0.445979	0.917844	0.372874	0.218362	0.207114	0.947794	0.172591	0.184473	0.77552	0.584777	0.271829	0.22831	0.949479	0.463922	0.686648	0.843774
1016	GPNMB	Q14956	EMIF-AD	0.24	0.08	0.11	-0.14	-0.07	0.03	0	-0.02	-0.07	0.1	-0.02	-0.06	0.04	0.01	-0.09	-0.02	0.00564555	0.366607	0.188641	0.118557	0.422736	0.716636	0.958612	0.822045	0.424535	0.234464	0.130284	0.831507	0.511094	0.665906	0.878059	0.313944	0.814609
1017	GPR158	Q5T848	EMIF-AD	0.1	-0.07	0.06	-0.04	0.04	-0.01	0.12	0.2	0.07	-0.02	-0.09	0	-0.08	0.06	0.12	0.12	0.170389	0.330037	0.400836	0.611256	0.581588	0.882458	0.0909954	0.0062613	0.318569	0.757924	0.256156	0.224613	0.962093	0.270955	0.454828	0.100687	0.0949207
1019	GPR37	O15354	EMIF-AD	0.03	-0.02	0.06	-0.02	-0.03	0.01	0	0.18	0.05	-0.02	0.06	0.04	-0.03	0.02	0.08	0.09	0.668323	0.817824	0.410838	0.83099	0.66592	0.860754	0.966826	0.0158497	0.500341	0.803156	0.169933	0.414305	0.602707	0.716797	0.837129	0.252401	0.236226
1020	GPR37L1	O60883	EMIF-AD	0.03	-0.01	-0.03	-0.09	0	-0.03	-0.07	0.02	0.07	0.01	-0.01	0.03	-0.07	0	0.01	0.08	0.739851	0.921649	0.649911	0.229645	0.984773	0.721446	0.324648	0.83985	0.359279	0.859981	0.404906	0.888416	0.672676	0.323782	0.987103	0.866508	0.268697
1021	GPRC5B	Q9NZH0	EMIF-AD	0.11	-0.1	0.13	-0.09	-0.09	-0.04	0.1	-0.07	-0.14	0.19	-0.04	-0.14	0.12	-0.03	-0.19	0.05	0.332534	0.387292	0.243493	0.439769	0.417287	0.698531	0.379759	0.524438	0.215939	0.0927937	0.0175783	0.714534	0.209922	0.282546	0.809004	0.0920096	0.692388
1022	GPX3	P22352	EMIF-AD	-0.01	-0.03	0.07	0.06	0.1	-0.05	-0.01	0.09	-0.04	0.03	0	0.13	-0.05	0.08	0.08	0.01	0.9335	0.67102	0.321729	0.396146	0.161373	0.458527	0.908126	0.213614	0.556251	0.713254	0.358586	0.948334	0.0669389	0.50716	0.256909	0.287213	0.938591
1024	GPX6	P59796	EMIF-AD	-0.1	-0.05	0.19	0.06	0.16	-0.1	0.06	0.12	0.03	-0.02	0.12	0.13	-0.03	0.06	0.09	0.04	0.29637	0.587649	0.0546341	0.552152	0.111565	0.314445	0.530924	0.238327	0.751021	0.84682	0.60883	0.22923	0.191333	0.790564	0.519861	0.357104	0.70656
1025	GRB2	P62993	EMIF-AD	-0.09	0.01	0.04	-0.05	0.04	0.1	-0.05	0.01	0.04	-0.08	-0.14	0.06	0.05	-0.05	0.1	0.18	0.339732	0.883744	0.644246	0.574218	0.676616	0.25336	0.588052	0.953	0.652129	0.377186	0.318395	0.12518	0.505147	0.604291	0.594053	0.281958	0.0456083
1027	GRIA2	P42262	EMIF-AD	-0.02	0.08	0.13	0.02	0.07	-0.04	-0.07	-0.02	-0.05	-0.1	-0.09	-0.05	-0.09	-0.03	0.21	0.01	0.793787	0.298215	0.0884682	0.834254	0.355682	0.579332	0.365629	0.838096	0.5415	0.199413	0.602418	0.236298	0.484192	0.22697	0.716289	0.00635518	0.872305
1028	GRIA4	P48058	EMIF-AD	0.03	-0.07	0.08	-0.01	0.05	-0.08	-0.02	0.12	-0.04	-0.06	-0.06	-0.04	-0.07	-0.05	0.15	-0.01	0.719847	0.352558	0.279951	0.904373	0.54068	0.252645	0.782557	0.116522	0.626257	0.42582	0.305177	0.380531	0.599212	0.362235	0.53255	0.0463937	0.922444
1030	GRM4	Q14833	ADNI	-0.12	0.02	0.09	-0.06	-0.02	-0.05	0.12	-0.04	-0.01	0.11	0.04	-0.11	-0.03	-0.02	-0.02	0.02	0.135214	0.807232	0.255253	0.448148	0.796571	0.566555	0.132763	0.612883	0.86148	0.168792	0.0490714	0.579794	0.174097	0.701268	0.796571	0.796571	0.850994
1031	GRM4	Q14833	ADNI	-0.13	0.01	0.08	-0.05	-0.01	-0.03	0.12	-0.02	-0.04	0.09	0.05	-0.09	-0.03	-0.01	-0.01	0.05	0.115629	0.863711	0.312068	0.497192	0.858831	0.735032	0.127406	0.765737	0.617717	0.275404	0.0690872	0.535874	0.24052	0.733618	0.858831	0.858831	0.573524
1032	GRN	P29799	ADNI	0.04	0.07	-0.02	0.02	0.08	-0.08	0.04	0.09	-0.08	0.04	0.06	0.05	0.09	0.08	0.08	0.02	0.463867	0.227336	0.682784	0.76838	0.133833	0.146785	0.499171	0.0852085	0.119565	0.457284	0.870304	0.283939	0.359697	0.111604	0.133833	0.133833	0.741957
1033	GRN	P28799	EMIF-AD	-0.01	-0.1	0.03	0.05	-0.07	0	0.04	0.03	0.02	-0.09	0.08	-0.08	0.02	-0.05	0.05	-0.01	0.86146	0.206559	0.653031	0.547052	0.325783	0.982554	0.637776	0.655169	0.749404	0.232188	0.879428	0.311293	0.26379	0.77689	0.472905	0.497189	0.87895
1034	GRP	P07492	EMIF-AD	-0.09	-0.09	-0.05	0.08	0.05	-0.02	0.15	0.1	0.01	0	0.11	0.07	0.19	0	-0.02	0.14	0.487773	0.464252	0.713947	0.554606	0.709435	0.860599	0.251145	0.453299	0.963983	0.984081	0.564816	0.392282	0.601724	0.142966	0.981381	0.898998	0.261618
1036	GSN	P06396	EMIF-AD	0.1	-0.08	-0.01	-0.04	0.09	0.04	0.11	0.15	-0.02	0.11	0.07	0.04	-0.05	-0.02	-0.06	0.06	0.154472	0.26484	0.90987	0.597534	0.199048	0.613989	0.138449	0.045626	0.813086	0.149104	0.106263	0.374613	0.543166	0.508239	0.782388	0.451295	0.425652
1038	GSS	P48637	EMIF-AD	0	0	0.05	-0.01	-0.05	-0.01	0.02	-0.01	-0.01	-0.03	0.13	0.07	-0.08	0.05	-0.03	0.04	0.953642	0.974625	0.462361	0.93418	0.494095	0.906415	0.784245	0.904107	0.930233	0.670828	0.279407	0.0887612	0.378872	0.298374	0.46474	0.733738	0.575742
1044	GSTO1	P78417	EMIF-AD	0.06	-0.02	-0.01	-0.03	0.02	0.01	0	0.05	-0.1	-0.03	0.1	-0.21	0.05	-0.04	0.06	-0.04	0.447652	0.789846	0.893924	0.654909	0.797883	0.843526	0.959078	0.47508	0.20027	0.649776	0.383106	0.203841	0.00441016	0.500566	0.597781	0.396696	0.596718
1045	GSTP1	P09211	EMIF-AD	0	-0.01	0.05	-0.08	0.02	-0.1	0.03	0.04	0.03	-0.08	-0.06	-0.09	0.03	-0.09	0.04	0.02	0.994014	0.927133	0.525549	0.274362	0.761063	0.189329	0.685932	0.576504	0.672651	0.290033	0.872963	0.449574	0.209675	0.670378	0.257246	0.577945	0.746808
1051	GZMH	P20718	EMIF-AD	0	0.06	0.04	0.05	0.01	0.05	0.03	0.07	0.07	-0.08	0.04	0.07	0.06	0.14	0.17	-0.03	0.981266	0.442353	0.613272	0.543548	0.924996	0.530169	0.737709	0.375476	0.376783	0.302957	0.823287	0.56458	0.37892	0.413889	0.0712482	0.0309906	0.703991
1059	HABP2	Q14520	EMIF-AD	-0.07	0.04	-0.01	0.06	-0.04	0	0.02	-0.16	-0.03	0.1	-0.03	0.01	0.08	0	-0.06	-0.1	0.364247	0.58955	0.929623	0.404204	0.551099	0.977533	0.769731	0.0312011	0.644471	0.15923	0.431518	0.695786	0.875518	0.278248	0.98433	0.377809	0.186896
1062	HAPLN2	Q9GZV7	EMIF-AD	0.09	0.03	-0.19	0.05	-0.07	0	0.05	0.12	0.04	0.12	0.16	0.19	0.1	0.1	0.16	0.08	0.435023	0.828612	0.111968	0.653836	0.537058	0.983072	0.698808	0.296202	0.709654	0.30836	0.406116	0.190869	0.113837	0.393405	0.416237	0.177034	0.49374
1063	HAPLN4	Q86UW8	EMIF-AD	0.08	-0.11	0.13	0	0.05	0.09	0.22	0.03	0	0.09	-0.06	0.02	-0.09	-0.05	0	-0.03	0.332665	0.173413	0.128615	0.9817	0.55408	0.274368	0.00843471	0.705314	0.957783	0.296548	0.0813572	0.488033	0.826132	0.281156	0.583865	0.990252	0.695264
1064	HAVCR2	Q8TDQ0	EMIF-AD	0.09	-0.01	-0.02	-0.13	-0.02	0.05	-0.04	0.03	0.11	0.16	-0.1	-0.06	0	0.02	0.02	0.07	0.280194	0.94101	0.834765	0.103845	0.805847	0.507193	0.655703	0.721973	0.15727	0.0454261	0.390052	0.21429	0.436845	0.972982	0.797579	0.780206	0.352536
1065	HBA1	P69907	ADNI	0.04	0.17	-0.02	-0.07	-0.03	0.08	0.08	-0.03	0.08	-0.08	-0.15	-0.04	-0.08	-0.03	-0.03	0.04	0.646642	0.0318564	0.79587	0.354397	0.717456	0.296863	0.337314	0.693019	0.332111	0.291717	0.422307	0.0603167	0.650455	0.344233	0.717456	0.717456	0.586871
1066	HBA1	P69905	EMIF-AD	0.14	0.05	0.05	-0.11	0	0.04	0.05	0.05	-0.06	-0.1	0.06	-0.02	0.02	0.03	-0.02	-0.09	0.0485651	0.506246	0.486508	0.138669	0.956038	0.633617	0.508734	0.48848	0.402542	0.184652	0.0934016	0.379135	0.826091	0.793492	0.672966	0.774277	0.206312
1067	HBB	HBB	ADNI	-0.06	-0.01	-0.12	0.01	0.07	0.04	0.04	0.04	-0.04	0	-0.05	0.14	0.23	0.07	0.07	0.01	0.443359	0.882396	0.0872858	0.86826	0.319544	0.532829	0.556155	0.551085	0.586509	0.97248	0.527799	0.501532	0.0523067	0.00111022	0.319544	0.319544	0.859057
1068	HBB	P68871	EMIF-AD	0.17	0.05	0.06	-0.11	-0.02	0.05	0.08	0.04	-0.04	-0.12	0.06	0	0	0.02	0.01	-0.09	0.0185887	0.486467	0.437783	0.118705	0.797882	0.529507	0.306663	0.561812	0.58174	0.0970418	0.0909265	0.3985	0.951364	0.960069	0.771046	0.894599	0.226567
1069	HBB	HBB	ADNI	-0.02	0.05	-0.08	0.02	0.06	0.02	0.02	0.03	-0.01	-0.03	-0.07	0.14	0.17	0.06	0.06	0.05	0.778622	0.452767	0.252055	0.805522	0.413478	0.790447	0.770814	0.728426	0.918543	0.72288	0.150331	0.3245	0.0495999	0.0174424	0.413478	0.413478	0.516034
1070	HBD	P02042	EMIF-AD	0.18	0.01	0.05	-0.12	0.01	0.04	0.06	0.04	-0.03	-0.1	0.07	-0.02	-0.05	0	-0.04	-0.1	0.0132363	0.863928	0.482862	0.0938837	0.896545	0.624527	0.389189	0.553964	0.690212	0.162749	0.110012	0.364203	0.77541	0.535422	0.956308	0.581317	0.171364
1072	HBEGF	Q99075	ADNI	-0.08	0.03	0.04	0	0.07	0.01	0.1	0.03	0.1	0.03	-0.01	0.05	-0.16	0.07	0.07	0.06	0.308313	0.682032	0.613732	0.995628	0.363127	0.877516	0.205025	0.670848	0.203501	0.721782	0.70087	0.872221	0.548382	0.0405323	0.363127	0.363127	0.418268
1077	HBZ	P02008	EMIF-AD	0.1	0.05	0.09	-0.11	0.01	0	0.05	0.05	-0.07	-0.06	0.05	0	0.05	0.03	-0.06	-0.07	0.175353	0.491693	0.227513	0.153447	0.931509	0.956698	0.501789	0.493905	0.330983	0.411707	0.139785	0.473906	0.996598	0.50714	0.692091	0.42271	0.338687
1078	HDHD2	Q9H0R4	EMIF-AD	0.09	0.13	-0.05	-0.05	-0.06	-0.04	-0.04	0.09	-0.09	-0.12	-0.04	-0.06	-0.03	-0.09	0.1	0	0.333427	0.17448	0.595252	0.619469	0.548093	0.688095	0.659789	0.355752	0.346217	0.186626	0.866768	0.663019	0.482565	0.771363	0.33426	0.27532	0.992868
1079	HEG1	Q9ULI3	EMIF-AD	0.11	-0.06	0.08	0.05	0.09	0	0.06	0.06	0.05	0.02	0.04	-0.04	-0.05	0	0.2	0.03	0.144045	0.390491	0.306388	0.516798	0.236753	0.947781	0.409252	0.439116	0.488248	0.82542	0.0932206	0.585007	0.632691	0.508879	0.975235	0.00525715	0.700832
1080	HEPACAM	Q14CZ8	EMIF-AD	-0.03	0.01	0.1	-0.02	0	-0.03	0.01	0.03	0.01	-0.02	0	-0.06	-0.11	-0.03	0.02	0.15	0.789895	0.911023	0.296535	0.829967	0.99839	0.728546	0.955627	0.730491	0.931183	0.857174	0.315488	0.991592	0.525225	0.263914	0.719188	0.801706	0.118273
1082	HEXA	P06865	EMIF-AD	0.05	0	0.06	-0.05	0.01	-0.09	-0.07	0.11	-0.04	-0.03	-0.09	0.03	-0.03	0.01	0.02	-0.01	0.50143	0.998001	0.404237	0.501973	0.908711	0.209899	0.337294	0.136631	0.60893	0.638053	0.274455	0.212799	0.721957	0.716668	0.857573	0.786927	0.864087
1083	HEXB	P07686	EMIF-AD	0.07	-0.02	0.06	-0.07	0.01	-0.11	-0.02	0.11	0.04	-0.01	-0.11	0.11	-0.06	0.02	0.03	0.04	0.339761	0.830657	0.431818	0.322483	0.885533	0.117089	0.81963	0.121207	0.603389	0.935992	0.355486	0.123469	0.122999	0.381254	0.760926	0.653742	0.623295
1084	HFE2	Q6ZVN8	EMIF-AD	0.07	0.02	0.08	-0.06	0.18	-0.04	0	0.23	-0.11	-0.03	-0.04	-0.05	-0.08	0.07	0.05	0.03	0.482854	0.82708	0.418447	0.572067	0.0624565	0.684434	0.993632	0.0207569	0.245962	0.761967	0.129386	0.654033	0.629221	0.41803	0.491174	0.595092	0.757127
1085	HGF	P14210	ADNI	-0.06	0.08	0.14	0.01	0.05	0.11	0.08	-0.01	0.07	0.07	0.06	-0.1	-0.16	0.05	0.05	0.1	0.459442	0.306367	0.0787799	0.946912	0.53483	0.14856	0.304299	0.887499	0.367688	0.394732	0.539495	0.435328	0.197022	0.0335251	0.53483	0.53483	0.172984
1086	HGFAC	Q04756	EMIF-AD	-0.04	0.05	-0.07	0.03	0.09	0.02	-0.02	-0.1	-0.02	0.05	-0.08	0.01	0.02	-0.02	-0.09	0.04	0.595763	0.460261	0.337046	0.634597	0.228625	0.757265	0.739473	0.168862	0.825245	0.470541	0.955511	0.263369	0.910046	0.809657	0.824661	0.225836	0.591073
1107	HIST1H2BK	O60814	EMIF-AD	-0.03	0.19	0	-0.07	-0.04	-0.11	-0.05	-0.06	-0.22	-0.03	0.28	-0.19	-0.04	-0.14	0.15	-0.13	0.836558	0.14197	0.971744	0.577671	0.745076	0.404808	0.685531	0.636812	0.0994314	0.828621	0.748328	0.0301405	0.152323	0.78196	0.298803	0.249819	0.314279
1123	HK1	P19367	EMIF-AD	0.09	0.02	-0.22	-0.19	-0.24	0.17	-0.13	-0.02	0.1	-0.1	0.09	0.1	0	-0.03	0.1	0.19	0.435605	0.852542	0.0568317	0.0990126	0.0410053	0.147195	0.262136	0.890169	0.399755	0.404167	0.146991	0.43868	0.390522	0.985445	0.813065	0.393198	0.103283
1133	HLA-A.P16189	P16189	EMIF-AD	0.14	-0.02	0.11	-0.08	-0.05	-0.03	-0.1	-0.05	0.01	0.03	-0.05	-0.11	-0.03	-0.06	-0.01	0.08	0.0726943	0.837107	0.144764	0.274692	0.518484	0.64862	0.169168	0.524319	0.871218	0.710007	0.0740739	0.517564	0.148602	0.714921	0.434825	0.901724	0.264468
1135	HLA-A.P18462	HLA-A	EMIF-AD	0.12	0.03	0.18	-0.06	-0.05	-0.1	-0.05	-0.03	0.03	-0.05	-0.04	-0.1	-0.09	-0.01	0.04	0.09	0.120238	0.749707	0.0244549	0.483366	0.520207	0.227046	0.501745	0.752196	0.666835	0.518676	0.50485	0.626246	0.230472	0.236545	0.879798	0.584672	0.279572
1141	HLA-A.P30456	HLA-A	EMIF-AD	0.12	0.02	0.19	-0.06	-0.06	-0.1	-0.06	-0.04	0.03	-0.05	-0.03	-0.1	-0.1	-0.03	0.03	0.1	0.136123	0.815286	0.0146422	0.485095	0.415911	0.200097	0.420957	0.585594	0.703846	0.521589	0.528783	0.675222	0.21297	0.236545	0.739879	0.66311	0.21778
1145	HLA-A.Q09160	HLA-A	EMIF-AD	0.02	0.03	0.06	-0.05	0.08	-0.06	0.06	0.12	-0.06	-0.04	-0.04	-0.06	-0.09	0.02	0.02	-0.06	0.772992	0.716486	0.455431	0.535577	0.322459	0.424552	0.436995	0.119135	0.474019	0.588732	0.391142	0.596672	0.418912	0.714921	0.827623	0.842297	0.431344
1182	HLA-C.P04222	HLA-C	EMIF-AD	0.03	0	0.11	-0.02	0.06	-0.09	0.07	0.11	0.01	0.06	-0.02	0.05	-0.12	0.12	0	0.01	0.727125	0.975099	0.137975	0.759699	0.38412	0.23188	0.374662	0.152775	0.851277	0.446851	0.234874	0.799601	0.491118	0.231365	0.112462	0.95314	0.9122
1183	HLA-C.P10321	HLA-C	EMIF-AD	0.06	0	0.08	-0.01	0.1	-0.06	0.04	0.12	-0.02	0.02	-0.06	0.07	-0.13	0.14	-0.03	-0.02	0.406808	0.998558	0.303032	0.911722	0.166337	0.385619	0.59669	0.092602	0.796151	0.74001	0.19522	0.390612	0.359958	0.261538	0.0624119	0.642177	0.786974
1184	HLA-C.P30499	HLA-C	EMIF-AD	0.04	0.01	0.09	0.02	0.11	-0.06	0.06	0.13	-0.03	0.05	-0.03	0.09	-0.11	0.16	-0.04	-0.02	0.61512	0.869317	0.204548	0.793	0.124292	0.377223	0.42127	0.0823462	0.68559	0.537613	0.19128	0.637993	0.240959	0.115482	0.0300135	0.582537	0.796701
1185	HLA-C.P30501	HLA-C	EMIF-AD	0.06	0	0.09	-0.04	0.06	-0.1	0.05	0.09	0.03	0.04	-0.05	0.04	-0.12	0.09	0	0	0.422538	0.974509	0.204184	0.563574	0.435905	0.188896	0.498517	0.243442	0.664959	0.607816	0.297002	0.538551	0.630449	0.0876225	0.204508	0.984474	0.948711
1187	HLA-C.P30505	HLA-C	EMIF-AD	0.01	0.05	0.07	-0.08	0.02	-0.06	0.04	0.13	0.02	-0.01	-0.03	-0.01	-0.11	0.04	0.02	-0.02	0.849926	0.52791	0.382158	0.29528	0.83388	0.45869	0.629331	0.0801545	0.795333	0.877197	0.298167	0.721911	0.923785	0.123447	0.646048	0.791271	0.838472
1189	HLA-C.Q07000	HLA-C	EMIF-AD	0.06	0.01	0.1	-0.03	0.06	-0.08	0.05	0.12	0.03	0.04	-0.04	0.04	-0.13	0.1	-0.01	0.01	0.42795	0.890694	0.165538	0.663069	0.393403	0.268834	0.492159	0.114318	0.660087	0.631974	0.323368	0.577463	0.572076	0.0974686	0.158891	0.896416	0.893313
1190	HLA-C.Q29865	HLA-C	EMIF-AD	0.04	0.01	0.1	-0.01	0.08	-0.07	0.04	0.1	0.01	0.06	-0.03	0.08	-0.1	0.14	-0.03	0.01	0.606433	0.847328	0.169509	0.936748	0.248694	0.35188	0.618177	0.158429	0.849447	0.430987	0.162324	0.643796	0.269396	0.137993	0.0548729	0.646778	0.865879
1192	HLA-C.Q29963	HLA-C	EMIF-AD	0.06	0	0.09	-0.02	0.08	-0.07	0.02	0.1	0.02	0.04	-0.06	0.07	-0.11	0.12	-0.03	0.01	0.406441	0.982566	0.238156	0.748605	0.293233	0.345039	0.755061	0.16178	0.778872	0.607366	0.170687	0.440185	0.371978	0.0684684	0.0968579	0.7058	0.944388
1194	HLA-C.Q9TNN7	HLA-C	EMIF-AD	0.02	0.05	0.07	-0.08	0.02	-0.06	0.04	0.13	0.02	-0.01	-0.03	-0.01	-0.11	0.03	0.02	-0.01	0.837636	0.553218	0.368471	0.317461	0.828486	0.444109	0.632252	0.0832936	0.784135	0.884946	0.296904	0.709693	0.893896	0.181029	0.65415	0.799865	0.845866
1198	HLA-DRA	P01903	EMIF-AD	0.14	-0.13	-0.07	-0.18	-0.04	-0.05	-0.08	-0.12	-0.15	0.02	0.05	-0.09	0.13	-0.18	-0.09	-0.17	0.12425	0.142273	0.426261	0.0420448	0.635687	0.579816	0.349777	0.188215	0.0952394	0.806496	0.824091	0.563713	0.317588	0.132088	0.041685	0.325118	0.0469873
1199	HLA-DRB1	P01911	EMIF-AD	0.03	-0.02	-0.07	0.12	0.03	-0.1	0.09	-0.26	0.1	0.11	0.04	-0.13	0.1	0.06	-0.08	-0.02	0.843075	0.857375	0.614994	0.370046	0.844211	0.456629	0.521786	0.0516711	0.483062	0.417733	0.912162	0.756596	0.332332	0.474161	0.646925	0.552458	0.903314
1214	HLA-G	P17693	EMIF-AD	-0.04	0.03	0.07	-0.08	0.02	-0.06	0.06	0.12	0.03	0.04	0	0.01	-0.09	0.05	0.03	0	0.634444	0.655286	0.381221	0.30525	0.756838	0.396939	0.422887	0.105732	0.672392	0.607126	0.11919	0.974836	0.852229	0.236928	0.506327	0.701845	0.998597
1215	HLA-H	P01893	EMIF-AD	-0.01	0	0.05	-0.05	0.05	-0.04	-0.01	0.09	-0.01	-0.01	-0.07	-0.03	-0.07	0.01	0.01	0	0.899921	0.977343	0.461739	0.474356	0.528485	0.546931	0.921148	0.210071	0.904823	0.907234	0.256685	0.366625	0.640336	0.364627	0.918414	0.922732	0.979891
1222	HP	P00738	EMIF-AD	0.15	-0.03	-0.07	-0.04	-0.04	0.01	0.16	-0.07	-0.07	0.07	0.06	0.07	0.06	0.05	0.06	-0.06	0.0440953	0.665504	0.341182	0.549546	0.593382	0.844729	0.0266372	0.333504	0.348961	0.312195	0.59937	0.390516	0.362411	0.390422	0.492537	0.414381	0.44186
1225	HPR	P00739	EMIF-AD	-0.06	0.04	0.05	0.08	-0.04	-0.03	0.04	-0.07	0.06	-0.04	0.02	0.13	-0.02	-0.01	0.01	-0.02	0.501463	0.617011	0.572289	0.32562	0.606389	0.675052	0.593812	0.379396	0.433783	0.664881	0.0225724	0.784184	0.108699	0.823142	0.937702	0.87372	0.848899
1226	HPRT1	P00492	EMIF-AD	0.08	0.03	-0.02	0.02	-0.04	0.09	0.08	0.09	-0.04	-0.02	0	-0.05	-0.03	0.02	0.06	0.01	0.256089	0.67069	0.804636	0.821548	0.587147	0.215661	0.276226	0.206938	0.57814	0.830744	0.11543	0.996437	0.514641	0.68261	0.815872	0.389054	0.882224
1227	HPX	P02790	ADNI	0	0.01	0.1	0.1	0.13	-0.07	-0.02	0.07	0.12	0.02	0.02	0.01	-0.06	0.13	0.13	-0.03	0.957631	0.938189	0.234761	0.190268	0.0959826	0.353239	0.762375	0.355008	0.141724	0.788035	0.77675	0.839815	0.899696	0.489847	0.0959826	0.0959826	0.672527
1228	HPX	P02790	EMIF-AD	0	0.09	-0.08	0	-0.04	-0.02	0.03	-0.07	-0.03	0.1	-0.05	0.03	-0.02	0.01	-0.09	-0.02	0.950585	0.201972	0.289126	0.967835	0.60822	0.786272	0.639689	0.369105	0.697799	0.181094	0.751372	0.509471	0.727357	0.784311	0.932811	0.225714	0.789261
1229	HRG	P04196	EMIF-AD	-0.09	0.08	-0.06	0.05	-0.05	0.12	0.09	-0.04	0.02	0.01	-0.06	0	0.11	0	0.01	-0.02	0.223814	0.307022	0.450987	0.497554	0.518147	0.0981746	0.206413	0.552765	0.77836	0.880538	0.51493	0.411089	0.974543	0.131885	0.955851	0.857601	0.80423
1231	HS6ST1	O60243	EMIF-AD	0.06	-0.02	0.04	0.15	-0.14	0.08	0.06	-0.06	0.11	-0.2	-0.15	0.19	0.03	0.09	0	-0.02	0.556295	0.883164	0.718743	0.162846	0.194787	0.462088	0.563151	0.547726	0.308803	0.0654222	0.257182	0.157993	0.0769488	0.780537	0.403649	0.982177	0.834068
1232	HS6ST2	Q96MM7	EMIF-AD	0.05	-0.02	0.09	-0.09	0.09	-0.04	-0.04	0.13	-0.04	0	-0.04	-0.05	-0.13	-0.04	0.07	0.05	0.524756	0.819699	0.267023	0.289505	0.258097	0.641057	0.637951	0.0992964	0.614331	0.975978	0.134139	0.65488	0.51222	0.116393	0.643363	0.366403	0.502278
1233	HS6ST3	Q8IZP7	EMIF-AD	0.04	0	0.03	-0.02	0.04	-0.02	0	0.13	0	-0.01	0	-0.03	-0.09	0.03	0.13	0.05	0.56847	0.995384	0.693986	0.748033	0.605526	0.825009	0.959249	0.0833107	0.967402	0.856235	0.0919949	0.974199	0.659848	0.199383	0.726541	0.0704075	0.487875
1239	HSP90B1	P14625	EMIF-AD	-0.1	-0.05	0.12	0.1	-0.05	0.01	0.08	0.1	0.13	0.03	0.05	0.06	-0.04	0.01	0.07	0.15	0.17654	0.501429	0.111935	0.174885	0.537187	0.844954	0.258959	0.193479	0.0808271	0.661045	0.250426	0.527524	0.41924	0.607452	0.914946	0.31951	0.0446942
1240	HSP90B2P	Q58FF3	EMIF-AD	-0.14	-0.07	0.07	0.13	-0.08	0.05	0.07	0.03	0.18	0.01	0.07	0.06	-0.03	0.05	0.09	0.06	0.0573084	0.366318	0.344134	0.071485	0.258481	0.498565	0.329786	0.725055	0.0136379	0.860552	0.871638	0.347693	0.406454	0.678551	0.468059	0.213451	0.401259
1241	HSPA13	P48723	EMIF-AD	0.03	-0.07	0.09	0.08	0.06	-0.12	-0.03	0.11	0	0.03	-0.07	0.13	-0.03	0.06	0.05	0.03	0.726147	0.376091	0.219916	0.278076	0.443001	0.0899843	0.655606	0.129097	0.968372	0.634903	0.355181	0.375067	0.0759032	0.722808	0.406999	0.463657	0.664896
1242	HSPA1A	P0DMV8	EMIF-AD	-0.08	0.03	0.06	0.07	0.02	0.07	0	-0.02	-0.08	-0.16	0.01	-0.15	0.07	0.01	0.1	0.05	0.2928	0.716673	0.411198	0.342468	0.791602	0.383328	0.963464	0.82189	0.27283	0.0309589	0.123234	0.933626	0.0487647	0.336469	0.881986	0.174828	0.505123
1244	HSPA2	P54652	EMIF-AD	-0.02	-0.01	0.04	-0.09	-0.08	0.01	-0.09	-0.19	0.02	-0.1	0.06	-0.08	0.08	-0.07	0.04	0.08	0.82404	0.959916	0.676169	0.384789	0.405096	0.931265	0.343809	0.0566812	0.870798	0.293251	0.883266	0.529595	0.399594	0.417171	0.49896	0.682757	0.410064
1245	HSPA5	P11021	EMIF-AD	0.03	-0.02	0.09	0.04	0.01	-0.05	0.02	0.08	0.03	-0.04	-0.01	-0.02	-0.01	0	0.05	0.09	0.639637	0.741134	0.226329	0.582311	0.88959	0.477982	0.73756	0.278453	0.645525	0.554861	0.608455	0.890357	0.737475	0.912633	0.993257	0.525812	0.202639
1246	HSPA6	P17066	EMIF-AD	-0.1	0.03	0.09	0	-0.01	0.17	0	-0.05	-0.04	-0.13	0.03	-0.17	0.13	-0.01	0.04	0.01	0.342563	0.775084	0.371133	0.963737	0.95432	0.0962576	0.991723	0.601292	0.668703	0.19891	0.148116	0.759165	0.108928	0.208693	0.934262	0.718114	0.954551
1247	HSPA7	P48741	EMIF-AD	-0.1	0.03	0.09	0	-0.01	0.18	-0.01	-0.06	-0.04	-0.14	0.03	-0.16	0.13	-0.01	0.03	0.01	0.370551	0.809873	0.397318	0.967685	0.896857	0.0855017	0.94153	0.591944	0.70036	0.197728	0.141642	0.775122	0.126307	0.22812	0.932375	0.762805	0.95183
1248	HSPA8	P11142	EMIF-AD	0.01	-0.02	0.07	-0.02	0	0.04	-0.03	0.02	0	-0.12	0.01	-0.11	0	-0.04	0.07	0.03	0.847178	0.824829	0.355232	0.753181	0.976628	0.633351	0.682312	0.760951	0.96458	0.0970977	0.728493	0.879472	0.140281	0.956822	0.599807	0.362192	0.693313
1249	HSPA9	P38646	EMIF-AD	-0.02	0.04	0.04	0.01	0.05	0	-0.02	0.04	-0.01	-0.15	0.02	-0.12	-0.02	-0.02	0.07	0	0.799306	0.585652	0.594942	0.861853	0.546738	0.997369	0.781752	0.646354	0.903022	0.0514363	0.851768	0.815283	0.113853	0.831979	0.831978	0.369275	0.99026
1250	HSPB1	P04792	EMIF-AD	-0.07	-0.04	0.02	0.01	-0.04	0.05	-0.14	-0.18	-0.05	-0.17	-0.09	-0.13	0.08	-0.11	-0.05	0.01	0.559569	0.702822	0.831226	0.936721	0.748308	0.659361	0.226114	0.119937	0.628653	0.139098	0.309479	0.424643	0.255629	0.496872	0.312949	0.688801	0.911014
1252	HSPE1	P61604	EMIF-AD	-0.04	-0.03	-0.05	-0.1	-0.2	0	-0.06	0.05	0.02	-0.01	-0.08	-0.16	0.05	-0.01	-0.08	0.01	0.593067	0.724171	0.552681	0.234046	0.013318	0.955352	0.491583	0.506894	0.831456	0.862872	0.136294	0.350102	0.0511268	0.535666	0.859032	0.330227	0.905873
1253	HSPG2	P98160	EMIF-AD	0.11	-0.08	0.08	-0.06	0.07	-0.03	0.02	0.15	0.03	0.06	0.05	0.04	-0.05	0.06	0	0.13	0.15199	0.275019	0.249632	0.411628	0.341347	0.641078	0.797956	0.0370138	0.639896	0.407756	0.113134	0.510049	0.634271	0.479978	0.395318	0.968623	0.0701475
1255	HTRA1	Q92743	EMIF-AD	0.07	-0.08	0.1	-0.02	0.02	0	0.08	0.22	0.04	-0.04	0.09	0.06	-0.05	0.04	0.11	0.07	0.338002	0.26855	0.177096	0.780199	0.782072	0.967988	0.298915	0.00261597	0.629012	0.596824	0.236029	0.230464	0.390952	0.51122	0.593927	0.128789	0.311099
1256	HYAL1	Q12794	EMIF-AD	-0.03	-0.09	0.02	-0.06	-0.01	0	-0.06	-0.05	0.02	-0.2	0	-0.12	-0.01	0	0.01	-0.01	0.738155	0.352763	0.819274	0.525676	0.87352	0.978438	0.541993	0.618829	0.805147	0.0318192	0.896186	0.983776	0.200842	0.905049	0.975597	0.946852	0.919436
1257	HYI	Q5T013	EMIF-AD	0.03	0.12	-0.15	-0.06	-0.11	-0.01	0.11	-0.11	-0.03	0.08	-0.02	-0.03	0.02	0	-0.1	0	0.686124	0.126096	0.0600895	0.448694	0.168911	0.861751	0.182844	0.180024	0.697781	0.289247	0.651785	0.824232	0.726842	0.795238	0.968156	0.203619	0.995236
1258	HYOU1	Q9Y4L1	EMIF-AD	0.04	-0.05	0.11	-0.02	0.06	-0.07	0.01	0.15	0.03	0	-0.02	-0.01	-0.04	-0.01	0.13	0.1	0.547887	0.526439	0.117192	0.790369	0.436323	0.348505	0.887583	0.0432093	0.732752	0.995351	0.10118	0.777409	0.902316	0.558048	0.854715	0.0771219	0.166521
1260	ICAM1	P05362	ADNI	-0.02	0.06	0.08	0.12	0.13	-0.07	-0.06	0.06	0.05	0.06	-0.01	0	-0.06	0.13	0.13	-0.08	0.806157	0.449715	0.330053	0.106881	0.0890436	0.372118	0.417295	0.40674	0.503296	0.475146	0.829214	0.849857	0.961534	0.445592	0.0890436	0.0890436	0.275757
1261	ICAM1	P05362	EMIF-AD	0.14	0.14	0.06	-0.06	-0.16	0.04	0.19	-0.07	-0.05	0.11	0.07	-0.03	0.08	-0.08	0.03	-0.05	0.0744898	0.0868889	0.459239	0.447942	0.0451609	0.596599	0.020198	0.404595	0.506506	0.18522	0.970422	0.394853	0.671819	0.345824	0.29403	0.679673	0.574126
1262	ICAM2	P30048	EMIF-AD	0.03	-0.12	0.08	0	0.05	-0.05	-0.02	0.06	-0.03	0.04	-0.03	0.04	-0.04	0.01	-0.03	0.03	0.70712	0.102779	0.303597	0.984712	0.506351	0.54007	0.755348	0.426637	0.684611	0.575983	0.396156	0.649904	0.600575	0.623603	0.892319	0.653725	0.741768
1263	ICAM5	Q9UMF0	EMIF-AD	0.01	-0.01	0.05	-0.07	0.02	-0.06	-0.07	0.07	-0.02	-0.02	-0.01	-0.02	-0.06	-0.02	0.1	0.02	0.870866	0.856721	0.482461	0.330919	0.835437	0.439624	0.353831	0.374687	0.794993	0.774731	0.177555	0.907592	0.764641	0.391995	0.838332	0.182137	0.791316
1264	ICOSLG	O75144	EMIF-AD	0.07	-0.03	-0.05	-0.03	0.05	0	0.04	0.17	0.02	0.01	-0.04	0.05	-0.06	0.02	0	0.01	0.338576	0.658554	0.494402	0.697339	0.469443	0.946324	0.562817	0.0195331	0.816337	0.889517	0.0691322	0.629917	0.503952	0.430847	0.75748	0.950085	0.906861
1266	IDS	P22304	EMIF-AD	0.01	-0.02	0.13	-0.05	0	-0.04	-0.04	0.12	-0.03	0	-0.07	-0.02	-0.06	-0.03	0.09	0.02	0.866523	0.814169	0.071584	0.535014	0.978519	0.633978	0.620897	0.111837	0.684589	0.9658	0.395591	0.337825	0.813446	0.421809	0.707823	0.227983	0.742331
1267	IFI30	P13284	EMIF-AD	-0.05	-0.15	0.13	-0.07	0.01	-0.18	0.05	0.11	0.06	-0.09	0	0.17	-0.09	0	0	-0.01	0.596137	0.128646	0.192471	0.473923	0.905021	0.0790304	0.595854	0.299741	0.577552	0.358888	0.94922	0.986448	0.0857272	0.385964	0.961327	0.987212	0.949933
1269	IFNAR1	P17181	EMIF-AD	-0.02	-0.07	0.12	0.05	-0.02	-0.16	0.13	0.07	0.18	0.11	-0.02	0.08	-0.03	0	-0.02	0.04	0.826762	0.4802	0.239461	0.638131	0.810054	0.10935	0.181679	0.514084	0.0759407	0.268391	0.584158	0.846979	0.40558	0.732921	0.995613	0.868554	0.655124
1270	IFNAR2	P48551	EMIF-AD	-0.07	-0.03	0.09	0.01	-0.03	-0.01	0	-0.02	0.07	-0.08	-0.12	-0.05	-0.02	-0.02	0.12	0.02	0.42118	0.718819	0.279557	0.901843	0.741686	0.876967	0.95879	0.791425	0.421485	0.312783	0.512031	0.140117	0.520503	0.775183	0.840445	0.143944	0.834381
1272	IGF2	P01344	EMIF-AD	0.12	-0.07	-0.03	-0.01	0.02	0.02	0.1	0.24	-0.03	0.04	0.07	0.07	-0.01	0.06	0.01	0.06	0.116634	0.366341	0.726071	0.901335	0.805781	0.799697	0.177642	0.000839759	0.675126	0.60917	0.124921	0.345844	0.333493	0.849366	0.452457	0.90446	0.417241
1273	IGF2R	P11717	EMIF-AD	-0.02	-0.09	-0.01	-0.04	-0.12	0.05	0.09	0.03	0.02	0.14	-0.08	0.02	0.03	0	0.11	0.03	0.791288	0.248734	0.858372	0.610085	0.123982	0.50327	0.234024	0.723176	0.788037	0.0592444	0.436515	0.276849	0.781606	0.702736	0.955718	0.148958	0.698827
1274	IGFALS	P35858	EMIF-AD	-0.17	0.11	0.01	0.11	-0.08	0.01	0.02	-0.15	0.01	-0.06	-0.11	0.05	0.04	0.05	-0.05	-0.11	0.0205612	0.14674	0.941287	0.132436	0.299306	0.897771	0.774965	0.043794	0.87495	0.388584	0.222021	0.124152	0.520354	0.610385	0.536122	0.535781	0.152035
1275	IGFBP2	P18065	ADNI	-0.04	-0.01	0.05	0.03	0.05	0.01	0.02	0.06	-0.03	0	0.06	0.06	-0.06	0.05	0.05	-0.01	0.614632	0.870011	0.520838	0.669518	0.478129	0.912226	0.798414	0.441108	0.696113	0.983463	0.107012	0.458171	0.45701	0.410513	0.478129	0.478129	0.857567
1276	IGFBP2	P18065	EMIF-AD	0.06	-0.07	0.05	-0.05	0	0.01	0.1	0.18	0.01	0.03	0.12	0.06	-0.03	0.04	-0.01	0.11	0.409875	0.330532	0.46397	0.498286	0.958722	0.88231	0.161482	0.0135678	0.844813	0.673262	0.217122	0.110022	0.400707	0.658946	0.603564	0.856173	0.118123
1277	IGFBP3	P17936	EMIF-AD	-0.04	0.08	0.02	0.04	-0.04	0	0.01	0.13	0.08	0.05	-0.03	0.09	-0.1	0	0.12	0.03	0.603692	0.293666	0.818608	0.617427	0.581492	0.973714	0.876838	0.0851758	0.282004	0.537338	0.882928	0.673103	0.221006	0.174675	0.990403	0.101465	0.653852
1278	IGFBP4	P22692	EMIF-AD	0.11	-0.03	0.04	-0.07	0.03	-0.07	0.08	0.15	0.05	0.08	0.06	0.04	-0.1	0.01	-0.01	0.15	0.124728	0.640497	0.547137	0.349077	0.665813	0.333669	0.262592	0.0406692	0.52273	0.294607	0.044222	0.415856	0.570909	0.179083	0.892299	0.921111	0.0467277
1279	IGFBP5	P24593	EMIF-AD	0.12	0.01	0.05	-0.17	-0.05	0.04	0.08	0.14	0	0.05	-0.04	-0.07	0.01	-0.08	0.05	0.08	0.106619	0.858881	0.504293	0.0237206	0.471745	0.580523	0.273522	0.0497606	0.993746	0.478576	0.131388	0.563559	0.363879	0.84942	0.305906	0.520113	0.276173
1280	IGFBP6	P24592	EMIF-AD	0.15	-0.04	0.04	-0.14	0	-0.02	0.04	0.02	-0.06	0.13	0.07	0.14	-0.05	0.03	-0.14	0.03	0.0369197	0.568149	0.6274	0.0578898	0.97341	0.812099	0.570135	0.786714	0.392445	0.0718023	0.170547	0.357317	0.0637029	0.503625	0.66488	0.050787	0.643027
1281	IGFBP7	Q16270	EMIF-AD	0.09	0.07	-0.01	-0.01	0.06	-0.02	0.03	0.17	0.07	-0.04	-0.06	0.13	-0.08	-0.02	0.03	0.06	0.232053	0.357342	0.922831	0.867252	0.401457	0.759558	0.650952	0.0201678	0.341898	0.592277	0.386877	0.42121	0.0808129	0.265125	0.745109	0.690643	0.406633
1283	IGHA1	P01876	ADNI	0.03	0.03	0.08	0.09	0.02	-0.11	0.01	-0.08	0.14	-0.06	0	-0.09	-0.11	0.02	0.02	-0.08	0.675988	0.656388	0.3115	0.258737	0.82366	0.143426	0.9267	0.276215	0.0671223	0.427229	0.166613	0.979424	0.262856	0.14453	0.82366	0.82366	0.324607
1284	IGHA1	P01876	EMIF-AD	0.03	-0.06	-0.09	-0.04	0.07	-0.11	-0.1	-0.16	0.02	0.14	0.01	0.05	0.13	-0.11	-0.15	0	0.729769	0.401885	0.21798	0.624495	0.341005	0.118187	0.177231	0.0328965	0.772716	0.0607035	0.831391	0.858505	0.524862	0.0845366	0.126632	0.0427695	0.999828
1286	IGHD	P01880	EMIF-AD	0	0.04	0.02	-0.03	-0.02	-0.04	0.01	-0.09	0.06	0.04	0.12	-0.06	0.07	-0.03	0	-0.02	0.993948	0.595902	0.768526	0.732127	0.771856	0.618484	0.916522	0.202621	0.384889	0.551675	0.764028	0.118057	0.451373	0.37929	0.726458	0.949056	0.818953
1287	IGHG1	P01857	EMIF-AD	-0.06	0.01	-0.08	0.05	-0.02	-0.06	0.02	-0.1	-0.06	0.1	0.06	0	0.08	0.02	-0.05	-0.06	0.430527	0.912341	0.293437	0.522753	0.802635	0.453987	0.77024	0.191307	0.438288	0.172977	0.827319	0.383754	0.986517	0.252835	0.77885	0.516975	0.407908
1288	IGHG2	P01859	EMIF-AD	0.02	0.04	-0.03	-0.06	0.15	0.05	-0.05	-0.08	-0.06	0.06	-0.13	-0.06	0.12	-0.04	-0.09	-0.07	0.838406	0.598224	0.708009	0.42905	0.0366279	0.468144	0.531642	0.304484	0.437932	0.425591	0.54132	0.0664883	0.44007	0.10269	0.57282	0.246735	0.360005
1289	IGHG3	P01860	EMIF-AD	-0.03	0.09	-0.02	-0.12	0	0.02	-0.04	-0.13	-0.07	0.03	-0.11	0	0.02	-0.11	-0.05	-0.02	0.660065	0.220223	0.835153	0.091944	0.969379	0.803261	0.571188	0.0831931	0.33007	0.670023	0.66767	0.149764	0.984968	0.775107	0.139831	0.529736	0.736025
1290	IGHG4	P01861	EMIF-AD	0.07	-0.01	-0.01	-0.02	0.08	-0.01	0.03	-0.1	0.05	0.06	-0.08	-0.04	0	-0.01	-0.03	-0.07	0.376045	0.838906	0.905844	0.774494	0.25739	0.944557	0.679454	0.189554	0.471339	0.398785	0.356248	0.287373	0.556355	0.946151	0.848153	0.704127	0.367806
1291	IGHM	P01871	EMIF-AD	-0.01	-0.01	-0.05	0.06	0.09	0.05	0.07	0.09	0.05	0.12	-0.02	0.02	-0.01	0.04	0.07	-0.02	0.913536	0.862752	0.51314	0.381144	0.215358	0.528211	0.309797	0.206813	0.516251	0.100135	0.839883	0.748662	0.739039	0.942531	0.589314	0.311555	0.833129
1292	IGHV1-18	A0A0C4DH31	EMIF-AD	0.08	0.14	-0.02	0.06	-0.05	0.07	0.18	-0.09	-0.02	0.08	0.17	0.12	0.15	-0.07	-0.02	-0.04	0.441756	0.184981	0.854856	0.592531	0.648172	0.490855	0.084867	0.397786	0.88139	0.46102	0.131473	0.0961472	0.266796	0.154946	0.485218	0.830514	0.728073
1293	IGHV1-2	P23083	EMIF-AD	0.05	-0.02	-0.19	0.06	0.16	-0.04	0.04	-0.05	-0.04	0.06	-0.1	-0.01	0.05	0.06	0.07	-0.05	0.486932	0.764588	0.00894761	0.445263	0.0313281	0.633765	0.566525	0.534287	0.563749	0.448161	0.913097	0.160978	0.943892	0.48378	0.384256	0.367998	0.52581
1294	IGHV1-24	A0A0C4DH33	EMIF-AD	0.06	0.05	0.01	0.04	0.18	0.01	0.15	0.04	0.14	0	0.07	0.2	0.07	-0.05	-0.06	0.2	0.536497	0.632001	0.911912	0.709794	0.0711725	0.909482	0.136546	0.700138	0.171639	0.988384	0.802136	0.475946	0.0435363	0.499801	0.591501	0.523094	0.0506685
1295	IGHV1-3	A0A0C4DH29	EMIF-AD	-0.09	-0.03	-0.23	0.18	0.1	0.14	0.06	0.09	0	-0.01	-0.02	0.11	-0.14	0	0.13	0.1	0.312065	0.779277	0.0106546	0.0513035	0.258701	0.127939	0.502167	0.308872	0.968886	0.900485	0.49286	0.806119	0.233714	0.11841	0.988455	0.159307	0.268766
1297	IGHV1-46	P01743	EMIF-AD	-0.04	0.01	-0.05	0.09	0.03	-0.04	0.05	-0.09	-0.12	0.13	0.01	0.04	0.05	0	-0.06	0.01	0.576774	0.884464	0.541808	0.254862	0.738937	0.641482	0.548805	0.264618	0.126887	0.0977024	0.88235	0.868044	0.608783	0.540569	0.982058	0.446856	0.88892
1298	IGHV1-58	A0A0C4DH39	EMIF-AD	0	-0.03	-0.04	0.01	0.05	0	0.03	-0.02	0.01	0.1	0.08	0	0.07	0.03	0.05	0.04	0.984963	0.708205	0.578169	0.914334	0.540204	0.987061	0.738171	0.785102	0.931623	0.199729	0.545765	0.327147	0.971315	0.368694	0.70139	0.502525	0.578869
1299	IGHV1-69	P01742	EMIF-AD	0.06	0.08	-0.1	0.02	0.04	0.01	0.11	-0.07	0.02	0.07	0.04	0.01	-0.01	0.03	0.03	-0.07	0.418601	0.27388	0.195037	0.782105	0.567586	0.840238	0.136124	0.361306	0.750917	0.327354	0.709207	0.629777	0.86074	0.859491	0.687261	0.705931	0.376628
1300	IGHV1-69-2	A0A0G2JMI3	EMIF-AD	0.17	0.08	-0.23	-0.07	0.12	0	0.15	0.12	-0.07	0.14	0.11	-0.01	-0.07	-0.08	0.09	-0.08	0.0367235	0.290509	0.00312207	0.374423	0.144643	0.974376	0.0556116	0.149916	0.399896	0.0767199	0.673364	0.166601	0.883074	0.357323	0.345195	0.245962	0.311861
1303	IGHV2-26	A0A0B4J1V2	EMIF-AD	0.15	0.03	-0.09	-0.06	0.04	-0.19	0.15	-0.05	-0.03	0.08	0.09	0.13	0.06	0.02	0.02	-0.08	0.140524	0.794444	0.405464	0.572077	0.70533	0.0684598	0.136811	0.65462	0.750076	0.435674	0.462311	0.364793	0.20127	0.535238	0.839436	0.844284	0.415508
1304	IGHV2-70	P01814	EMIF-AD	-0.06	0.14	-0.18	0.05	0.01	0.12	0.12	0.08	-0.01	-0.08	-0.1	0.11	0.1	0.04	0	-0.01	0.520163	0.150957	0.0681028	0.631309	0.906244	0.208979	0.234209	0.415958	0.954812	0.394089	0.55927	0.304024	0.249174	0.283842	0.716507	0.97262	0.91237
1305	IGHV2-70D	A0A0C4DH43	EMIF-AD	0.03	0.2	-0.11	0.12	0.09	0.09	0.04	0.12	-0.02	0.08	-0.03	0.02	0.02	0.05	0.02	0.06	0.741688	0.0105445	0.161829	0.112158	0.250374	0.249409	0.582576	0.131384	0.833932	0.322918	0.802283	0.737805	0.78528	0.843995	0.488121	0.784074	0.452466
1307	IGHV3-13	P01766	EMIF-AD	-0.16	-0.03	-0.02	0.03	0.01	-0.14	0.06	0	-0.07	0.09	0.04	0.05	0.18	0.06	-0.07	0	0.0300901	0.688958	0.789017	0.710025	0.923457	0.0609162	0.415506	0.997648	0.332383	0.226561	0.99102	0.619285	0.473121	0.018081	0.450281	0.335305	0.95429
1308	IGHV3-15	A0A0B4J1V0	EMIF-AD	0.23	0.08	-0.16	-0.02	0.19	0.07	0.07	-0.08	0.06	0.2	-0.03	0.08	0	-0.02	0.05	-0.24	0.00629468	0.363126	0.0607274	0.781447	0.0193785	0.408625	0.43172	0.311517	0.45837	0.0174734	0.682685	0.716032	0.361067	0.987242	0.798608	0.550655	0.00343112
1312	IGHV3-30	P01768	EMIF-AD	0.02	-0.07	-0.06	0.03	0.07	0.02	0.02	-0.13	-0.01	0.08	-0.01	0.02	0.16	-0.05	-0.08	-0.12	0.772657	0.331069	0.427379	0.724925	0.308269	0.750814	0.756808	0.0799219	0.891926	0.280275	0.494312	0.883073	0.76068	0.0321901	0.479585	0.260336	0.0962856
1315	IGHV3-43	A0A0B4J1X8	EMIF-AD	-0.09	0.06	-0.11	0.01	0.04	0.02	0.03	-0.12	-0.07	0.07	-0.15	-0.08	0.1	-0.05	-0.18	-0.12	0.268548	0.467811	0.165637	0.924856	0.60432	0.821078	0.752077	0.144037	0.361508	0.385244	0.262413	0.0560869	0.299874	0.202808	0.572919	0.0242805	0.142523
1316	IGHV3-43D	P0DP04	EMIF-AD	-0.09	0.06	-0.06	0.04	0.09	-0.12	0.02	-0.01	-0.05	0.18	-0.02	0.06	0.2	0.13	-0.05	-0.09	0.196217	0.385663	0.378658	0.632993	0.221949	0.109889	0.794482	0.918191	0.51291	0.0131529	0.883729	0.782141	0.412887	0.00642306	0.0880991	0.503201	0.241069
1318	IGHV3-49	A0A0A0MS15	EMIF-AD	0.02	0.03	-0.11	0.07	0.13	0.01	0.08	-0.1	0.03	0.12	-0.02	0.09	0.07	0.01	-0.02	-0.06	0.832215	0.651399	0.150154	0.335777	0.0781109	0.94149	0.274035	0.174894	0.658256	0.0921258	0.977101	0.788188	0.238488	0.375518	0.860562	0.834471	0.443095
1320	IGHV3-64	A0A075B6Q5	EMIF-AD	-0.07	0.18	-0.14	0.16	-0.05	-0.03	0.04	-0.03	0.05	0.04	-0.02	0.22	0.28	0.13	-0.03	0.07	0.487463	0.0696372	0.166603	0.112841	0.618706	0.763059	0.656149	0.748034	0.587842	0.673727	0.615387	0.815487	0.0263552	0.00431222	0.188754	0.761807	0.480213
1321	IGHV3-64D	A0A0J9YX35	EMIF-AD	-0.04	0.07	-0.11	0.04	0.13	-0.03	0	-0.07	-0.15	0.14	-0.03	-0.09	0	0.02	-0.03	-0.08	0.580154	0.35109	0.123145	0.567704	0.0686954	0.664855	0.966602	0.357407	0.0356766	0.0593787	0.883243	0.649674	0.207055	0.978113	0.820279	0.731121	0.288835
1323	IGHV3-7	P01780	EMIF-AD	0.01	0.02	-0.1	-0.04	0.08	-0.02	0	-0.08	-0.04	0.14	-0.1	0	0.14	0.01	-0.07	-0.09	0.907478	0.748294	0.1836	0.605664	0.269685	0.778948	0.999533	0.258791	0.543681	0.0591065	0.854798	0.174157	0.976658	0.0514164	0.945343	0.356216	0.21544
1324	IGHV3-72	A0A0B4J1Y9	EMIF-AD	0.02	0.13	-0.11	0	0.15	-0.08	0.02	-0.11	-0.04	0.08	-0.11	0.03	-0.01	-0.03	-0.07	-0.12	0.768299	0.0878297	0.151407	0.953153	0.0369711	0.304122	0.77921	0.138052	0.63282	0.283303	0.570112	0.133798	0.683396	0.908543	0.690956	0.362611	0.0920857
1326	IGHV3-74	A0A0B4J1X5	EMIF-AD	-0.09	0.08	-0.09	-0.03	0.19	-0.05	0.02	-0.02	-0.12	0.07	-0.01	0	0.07	-0.04	-0.08	-0.08	0.213861	0.275458	0.225118	0.6701	0.0142529	0.533569	0.778405	0.806989	0.129978	0.344687	0.437665	0.909841	0.955108	0.34506	0.622697	0.314454	0.313055
1327	IGHV3-9	P01782	EMIF-AD	-0.09	0.06	-0.06	0.04	0.09	-0.12	0.02	-0.01	-0.05	0.18	-0.02	0.06	0.2	0.13	-0.05	-0.09	0.196217	0.385663	0.378658	0.632993	0.221949	0.109889	0.794482	0.918191	0.51291	0.0131529	0.883729	0.782141	0.412887	0.00642306	0.0880991	0.503201	0.241069
1328	IGHV4-28	A0A0C4DH34	EMIF-AD	-0.03	0.16	-0.19	-0.07	0.05	-0.02	-0.04	-0.13	-0.06	0.13	-0.07	-0.02	0.03	0.02	-0.01	-0.02	0.711494	0.0302318	0.0104287	0.364683	0.502803	0.795484	0.643476	0.0763737	0.463488	0.0878525	0.637518	0.378915	0.7592	0.646206	0.754239	0.91014	0.805159
1329	IGHV4-30-2	A0A087WSY4	EMIF-AD	0	0.03	0	0.04	0.13	0.05	0.09	-0.12	-0.04	0.04	0.05	0.02	0.05	0.06	0.12	-0.08	0.982636	0.734439	0.988567	0.566663	0.0782875	0.549557	0.230412	0.104669	0.597169	0.596041	0.580375	0.48792	0.799202	0.483016	0.414371	0.103291	0.277602
1330	IGHV4-30-4	P0DP06	EMIF-AD	-0.14	0.07	-0.07	0.12	0.02	-0.05	0.02	-0.09	-0.17	0.05	0.13	0.06	0.13	0.05	-0.05	-0.14	0.0566906	0.351851	0.33493	0.116852	0.784735	0.47763	0.742753	0.229834	0.0195672	0.464255	0.988925	0.0671679	0.44273	0.0669312	0.467505	0.461782	0.0553053
1331	IGHV4-31	P0DP07	EMIF-AD	-0.11	0.07	-0.02	0.09	0.04	-0.02	0.05	-0.05	-0.06	0.03	0.06	0.12	0.13	0.11	-0.02	-0.09	0.136908	0.375505	0.812245	0.243476	0.596872	0.830112	0.508629	0.468588	0.453944	0.679241	0.622446	0.426397	0.113726	0.0669312	0.150391	0.839732	0.221491
1335	IGHV4-4	A0A075B6R2	EMIF-AD	-0.06	0.01	-0.11	0.04	0	0.08	0.05	-0.02	-0.06	0.04	0.06	-0.01	0.01	-0.05	0.06	-0.05	0.456011	0.939992	0.14974	0.567155	0.989448	0.27835	0.511713	0.801176	0.382121	0.572423	0.425683	0.457383	0.904566	0.0669312	0.474753	0.41246	0.46459
1338	IGHV5-10-1	A0A0J9YXX1	EMIF-AD	0.08	0.11	-0.1	-0.04	0.14	0	0.03	0.01	0.03	0.05	0.01	0.14	0	0.02	0.04	-0.01	0.270941	0.161021	0.192939	0.560412	0.0678955	0.963612	0.696447	0.863293	0.726891	0.541522	0.66476	0.913323	0.0610284	0.974161	0.844821	0.632006	0.877852
1339	IGHV5-51	A0A0C4DH38	EMIF-AD	0.04	0.01	-0.15	0.03	0.12	-0.05	0.02	0.02	0.04	0.08	-0.01	0.07	0.04	0.1	0.04	-0.06	0.553504	0.861548	0.0427329	0.695467	0.106876	0.482577	0.749715	0.74017	0.59643	0.298963	0.874244	0.840104	0.353239	0.607307	0.153197	0.545838	0.409158
1340	IGHV6-1	A0A0B4J1U7	EMIF-AD	0	0.03	0	-0.08	0.01	-0.06	0.04	-0.14	-0.01	0.15	-0.12	0.05	0.07	-0.07	-0.1	0.03	0.947442	0.718478	0.993406	0.280555	0.89322	0.43516	0.555227	0.0537322	0.942605	0.0473611	0.941401	0.114742	0.526146	0.101678	0.36946	0.156299	0.701239
1342	IGKC	P01834	EMIF-AD	-0.04	0.01	-0.08	0.02	0.06	-0.08	-0.03	-0.13	-0.03	0.15	-0.01	0.03	0.12	0	-0.06	-0.04	0.5457	0.912113	0.294624	0.792793	0.384657	0.27096	0.718868	0.0835305	0.653487	0.0429516	0.76892	0.862508	0.700591	0.453297	0.980825	0.378127	0.571161
1345	IGKV1-13	P0DP09	EMIF-AD	0	0.14	0.02	0	-0.01	0	0.02	0.04	0.09	0.01	0.04	0.12	0.04	-0.02	-0.13	0.04	0.977237	0.0552984	0.763294	0.981832	0.861874	0.991	0.760326	0.631297	0.202523	0.855414	0.619942	0.576084	0.105227	0.573476	0.772437	0.0801579	0.613778
1347	IGKV1-17	P01599	EMIF-AD	0.06	0.18	-0.18	-0.01	0.08	-0.13	0.12	-0.04	0.02	0.02	-0.03	0.08	-0.04	0.05	-0.04	0.03	0.484913	0.038888	0.0455987	0.910584	0.356679	0.132851	0.174062	0.687528	0.851887	0.848172	0.589962	0.774845	0.348652	0.643663	0.602505	0.689236	0.757501
1348	IGKV1-27	A0A075B6S5	EMIF-AD	0.09	0.15	0.02	0.04	-0.01	-0.11	0.09	-0.03	-0.09	-0.04	-0.13	0.14	0.01	-0.12	-0.15	0	0.350042	0.130529	0.818106	0.692162	0.947213	0.291104	0.380809	0.773416	0.364678	0.699748	0.379692	0.204452	0.149221	0.292741	0.222843	0.127261	0.97205
1349	IGKV1-33	P01594	EMIF-AD	-0.03	0.06	-0.19	0.05	0.02	-0.04	0.09	-0.1	-0.06	0.11	0.14	0.05	0.08	0.1	0.01	-0.08	0.677262	0.377797	0.0106853	0.510182	0.805124	0.594602	0.243151	0.166464	0.43326	0.128778	0.493316	0.0627694	0.535817	0.453297	0.193653	0.889843	0.273018
1351	IGKV1-5	P01602	EMIF-AD	-0.05	-0.02	-0.15	0.12	0.06	0.04	0.04	-0.1	-0.12	0.11	0.04	-0.01	0.07	0.03	0.02	-0.21	0.49965	0.793653	0.0461406	0.0955209	0.43304	0.609568	0.6203	0.160998	0.0980368	0.126705	0.511395	0.592525	0.901481	0.309212	0.73073	0.795569	0.00480773
1352	IGKV1-6	A0A0C4DH72	EMIF-AD	0.13	0.3	-0.23	0.03	0.03	-0.06	0.09	0.03	-0.13	0.03	-0.15	0.15	0.07	-0.05	-0.06	0.02	0.170378	0.00141074	0.0179654	0.759415	0.788678	0.511085	0.380128	0.789954	0.169651	0.765739	0.395608	0.125711	0.120122	0.453297	0.614137	0.515159	0.839533
1358	IGKV2-24	A0A0C4DH68	EMIF-AD	0.02	0.1	-0.1	0	0.17	-0.01	0.08	0.02	-0.08	0.09	-0.08	0.01	0.01	0.04	-0.04	0.01	0.82896	0.174565	0.167896	0.991297	0.0182475	0.882256	0.296654	0.7813	0.258252	0.224857	0.952853	0.299948	0.847409	0.178371	0.585764	0.541141	0.854869
1360	IGKV2-29	A2NJV5	EMIF-AD	0	0.07	-0.1	0	0.14	-0.01	0.07	-0.06	-0.1	0.1	-0.02	-0.02	0.13	0	-0.01	-0.08	0.955405	0.314953	0.165136	0.959694	0.0632426	0.857832	0.357546	0.424052	0.174318	0.190909	0.559695	0.748092	0.744852	0.0792595	0.972604	0.920624	0.247589
1363	IGKV2D-26	A0A0A0MRZ7	EMIF-AD	0	0.08	-0.1	-0.01	0.14	-0.01	0.07	-0.06	-0.1	0.09	-0.02	-0.03	0.13	0	-0.01	-0.09	0.978492	0.30292	0.175369	0.934125	0.0646452	0.859657	0.340168	0.438373	0.176674	0.202881	0.52911	0.750073	0.71535	0.0774741	0.972613	0.928436	0.237594
1364	IGKV2D-29	A0A075B6S2	EMIF-AD	0	0.07	-0.1	0	0.14	-0.01	0.07	-0.06	-0.1	0.1	-0.02	-0.02	0.13	0	-0.01	-0.08	0.955405	0.314953	0.165136	0.959694	0.0632426	0.857832	0.357546	0.424052	0.174318	0.190909	0.559695	0.748092	0.744852	0.0792595	0.972604	0.920624	0.247589
1365	IGKV2D-30	A0A075B6S6	EMIF-AD	0.01	0.07	-0.09	0	0.12	-0.01	0.06	-0.05	-0.09	0.08	0.01	-0.03	0.12	0.02	-0.02	-0.11	0.907765	0.357062	0.197103	0.961899	0.095933	0.920074	0.44319	0.47653	0.208737	0.28913	0.352445	0.91981	0.729395	0.0946705	0.778713	0.800252	0.128396
1366	IGKV3-11	P04433	EMIF-AD	-0.07	0.04	-0.07	-0.02	0.03	0	0.02	-0.11	-0.06	0.22	0.02	0.04	0.17	0.06	-0.07	-0.12	0.362095	0.630534	0.317049	0.796618	0.707436	0.965127	0.774485	0.13311	0.43898	0.00305848	0.700936	0.737606	0.542152	0.0205645	0.405961	0.367189	0.0927842
1367	IGKV3-15	P01624	EMIF-AD	-0.05	-0.06	-0.09	0.04	0.04	-0.07	-0.04	-0.09	-0.07	0.1	0.07	0.1	0.13	0.01	-0.06	-0.11	0.500369	0.469735	0.265125	0.600104	0.647792	0.385769	0.615954	0.238736	0.388243	0.190008	0.841201	0.382378	0.211624	0.0963004	0.887326	0.45659	0.154902
1368	IGKV3-20	P01619	EMIF-AD	-0.07	-0.04	-0.05	0.07	0.08	-0.04	0.01	-0.07	-0.07	0.15	0.05	0.07	0.12	0.04	-0.06	-0.12	0.317599	0.628406	0.459193	0.352666	0.305088	0.595749	0.885231	0.357587	0.322886	0.0438902	0.913379	0.476331	0.348108	0.0205645	0.590973	0.399024	0.112018
1370	IGKV3D-15	A0A087WSY6	EMIF-AD	0.05	-0.03	-0.14	-0.01	0.13	-0.04	0	-0.06	0	0.12	0.01	0.04	0.09	-0.01	-0.12	-0.12	0.481566	0.698578	0.0649881	0.918737	0.0870039	0.548265	0.950476	0.406678	0.97152	0.108267	0.91436	0.874561	0.556663	0.317485	0.879808	0.113371	0.118871
1371	IGKV3D-20	A0A0C4DH25	EMIF-AD	-0.05	-0.01	-0.1	0.01	0.13	-0.08	0	-0.08	-0.04	0.16	-0.01	0.04	0.07	0.01	0.01	-0.1	0.490918	0.883304	0.177237	0.849479	0.0779391	0.292587	0.949753	0.25241	0.599567	0.0310622	0.842914	0.859388	0.551758	0.0981208	0.87458	0.904484	0.164801
1373	IGKV4-1	P06312	EMIF-AD	-0.08	0.05	-0.03	0.02	0.02	-0.03	0.08	-0.03	-0.11	0.1	-0.04	0.01	0.05	-0.03	-0.05	-0.13	0.256946	0.532204	0.678076	0.76453	0.779763	0.68641	0.292294	0.719683	0.125742	0.168904	0.590168	0.604633	0.945233	0.484661	0.686573	0.491109	0.0719659
1374	IGKV6-21	A0A0C4DH24	EMIF-AD	-0.01	0.12	0.01	-0.02	0.26	-0.12	0.05	-0.04	-0.13	0.21	0.37	0.08	-0.13	0.02	-0.19	-0.12	0.916367	0.351004	0.945278	0.890329	0.0350306	0.359633	0.674986	0.763841	0.290556	0.102871	0.251468	0.00264055	0.553223	0.296145	0.851086	0.139789	0.347124
1375	IGKV6D-21	A0A0A0MT36	EMIF-AD	-0.12	0.04	-0.06	0.04	0.12	-0.06	0.08	-0.12	0.06	-0.01	-0.1	0.09	0.04	-0.02	-0.03	-0.1	0.299085	0.705661	0.598299	0.745604	0.309039	0.585085	0.483852	0.298504	0.613628	0.912629	0.023218	0.404664	0.429025	0.765536	0.894996	0.815594	0.388129
1376	IGLC1	P0CG04	EMIF-AD	-0.02	0.02	-0.07	0.07	0.01	0.01	0.03	-0.12	-0.01	0.06	0.03	0.01	0.18	-0.05	-0.12	-0.08	0.753378	0.744026	0.337481	0.352325	0.936248	0.919038	0.658333	0.0892286	0.908192	0.399704	0.49634	0.666838	0.872006	0.0127492	0.45661	0.0961137	0.259238
1377	IGLC2	P0DOY2	EMIF-AD	0.01	0.02	-0.1	0	0.06	-0.01	0.03	-0.05	-0.02	0.01	-0.01	0	0.07	-0.1	-0.13	-0.08	0.86945	0.748243	0.158927	0.965053	0.412829	0.918154	0.69251	0.503887	0.736082	0.866734	0.267998	0.853374	0.947341	0.345245	0.16612	0.085392	0.26783
1378	IGLC3	P0DOY3	EMIF-AD	0.01	0.02	-0.1	0	0.06	-0.01	0.03	-0.05	-0.02	0.01	-0.01	0	0.07	-0.1	-0.13	-0.08	0.86945	0.748243	0.158927	0.965053	0.412829	0.918154	0.69251	0.503887	0.736082	0.866734	0.267998	0.853374	0.947341	0.345245	0.16612	0.085392	0.26783
1380	IGLC7	A0M8Q6	EMIF-AD	-0.02	0.04	-0.06	0	0.1	0	0.04	0.05	0.04	0.11	-0.04	0.06	0.02	-0.01	0.01	-0.04	0.808144	0.614255	0.380309	0.948266	0.187785	0.98492	0.609964	0.479253	0.589913	0.135877	0.51303	0.626397	0.409084	0.770415	0.877226	0.943525	0.549614
1381	IGLL1	P15814	EMIF-AD	-0.03	0.04	0.08	0.04	-0.01	-0.11	0.1	-0.09	0	0.02	-0.05	-0.03	0.02	0.03	-0.03	-0.05	0.662118	0.575791	0.296438	0.565397	0.890299	0.155907	0.158864	0.222904	0.963392	0.795745	0.514907	0.470618	0.643196	0.744092	0.727676	0.646178	0.511284
1382	IGLL5	B9A064	EMIF-AD	-0.03	0.02	-0.07	0.07	0.01	0	0.02	-0.13	-0.01	0.06	0.03	0.01	0.18	-0.06	-0.12	-0.07	0.660144	0.7351	0.340024	0.313681	0.914264	0.992103	0.739899	0.0803005	0.862742	0.400718	0.492084	0.644381	0.937142	0.0155044	0.40779	0.0916879	0.311362
1383	IGLON5	A6NGN9	EMIF-AD	0.1	-0.05	0.11	-0.03	0.07	-0.03	0.02	0.06	0.02	-0.02	-0.06	0.02	-0.1	-0.01	0.12	0.09	0.174556	0.459318	0.133722	0.646476	0.327342	0.652616	0.810818	0.442062	0.803401	0.779283	0.151704	0.385345	0.823204	0.167509	0.875769	0.0983137	0.242907
1384	IGLV1-36	A0A0B4J1U3	EMIF-AD	-0.01	-0.06	-0.1	0.1	-0.08	0.01	0.02	-0.06	0.08	0.05	0.03	0.08	0.02	0.03	0.04	0.01	0.89326	0.390753	0.170149	0.195813	0.301133	0.940483	0.804066	0.458659	0.261858	0.537763	0.142184	0.687403	0.283152	0.839205	0.717453	0.60311	0.90633
1385	IGLV1-40	P01703	EMIF-AD	0.01	0.13	-0.13	-0.02	0	0.18	0.21	0.15	0.01	0.01	0.06	0.08	-0.04	0.13	-0.04	-0.09	0.925087	0.267662	0.295025	0.888184	0.973672	0.132988	0.071121	0.196167	0.939799	0.923695	0.801313	0.587499	0.506074	0.743583	0.258776	0.743626	0.471138
1386	IGLV1-44	P01699	EMIF-AD	-0.06	0.17	-0.11	0.07	0.01	0.06	0.09	0.04	-0.12	0.03	0.1	0.05	0.1	0.02	0.08	-0.03	0.472079	0.0332139	0.188014	0.390705	0.894526	0.481279	0.259158	0.64054	0.149088	0.755087	0.505842	0.202546	0.511401	0.21376	0.797729	0.344721	0.679754
1387	IGLV1-47	P01700	EMIF-AD	0.03	0.1	-0.16	0.1	0.13	-0.02	0.03	0.05	-0.07	0.05	0.04	0.1	0.14	0.06	0	-0.01	0.70198	0.157942	0.0320137	0.165063	0.0846275	0.763885	0.646665	0.52055	0.326329	0.491988	0.181012	0.546101	0.167893	0.0663448	0.386213	0.965852	0.852647
1388	IGLV1-51	P01701	EMIF-AD	0	0.02	-0.07	0.07	0.12	-0.04	0.01	-0.1	-0.1	0.05	0.04	-0.05	0.06	-0.05	-0.07	-0.16	0.970479	0.830482	0.366512	0.350745	0.108879	0.635195	0.854484	0.186569	0.171098	0.460916	0.394602	0.573838	0.49835	0.425288	0.535696	0.326882	0.0267157
1390	IGLV2-11	P01706	EMIF-AD	-0.04	0.09	-0.15	0.09	0.1	0	0.1	-0.01	0.01	0.13	0.01	0.08	0.1	0.1	0.08	-0.01	0.643407	0.333221	0.107572	0.324238	0.279438	0.996446	0.279181	0.895769	0.911413	0.150975	0.106378	0.888455	0.355438	0.285473	0.27803	0.409056	0.920495
1391	IGLV2-14	P01704	EMIF-AD	0.09	0.26	-0.04	-0.07	-0.01	0.14	0.23	0.09	0.01	-0.11	0	-0.07	-0.14	-0.04	-0.17	0.03	0.432568	0.0207614	0.730172	0.536956	0.947795	0.215575	0.04098	0.405798	0.893995	0.345289	0.682349	0.980893	0.512361	0.203655	0.75274	0.134764	0.765798
1394	IGLV2-8	P01709	EMIF-AD	0.01	0.08	-0.15	0.07	0.03	0.02	0.05	-0.01	-0.1	0.01	0.03	0.02	0.01	-0.02	-0.07	-0.13	0.881615	0.311053	0.0498029	0.373259	0.699361	0.759656	0.526445	0.937362	0.173296	0.868814	0.719719	0.72445	0.78787	0.871734	0.805017	0.323262	0.0764924
1395	IGLV3-1	P01715	EMIF-AD	0.03	0.03	-0.15	-0.01	0.03	-0.04	-0.01	-0.09	0.07	0.05	-0.07	0.08	0.14	0.02	-0.05	-0.01	0.728407	0.647823	0.0422375	0.902094	0.726639	0.575209	0.905024	0.236458	0.326087	0.467111	0.427517	0.370588	0.294382	0.0660207	0.77488	0.53866	0.906198
1396	IGLV3-10	A0A075B6K4	EMIF-AD	-0.08	-0.04	-0.02	0.07	-0.06	-0.03	0.11	-0.06	0.01	0.04	-0.14	0.08	0.1	0.03	-0.1	-0.03	0.302485	0.59183	0.782174	0.372258	0.385435	0.673523	0.135771	0.451124	0.941373	0.596989	0.36641	0.0515427	0.272921	0.182046	0.65136	0.192364	0.653848
1397	IGLV3-12	A0A075B6K2	EMIF-AD	-0.05	0.13	-0.08	0.13	-0.02	-0.03	0.08	-0.01	-0.04	0.06	0.12	0.06	0.09	0.08	0.03	0.01	0.506304	0.0881741	0.278283	0.0784947	0.77266	0.716299	0.250387	0.909791	0.555056	0.430632	0.562219	0.118949	0.383327	0.212227	0.305781	0.665322	0.865643
1398	IGLV3-16	A0A075B6K0	EMIF-AD	-0.08	0.06	0.01	0.04	0	-0.09	0.06	-0.06	-0.14	0.07	-0.01	0.01	0.12	-0.01	-0.11	-0.1	0.291853	0.430845	0.884354	0.597611	0.987247	0.208923	0.38634	0.420236	0.0630795	0.332538	0.631307	0.91583	0.858019	0.108278	0.907505	0.11856	0.192715
1399	IGLV3-19	P01714	EMIF-AD	-0.05	-0.04	-0.03	0.08	-0.02	0.05	-0.03	-0.14	-0.09	0	-0.03	0.04	0.1	-0.06	-0.03	-0.08	0.53511	0.550984	0.645298	0.252121	0.829284	0.497435	0.64952	0.0513719	0.216039	0.959716	0.0432366	0.706211	0.593082	0.195404	0.435227	0.700534	0.281783
1403	IGLV3-27	P01718	EMIF-AD	-0.01	0.07	-0.01	0.11	0	-0.02	0.13	0.04	-0.02	0.03	0.05	0.03	0.09	0.02	0.05	-0.09	0.847099	0.362806	0.896672	0.157933	0.996682	0.80826	0.0734343	0.565461	0.767007	0.694986	0.562934	0.478687	0.728047	0.254839	0.775388	0.510115	0.235858
1404	IGLV3-9	A0A075B6K5	EMIF-AD	-0.05	0.12	-0.12	0.12	-0.01	-0.04	0.05	-0.01	-0.06	0.08	0.1	0.06	0.1	0.08	0.01	-0.01	0.506825	0.106507	0.0980743	0.115032	0.91342	0.56003	0.51698	0.850344	0.411927	0.287766	0.848901	0.16506	0.454364	0.186019	0.254054	0.911162	0.881523
1407	IGLV4-69	A0A075B6H9	EMIF-AD	0.04	0.08	-0.01	-0.11	-0.04	-0.18	0.03	-0.23	-0.04	0.04	-0.15	-0.16	0.01	-0.11	-0.09	-0.01	0.717535	0.492242	0.936531	0.3148	0.747592	0.107666	0.796751	0.0399134	0.72719	0.7373	0.458518	0.192292	0.151454	0.898921	0.338203	0.422952	0.901033
1411	IGLV7-46	A0A075B6I9	EMIF-AD	0	0.07	-0.1	0.08	0.13	0.09	0.07	-0.03	-0.08	0.03	-0.05	-0.05	0.15	0.01	-0.05	-0.11	0.96601	0.323179	0.178969	0.280384	0.082833	0.218559	0.369196	0.677256	0.264842	0.635595	0.668872	0.537222	0.49595	0.0385593	0.849176	0.510372	0.122586
1412	IGLV8-61	A0A075B6I0	EMIF-AD	-0.02	0	-0.04	0.06	0.14	0.12	0.1	0.03	0.04	-0.09	-0.02	0	-0.19	0.01	0.01	0.02	0.810343	0.961731	0.586711	0.436401	0.0651823	0.112903	0.203748	0.647819	0.61308	0.24522	0.113427	0.815033	0.947702	0.0124693	0.877089	0.931295	0.827526
1413	IGLV9-49	A0A0B4J1Y8	EMIF-AD	-0.01	-0.03	0	-0.02	0	-0.06	-0.04	-0.08	0.03	0.01	-0.07	-0.1	0	-0.06	-0.08	0.06	0.901362	0.717565	0.951117	0.754949	0.962272	0.415298	0.571675	0.271473	0.681795	0.90093	0.00372525	0.34374	0.182453	0.948918	0.445305	0.283495	0.378087
1414	IGSF1	Q8N6C5	EMIF-AD	0.04	-0.09	0.08	-0.02	-0.07	0.02	0.16	0.01	0.18	0.13	-0.26	0.09	-0.01	-0.06	0.01	0.19	0.699279	0.443068	0.483347	0.869295	0.548899	0.868297	0.151252	0.915163	0.101551	0.260781	0.44893	0.0208478	0.420867	0.895806	0.613531	0.916996	0.0858235
1416	IGSF21	Q96ID5	EMIF-AD	0.08	-0.02	0.06	-0.05	0.05	-0.04	0.01	0.13	0.01	0.01	-0.05	0.01	-0.05	0	0.15	0.06	0.294506	0.82319	0.409603	0.505392	0.495948	0.554358	0.879228	0.0869713	0.86858	0.920816	0.154335	0.524543	0.903023	0.531575	0.973219	0.0410467	0.39334
1417	IGSF8	Q969P0	ADNI	-0.18	-0.02	0.13	0.06	0.01	-0.05	0.08	0.02	0.14	0.04	0.08	-0.06	-0.14	0.01	0.01	0	0.0209903	0.836286	0.114677	0.457292	0.879171	0.513449	0.296413	0.834699	0.0699008	0.605293	0.121628	0.308992	0.482815	0.0794564	0.879171	0.879171	0.991207
1418	IGSF8	Q969P0	EMIF-AD	0.02	-0.03	0.07	-0.04	0	0.03	0.03	0.16	0.03	0.04	0.07	0.04	-0.05	0.03	0.08	0.1	0.765214	0.637819	0.352348	0.599304	0.990152	0.69405	0.724561	0.0243009	0.669638	0.625384	0.0329178	0.328962	0.577577	0.496219	0.678312	0.276488	0.165415
1419	IL16	Q14005	ADNI	-0.03	0.04	-0.02	0.06	0.04	-0.01	-0.01	-0.03	0	-0.12	0.03	-0.03	-0.01	0.04	0.04	0.07	0.694285	0.595924	0.824728	0.459447	0.562613	0.925071	0.900065	0.729432	0.988444	0.124924	0.102893	0.659503	0.66342	0.937603	0.562613	0.562613	0.34387
1420	IL18BP	O95998	ADNI	-0.03	0.1	0.09	0.07	0.01	-0.09	0.08	-0.02	0.08	-0.02	0.11	-0.01	-0.12	0.01	0.01	-0.06	0.725572	0.21835	0.26343	0.397359	0.859325	0.251709	0.310814	0.795409	0.335129	0.784863	0.476358	0.166237	0.930048	0.146556	0.859325	0.859325	0.458747
1421	IL18BP	O95998	EMIF-AD	0.06	-0.01	0.04	-0.08	-0.02	-0.01	0.02	0.1	0	0.05	-0.01	0	-0.06	-0.01	0.05	0.1	0.379429	0.885502	0.6093	0.256038	0.805869	0.860692	0.744365	0.178719	0.973253	0.526594	0.0899545	0.925391	0.964506	0.386148	0.864725	0.47755	0.170687
1422	IL1RAP	Q9NPH3	EMIF-AD	-0.09	0.03	-0.08	0.19	-0.05	0.06	-0.01	0.03	-0.09	0	-0.04	0.05	-0.03	0.15	0.15	-0.1	0.244314	0.681217	0.249313	0.00780529	0.533493	0.38095	0.920475	0.725796	0.220023	0.95888	0.665243	0.614536	0.524168	0.688959	0.0456137	0.0350383	0.172822
1423	IL1RAPL1	Q9NZN1	EMIF-AD	0.04	0.02	0.06	-0.04	-0.05	-0.02	0.01	0.08	0.07	-0.01	-0.01	0.04	-0.02	-0.04	0.1	0.05	0.693663	0.867744	0.488626	0.690238	0.558643	0.833863	0.87903	0.392435	0.462576	0.920803	0.687103	0.929133	0.680581	0.866254	0.701562	0.305921	0.595035
1424	IL25	Q9H293	ADNI	0.03	0.17	-0.11	0.01	-0.01	-0.05	-0.07	-0.01	0.04	-0.03	0.05	0.13	0	-0.01	-0.01	-0.03	0.743267	0.0303293	0.144598	0.910271	0.945087	0.512871	0.365273	0.862177	0.636064	0.738756	0.903621	0.524461	0.0930099	0.95185	0.945087	0.945087	0.686279
1425	IL3	IL3	ADNI	-0.12	0.1	0.13	0.09	-0.01	-0.13	0.02	-0.01	0.12	0.06	0.09	0.01	-0.04	-0.01	-0.01	0.16	0.111325	0.217098	0.103703	0.234364	0.913915	0.0909952	0.754448	0.907404	0.105189	0.458955	0.489177	0.268384	0.892259	0.562268	0.913915	0.913915	0.0395303
1426	IL6R	P08887	ADNI	-0.04	0.03	0.13	0.16	0.01	-0.06	0.03	-0.07	0.09	-0.04	0.08	-0.07	-0.08	0.01	0.01	0.01	0.636494	0.729243	0.0905829	0.0411208	0.947764	0.436087	0.744368	0.338987	0.2303	0.59993	0.0875135	0.28576	0.388796	0.298195	0.947764	0.947764	0.912802
1428	IL6ST	P40189	EMIF-AD	0.04	-0.04	0.08	-0.06	0.04	-0.06	0.02	0.11	0.01	-0.01	-0.06	-0.05	-0.09	0.02	0.11	0.07	0.593091	0.61889	0.289002	0.450147	0.569459	0.390252	0.765003	0.117591	0.867869	0.867745	0.310471	0.432524	0.477311	0.237807	0.835978	0.138719	0.3265
1429	IMPA1	P29218	EMIF-AD	-0.01	0.03	0.06	0.03	-0.03	-0.07	0.03	0.08	0.01	0	-0.02	-0.06	0.01	-0.01	0.1	0.03	0.905639	0.70337	0.432105	0.704692	0.668147	0.377922	0.702966	0.301038	0.929778	0.956657	0.353001	0.74265	0.407407	0.915655	0.935334	0.164168	0.725556
1430	IMPAD1	Q9NX62	EMIF-AD	0.04	-0.05	0.03	-0.02	0.08	-0.02	0.08	0.16	0.04	-0.02	0	-0.02	-0.09	0.02	0.14	0.08	0.589326	0.531644	0.63963	0.786776	0.258653	0.770404	0.306895	0.0281016	0.612901	0.795997	0.225398	0.972217	0.830689	0.238358	0.765422	0.0629436	0.280032
1433	ING2	Q9H160	EMIF-AD	0.09	0.03	-0.14	-0.06	-0.08	0.1	0.06	-0.25	-0.05	0.28	0.08	-0.01	0.21	-0.06	-0.13	-0.11	0.354344	0.796987	0.159596	0.555512	0.40527	0.284156	0.509027	0.0102477	0.620798	0.00401631	0.209812	0.416302	0.902321	0.0278818	0.53563	0.17093	0.278129
1436	INPP5D	Q92835	EMIF-AD	-0.15	-0.15	0.08	0.04	-0.11	-0.01	-0.1	-0.12	0.16	-0.02	0.09	-0.01	0.01	-0.01	0.06	0.11	0.0427122	0.0432863	0.271844	0.613972	0.153581	0.853333	0.16702	0.106601	0.0287861	0.817167	0.206935	0.209226	0.86352	0.924964	0.847288	0.430029	0.153285
1437	ISLR	O14498	EMIF-AD	0.1	0.02	0.09	-0.04	0.09	-0.07	0.06	0.13	0.02	0.12	-0.06	0.05	-0.07	0.08	0.03	0.1	0.161331	0.79273	0.207708	0.585281	0.203001	0.352013	0.386655	0.0685238	0.764059	0.109645	0.103	0.439273	0.477226	0.355885	0.301816	0.648002	0.173272
1438	ISLR2	Q6UXK2	EMIF-AD	0.19	0.07	-0.12	-0.04	0.17	-0.07	-0.03	0.03	0.01	-0.06	0.04	-0.07	-0.11	0	0.05	-0.02	0.0106117	0.359746	0.106806	0.635693	0.0258554	0.324294	0.70107	0.713797	0.884414	0.428446	0.910028	0.599612	0.33931	0.136432	0.949298	0.470291	0.755158
1440	ITGA7	Q13683	EMIF-AD	0.05	-0.05	0.01	0	0.1	-0.12	0.01	-0.05	0.07	-0.01	-0.1	0.07	-0.01	0.06	-0.11	0.11	0.646128	0.657507	0.94728	0.970093	0.35247	0.263451	0.929227	0.64738	0.536625	0.92663	0.971384	0.367354	0.493077	0.93277	0.553198	0.299422	0.319858
1443	ITGBL1	O95965	EMIF-AD	0.1	-0.07	0.08	-0.15	0.1	-0.08	-0.07	0.14	-0.04	0.17	-0.1	0.11	-0.08	0.04	0.05	0.16	0.2876	0.423016	0.397485	0.0990477	0.264751	0.397937	0.453319	0.116422	0.642055	0.0508496	0.0170145	0.275347	0.223649	0.348237	0.615493	0.58402	0.0763764
1444	ITIH1	P19827	ADNI	-0.02	0.02	0.11	0.17	0.14	-0.12	-0.04	0.09	0.12	0.04	0.04	0.01	-0.03	0.14	0.14	-0.01	0.793684	0.804275	0.168304	0.0323188	0.079958	0.120764	0.624696	0.273325	0.134193	0.601595	0.74249	0.609767	0.940791	0.707447	0.079958	0.079958	0.949279
1445	ITIH1	P19827	EMIF-AD	-0.03	0.06	-0.02	0.1	-0.01	0.03	0.06	-0.1	0.08	0.06	-0.04	0.04	0.07	0.06	0.04	-0.06	0.640803	0.386336	0.83038	0.167356	0.902628	0.723792	0.447912	0.194878	0.290161	0.379349	0.341981	0.576178	0.571351	0.346074	0.404483	0.627834	0.41262
1446	ITIH2	P19823	EMIF-AD	-0.08	0.09	-0.02	0.09	0.01	0.04	0.04	-0.08	0.05	0.09	-0.04	0	0.07	0.05	0.08	-0.06	0.299062	0.233891	0.775077	0.242774	0.840035	0.590611	0.562877	0.277404	0.524472	0.218229	0.711195	0.576385	0.955359	0.338312	0.517371	0.273349	0.383779
1447	ITIH3	Q06033	EMIF-AD	-0.05	0.06	-0.05	0	-0.09	0.02	0.05	-0.16	-0.03	0.15	0	-0.01	0.06	-0.02	-0.02	-0.08	0.523737	0.388489	0.476687	0.961184	0.227338	0.758421	0.534693	0.0337667	0.730147	0.0394491	0.11035	0.99522	0.899442	0.447205	0.743003	0.798438	0.267119
1448	ITIH4	Q14624	EMIF-AD	-0.04	0.07	-0.07	0.06	-0.03	0	0.07	-0.08	0	0.13	-0.02	0.03	0.07	0	0	-0.11	0.542035	0.326706	0.332253	0.4487	0.662247	0.987118	0.376251	0.271073	0.949244	0.0792119	0.423229	0.77255	0.678298	0.359027	0.971993	0.999918	0.142797
1449	ITIH5	Q86UX2	ADNI	-0.06	0.08	0.11	0.01	-0.09	-0.17	0.05	-0.12	0.11	0.1	-0.03	-0.09	-0.07	-0.09	-0.09	-0.05	0.487553	0.341201	0.179322	0.874775	0.246293	0.0350552	0.538181	0.144787	0.185624	0.222725	0.0969516	0.699137	0.275116	0.358215	0.246293	0.246293	0.552325
1450	ITIH5	Q86UX2	EMIF-AD	0.09	-0.09	0.08	-0.08	0.07	-0.09	-0.07	0.12	-0.04	0	-0.05	0.01	-0.01	-0.04	0.06	0.07	0.239026	0.212308	0.272036	0.26993	0.321419	0.210998	0.331137	0.102887	0.556326	0.948682	0.15532	0.492725	0.902947	0.897715	0.610679	0.442813	0.35194
1452	ITM2B	Q9Y287	EMIF-AD	0	-0.03	0.1	-0.01	0	-0.02	-0.02	0.2	0.06	-0.04	0.01	0.1	-0.05	-0.02	0.06	0.03	0.968599	0.696273	0.185236	0.840028	0.989367	0.74625	0.793896	0.00491443	0.440481	0.589198	0.123483	0.870519	0.16747	0.477886	0.792854	0.440374	0.653683
1456	JAG1	P78504	EMIF-AD	0.15	-0.13	-0.05	-0.19	0.13	-0.15	-0.14	-0.05	-0.03	0.09	0.08	0	-0.03	-0.04	-0.12	-0.08	0.128153	0.209895	0.64465	0.054344	0.186138	0.122333	0.147849	0.624404	0.770732	0.371226	0.399335	0.412968	0.965028	0.774555	0.702108	0.227489	0.421869
1458	JAM2	P57087	EMIF-AD	0.08	-0.07	0.1	-0.04	0.01	-0.05	0.04	0.09	0.06	-0.02	-0.02	0.01	-0.17	0.02	0.03	0.01	0.293406	0.332655	0.179921	0.644456	0.861195	0.502625	0.596587	0.212811	0.423493	0.807537	0.173713	0.822939	0.855095	0.0240403	0.805416	0.66299	0.922051
1459	JAM3	Q9BX67	EMIF-AD	0.06	-0.03	-0.01	0.03	-0.04	0.02	0.05	0.11	0.07	0.08	0.05	0.07	0	0.09	0.02	0.03	0.426897	0.72163	0.886949	0.701034	0.633516	0.767981	0.504974	0.120062	0.371483	0.27689	0.0416441	0.45953	0.371651	0.960454	0.241573	0.786364	0.713155
1461	JCHAIN	P01591	EMIF-AD	-0.05	-0.11	-0.04	0.06	0.04	-0.03	0.08	-0.04	0.01	0.15	0.03	0.07	0.03	-0.01	0.02	-0.02	0.515734	0.141182	0.624425	0.440225	0.557061	0.73275	0.2862	0.599302	0.877951	0.0357765	0.422595	0.727549	0.371123	0.701856	0.890708	0.739135	0.801945
1465	KCTD12	Q96CX2	EMIF-AD	-0.05	0.02	0.14	-0.03	0.05	-0.08	0.12	0	-0.04	0.17	-0.1	0.04	0.04	0.04	0.15	-0.04	0.516877	0.795213	0.0891127	0.728071	0.53975	0.360485	0.146643	0.958893	0.599307	0.0428665	0.0170689	0.255161	0.662485	0.645579	0.65797	0.0808553	0.65057
1467	KDM2A	Q9Y2K7	EMIF-AD	0.03	-0.03	0.07	0.01	-0.03	-0.04	-0.01	0.13	0.02	-0.06	0.05	0.02	-0.07	0.02	0.08	0.1	0.675961	0.739981	0.39708	0.924365	0.725759	0.613048	0.855902	0.091588	0.791736	0.438721	0.246245	0.538542	0.76464	0.384601	0.812154	0.328191	0.188059
1469	KIAA0319	Q5VV43	EMIF-AD	-0.01	0.04	0.03	-0.02	-0.03	0.12	0.05	-0.02	0	0.03	0.05	-0.06	0.14	-0.07	0.13	0.06	0.86519	0.643962	0.691843	0.774619	0.734242	0.10314	0.535013	0.796008	0.953433	0.677841	0.247155	0.531452	0.43844	0.0747396	0.348021	0.0859309	0.436511
1470	KIAA0319L	Q8IZA0	EMIF-AD	0.08	-0.07	0.15	0.08	0.03	-0.01	0.04	0.13	0.01	0.06	0.11	0.13	-0.05	0.09	0.08	0.03	0.26151	0.330466	0.039748	0.253739	0.665281	0.854783	0.624985	0.0873192	0.922174	0.436222	0.51263	0.130696	0.0858384	0.504483	0.225288	0.294956	0.671559
1472	KIAA1549L	Q6ZVL6	EMIF-AD	0.06	0.02	-0.01	0	-0.01	0.03	0.07	0.18	-0.01	-0.06	0.03	-0.02	-0.1	0.05	0.2	0.03	0.41041	0.798847	0.906107	0.968001	0.849186	0.648881	0.369881	0.0152535	0.944993	0.448545	0.139607	0.64913	0.747385	0.197797	0.530227	0.00827799	0.723266
1474	KIT	P10721	EMIF-AD	0.01	-0.15	0.12	-0.04	0.07	-0.05	0.08	0.12	0.11	-0.07	-0.09	0	-0.08	-0.04	0.14	0.15	0.904102	0.0423634	0.107905	0.626759	0.362243	0.462907	0.254466	0.116595	0.141397	0.374553	0.599728	0.226177	0.995532	0.291744	0.629491	0.0593015	0.0371027
1475	KITLG	P21583	ADNI	-0.1	-0.01	0.04	-0.02	0.05	0.03	0.05	0.05	0.09	0.02	0.09	-0.09	-0.14	0.05	0.05	0.14	0.217484	0.928066	0.621264	0.762285	0.53789	0.706133	0.547695	0.535415	0.250272	0.762295	0.520089	0.228705	0.2181	0.0647392	0.53789	0.53789	0.0738864
1476	KITLG	P21583	EMIF-AD	0	-0.06	0.21	-0.06	-0.08	0.24	0.1	0	0.22	0.09	-0.12	0.15	-0.05	0.05	0.22	0.18	0.987273	0.534196	0.0337444	0.548332	0.397862	0.0140866	0.299876	0.97526	0.0267682	0.365562	0.586631	0.247405	0.134611	0.592615	0.606047	0.0242367	0.0631727
1478	KLK10	O43240	ADNI	-0.04	-0.07	0.17	0.05	0.15	-0.18	-0.02	0	-0.03	-0.05	0.08	-0.03	-0.02	0.15	0.15	0.07	0.615873	0.396962	0.0345179	0.567381	0.0635517	0.0266886	0.811213	0.978582	0.686576	0.549488	0.649703	0.29405	0.729379	0.846882	0.0635517	0.0635517	0.349352
1480	KLK11	Q9UBX7	ADNI	0.02	-0.13	0.03	0.01	0	0.02	-0.05	-0.06	0	-0.1	0.04	-0.07	0.01	0	0	-0.13	0.768942	0.114999	0.724638	0.856858	0.962184	0.824491	0.515378	0.475539	0.95633	0.207976	0.519281	0.625415	0.39484	0.865089	0.962184	0.962184	0.114369
1481	KLK11	Q9UBX7	EMIF-AD	0.02	-0.01	-0.02	-0.06	-0.03	-0.07	-0.02	0.04	0.05	-0.12	-0.08	0.06	0.04	-0.06	-0.08	-0.02	0.82163	0.883856	0.780755	0.461258	0.674946	0.355638	0.822123	0.619983	0.510618	0.103051	0.491977	0.312648	0.467922	0.607375	0.435551	0.320159	0.79624
1482	KLK6	Q92876	ADNI	-0.11	0.01	0.14	-0.03	0.06	-0.06	0.16	0.04	0.11	0.07	0.07	-0.01	-0.16	0.06	0.06	-0.02	0.152831	0.891931	0.0856493	0.722539	0.474779	0.452533	0.0514318	0.640522	0.168269	0.388693	0.486948	0.388541	0.883124	0.0506983	0.474779	0.474779	0.806094
1483	KLK6	Q92876	EMIF-AD	0.04	-0.04	0.03	-0.08	0.02	-0.05	0	0.12	0.06	0	0.02	0	-0.06	0.01	0.05	0.06	0.574939	0.585892	0.682424	0.294581	0.742936	0.517805	0.988893	0.111084	0.445743	0.988061	0.0857311	0.736238	0.983934	0.451148	0.885212	0.475262	0.39763
1484	KLK7	P49862	EMIF-AD	0.04	-0.11	0.03	-0.03	-0.04	-0.05	0.04	0.11	0.24	-0.06	-0.02	0.02	-0.06	0.09	0.25	-0.03	0.642906	0.241604	0.763274	0.769513	0.702675	0.603604	0.64739	0.229411	0.00878555	0.49575	0.463414	0.867345	0.790594	0.509886	0.345347	0.0066072	0.734367
1485	KLKB1	P03952	EMIF-AD	-0.07	0.07	0.01	0.08	-0.02	0.01	0.06	-0.09	0.05	0.01	-0.07	0.05	0.06	0.07	0.01	-0.06	0.325444	0.333777	0.91687	0.257351	0.769528	0.928037	0.442353	0.236408	0.478502	0.903111	0.400185	0.358157	0.524024	0.391016	0.307872	0.898707	0.438537
1487	KNG1	P01042	ADNI	0	0.04	0.08	0.14	0.19	-0.09	-0.05	0.11	0.06	-0.02	0.1	0.04	0.01	0.19	0.19	-0.02	0.993382	0.661191	0.32392	0.081124	0.0163085	0.2428	0.513815	0.178485	0.425904	0.844104	0.893197	0.198883	0.576319	0.852204	0.0163085	0.0163085	0.816045
1488	KNG1	P01042	EMIF-AD	-0.07	0.09	-0.01	0.06	0	0.03	0.07	-0.11	0	0.03	-0.06	-0.02	0.07	0.02	-0.04	-0.08	0.369656	0.226519	0.944528	0.454435	0.980551	0.639381	0.327719	0.146368	0.986502	0.642807	0.380345	0.429276	0.764191	0.326016	0.786882	0.583844	0.307304
1490	KRT1	P04264	EMIF-AD	0	-0.01	-0.07	-0.04	0.08	0.03	-0.13	0	-0.08	-0.1	0.06	-0.12	0	0.01	0.04	-0.05	0.978317	0.88445	0.351647	0.618492	0.282618	0.688528	0.0829688	0.975584	0.26633	0.162433	0.484972	0.439322	0.100729	0.988508	0.873588	0.5671	0.470419
1491	KRT10	P13645	EMIF-AD	0.03	0.01	-0.1	0	0.13	0.06	-0.13	-0.01	-0.12	-0.13	0.05	-0.12	-0.04	0.06	0.05	-0.01	0.728049	0.927779	0.185702	0.97763	0.0767495	0.392597	0.0824478	0.894169	0.114196	0.0688935	0.096847	0.514715	0.114386	0.622585	0.426578	0.468656	0.843817
1492	KRT12	Q99456	EMIF-AD	-0.03	-0.03	-0.07	0.06	0.08	0	-0.14	-0.05	-0.04	-0.09	0.06	-0.1	-0.02	0.04	0.03	-0.01	0.705538	0.677369	0.372139	0.426771	0.342677	0.988923	0.0770552	0.57385	0.617727	0.243342	0.222372	0.427809	0.232967	0.819676	0.586816	0.755042	0.946321
1494	KRT14	P02533	EMIF-AD	-0.05	-0.05	-0.12	0.05	-0.01	0.11	-0.09	-0.07	-0.09	-0.16	0.15	-0.01	-0.06	-0.01	0.06	0.04	0.627813	0.57823	0.224561	0.585273	0.948111	0.229835	0.353125	0.443177	0.355857	0.0878711	0.454943	0.126304	0.885178	0.566141	0.886093	0.508794	0.702809
1496	KRT16	P08779	EMIF-AD	-0.01	0	-0.07	0.02	0.07	0.03	-0.13	-0.04	-0.07	-0.11	0.1	-0.04	0.02	0.04	0.05	-0.07	0.85165	0.992318	0.351013	0.74463	0.315183	0.659683	0.0876608	0.588998	0.327228	0.121688	0.372889	0.190115	0.613055	0.816438	0.614897	0.461168	0.327684
1497	KRT17	Q04695	EMIF-AD	-0.05	-0.11	-0.09	-0.02	-0.15	0.16	-0.22	-0.26	-0.03	-0.15	0.11	-0.09	0.13	-0.17	-0.08	0.06	0.718875	0.384457	0.481866	0.904788	0.262279	0.229846	0.0910544	0.0471654	0.839332	0.24429	0.089048	0.404023	0.501219	0.309401	0.178411	0.542022	0.651571
1498	KRT18	P05783	EMIF-AD	-0.02	0.01	-0.11	0	0.06	0.02	-0.11	0.02	-0.06	-0.14	0.08	-0.05	-0.01	0.07	0.05	-0.02	0.834063	0.853279	0.144446	0.978657	0.401231	0.756667	0.139112	0.827739	0.453873	0.052907	0.172235	0.285573	0.471635	0.914502	0.330518	0.524017	0.743613
1500	KRT2	P35908	EMIF-AD	0.01	0.02	-0.11	-0.01	0.17	0.04	-0.15	0.01	-0.15	-0.08	0.05	-0.12	-0.05	0.1	0.01	-0.06	0.927825	0.767252	0.130905	0.910476	0.02151	0.551904	0.0429828	0.870853	0.0369574	0.304725	0.583791	0.488453	0.0935493	0.473489	0.181068	0.90319	0.426252
1502	KRT222	Q8N1A0	EMIF-AD	-0.07	-0.07	-0.13	0.02	0.04	0.07	-0.11	-0.07	-0.1	-0.07	0.14	-0.05	0.06	0.04	0.08	-0.05	0.375848	0.39979	0.0969599	0.782351	0.579291	0.392937	0.150316	0.399432	0.215195	0.3875	0.593607	0.0901988	0.513363	0.47708	0.633804	0.334804	0.531361
1504	KRT24	Q2M2I5	EMIF-AD	-0.06	-0.06	-0.15	0.02	0.07	0.06	-0.12	-0.08	-0.09	-0.19	0.06	-0.14	-0.03	0.04	-0.03	-0.08	0.471804	0.443414	0.072239	0.793154	0.392303	0.443892	0.123097	0.340563	0.281862	0.0188103	0.193544	0.472826	0.0729045	0.674515	0.64502	0.690103	0.351053
1505	KRT25	Q7Z3Z0	EMIF-AD	-0.12	-0.11	-0.13	-0.05	0.07	0.1	-0.23	-0.03	-0.07	-0.15	0.12	-0.23	-0.07	-0.04	0	0.06	0.240538	0.291013	0.196439	0.600066	0.486621	0.33493	0.0227411	0.776643	0.467534	0.141529	0.238864	0.227519	0.021976	0.48918	0.669547	0.992293	0.579065
1506	KRT26	Q7Z3Y9	EMIF-AD	0	0	-0.09	0.03	0.04	0.06	-0.09	-0.09	-0.09	-0.1	0.07	-0.08	-0.09	0	0.06	-0.02	0.997046	0.96995	0.268512	0.712837	0.61957	0.476123	0.269654	0.284963	0.295506	0.218791	0.366686	0.414031	0.345152	0.288303	0.964128	0.503293	0.77185
1507	KRT27	Q7Z3Y8	EMIF-AD	-0.06	-0.09	-0.17	0.02	0.04	0.13	-0.13	-0.04	-0.07	-0.18	0.05	-0.18	-0.04	0.03	0.04	-0.04	0.491352	0.255404	0.0414647	0.802301	0.603606	0.118603	0.120963	0.63099	0.410466	0.0287263	0.176328	0.511423	0.0241015	0.60563	0.70128	0.664482	0.65959
1508	KRT28	Q7Z3Y7	EMIF-AD	-0.06	-0.08	-0.15	0.01	0.04	0.13	-0.13	-0.05	-0.06	-0.19	0.04	-0.18	-0.03	0.03	0.03	-0.04	0.440393	0.31157	0.0602299	0.86426	0.636099	0.102168	0.102533	0.531606	0.477058	0.0194694	0.162065	0.601706	0.0252975	0.67507	0.728219	0.687807	0.628275
1522	KRT5	P13647	EMIF-AD	0.03	-0.01	-0.08	0.02	0.09	0.06	-0.11	-0.03	-0.1	-0.1	0.1	-0.06	0.01	0.03	0.06	-0.05	0.652648	0.925946	0.306325	0.751545	0.221877	0.418885	0.133521	0.638096	0.169797	0.175874	0.23314	0.187848	0.422314	0.851272	0.712108	0.445024	0.456034
1523	KRT6A	P02538	EMIF-AD	-0.11	-0.14	-0.08	0.16	-0.11	0.15	-0.1	-0.26	-0.02	-0.14	0.11	-0.02	0.15	0.02	-0.05	0	0.377107	0.25496	0.506985	0.196127	0.357305	0.226455	0.407844	0.0361534	0.874898	0.262687	0.401797	0.371262	0.895083	0.230826	0.887487	0.670587	0.994911
1524	KRT6B	P04259	EMIF-AD	0.04	0	-0.13	0.09	0.07	0.06	-0.06	-0.05	-0.11	-0.11	0.13	-0.02	0.05	0.02	0.1	-0.01	0.577517	0.965187	0.097112	0.263071	0.339132	0.466892	0.437446	0.543116	0.163907	0.160157	0.14233	0.0857318	0.802057	0.536977	0.815622	0.196801	0.926088
1525	KRT6C	P48668	EMIF-AD	-0.02	-0.1	-0.18	-0.03	-0.09	0.03	-0.19	-0.18	-0.01	-0.2	0.11	-0.12	0.08	-0.19	-0.01	0	0.861981	0.448006	0.166723	0.848836	0.494349	0.825178	0.15097	0.162537	0.922485	0.12258	0.33813	0.424555	0.352324	0.246534	0.149483	0.953585	0.993432
1529	KRT73	Q86Y46	EMIF-AD	-0.11	-0.15	-0.15	0.13	0.06	0	-0.1	0.07	-0.01	-0.09	0.11	-0.05	0.13	0.07	0.03	0.08	0.345047	0.195583	0.192298	0.235557	0.576159	0.995918	0.384	0.556299	0.900609	0.436808	0.375644	0.310809	0.664897	0.246534	0.545095	0.773288	0.46834
1545	KRT9	P35527	EMIF-AD	-0.04	-0.04	-0.06	-0.03	0.04	-0.02	-0.1	0.01	-0.07	-0.07	0.06	-0.11	0.02	-0.01	0.01	-0.05	0.633423	0.602397	0.429084	0.671563	0.610104	0.795716	0.176854	0.857282	0.351957	0.371245	0.966084	0.424188	0.140041	0.749349	0.900329	0.916168	0.508445
1552	L1CAM	P32004	ADNI	-0.14	0.08	0.16	-0.04	-0.01	-0.01	0.11	-0.03	0.09	0.13	0.03	-0.12	-0.11	-0.01	-0.01	-0.02	0.0864454	0.340826	0.0472615	0.654282	0.949387	0.884298	0.152857	0.70727	0.244414	0.0975585	0.0230435	0.730737	0.137596	0.183685	0.949387	0.949387	0.812117
1553	L1CAM	P32004	EMIF-AD	-0.03	-0.02	0.08	-0.01	-0.03	-0.05	0.01	0.07	0.04	-0.07	-0.04	-0.03	-0.06	0	0.15	0.08	0.710721	0.828259	0.259014	0.882688	0.695224	0.475304	0.897094	0.339849	0.628424	0.365199	0.319591	0.568836	0.652659	0.408898	0.982871	0.0391033	0.287362
1554	LAIR1	Q6GTX8	EMIF-AD	0.03	0.04	0.08	-0.01	-0.05	-0.24	0	-0.11	-0.02	0.05	0.07	-0.02	0.01	-0.07	-0.03	0.08	0.699708	0.570482	0.335808	0.903489	0.532629	0.00152006	0.984047	0.149698	0.823099	0.486533	0.413669	0.348462	0.794681	0.865548	0.35961	0.695268	0.284516
1555	LAIR2	Q6ISS4	EMIF-AD	0.08	0.08	0.13	-0.06	-0.05	-0.18	0.02	-0.1	-0.01	0.11	0.01	0.03	0.02	-0.03	-0.06	0.09	0.346749	0.337142	0.137602	0.479166	0.604337	0.0370534	0.823984	0.269852	0.928852	0.223374	0.407341	0.864647	0.761097	0.820805	0.737606	0.479585	0.292705
1556	LAMA1	P25391	EMIF-AD	0.09	0.04	0.07	0.03	0.2	-0.13	0.11	0.32	-0.07	0.15	-0.02	0.26	-0.04	0.16	0.1	0.07	0.39231	0.682774	0.512503	0.766805	0.068247	0.226835	0.304399	0.00274204	0.506768	0.164931	0.312177	0.836692	0.0146097	0.694623	0.137866	0.383154	0.507287
1557	LAMA2	P24043	EMIF-AD	0.04	-0.06	0.06	0.04	0.09	-0.06	0.07	0.12	0.04	0	0.09	0.13	-0.05	0.08	0.03	0.09	0.633618	0.423053	0.390652	0.566184	0.231132	0.421469	0.325782	0.0997773	0.62325	0.978741	0.499345	0.243599	0.0810079	0.51751	0.268225	0.731453	0.196294
1558	LAMA4	Q16363	EMIF-AD	0	-0.02	-0.02	0.02	-0.17	-0.04	-0.13	-0.04	-0.01	-0.11	-0.07	0.13	0.04	-0.01	-0.03	0.07	0.994182	0.756925	0.776514	0.777132	0.0296703	0.614792	0.0941331	0.6358	0.933501	0.174807	0.505759	0.391921	0.11471	0.575334	0.901379	0.748278	0.371328
1559	LAMA5	O15230	EMIF-AD	-0.05	0	-0.11	-0.04	0.11	-0.15	-0.1	-0.1	-0.13	0.02	-0.09	-0.08	0	-0.05	-0.06	-0.09	0.628175	0.968958	0.255122	0.667286	0.255278	0.1149	0.284024	0.285344	0.17808	0.865949	0.250374	0.33161	0.376713	0.987093	0.602746	0.498512	0.342157
1560	LAMB1	P07942	EMIF-AD	0.03	-0.06	0.02	0.06	0.09	-0.05	0.06	0.13	0.08	-0.02	0.08	0.12	-0.06	0.06	0.02	0.06	0.685393	0.446204	0.773123	0.398227	0.221225	0.462443	0.405097	0.0728088	0.278481	0.824559	0.190856	0.305344	0.0990698	0.433249	0.398629	0.819798	0.386833
1561	LAMB2	P55268	ADNI	-0.11	0.04	0.11	0.03	0.06	0	0.11	0.02	0.11	0.02	0.07	0	-0.14	0.06	0.06	-0.06	0.188911	0.657795	0.161799	0.712237	0.429759	0.955464	0.164304	0.788794	0.16845	0.791223	0.194005	0.390312	0.994573	0.0793986	0.429759	0.429759	0.426806
1562	LAMB2	P55268	EMIF-AD	0.06	-0.03	0.14	0.07	0.02	-0.06	0	0.06	0.08	-0.02	0.1	0.14	-0.02	0.07	0.04	0.11	0.426925	0.672265	0.063097	0.313683	0.801761	0.408365	0.980223	0.430449	0.277245	0.737785	0.972469	0.182444	0.0627338	0.808343	0.324546	0.585653	0.141992
1563	LAMC1	P11047	EMIF-AD	0.01	-0.07	0.04	-0.02	-0.02	-0.09	0.01	0.11	0.05	-0.02	0.06	0.07	-0.06	0.05	0.04	0.13	0.860142	0.362518	0.612854	0.787015	0.750745	0.201602	0.891579	0.140486	0.506836	0.785992	0.767238	0.429327	0.329534	0.44257	0.510702	0.605749	0.0731319
1564	LAMC3	Q9Y6N6	EMIF-AD	-0.01	-0.08	0	-0.02	0.06	0.16	0.12	0.38	-0.16	0.18	0.11	0.18	0	0.23	0.28	0.16	0.949592	0.565878	0.999088	0.866335	0.672338	0.224006	0.342289	0.00247923	0.229297	0.165156	0.287311	0.393821	0.167907	0.976569	0.0718542	0.0325216	0.227935
1565	LAMP1	P11279	EMIF-AD	0.04	-0.06	0.09	-0.05	0.01	-0.08	-0.04	0.11	-0.02	-0.03	-0.02	-0.04	0.01	-0.05	0.08	-0.04	0.632155	0.417354	0.203381	0.49446	0.842566	0.285397	0.623585	0.130692	0.78252	0.644566	0.229503	0.816339	0.631979	0.933823	0.47266	0.267316	0.587014
1566	LAMP2	P13473	EMIF-AD	0.07	0.02	0.05	-0.08	0.05	-0.04	-0.03	0.09	-0.08	-0.01	-0.03	-0.06	-0.01	-0.04	0.08	-0.01	0.373835	0.833068	0.492965	0.272739	0.472239	0.578286	0.648324	0.233904	0.294859	0.841251	0.143676	0.714873	0.402242	0.919952	0.581903	0.262855	0.86197
1567	LAMP5	Q9UJQ1	EMIF-AD	0.21	-0.08	0	-0.09	0.14	-0.03	-0.1	0.14	0.01	0.07	-0.02	0.01	-0.02	-0.02	-0.02	0.16	0.0505457	0.471562	0.982308	0.380234	0.17668	0.791683	0.3525	0.202263	0.899586	0.487004	0.135631	0.86432	0.913202	0.832475	0.869312	0.872251	0.128217
1570	LBP	P18428	EMIF-AD	0.08	0.06	-0.09	-0.02	0	-0.06	0.05	-0.03	-0.04	0.1	0.05	0.1	0.06	0.01	-0.11	-0.05	0.287624	0.424573	0.218886	0.743649	0.978414	0.416912	0.490891	0.680486	0.565195	0.17934	0.670429	0.490037	0.171988	0.402602	0.84114	0.151351	0.488757
1571	LCAT	P04180	EMIF-AD	0.04	-0.12	0.08	0.06	0.07	-0.08	0.13	0.13	0.01	0.04	0.02	0.04	-0.03	0.03	0.15	0.01	0.608759	0.096753	0.281094	0.450065	0.342447	0.302159	0.084175	0.0679657	0.843555	0.566557	0.335869	0.789391	0.602951	0.698015	0.653725	0.0404134	0.938158
1574	LCN2	P80188	ADNI	0	0.06	0.13	0.08	0.12	-0.11	-0.02	0.04	0.09	-0.02	-0.02	0.01	0.01	0.12	0.12	-0.01	0.996861	0.439606	0.0899456	0.28377	0.125395	0.16807	0.835096	0.59869	0.219839	0.758862	0.025722	0.819785	0.901053	0.865707	0.125395	0.125395	0.856411
1575	LCN2	P80188	EMIF-AD	0.13	-0.12	0.06	-0.14	0.1	-0.02	0.01	0.03	-0.02	0.22	0.01	0.04	-0.11	0.04	-0.24	0.01	0.0993108	0.137596	0.407946	0.0753697	0.211217	0.766927	0.907133	0.659592	0.763334	0.00451332	0.0731922	0.866216	0.633912	0.152687	0.594855	0.00204572	0.90414
1576	LCP1	P13796	EMIF-AD	0.07	-0.02	0.06	0.05	-0.04	0.06	0.04	-0.08	0.01	0	0.09	0.05	0	0.06	-0.04	-0.09	0.33513	0.836226	0.435644	0.539259	0.552287	0.378329	0.608332	0.268477	0.938752	0.946317	0.943729	0.232208	0.499111	0.948324	0.403623	0.600391	0.22426
1577	LDHA	P00338	EMIF-AD	0.02	0	0.11	-0.08	0.02	-0.04	-0.04	0.04	0.01	-0.13	-0.01	-0.15	0	-0.03	0.09	0.07	0.735213	0.977907	0.122316	0.272879	0.788093	0.603942	0.594297	0.592566	0.885683	0.0694356	0.715937	0.853322	0.0466004	0.983377	0.65036	0.202689	0.329057
1578	LDHAL6A	Q6ZMR3	EMIF-AD	0.07	-0.03	0.1	-0.08	0.04	-0.04	0.01	0.13	-0.01	-0.1	-0.02	-0.1	-0.04	0	0.14	0.1	0.320559	0.720518	0.163222	0.276604	0.627126	0.595118	0.918445	0.0898712	0.944957	0.194665	0.418696	0.832559	0.178612	0.189467	0.980278	0.0636003	0.176439
1579	LDHB	P07195	EMIF-AD	0.1	-0.02	0.07	-0.07	0.05	-0.06	0.06	0.15	0.01	-0.03	-0.03	-0.08	-0.1	0.03	0.16	0.11	0.160208	0.805838	0.341845	0.343481	0.469315	0.391306	0.410414	0.0381699	0.93138	0.647727	0.211131	0.681991	0.294012	0.555459	0.733825	0.024356	0.14149
1586	LEP	P41159	ADNI	0	0.16	-0.08	0.12	0.08	-0.04	-0.14	0.08	-0.1	-0.09	0.05	0.05	-0.02	0.08	0.08	-0.09	0.974702	0.0331184	0.292186	0.119169	0.286329	0.622668	0.0762486	0.280278	0.184982	0.239641	0.780806	0.515907	0.520212	0.790859	0.286329	0.286329	0.267876
1587	LFNG	Q8NES3	EMIF-AD	-0.01	-0.08	0.12	-0.03	-0.05	-0.01	0.14	0.09	0.11	-0.07	-0.14	0.1	-0.02	0.01	0.17	0.08	0.911277	0.289086	0.125431	0.726679	0.533034	0.893067	0.0661744	0.258552	0.147565	0.395629	0.413475	0.0641029	0.192608	0.806549	0.906375	0.027398	0.315876
1588	LGALS1	P09382	EMIF-AD	0.09	-0.04	0.09	-0.08	0.02	0.05	0.01	0.11	0.02	-0.04	0.08	0.01	0.08	-0.03	-0.04	0.09	0.219805	0.542787	0.21015	0.264096	0.769944	0.489123	0.892727	0.121563	0.79195	0.566165	0.734418	0.25729	0.854467	0.300442	0.731924	0.572395	0.220527
1589	LGALS3	P17931	EMIF-AD	-0.02	-0.07	0.1	-0.03	-0.02	0.02	-0.05	-0.01	0.02	-0.12	-0.06	-0.01	-0.01	-0.13	-0.08	0.07	0.768255	0.37048	0.177518	0.712045	0.784178	0.750287	0.50743	0.915516	0.792702	0.13035	0.576752	0.471178	0.919947	0.921895	0.0857801	0.285918	0.351074
1590	LGALS3BP	Q08380	EMIF-AD	0.08	-0.03	0.06	-0.08	0.05	-0.1	0.02	0.16	-0.05	0.03	0.05	0.06	-0.09	0.02	0.01	0.03	0.258029	0.689876	0.440443	0.291859	0.462013	0.176249	0.762925	0.0308838	0.52317	0.645549	0.0830394	0.513916	0.398215	0.216314	0.753101	0.931161	0.70589
1592	LGI	O95970	EMIF-AD	-0.1	-0.17	0.28	0.13	0.04	-0.11	0.02	0.2	0.11	0.05	-0.05	0.09	0.05	0.13	-0.29	-0.08	0.425321	0.152951	0.0172779	0.301535	0.74982	0.368916	0.885792	0.0938579	0.348465	0.655576	0.63469	0.677275	0.450122	0.687315	0.275276	0.0148516	0.512546
1593	LGMN	Q99538	EMIF-AD	0.17	0.1	0.01	-0.09	-0.06	-0.01	0.03	0.02	-0.01	-0.04	-0.08	-0.09	0.04	-0.04	-0.02	0	0.047005	0.219037	0.944023	0.30703	0.506339	0.933231	0.759916	0.773184	0.887708	0.672776	0.699258	0.31496	0.268923	0.637338	0.610568	0.835199	0.9543
1596	LILRA2	Q8N149	EMIF-AD	-0.02	-0.11	0.12	0.03	-0.11	0.12	-0.12	-0.15	0.07	-0.16	-0.01	0.04	0.1	-0.11	-0.09	0.01	0.852543	0.273635	0.215563	0.746809	0.244749	0.214906	0.230003	0.107818	0.488559	0.0867217	0.100593	0.907871	0.711524	0.287006	0.252583	0.353257	0.958428
1601	LINGO1	Q96FE5	EMIF-AD	0.02	0.01	0.1	-0.06	0.05	-0.1	-0.09	0.07	-0.03	-0.05	-0.05	-0.01	-0.08	-0.02	0.11	0	0.762823	0.92538	0.187258	0.452784	0.532708	0.191898	0.24023	0.362254	0.649248	0.499951	0.197487	0.539399	0.943867	0.261342	0.744332	0.139899	0.971608
1604	LIPA	P38571	EMIF-AD	-0.06	-0.01	0.15	-0.06	0.16	-0.02	-0.03	0.02	0.11	0.01	0.02	0.16	-0.09	0.12	0.3	0.07	0.564765	0.953811	0.153844	0.582221	0.13496	0.840992	0.800542	0.829762	0.282246	0.916286	0.170247	0.85569	0.129283	0.401951	0.240874	0.00356455	0.531625
1605	LMAN1	P49257	EMIF-AD	-0.05	-0.09	-0.04	0.07	0	-0.13	-0.02	0.16	-0.01	0.04	0.09	0.07	-0.02	-0.01	0.02	0.05	0.523922	0.245542	0.564107	0.362489	0.971336	0.0895593	0.754951	0.0289429	0.851192	0.624717	0.120625	0.2377	0.34302	0.81076	0.898951	0.769533	0.480824
1606	LMAN2	Q12907	EMIF-AD	0.08	-0.02	0.03	-0.07	0.05	-0.01	0.04	0.21	-0.04	-0.01	0.01	-0.05	-0.09	0.02	0.15	0.06	0.294701	0.832378	0.637681	0.35866	0.495803	0.843263	0.598233	0.00429997	0.616484	0.920595	0.0977099	0.88699	0.530893	0.245817	0.835084	0.0431566	0.423213
1609	LOX	P28300	EMIF-AD	-0.01	-0.13	0.09	0.07	0.07	0.01	0.12	0.18	0.08	0.08	0.15	0.12	-0.1	0.04	-0.03	0.18	0.952346	0.180221	0.389846	0.46195	0.504252	0.899378	0.240501	0.0643963	0.452506	0.42628	0.0797992	0.132367	0.247788	0.339635	0.654028	0.769978	0.0652091
1610	LPA	P08519	ADNI	0.02	0.06	0.05	0.08	0.17	-0.13	-0.15	0.04	0.11	-0.09	-0.09	-0.03	-0.09	0.17	0.17	0.07	0.74871	0.455103	0.503633	0.28112	0.0271996	0.0955993	0.0508746	0.620901	0.163707	0.249263	0.139811	0.221326	0.706305	0.254385	0.0271996	0.0271996	0.354981
1612	LPL	P06858	EMIF-AD	0.06	-0.03	-0.04	0.16	-0.01	0.01	0.1	0	0.02	0	0.02	0.09	0	0.01	0.18	0.07	0.614345	0.772284	0.751915	0.163869	0.916794	0.933758	0.380451	0.997399	0.882533	0.994302	0.567522	0.826059	0.443631	0.979037	0.931985	0.10955	0.522504
1614	LRG1	P02750	ADNI	0.03	0.01	0.03	0.08	0.17	-0.08	-0.08	0.09	0.1	-0.01	0.03	0.11	0.03	0.17	0.17	-0.09	0.710977	0.880471	0.731333	0.3299	0.0279541	0.336649	0.301083	0.242241	0.230017	0.879259	0.431705	0.714469	0.169803	0.694197	0.0279541	0.0279541	0.257435
1615	LRG1	P02750	EMIF-AD	0.1	0.07	-0.07	-0.05	-0.05	-0.06	0.01	-0.07	-0.08	0.1	-0.02	0	0.03	0.01	-0.17	-0.07	0.16795	0.35217	0.336102	0.517847	0.519062	0.42134	0.920679	0.319859	0.266035	0.170905	0.308891	0.833363	0.950169	0.650324	0.944104	0.0187989	0.319368
1618	LRP1	Q07954	EMIF-AD	0	-0.05	0.13	-0.03	-0.01	-0.12	-0.02	0.1	0	0.04	-0.06	0.04	-0.03	0	0.08	0.09	0.984185	0.506521	0.0789262	0.729939	0.924883	0.115834	0.750852	0.167235	0.988279	0.604418	0.182796	0.440253	0.561702	0.691083	0.952618	0.263248	0.20604
1619	LRP11	Q86VZ4	EMIF-AD	-0.01	-0.02	0.09	-0.05	-0.02	-0.07	0.02	0.05	0.03	0	-0.03	-0.01	-0.11	0	0.17	0.07	0.868298	0.771296	0.201076	0.491375	0.831338	0.362481	0.824875	0.455405	0.675318	0.988246	0.559616	0.687972	0.921074	0.13359	0.987324	0.0192614	0.343022
1620	LRP1B	Q9NZR2	EMIF-AD	-0.09	-0.01	0.09	-0.04	-0.06	-0.06	-0.11	-0.06	0.03	-0.09	-0.18	0.02	-0.04	-0.04	0.12	0	0.294986	0.884061	0.293134	0.663909	0.46317	0.446776	0.184101	0.474379	0.756744	0.254404	0.52111	0.0292274	0.842889	0.622384	0.610393	0.146059	0.998751
1622	LRP8	Q14114	EMIF-AD	-0.09	-0.09	0.2	-0.01	-0.1	-0.14	-0.15	-0.17	0.02	0.04	-0.02	-0.03	-0.01	-0.05	-0.02	0.16	0.31494	0.326451	0.0252597	0.923311	0.284615	0.115162	0.0924873	0.0566142	0.824881	0.644759	0.454504	0.858589	0.714446	0.892572	0.611582	0.785299	0.0729951
1623	LRRC4	Q9HBW1	EMIF-AD	0.01	-0.06	0.11	-0.1	0	-0.08	-0.03	0.1	-0.05	-0.01	-0.07	-0.09	-0.08	-0.04	0.11	0	0.903195	0.436072	0.135438	0.194368	0.970662	0.249173	0.690713	0.164721	0.472786	0.944052	0.14697	0.36838	0.240185	0.302855	0.557885	0.126438	0.970082
1624	LRRC4B	Q9NT99	ADNI	-0.16	0.04	0.11	-0.06	-0.07	-0.05	0.07	-0.1	0.06	0.14	0.05	-0.13	-0.05	-0.07	-0.07	-0.03	0.0476611	0.596341	0.164343	0.425745	0.363425	0.50916	0.378459	0.228715	0.456758	0.0779	0.00519802	0.502508	0.113483	0.52841	0.363425	0.363425	0.749813
1625	LRRC4B	Q9NT99	EMIF-AD	0.03	-0.04	0.11	-0.04	0.04	-0.11	-0.06	0.1	-0.02	-0.03	-0.07	-0.05	-0.13	-0.05	0.13	0.01	0.651759	0.606745	0.149602	0.556835	0.576063	0.129982	0.394847	0.156117	0.789604	0.680693	0.165184	0.349296	0.526853	0.0831018	0.528796	0.0851678	0.889693
1627	LRRN1	Q6UXK5	EMIF-AD	0.1	-0.09	0.01	0	0.19	-0.19	0.09	0.21	-0.02	0.06	0.01	0.03	-0.1	0.02	0.06	-0.07	0.244913	0.290682	0.952195	0.99965	0.0220068	0.023679	0.306348	0.0139983	0.824376	0.455695	0.178129	0.898014	0.729447	0.234521	0.859087	0.46347	0.429867
1628	LRRTM2	O43300	EMIF-AD	0.05	0.05	0.13	-0.12	-0.1	-0.02	-0.05	0	0	-0.11	0.04	-0.06	-0.06	-0.07	0.07	-0.01	0.52616	0.53439	0.0863049	0.109344	0.197004	0.803836	0.514729	0.9993	0.981606	0.162251	0.567304	0.620268	0.422291	0.467518	0.391579	0.376619	0.849549
1629	LRRTM4	Q86VH4	EMIF-AD	-0.17	-0.03	0.2	-0.12	-0.17	-0.05	-0.17	-0.15	-0.02	-0.22	-0.09	-0.09	-0.2	-0.15	-0.04	0.09	0.138442	0.830344	0.0914762	0.32008	0.140232	0.691717	0.15256	0.214774	0.875416	0.0613448	0.329452	0.452467	0.455994	0.0936882	0.194	0.730999	0.451334
1630	LRTM2	Q8N967	EMIF-AD	0.11	-0.09	0.06	-0.1	0.19	-0.11	-0.04	0.1	-0.05	0.22	-0.01	-0.06	-0.15	0	0.02	0.03	0.260523	0.354745	0.539023	0.331775	0.0525268	0.260592	0.658723	0.318999	0.644565	0.0260584	0.00671192	0.896326	0.571611	0.125007	0.968994	0.803013	0.75306
1631	LSAMP	Q13449	EMIF-AD	0.06	-0.03	0.08	-0.06	0.05	-0.03	0.02	0.14	-0.01	-0.02	-0.02	-0.03	-0.08	0.01	0.13	0.06	0.4367	0.673907	0.293691	0.435609	0.506808	0.6743	0.810255	0.048862	0.872026	0.817393	0.194034	0.775653	0.707554	0.296887	0.855431	0.0859839	0.422116
1633	LSR	Q86X29	EMIF-AD	0.02	0.03	0.09	-0.01	-0.05	-0.02	-0.07	0.07	0.08	0.02	-0.08	0.02	0	0.08	0.01	0.16	0.855773	0.712303	0.257202	0.917781	0.548757	0.83739	0.395415	0.429579	0.344062	0.843815	0.366798	0.358951	0.826845	0.996294	0.341262	0.922567	0.0529287
1635	LTBP1	Q14766	EMIF-AD	0.08	-0.07	0.15	-0.06	0.07	-0.01	0.03	0.16	0.05	0.04	0.06	0	0	-0.01	0.01	0.1	0.2615	0.365781	0.0471504	0.398017	0.310417	0.908981	0.694147	0.0270857	0.522205	0.614963	0.125508	0.435561	0.951262	0.977689	0.8616	0.885966	0.165257
1636	LTBP2	Q14767	ADNI	0.06	0.18	-0.06	0.03	0	-0.03	0.08	-0.03	-0.01	0.05	0.06	0.04	0.07	0	0	0.06	0.43974	0.0252016	0.478906	0.727498	0.986791	0.668314	0.33657	0.66455	0.901319	0.504407	0.212475	0.431048	0.628704	0.349927	0.986791	0.986791	0.452004
1637	LTBP2	Q14767	EMIF-AD	0.08	-0.16	0.11	-0.06	0.08	0.06	0.06	0.12	0.02	0.04	0.07	0.02	-0.01	0	0.04	0.16	0.28762	0.033316	0.139234	0.41514	0.256348	0.405287	0.448423	0.0914617	0.796871	0.598733	0.530141	0.376072	0.752148	0.8532	0.991873	0.628577	0.0298322
1639	LTBP4	Q8N2S1	EMIF-AD	0.1	-0.02	0.08	-0.04	0.08	-0.05	0.02	0.14	0.01	0.01	0.03	0.12	-0.1	-0.01	-0.03	0.15	0.193528	0.739059	0.275693	0.632279	0.268841	0.483536	0.762619	0.0521182	0.92909	0.93441	0.30826	0.704834	0.106253	0.164642	0.943567	0.698129	0.0403683
1640	LTF	P02788	EMIF-AD	0.05	-0.04	-0.03	0.13	-0.08	0.16	0.06	0.19	-0.06	0.09	0.14	0.09	0.15	0.02	-0.01	-0.01	0.510538	0.577012	0.671685	0.11093	0.328684	0.0376182	0.466124	0.0133612	0.434011	0.278833	0.835931	0.0872825	0.267391	0.0555821	0.769382	0.909773	0.919513
1641	LUM	P51884	EMIF-AD	0.01	0.03	-0.06	0.06	0.1	-0.04	0.1	0.1	0.02	0.08	0.02	0.09	-0.07	0.1	-0.02	0.05	0.890999	0.639035	0.398788	0.425557	0.158412	0.607186	0.193083	0.161186	0.789086	0.264193	0.246546	0.737215	0.218747	0.321696	0.161502	0.834414	0.529322
1642	LUZP2	Q86TE4	EMIF-AD	-0.02	0.06	-0.19	-0.03	-0.08	0.15	-0.08	0.09	0.07	0.06	0.08	0.2	-0.06	0.01	0.23	0.19	0.889809	0.626713	0.134904	0.797137	0.515349	0.224697	0.497681	0.448576	0.600507	0.632424	0.268103	0.530414	0.113611	0.64231	0.949656	0.0635168	0.122955
1643	LY6H	O94772	EMIF-AD	0.06	-0.01	0.03	-0.09	0.02	0.04	-0.02	0.12	-0.03	0.02	0.02	-0.04	-0.09	-0.02	0.11	0.06	0.427163	0.937668	0.651961	0.204635	0.761228	0.554301	0.823527	0.103231	0.714267	0.761028	0.103286	0.753926	0.600804	0.225937	0.81906	0.125873	0.385919
1645	LYNX1	P0DP58	EMIF-AD	0.07	-0.05	0.03	-0.02	0.01	0.06	0.03	0.18	-0.04	-0.02	0.01	-0.04	-0.06	0.01	0.11	0	0.33795	0.514643	0.646836	0.812005	0.925644	0.417134	0.668991	0.0149521	0.595396	0.734818	0.248741	0.857526	0.607337	0.397125	0.899368	0.147639	0.996362
1646	LYVE1	Q9Y5Y7	EMIF-AD	0.07	-0.05	0.03	-0.04	0.13	0	0.04	0.1	0	0.06	0.04	-0.02	-0.12	-0.04	0	0.11	0.333344	0.485964	0.6757	0.59001	0.0812807	0.954374	0.570909	0.170497	0.986358	0.380175	0.154535	0.587632	0.737086	0.107092	0.610356	0.951933	0.128323
1647	LYZ	P61626	EMIF-AD	0.21	0	0.12	-0.09	0	0.02	0.03	-0.01	0.05	0.09	0.04	0.09	0.02	-0.03	-0.09	0.09	0.00387731	0.964888	0.0912519	0.21217	0.965543	0.818154	0.689633	0.843378	0.496463	0.237589	0.432941	0.56212	0.235222	0.8101	0.655053	0.238616	0.231466
1649	MAG	P20916	EMIF-AD	0.04	-0.04	0.05	-0.03	0	-0.06	-0.02	0.01	0.03	0.01	0.06	0	-0.04	-0.04	0.03	-0.02	0.586395	0.593999	0.513528	0.68568	0.983063	0.376948	0.752756	0.919956	0.645168	0.917177	0.318706	0.382926	0.971526	0.625316	0.564893	0.683353	0.775224
1651	MAN1A1	P33908	EMIF-AD	0.04	-0.01	0.05	-0.05	0.09	-0.01	0.04	0.14	0.03	0.01	-0.01	0.03	-0.11	0	0.13	0.09	0.598718	0.928723	0.508422	0.460183	0.22406	0.866107	0.563545	0.0611221	0.650363	0.865306	0.0982027	0.851989	0.725005	0.13087	0.969647	0.0691136	0.242534
1652	MAN1A2	O60476	EMIF-AD	0.03	-0.07	0.11	0.03	-0.05	0.04	0.1	0.15	0.03	-0.04	0.03	0.12	-0.08	0.08	0.09	0.02	0.707164	0.369899	0.179544	0.689407	0.506656	0.656668	0.231212	0.0542921	0.715442	0.661072	0.813681	0.715409	0.139073	0.326079	0.313095	0.259182	0.76093
1653	MAN1B1	Q9UKM7	EMIF-AD	0.02	-0.09	0.08	-0.06	0.09	-0.08	0.11	0.15	0.02	0.06	-0.02	0.06	-0.13	-0.03	0.1	0	0.857221	0.320606	0.388325	0.507644	0.296603	0.400306	0.241734	0.0909207	0.799627	0.483987	0.0216097	0.827112	0.495449	0.137995	0.764022	0.275766	0.975037
1654	MAN1C1	Q9NR34	EMIF-AD	0.01	-0.14	0.12	-0.02	0	-0.07	0.1	0.17	0	0.05	0.02	0.1	-0.04	-0.01	0.05	0.05	0.877159	0.0515597	0.101404	0.822356	0.99636	0.368897	0.16071	0.0235814	0.965983	0.533052	0.0852206	0.835988	0.179194	0.626666	0.903443	0.507854	0.465829
1655	MAN2A1	Q16706	EMIF-AD	0.03	-0.07	0.06	-0.1	0.01	0	-0.04	0.14	0.02	0.09	0.03	0.02	-0.02	0.01	0.03	0.09	0.646862	0.317	0.411543	0.184663	0.860209	0.980342	0.565595	0.0627098	0.773564	0.224982	0.0242555	0.689517	0.741424	0.816638	0.930523	0.69227	0.241753
1656	MAN2A2	P49641	EMIF-AD	0.01	-0.03	0.05	0	0.02	-0.02	0	0.13	0.01	-0.01	-0.01	0	-0.09	0.02	0.13	0.05	0.897535	0.697998	0.526347	0.986135	0.765832	0.751216	0.960593	0.0662546	0.887132	0.93315	0.139199	0.910619	0.987067	0.217733	0.804468	0.0677875	0.51765
1658	MAN2B2	Q9Y2E5	EMIF-AD	-0.06	-0.08	0.1	0.01	0.01	-0.14	-0.05	-0.03	0.1	0	-0.11	0.16	0.02	0.05	-0.02	-0.01	0.484121	0.35629	0.236496	0.8997	0.929624	0.092424	0.556775	0.670989	0.212608	0.990727	0.759725	0.186975	0.0481935	0.761949	0.555288	0.828119	0.907999
1659	MANBA	O00462	EMIF-AD	0.07	-0.07	0.07	-0.03	0.09	-0.11	-0.08	0.12	-0.04	-0.02	0	0.03	-0.13	0	0.04	0.07	0.331309	0.370964	0.361017	0.683263	0.247397	0.117838	0.281717	0.0913507	0.552968	0.799672	0.291941	0.981197	0.722561	0.0723542	0.97191	0.564936	0.341469
1660	MANEAL	Q5VSG8	EMIF-AD	0.03	-0.1	0.09	-0.04	0.07	-0.04	0.04	0.05	0.08	-0.05	-0.02	-0.01	-0.04	-0.03	0.03	0.08	0.643812	0.174554	0.235388	0.610404	0.353915	0.561412	0.597389	0.478764	0.306396	0.491144	0.545547	0.779005	0.90361	0.605635	0.655426	0.723884	0.303322
1662	MANSC1	Q9H8J5	EMIF-AD	0.05	-0.06	0.04	-0.01	0	-0.02	0.09	0.11	0.03	-0.01	-0.01	0	-0.07	0.05	0.09	0.07	0.515251	0.438527	0.581844	0.86198	0.989311	0.766464	0.213439	0.150484	0.676152	0.86345	0.228199	0.865402	0.980209	0.325016	0.4651	0.221046	0.360069
1665	MAPK1	P28482	EMIF-AD	0	0.14	-0.09	0.1	0.01	0.01	0.14	-0.13	-0.13	0.33	-0.03	0.06	0.28	0.02	-0.04	-0.03	0.997021	0.278315	0.482467	0.456634	0.939974	0.91361	0.264991	0.317542	0.314979	0.0103283	0.0899162	0.841501	0.662458	0.0312196	0.849375	0.767503	0.810902
1667	MAPT	P10636	EMIF-AD	0.05	0.04	-0.04	-0.1	-0.02	-0.04	-0.04	-0.03	-0.03	0.07	-0.15	-0.15	0.14	-0.08	0	0.11	0.651335	0.694175	0.676997	0.312676	0.846927	0.724956	0.694614	0.801419	0.751624	0.528062	0.620288	0.13782	0.14175	0.165262	0.463945	0.977438	0.281478
1668	MAPT	P10636	ADNI	0.1	0.11	0.11	-0.08	-0.04	0.05	0.08	0	0.11	0.07	0	0.02	-0.06	-0.04	-0.04	0.02	0.0222628	0.0159488	0.0123647	0.06809	0.395194	0.321343	0.0638413	0.961714	0.0193759	0.100854	0.228208	0.963877	0.625519	0.215551	0.395194	0.395194	0.602135
1669	MAPT	P10636	ADNI	0.13	0.09	0.02	-0.04	0.03	0.04	0.14	0.02	0.06	0.04	-0.07	0.02	-0.13	0.03	0.03	0.04	0.00556546	0.0588576	0.661979	0.368062	0.512298	0.35133	0.00244893	0.633876	0.2203	0.329453	0.806716	0.154677	0.722828	0.00416152	0.512298	0.512298	0.416305
1670	MARCKS	P29966	EMIF-AD	0.03	0.04	0.03	-0.02	-0.01	0	0.12	0.15	0.02	0.04	-0.05	0.03	-0.06	0.01	0.07	0.14	0.69915	0.56476	0.714116	0.813301	0.848429	0.993129	0.103114	0.0458409	0.810635	0.580617	0.029661	0.517138	0.687324	0.395317	0.915597	0.35366	0.0523106
1674	MASP1	P48740	EMIF-AD	-0.06	-0.12	0.14	0.08	-0.07	-0.06	0.06	0.18	0.09	0.02	0.05	0.15	0.07	0.1	0.11	0.08	0.453019	0.094377	0.0634099	0.304695	0.33629	0.427535	0.415524	0.0129615	0.196828	0.751293	0.981004	0.480891	0.0412011	0.327952	0.159907	0.149583	0.270819
1676	MATN2	O00339	EMIF-AD	-0.01	-0.05	0.05	-0.05	-0.03	-0.1	-0.08	0.02	0.05	-0.1	0.02	0.03	-0.12	-0.03	0	-0.01	0.86702	0.503345	0.569863	0.551779	0.70589	0.203473	0.29164	0.765169	0.555001	0.227253	0.859594	0.804106	0.688452	0.142861	0.732608	0.99076	0.890981
1678	MB	P02144	ADNI	0.03	-0.05	0.08	0.17	0.04	-0.02	0	0	0.08	-0.01	-0.02	-0.04	0.09	0.04	0.04	0.09	0.682334	0.51111	0.320694	0.0265726	0.569749	0.781629	0.983664	0.974413	0.317698	0.853792	0.21145	0.772335	0.610624	0.225328	0.569749	0.569749	0.21896
1679	MB	P02144	EMIF-AD	0.23	0.06	0.14	-0.13	-0.09	0.06	0.01	0	0.08	-0.04	0.14	-0.02	0.01	-0.14	-0.09	-0.04	0.0146873	0.552292	0.144093	0.161867	0.350287	0.506452	0.917028	0.964495	0.426072	0.68062	0.867302	0.155364	0.810763	0.903503	0.141876	0.356143	0.704505
1682	MCAM	P01009	ADNI	-0.1	0.01	0.14	-0.02	-0.02	-0.06	0.12	-0.05	0.12	0.07	-0.01	-0.1	-0.1	-0.02	-0.02	-0.04	0.213416	0.942252	0.0787092	0.795844	0.843163	0.461053	0.1198	0.569712	0.147189	0.384296	0.137237	0.868375	0.220392	0.199722	0.843163	0.843163	0.651745
1683	MCAM	P43121	EMIF-AD	0.07	-0.11	0.1	-0.01	0.07	-0.02	0.13	0.15	0.05	-0.09	-0.07	0.02	-0.05	-0.01	0.16	0.11	0.364416	0.146256	0.171045	0.856548	0.363597	0.834541	0.0685673	0.0471849	0.493481	0.209389	0.981058	0.370704	0.835028	0.525534	0.912897	0.0260884	0.132205
1685	MDGA1	Q8NFP4	EMIF-AD	0.04	-0.1	0.07	-0.01	-0.06	-0.09	0.06	-0.03	-0.02	0.13	-0.08	0.04	-0.13	0.02	-0.03	0.02	0.619125	0.195388	0.355631	0.944448	0.426448	0.207481	0.405796	0.643915	0.817222	0.0854143	0.178856	0.285451	0.625859	0.0868428	0.813772	0.673393	0.757174
1686	MDGA2	Q7Z553	EMIF-AD	0	-0.04	0.03	-0.13	-0.11	0.01	0.02	-0.07	0	0	0.06	-0.1	0	-0.18	0.03	-0.04	0.989628	0.618228	0.748667	0.113016	0.190208	0.880945	0.782931	0.399317	0.989664	0.986517	0.0200939	0.502927	0.221612	0.953717	0.0249873	0.754477	0.627752
1687	MDH1	P40925	EMIF-AD	0.04	-0.03	0.1	-0.04	0.03	0.01	0.01	0.15	-0.03	-0.08	-0.02	-0.07	-0.05	0.02	0.11	0.04	0.552613	0.661204	0.162747	0.574018	0.671771	0.931451	0.8497	0.0354523	0.701702	0.269421	0.160876	0.75312	0.349518	0.477287	0.774892	0.136898	0.592029
1688	MDH2	P40926	EMIF-AD	0.08	0	0.05	-0.06	0.02	-0.08	-0.12	0.08	-0.01	-0.1	-0.05	-0.08	0.06	-0.06	0.12	0.05	0.366792	0.993414	0.557886	0.504356	0.824432	0.376338	0.144798	0.378765	0.887968	0.265256	0.328	0.56814	0.324861	0.466634	0.500959	0.165409	0.549709
1689	MDK	P21741	EMIF-AD	0.05	-0.01	0.11	-0.12	-0.02	0.17	0.02	-0.04	-0.02	-0.13	-0.04	-0.18	-0.02	-0.14	0.01	-0.06	0.615071	0.942628	0.267562	0.216469	0.839235	0.0932445	0.845615	0.676738	0.820125	0.203705	0.634336	0.697756	0.0744965	0.853469	0.157971	0.936519	0.547125
1690	MDN1	Q9NU22	EMIF-AD	-0.02	-0.03	0.02	-0.02	0.1	-0.15	0.03	0.12	-0.08	0	-0.09	-0.07	-0.09	-0.11	-0.12	-0.11	0.77406	0.68186	0.841277	0.798112	0.231183	0.0706238	0.718364	0.13945	0.351893	0.986913	0.555186	0.303403	0.373707	0.272108	0.177706	0.153811	0.182878
1692	MEGF10	Q96KG7	EMIF-AD	0	-0.04	0.09	-0.09	0.06	-0.04	-0.01	0.13	-0.05	-0.02	0.02	-0.03	-0.1	0.01	0.09	-0.01	0.987385	0.565454	0.206695	0.232657	0.437315	0.567054	0.870752	0.0690071	0.517627	0.765312	0.432994	0.809403	0.642719	0.1924	0.900105	0.239531	0.924357
1693	MEGF8	Q7Z7M0	EMIF-AD	-0.01	-0.04	0.13	-0.06	-0.01	-0.06	-0.05	0.08	-0.01	0	-0.03	-0.05	-0.04	-0.01	0.14	0.04	0.88432	0.632059	0.0750402	0.452936	0.863139	0.428202	0.483034	0.257077	0.877595	0.954449	0.225953	0.69695	0.533191	0.619131	0.851907	0.0560123	0.634041
1694	MEGF9	Q9H1U4	EMIF-AD	0.04	0	0.05	-0.05	0.04	-0.03	-0.01	0.1	-0.01	0	-0.06	-0.04	-0.06	0.03	0.1	0.07	0.561015	0.987675	0.475579	0.512335	0.57477	0.712475	0.891797	0.184298	0.856876	0.975446	0.132874	0.404942	0.569334	0.404411	0.720858	0.155382	0.317436
1695	MELTF	P08582	ADNI	-0.05	-0.08	0.07	0.16	-0.03	0.14	-0.02	-0.1	0	0.01	0.16	-0.01	-0.07	-0.03	-0.03	-0.17	0.513886	0.311339	0.382794	0.0396857	0.710516	0.0903468	0.771835	0.214504	0.999637	0.902018	0.693426	0.0505627	0.946833	0.412945	0.710516	0.710516	0.0371623
1696	MELTF	P08582	EMIF-AD	0.15	0.02	-0.04	0.03	-0.04	-0.08	-0.04	-0.02	0.03	0.02	-0.16	0.03	-0.05	0.06	-0.03	0.07	0.0833497	0.837328	0.621029	0.764193	0.653684	0.351654	0.616647	0.826298	0.719776	0.848559	0.608407	0.0656915	0.77608	0.563954	0.474484	0.752363	0.455869
1697	MENT	Q9BUN1	EMIF-AD	0.06	0.07	0.1	0.12	0.05	-0.01	0.12	0.1	0.06	-0.06	-0.02	0.13	-0.09	0.1	0.12	0.06	0.500142	0.429265	0.257499	0.160257	0.579124	0.897458	0.142745	0.247369	0.490893	0.500081	0.83229	0.770926	0.132429	0.287162	0.243055	0.157264	0.487912
1698	MERTK	Q12866	EMIF-AD	0.12	-0.04	0.07	-0.04	0.02	-0.17	-0.11	-0.06	0.03	-0.05	0.15	-0.04	-0.2	-0.01	-0.04	0.11	0.18031	0.650462	0.438045	0.650984	0.832814	0.0553937	0.212784	0.512377	0.764638	0.550253	0.41386	0.0928634	0.686295	0.0245325	0.883693	0.659424	0.197373
1699	MESD	Q14696	EMIF-AD	0.07	0.04	0.13	-0.04	0.19	-0.29	-0.08	-0.02	0.05	0.16	0.27	-0.03	-0.08	0.08	0	-0.03	0.564117	0.735714	0.313685	0.778701	0.143089	0.020944	0.533773	0.902262	0.713224	0.209219	0.23516	0.0336146	0.789684	0.544657	0.510579	0.998008	0.838018
1701	METRN	Q9UJH8	EMIF-AD	0.03	-0.01	0.03	0.02	0.06	0	0.11	-0.03	0.05	0.15	-0.04	0.02	0.08	0.02	0.01	-0.04	0.743864	0.850739	0.722265	0.804678	0.473633	0.992382	0.137719	0.678725	0.525389	0.0587792	0.708136	0.580665	0.824555	0.301176	0.768225	0.865139	0.571157
1702	METRNL	Q641Q3	EMIF-AD	0.01	-0.05	-0.02	0.03	-0.05	0.07	-0.09	-0.07	0.03	-0.04	0.07	0.1	-0.01	-0.04	-0.05	0.11	0.85543	0.509478	0.813374	0.699048	0.507448	0.366997	0.220671	0.329447	0.656299	0.588723	0.700766	0.339931	0.164243	0.844866	0.625824	0.455421	0.140331
1703	METTL18	O95568	EMIF-AD	0.13	0.03	0.04	0.07	0	0.18	0.13	0.05	-0.05	0.02	-0.04	0.04	0.02	0.09	0.05	0.03	0.079715	0.729767	0.603882	0.33322	0.947239	0.0162678	0.0843087	0.475771	0.459748	0.775213	0.907809	0.60666	0.554919	0.755635	0.202536	0.484024	0.668133
1706	MFAP4	P55083	EMIF-AD	-0.09	-0.03	0.2	0.01	0.04	-0.18	-0.08	0.04	0.13	-0.07	0.07	0.07	0.03	0.07	0.02	0.12	0.294056	0.750576	0.0168788	0.911049	0.668779	0.0321717	0.336022	0.649693	0.114193	0.401305	0.908731	0.385909	0.374961	0.764199	0.430612	0.775335	0.164409
1707	MFGE8	Q08431	EMIF-AD	0.07	0.01	0.08	-0.07	0.01	-0.12	-0.1	0.1	0.03	-0.06	-0.09	-0.02	-0.11	-0.02	0.09	0.1	0.329981	0.886482	0.279379	0.316735	0.880699	0.0926999	0.194561	0.177068	0.720538	0.446822	0.303827	0.244944	0.767193	0.130763	0.80215	0.229311	0.164064
1708	MFRP	Q9BY79	EMIF-AD	-0.01	0.03	0.03	-0.04	-0.12	-0.01	-0.08	-0.06	-0.11	-0.02	-0.09	-0.01	-0.04	-0.06	-0.14	0.06	0.935005	0.747768	0.769258	0.633874	0.160102	0.883256	0.358244	0.478322	0.204121	0.787739	0.755466	0.317088	0.897899	0.642847	0.488053	0.112857	0.50975
1709	MGAT1	P26572	EMIF-AD	-0.01	-0.05	0.14	-0.03	0.01	-0.04	0.1	0.14	-0.02	0.08	0.05	0.01	-0.03	0	0.1	0.03	0.901807	0.498738	0.0651737	0.720379	0.899519	0.605781	0.188296	0.0502958	0.758127	0.301256	0.182703	0.510872	0.885993	0.659848	0.989983	0.183313	0.716727
1710	MGAT2	Q10469	EMIF-AD	0.01	-0.13	0.12	0.01	0.07	-0.08	0.08	0.11	0.01	0	0.04	-0.04	-0.02	-0.01	0.06	0.04	0.866452	0.0849518	0.107357	0.878963	0.370347	0.308392	0.284413	0.143413	0.898345	0.958608	0.234072	0.596782	0.573839	0.823144	0.882678	0.454686	0.640845
1711	MGAT3	Q09327	EMIF-AD	0.12	-0.01	0	-0.15	0.09	-0.03	-0.08	-0.01	0.01	-0.09	0.01	-0.02	-0.11	-0.1	0.09	0.11	0.148169	0.911328	0.976634	0.0903399	0.295558	0.71249	0.361935	0.944199	0.941709	0.293325	0.682698	0.924712	0.818138	0.198152	0.267216	0.313383	0.204564
1713	MGAT5	Q09328	EMIF-AD	0.07	-0.08	0.1	0.04	0.05	-0.09	0.06	0.15	0.03	-0.06	0.01	0.02	-0.07	-0.01	0.15	0.12	0.359505	0.264968	0.183385	0.636318	0.518752	0.241137	0.427734	0.0362985	0.668397	0.444466	0.224444	0.917675	0.831164	0.332347	0.915078	0.0428846	0.107674
1714	MGP	P02774	EMIF-AD	0.05	-0.07	0.09	-0.01	0.12	0.08	0.01	0.24	-0.04	0.05	0.11	0.06	-0.02	-0.02	0.02	0.07	0.500655	0.320138	0.196728	0.927613	0.115529	0.253022	0.932948	0.000740239	0.608658	0.50066	0.0259725	0.129513	0.44845	0.741131	0.752628	0.822248	0.318159
1715	MIA	Q16674	EMIF-AD	0.05	0	-0.04	0	0.11	-0.03	0.02	0.13	0.02	-0.01	0.02	0.09	-0.13	0.05	0.06	0.01	0.550703	0.983297	0.636624	0.953772	0.171369	0.717223	0.800637	0.0901165	0.798741	0.85426	0.759296	0.782797	0.251146	0.102299	0.485503	0.427528	0.851206
1716	MIA3	Q5JRA6	EMIF-AD	-0.04	-0.01	0.07	-0.08	0.04	-0.02	0.01	0.05	0.01	0.08	-0.02	0	-0.01	-0.02	0.03	0.07	0.560067	0.869748	0.348918	0.285475	0.564377	0.818347	0.937944	0.488935	0.908411	0.312187	0.213093	0.767248	0.978482	0.936366	0.822393	0.724991	0.352472
1718	MIF	P14174	ADNI	0	-0.01	0.05	-0.02	-0.14	-0.03	0.06	-0.12	-0.01	0.03	-0.03	-0.06	-0.19	-0.14	-0.14	-0.02	0.96712	0.916358	0.486943	0.836161	0.0660583	0.665599	0.451616	0.134586	0.870304	0.670018	0.602166	0.734277	0.416344	0.0155101	0.0660583	0.0660583	0.82018
1719	MIF	P14174	EMIF-AD	0.02	0	0.14	-0.01	0	0.08	0.01	0.03	-0.06	-0.05	0.05	-0.06	0.04	-0.11	0.06	0.1	0.768195	0.951716	0.0709463	0.879235	0.995004	0.315085	0.909944	0.694914	0.449539	0.55863	0.360126	0.496334	0.41534	0.650737	0.180449	0.477113	0.190095
1721	MINPP1	Q9UNW1	EMIF-AD	0.05	-0.01	0.09	-0.02	0.05	-0.09	0.09	0.19	0	0.03	0.04	0.01	-0.08	0.01	0.12	0.02	0.500636	0.892832	0.220651	0.778614	0.516102	0.241913	0.198564	0.0093836	0.989009	0.694076	0.288241	0.63255	0.865615	0.294377	0.891941	0.103713	0.798067
1723	MLEC	Q14165	EMIF-AD	0.07	-0.02	0.07	-0.05	-0.03	0.01	0.05	0.08	0.04	-0.01	0.02	0.03	-0.03	-0.01	0.02	0.08	0.329934	0.736273	0.335198	0.482975	0.635406	0.92514	0.533643	0.285448	0.581202	0.894001	0.209374	0.736059	0.705113	0.654167	0.931692	0.757543	0.252154
1724	MMP11	P24347	EMIF-AD	0.07	-0.04	-0.01	0.04	0.08	-0.1	0.03	0.15	0.09	0.13	0.05	0.15	-0.07	0.15	-0.02	0.13	0.358553	0.612576	0.868856	0.61308	0.306029	0.163259	0.69409	0.0387375	0.233792	0.0813628	0.0478552	0.509506	0.0404581	0.342075	0.0462893	0.832023	0.0839733
1725	MMP14	P50281	EMIF-AD	0.06	-0.04	0.04	0.02	0.05	0.06	0.09	0.17	-0.1	0.07	0.01	0	0.03	-0.03	0.03	0.08	0.419622	0.63378	0.634664	0.792098	0.567292	0.424676	0.273725	0.0273294	0.210642	0.407209	0.0348434	0.936731	0.959743	0.746289	0.671689	0.691032	0.318326
1728	MMP17	Q9ULZ9	EMIF-AD	0.06	-0.04	0.07	0.02	-0.07	0.14	-0.01	0	0.08	0.03	-0.01	0.04	0	0.05	0.06	0.07	0.494248	0.633313	0.418415	0.819649	0.389671	0.0961875	0.905311	0.967727	0.352947	0.696348	0.0809431	0.938213	0.591097	0.987933	0.533541	0.441072	0.427531
1729	MMP2	P08253	ADNI	-0.03	0.05	0.01	-0.05	-0.01	-0.02	0.01	0.01	0.04	0.06	-0.03	-0.06	-0.14	-0.01	-0.01	0.17	0.70868	0.521555	0.874002	0.487728	0.884984	0.842015	0.923046	0.915486	0.56072	0.47217	0.717035	0.702162	0.414825	0.070215	0.884984	0.884984	0.0302187
1730	MMP2	P05156	EMIF-AD	0.05	-0.05	0.01	0.04	0.08	-0.09	-0.02	0.17	0.07	0.12	0.08	0.17	-0.04	0.15	-0.03	0.09	0.5308	0.49239	0.883817	0.62005	0.295037	0.214061	0.768193	0.0227601	0.345246	0.105391	0.0120295	0.303062	0.0197934	0.55634	0.0352699	0.656701	0.21115
1733	MMP3	P08254	ADNI	-0.06	0.18	0.11	0	0.12	-0.04	-0.01	0	0.19	0.13	-0.06	-0.01	-0.09	0.12	0.12	0.03	0.466075	0.0201363	0.152075	0.976244	0.117131	0.577992	0.935058	0.948653	0.0125647	0.0934657	0.101039	0.437111	0.918112	0.263172	0.117131	0.117131	0.659066
1735	MMRN2	Q9H8L6	EMIF-AD	0.13	-0.05	0.01	0.01	0.09	-0.04	0.02	0.06	0.13	0.02	-0.02	0.06	-0.02	0.04	0.07	0.13	0.0855848	0.511823	0.848615	0.932174	0.243544	0.618702	0.737814	0.390696	0.0692546	0.786615	0.10151	0.765462	0.4108	0.778873	0.589497	0.340262	0.0698954
1736	MOG	Q16653	ADNI	-0.13	0.09	0.09	0.08	-0.02	-0.05	0.06	-0.03	0.18	-0.05	0.17	-0.05	-0.17	-0.02	-0.02	-0.02	0.0918189	0.245318	0.266806	0.344284	0.820723	0.572525	0.492304	0.728803	0.0226646	0.526652	0.422617	0.0299226	0.494467	0.0303994	0.820723	0.820723	0.79485
1737	MOG	Q16653	EMIF-AD	0.08	-0.09	0.03	-0.02	0.01	0.02	0.05	0.17	0.07	-0.03	0.08	0.03	-0.02	0	0.01	0.07	0.27133	0.239791	0.642722	0.749274	0.852733	0.763832	0.475942	0.0212993	0.326436	0.731255	0.620991	0.251153	0.681644	0.776621	0.983659	0.894647	0.330589
1740	MPZ	P25189	EMIF-AD	0.17	0.01	0.03	-0.03	0.05	-0.15	0	0.02	-0.02	-0.01	0.08	-0.01	-0.06	0.04	0	0.02	0.0265808	0.916906	0.695323	0.693331	0.52503	0.046662	0.99136	0.773076	0.796715	0.885062	0.476655	0.309633	0.916007	0.430559	0.565974	0.995006	0.755371
1742	MRC1	P22897	EMIF-AD	0.02	-0.11	0.08	-0.02	-0.02	-0.02	0.11	0.05	0.03	0.04	0.09	0.03	-0.03	0	0.01	0.1	0.80877	0.130113	0.279518	0.81886	0.822685	0.836956	0.136123	0.509049	0.702075	0.616259	0.726598	0.204159	0.66223	0.661099	0.954067	0.901056	0.166656
1743	MRC2	Q9UBG0	EMIF-AD	0.02	-0.04	0.03	-0.02	0.06	-0.17	-0.05	-0.03	0	-0.05	0.06	0.04	-0.14	-0.01	-0.01	0.12	0.781982	0.574903	0.702694	0.804345	0.444873	0.0258851	0.483455	0.728432	0.992482	0.512629	0.383318	0.409227	0.585495	0.0791709	0.911731	0.922904	0.109136
1744	MSLN	Q13421	EMIF-AD	0.07	0.06	0.05	-0.09	0.02	-0.08	0.03	-0.02	0	0.09	-0.19	0.09	-0.04	-0.09	-0.01	0.02	0.320316	0.395189	0.46787	0.242882	0.755332	0.280278	0.673574	0.768474	0.99611	0.231285	0.0199017	0.0081862	0.214385	0.597041	0.204816	0.874859	0.796882
1745	MSN	P26038	EMIF-AD	-0.03	-0.03	0.16	0.01	-0.01	0.11	-0.05	0.11	0	-0.11	-0.01	-0.04	0.04	-0.01	0	0.09	0.714187	0.667942	0.0271402	0.928064	0.852861	0.151205	0.516459	0.136066	0.985995	0.128871	0.8466	0.850211	0.612739	0.557292	0.923445	0.9921	0.214406
1746	MST1	P26927	EMIF-AD	-0.03	0.11	0.01	0.06	-0.06	0.03	0.01	-0.13	0.05	0.03	-0.03	-0.01	0.04	-0.01	-0.05	-0.01	0.668618	0.146998	0.841731	0.425018	0.396957	0.653409	0.848459	0.0764669	0.529556	0.66748	0.912016	0.727148	0.865186	0.572329	0.865666	0.486572	0.877643
1747	MST1L	Q2TV78	EMIF-AD	-0.01	0.11	0	0.05	-0.08	0.02	0.01	-0.13	0.05	0.03	-0.03	-0.02	0.05	-0.03	-0.04	-0.01	0.859788	0.14305	0.983177	0.496112	0.29598	0.765094	0.922805	0.075428	0.457489	0.733666	0.679923	0.733803	0.750573	0.537927	0.651181	0.605545	0.879534
1748	MSTN	O14793	EMIF-AD	0.05	-0.08	0.07	-0.01	0.04	-0.03	0.05	0.18	0.03	0.02	-0.06	0.08	0.03	0.01	0.06	0.11	0.482671	0.301231	0.342786	0.87534	0.603966	0.712742	0.460375	0.0160859	0.702795	0.823404	0.269537	0.441774	0.289682	0.67923	0.890666	0.385153	0.129265
1749	MT1A	P04731	EMIF-AD	0.07	0	0.13	-0.1	0.03	-0.01	0	0.13	-0.03	-0.02	0.04	-0.05	-0.08	-0.01	0.07	0.06	0.332569	0.996522	0.0765828	0.162115	0.704859	0.862805	0.948253	0.0743312	0.724046	0.768202	0.36782	0.566813	0.534661	0.259343	0.843419	0.35625	0.441347
1750	MT1B	P07438	EMIF-AD	0.07	0.03	0.06	-0.13	-0.02	0.07	0.01	0	-0.01	-0.04	0.01	-0.05	-0.07	-0.08	0.02	0.06	0.392763	0.764601	0.467327	0.137873	0.845979	0.437979	0.8997	0.99153	0.951658	0.626804	0.849749	0.907701	0.559488	0.259343	0.352363	0.780374	0.499275
1751	MT1E	P04732	EMIF-AD	0.07	0	0.09	-0.08	-0.02	0.06	0	0.03	0.06	-0.03	0	-0.04	-0.05	-0.06	0.04	0.11	0.373254	0.982877	0.254414	0.350152	0.789002	0.450706	0.96466	0.720215	0.503042	0.741457	0.908081	0.988465	0.653273	0.0426245	0.479238	0.615872	0.196675
1756	MT1M	Q8N339	EMIF-AD	0.1	-0.14	0.14	-0.18	0.03	-0.02	-0.19	0.13	0.05	-0.12	-0.25	-0.17	-0.23	-0.12	-0.02	0.23	0.400677	0.234031	0.23733	0.116292	0.822992	0.885635	0.108452	0.250757	0.699177	0.2957	0.468556	0.0315056	0.138628	0.259343	0.314939	0.833767	0.0455756
1758	MT2A	P02795	EMIF-AD	0.07	0	0.13	-0.1	0.03	-0.01	0	0.13	-0.03	-0.02	0.04	-0.05	-0.08	-0.01	0.07	0.06	0.332569	0.996522	0.0765828	0.162115	0.704859	0.862805	0.948253	0.0743312	0.724046	0.768202	0.36782	0.566813	0.534661	0.259343	0.843419	0.35625	0.441347
1759	MT3	P25713	EMIF-AD	0.07	-0.04	0.12	-0.07	0.04	-0.05	0.08	0.1	0.05	-0.02	-0.04	-0.03	-0.1	0.01	0.06	0.12	0.322344	0.545573	0.103167	0.33901	0.618433	0.484933	0.253368	0.188339	0.522777	0.781237	0.524104	0.57983	0.683489	0.153794	0.914575	0.416817	0.104727
1764	MXRA7	P84157	EMIF-AD	-0.02	-0.05	-0.02	0.05	-0.08	-0.06	0.1	0.12	0.07	0.01	0.01	0.03	0.02	0.03	0.09	0.02	0.787761	0.500204	0.778593	0.490296	0.326709	0.468461	0.227083	0.139561	0.355297	0.89787	0.971852	0.885329	0.718675	0.754156	0.662156	0.277988	0.801848
1765	MXRA8	Q9BRK3	EMIF-AD	0.18	-0.06	0.09	0.04	0.1	-0.12	0	0.08	-0.06	0.12	-0.05	0.13	-0.09	-0.02	-0.1	-0.05	0.0123504	0.419407	0.2138	0.573352	0.191741	0.0896197	0.952073	0.267985	0.431659	0.111546	0.191839	0.508372	0.0743277	0.224811	0.823133	0.192656	0.49521
1766	MYDGF	Q969H8	EMIF-AD	0.06	-0.1	0.02	0.1	0.07	-0.01	0.13	0.21	0.08	-0.06	0.02	0.05	-0.01	0.07	0.18	0.09	0.450002	0.176367	0.747278	0.158869	0.336344	0.854026	0.0702424	0.00428837	0.269778	0.390847	0.855553	0.768592	0.497295	0.877375	0.35098	0.0157761	0.240144
1785	MYOC	Q99972	EMIF-AD	-0.05	-0.13	-0.01	-0.13	-0.02	-0.08	-0.13	-0.12	-0.04	0.04	0	0.03	0.06	0.02	-0.04	0.01	0.542307	0.0886588	0.889808	0.0834648	0.830199	0.302722	0.0744342	0.116622	0.63778	0.588773	0.601328	0.966383	0.666186	0.453362	0.780012	0.58247	0.917016
1788	NAGA	P17050	EMIF-AD	-0.01	-0.1	0.06	-0.16	-0.06	0.03	-0.16	-0.2	0.07	-0.05	-0.12	-0.09	0.15	0	-0.11	0.01	0.947653	0.235587	0.51567	0.0625079	0.519881	0.765208	0.0650167	0.0212097	0.416288	0.539463	0.670946	0.147957	0.290833	0.084809	0.966699	0.213656	0.908131
1790	NAGLU	P54802	EMIF-AD	0.07	-0.1	0.09	-0.02	0.04	-0.16	0.04	0.12	0.05	-0.01	-0.09	0.07	-0.18	-0.02	0.05	-0.02	0.346952	0.178009	0.208989	0.762172	0.542396	0.0257302	0.614534	0.0944763	0.500745	0.902976	0.0655683	0.232366	0.340333	0.0116194	0.79448	0.493586	0.75277
1792	NAXE	Q8NCW5	EMIF-AD	0.04	0.04	0.08	-0.04	0	0.01	0	0.08	0	-0.06	-0.01	-0.04	-0.04	-0.01	0.08	0.07	0.5516	0.595457	0.272418	0.6332	0.96965	0.884315	0.952906	0.298155	0.983996	0.39155	0.480558	0.853282	0.563288	0.580772	0.87453	0.303478	0.360444
1793	NBL1	P41271	ADNI	-0.11	0.04	0.14	0.06	0.03	0	0.1	0.05	0.08	0.03	0.1	-0.02	-0.13	0.03	0.03	-0.01	0.158861	0.595809	0.0841858	0.483301	0.692184	0.982561	0.218863	0.525602	0.290969	0.739575	0.251547	0.223177	0.771457	0.101199	0.692184	0.692184	0.874348
1794	NBL1	P41271	EMIF-AD	0.05	-0.1	0.04	-0.08	0.06	-0.01	0	0.14	-0.01	0.06	0.09	0.02	-0.08	-0.01	0.08	0.05	0.466613	0.153659	0.556429	0.301614	0.425425	0.87079	0.984495	0.0539858	0.944616	0.4197	0.1431	0.218245	0.817002	0.265487	0.903054	0.271681	0.516451
1797	NCAM1	P13591	ADNI	-0.09	0.01	0.15	0	-0.01	-0.04	0.11	-0.02	0.13	0.06	0.08	-0.1	-0.17	-0.01	-0.01	-0.05	0.281944	0.878695	0.0589604	0.984374	0.874149	0.626535	0.183426	0.788959	0.0965517	0.436058	0.296006	0.329881	0.223354	0.0373519	0.874149	0.874149	0.557514
1798	NCAM1	P13591	EMIF-AD	0.07	-0.02	0.04	-0.05	0.01	-0.02	0	0.12	0.01	-0.01	0.02	-0.02	-0.07	-0.01	0.08	0.05	0.36333	0.754258	0.577037	0.471394	0.849697	0.821867	0.985369	0.0883267	0.93578	0.936576	0.109463	0.765564	0.803621	0.363513	0.845827	0.257557	0.50397
1799	NCAM2	O15394	ADNI	-0.12	0.04	0.17	-0.03	0.02	-0.01	0.1	0	0.15	0.11	0.05	-0.07	-0.15	0.02	0.02	-0.01	0.135632	0.576167	0.0348512	0.718507	0.756935	0.894903	0.201975	0.97352	0.0668211	0.184654	0.12104	0.524334	0.393326	0.0651711	0.756935	0.756935	0.913846
1800	NCAM2	O15394	EMIF-AD	0.06	-0.03	0.05	-0.06	0.04	0	0.02	0.13	0.03	0.04	0.03	0	-0.04	0.02	0.08	0.04	0.426425	0.672239	0.53185	0.386138	0.616456	0.964906	0.832997	0.0654792	0.655332	0.577412	0.164603	0.695391	0.955369	0.608526	0.788418	0.286144	0.585271
1801	NCAN	O14594	ADNI	-0.13	0.06	0.14	0.01	0.01	0	0.09	-0.01	0.04	0.09	0.11	-0.09	-0.14	0.01	0.01	-0.03	0.103273	0.418643	0.0776078	0.937666	0.923496	0.980781	0.25883	0.878979	0.602226	0.273617	0.100148	0.154472	0.248615	0.0819172	0.923496	0.923496	0.665075
1802	NCAN	O14594	EMIF-AD	-0.01	-0.01	0.09	-0.01	0.02	-0.03	-0.04	0.07	-0.01	0.01	-0.02	-0.05	-0.05	0.03	0.08	0.01	0.91546	0.869866	0.211153	0.850124	0.822485	0.662614	0.575888	0.315219	0.858393	0.849998	0.167438	0.795379	0.520645	0.457603	0.676044	0.275818	0.920094
1803	NCMAP	Q5T1S8	EMIF-AD	0.15	0.03	-0.01	0.05	0.07	-0.14	0.05	0	0.03	0.06	0.13	0.08	-0.02	0.01	-0.08	0.05	0.052969	0.711401	0.86707	0.499173	0.388915	0.0746234	0.503974	0.954474	0.684655	0.435829	0.584756	0.100385	0.30042	0.801825	0.900169	0.301074	0.510948
1804	NCSTN	Q92542	ADNI	-0.09	0.1	0.12	-0.09	-0.11	-0.08	0.12	-0.14	0.11	0.11	0.01	-0.08	-0.09	-0.11	-0.11	-0.08	0.247839	0.22517	0.128947	0.239207	0.187151	0.305624	0.126793	0.084124	0.17674	0.150886	0.348347	0.914393	0.2971	0.257372	0.187151	0.187151	0.302031
1805	NCSTN	Q92542	EMIF-AD	-0.12	0.01	-0.11	0.08	-0.11	-0.01	-0.31	-0.21	0.12	-0.05	-0.09	-0.19	-0.07	-0.14	0.07	0.07	0.268092	0.949602	0.34034	0.485086	0.331989	0.923423	0.00405149	0.0572157	0.300598	0.663938	0.753216	0.44706	0.0831157	0.539387	0.203004	0.558155	0.515179
1806	NDRG2	Q9UN36	EMIF-AD	0.06	-0.09	0.11	-0.07	0.07	-0.01	0.08	0.2	0.07	0	-0.07	-0.01	-0.01	-0.02	0.06	0.1	0.470607	0.22962	0.15065	0.373752	0.340228	0.934267	0.315075	0.0103097	0.406688	0.970444	0.110757	0.3971	0.949287	0.873737	0.817302	0.452712	0.18877
1807	NDRG4	Q9ULP0	EMIF-AD	0.05	-0.02	0.04	-0.02	0.09	-0.03	0.08	0.13	0.02	0.04	-0.03	-0.03	-0.07	0.01	0.13	0.06	0.485359	0.800739	0.600587	0.801962	0.248814	0.665063	0.25708	0.0767857	0.761125	0.57217	0.0469089	0.697585	0.682278	0.327657	0.882371	0.0778566	0.397878
1808	NDST1	P52848	EMIF-AD	0.07	-0.02	-0.04	0.01	-0.03	-0.1	0.07	-0.2	0.1	0.09	-0.04	0.03	0.16	-0.06	-0.13	0.01	0.361131	0.764111	0.562613	0.91039	0.71479	0.168911	0.341726	0.00693322	0.185628	0.234277	0.769929	0.630702	0.65657	0.0278965	0.386781	0.0793051	0.847128
1812	NECTIN1	Q15223	ADNI	-0.11	0.04	0.1	-0.04	-0.05	-0.07	0.05	-0.06	0.07	0.08	0.11	-0.13	-0.19	-0.05	-0.05	-0.06	0.171208	0.575509	0.197505	0.585501	0.502891	0.401564	0.556181	0.449206	0.377204	0.29981	0.0338567	0.162162	0.100003	0.0164377	0.502891	0.502891	0.468972
1813	NECTIN1	Q15223	EMIF-AD	0.09	-0.02	0.04	-0.03	0.06	-0.02	0.03	0.14	-0.01	0	-0.03	-0.05	-0.09	0.02	0.17	0.02	0.224376	0.741018	0.625081	0.669528	0.380455	0.779223	0.661888	0.0507735	0.841335	0.948455	0.691906	0.674212	0.531682	0.215608	0.823186	0.0223396	0.787913
1814	NECTIN2	Q92692	EMIF-AD	-0.11	0.03	-0.04	0.03	0.01	-0.06	-0.02	-0.22	0.03	0.25	-0.04	-0.08	0.22	0.05	-0.12	-0.05	0.324943	0.805276	0.746755	0.776079	0.950377	0.625986	0.860313	0.054033	0.799216	0.0227593	0.56272	0.740219	0.505218	0.0494386	0.651332	0.270563	0.646995
1816	NEDD8	Q15843	EMIF-AD	-0.02	-0.03	-0.01	-0.14	-0.01	0.11	0.02	0.13	-0.03	0.02	-0.09	0.04	0.02	0.02	0.03	0.16	0.792063	0.723342	0.945904	0.105236	0.875064	0.183545	0.791389	0.140984	0.744838	0.786891	0.86363	0.307042	0.671345	0.860866	0.835038	0.713701	0.0590601
1818	NEFL	P07196	ADNI	-0.07	0.02	0.08	0	0.07	0.03	0.01	0.04	0.13	0.05	-0.05	0.04	-0.08	0.07	0.07	0.1	0.334167	0.756291	0.237785	0.964945	0.281867	0.672589	0.850727	0.603644	0.0640703	0.508661	0.983461	0.452696	0.575196	0.276401	0.281867	0.281867	0.145412
1819	NEFL	P07196	EMIF-AD	-0.05	0.06	-0.1	0.01	-0.08	0.05	0.01	0.04	-0.02	-0.02	0.05	0.01	0	0.1	-0.1	0.03	0.355369	0.23416	0.0325712	0.887521	0.0994654	0.34745	0.820761	0.436279	0.672045	0.615816	0.165745	0.34033	0.90661	0.990896	0.0411276	0.0521067	0.585326
1821	NEGR1	Q7Z3B1	ADNI	-0.12	0.08	0.16	-0.02	-0.05	-0.04	0.1	-0.06	0.11	0.09	0.07	-0.13	-0.11	-0.05	-0.05	-0.03	0.138455	0.289497	0.0445637	0.823874	0.537211	0.579644	0.191561	0.461819	0.172921	0.236315	0.0538283	0.396931	0.111152	0.155805	0.537211	0.537211	0.730602
1822	NEGR1	Q7Z3B1	EMIF-AD	0.06	-0.04	0.07	-0.05	0.04	-0.05	0	0.1	-0.04	-0.02	-0.04	-0.04	-0.09	-0.03	0.14	0.01	0.396987	0.553952	0.323974	0.488646	0.632891	0.505993	0.978548	0.186167	0.60493	0.836987	0.100161	0.598577	0.589653	0.14095	0.6555	0.0532951	0.897446
1823	NELL1	Q92832	EMIF-AD	0.08	0.1	-0.01	-0.23	-0.03	0.1	-0.04	-0.11	-0.01	0.12	-0.2	-0.2	-0.1	-0.14	-0.09	0.05	0.511458	0.415418	0.965922	0.0491877	0.817601	0.420762	0.727984	0.345273	0.928972	0.306983	0.467976	0.0967279	0.100096	0.14095	0.241674	0.468396	0.671155
1824	NELL2	Q99435	ADNI	-0.15	0.07	0.14	-0.02	0	0	0.07	-0.03	0.06	0.07	0.1	-0.09	-0.12	0	0	-0.02	0.0631022	0.371804	0.0895778	0.826031	0.961155	0.971916	0.412264	0.744934	0.419546	0.35868	0.0803252	0.216224	0.260233	0.172064	0.961155	0.961155	0.769013
1825	NELL2	Q99435	EMIF-AD	0.03	0	0.06	-0.06	0.03	-0.03	-0.02	0.13	-0.02	-0.02	-0.02	-0.05	-0.1	0.02	0.13	0.04	0.671926	0.955033	0.451067	0.417606	0.688813	0.655809	0.752199	0.0789709	0.763056	0.741026	0.193986	0.832214	0.482129	0.172064	0.760861	0.0801165	0.610796
1826	NENF	Q9UMX5	EMIF-AD	0.08	-0.04	0.04	-0.06	0.05	0.01	0.1	0.13	0.01	0.06	0.02	0.03	-0.02	0.03	0.13	0.09	0.24762	0.633953	0.552051	0.384213	0.534648	0.892218	0.183501	0.066397	0.922663	0.379099	0.0222626	0.830357	0.693471	0.780409	0.675779	0.0845393	0.210117
1827	NEO1	Q92859	ADNI	-0.12	0.04	0.16	-0.03	-0.05	-0.08	0.1	-0.06	0.14	0.09	0.05	-0.13	-0.16	-0.05	-0.05	-0.01	0.136724	0.634875	0.0422369	0.693936	0.551274	0.295302	0.199043	0.481956	0.0734913	0.267306	0.1222	0.506099	0.114833	0.401807	0.551274	0.551274	0.884299
1828	NEO1	Q92859	EMIF-AD	0.03	-0.04	0.07	-0.03	0.05	-0.04	0.01	0.14	0	-0.02	-0.03	-0.02	-0.06	0.01	0.13	0.04	0.656326	0.634086	0.34425	0.680853	0.501149	0.595018	0.930171	0.0587892	0.97283	0.757383	0.216366	0.638942	0.836529	0.657035	0.892335	0.0875219	0.630614
1830	NEU1	Q99519	EMIF-AD	0.03	-0.03	0.03	0.04	-0.01	-0.08	0.04	0.04	0.03	0.11	0.08	0.11	0	0	-0.03	-0.02	0.717161	0.712725	0.763575	0.671568	0.883197	0.376953	0.689984	0.667439	0.764678	0.22927	0.551591	0.387313	0.225757	0.974317	0.986481	0.757027	0.802215
1831	NFASC	O94856	EMIF-AD	0.04	-0.01	0.08	-0.05	0.03	-0.04	-0.02	0.11	-0.01	-0.02	-0.03	-0.01	-0.1	-0.01	0.14	0.05	0.603754	0.894672	0.26063	0.463248	0.730002	0.623569	0.769971	0.130689	0.921738	0.807785	0.163162	0.717601	0.920076	0.186416	0.932456	0.0528026	0.511218
1832	NGF	P01138	ADNI	-0.07	0.09	0.11	0.01	-0.05	0.01	0.03	0.08	0.11	0.05	-0.02	0.02	0	-0.05	-0.05	0.04	0.36536	0.285705	0.167296	0.942712	0.516675	0.853434	0.697227	0.290326	0.184255	0.538878	0.923304	0.824848	0.764912	0.97073	0.516675	0.516675	0.615798
1833	NGFR	P08138	EMIF-AD	0.05	-0.08	0.04	0.05	0.04	0.12	0.02	-0.05	0.19	-0.11	-0.04	0.2	0.11	0.02	-0.01	0.07	0.557421	0.372595	0.61195	0.557556	0.630559	0.17037	0.810365	0.551955	0.0209973	0.191335	0.36077	0.632762	0.0151944	0.19981	0.850972	0.929281	0.417763
1835	NID1	P14543	EMIF-AD	0.06	-0.1	0.07	-0.04	0.15	-0.01	0.08	0.12	-0.04	-0.03	-0.06	0.06	-0.04	0.07	0.03	0.03	0.426684	0.172849	0.312666	0.620286	0.0362058	0.87799	0.29615	0.100236	0.568122	0.691915	0.635484	0.412979	0.434948	0.593508	0.363881	0.656097	0.693159
1836	NID2	Q14112	EMIF-AD	0.01	-0.07	0.03	-0.01	0.04	-0.05	0.02	0.09	0.02	0.15	0.02	0.02	-0.01	0.04	0.01	0.05	0.939977	0.362563	0.667873	0.894609	0.574599	0.509973	0.814652	0.20355	0.739106	0.0474453	0.0171674	0.832538	0.734756	0.842873	0.551595	0.903271	0.525294
1839	NLGN1	Q8N2Q7	EMIF-AD	0.07	-0.07	0.1	-0.08	0.07	-0.1	-0.03	0.06	0.03	0.01	-0.06	0.02	-0.02	0	0.08	0.06	0.343464	0.336538	0.180074	0.260776	0.371496	0.203161	0.662583	0.459013	0.679672	0.847661	0.258457	0.402479	0.798988	0.762634	0.990577	0.287628	0.402708
1840	NLGN2	Q8NFZ4	EMIF-AD	0.02	-0.13	0.12	-0.08	0.05	-0.06	-0.02	0.1	-0.06	0.06	-0.14	-0.04	0.01	-0.02	0.02	0.06	0.767183	0.0720794	0.111677	0.258422	0.490675	0.412036	0.748259	0.161546	0.430056	0.437144	0.0268195	0.0544759	0.632091	0.839881	0.816427	0.76212	0.392586
1841	NLGN3	Q9NZ94	EMIF-AD	-0.01	0.15	-0.08	0.16	0.2	-0.14	-0.01	0.18	-0.08	0.02	0.07	0.26	-0.07	0.07	0.11	0.09	0.951451	0.255423	0.556128	0.220483	0.113987	0.278419	0.926263	0.152519	0.529129	0.853794	0.676388	0.598599	0.0407281	0.573192	0.610832	0.413658	0.490187
1842	NLGN4X	Q8N0W4	EMIF-AD	0.01	-0.13	0.11	-0.06	0.03	-0.02	-0.05	0.13	0.05	0.06	0.17	-0.01	-0.06	0.03	0.14	0.13	0.908825	0.175896	0.270261	0.498242	0.723289	0.855119	0.598236	0.190986	0.601315	0.547401	0.00163456	0.0736623	0.894158	0.565701	0.716214	0.152949	0.164114
1843	NLGN4Y	Q8NFZ3	EMIF-AD	0.01	-0.13	0.11	-0.06	0.03	-0.02	-0.05	0.13	0.05	0.06	0.17	-0.01	-0.06	0.03	0.14	0.13	0.908825	0.175896	0.270261	0.498242	0.723289	0.855119	0.598236	0.190986	0.601315	0.547401	0.00163456	0.0736623	0.894158	0.462277	0.716214	0.152949	0.164114
1844	NME1	P15531	EMIF-AD	-0.06	0.06	0.14	-0.14	-0.19	0.01	-0.12	-0.13	-0.08	-0.16	-0.11	-0.27	0.09	-0.2	-0.07	-0.02	0.626337	0.597611	0.245564	0.2468	0.107181	0.938756	0.327521	0.294761	0.530482	0.16948	0.63527	0.354595	0.0225057	0.462277	0.0873922	0.569282	0.863684
1854	NOTCH2	Q04721	EMIF-AD	0.04	0.02	-0.01	-0.01	-0.02	-0.11	0	0.09	0.04	-0.1	-0.03	-0.05	-0.14	-0.09	0.17	0.06	0.587108	0.813705	0.872133	0.882662	0.826029	0.144646	0.997122	0.262375	0.591931	0.201158	0.96939	0.689979	0.55103	0.0689967	0.220679	0.0208652	0.402587
1856	NOTCH3	Q9UM47	EMIF-AD	0.01	0.04	-0.01	0.13	0.07	-0.02	0.02	-0.07	0.1	0.17	-0.16	0.05	-0.01	0.06	-0.03	0.06	0.911499	0.6332	0.889982	0.10631	0.378641	0.786455	0.849722	0.373441	0.20271	0.0338116	0.610548	0.057015	0.557784	0.947662	0.473053	0.730249	0.46802
1857	NOV	P48745	EMIF-AD	0.17	-0.02	-0.01	-0.04	0.03	0.03	0.07	0.14	-0.04	-0.03	0.08	0.07	-0.08	-0.01	-0.03	0.05	0.0211756	0.815896	0.88653	0.575077	0.707851	0.6976	0.328416	0.0494525	0.611932	0.650814	0.492062	0.296694	0.361676	0.303102	0.864067	0.676597	0.534695
1859	NPC2	P61916	EMIF-AD	0.1	-0.05	0.05	-0.01	0.05	-0.04	0.02	0.21	-0.02	0	0.01	0.04	-0.06	0.03	0.09	0.05	0.163939	0.533438	0.519235	0.875083	0.538251	0.547297	0.829418	0.00436643	0.790351	0.962921	0.183257	0.872905	0.556743	0.439062	0.692199	0.242056	0.48093
1860	NPDC1	Q9NQX5	EMIF-AD	0.1	0.09	-0.05	-0.02	0.09	-0.12	0	-0.02	0.07	0	-0.11	-0.03	-0.08	-0.03	-0.04	-0.07	0.153469	0.214415	0.489101	0.772023	0.224391	0.104524	0.9803	0.786914	0.339602	0.967585	0.0996737	0.123401	0.70046	0.304001	0.643459	0.579791	0.355085
1861	NPEPPS	P55786	EMIF-AD	0	-0.05	0.1	-0.04	0.04	-0.07	-0.14	-0.05	-0.05	0.04	-0.03	-0.16	-0.04	-0.07	-0.12	-0.01	0.982873	0.477903	0.196446	0.588981	0.548718	0.36873	0.0546765	0.496471	0.484129	0.605448	0.208985	0.656463	0.0313489	0.601906	0.332943	0.118524	0.938188
1862	NPEPPSL1	A6NEC2	EMIF-AD	0.05	-0.02	0.1	-0.13	0.02	-0.01	-0.13	0.07	-0.02	0.08	-0.03	-0.14	0.02	-0.07	-0.05	-0.04	0.590667	0.829552	0.266312	0.152253	0.844605	0.930959	0.133722	0.45189	0.791811	0.3733	0.164066	0.762591	0.118837	0.783568	0.42805	0.561477	0.667864
1864	NPM1	P06748	EMIF-AD	0.01	-0.04	0.08	0.03	0.05	0.01	0.01	0.11	0.01	-0.01	-0.1	0.05	-0.03	0.04	0.21	0.02	0.932595	0.662545	0.292972	0.69443	0.504502	0.902329	0.938112	0.151919	0.928388	0.930239	0.49436	0.214617	0.537934	0.71527	0.602556	0.00852141	0.840956
1866	NPPB	P16860	ADNI	-0.02	0.03	0.09	0.1	0.02	0.02	0.07	0.06	0.1	0.06	0.06	0.01	-0.07	0.02	0.02	0.04	0.746833	0.699389	0.244577	0.202426	0.795278	0.835551	0.391417	0.471107	0.173713	0.46464	0.330975	0.460763	0.90418	0.356245	0.795278	0.795278	0.566817
1867	NPPC	P23582	EMIF-AD	0.08	-0.04	0.07	0.02	0.04	-0.03	0.13	0.19	0.08	-0.06	-0.04	0.04	-0.05	0.07	0.14	0.09	0.279265	0.562372	0.35249	0.74521	0.573578	0.675083	0.0708835	0.00831931	0.289544	0.446232	0.287038	0.609752	0.566285	0.462066	0.371326	0.0612026	0.200862
1868	NPTN	Q9Y639	EMIF-AD	0.05	-0.07	0.02	0	0.09	-0.02	0.01	0.08	0.01	-0.03	0.04	-0.01	-0.11	-0.01	0.04	0.03	0.559816	0.378546	0.781535	0.952499	0.274016	0.825862	0.923182	0.294206	0.934907	0.698524	0.252862	0.634362	0.888194	0.15944	0.848158	0.569361	0.713628
1869	NPTX1	Q15818	ADNI	-0.09	0.06	0.11	-0.06	-0.1	-0.03	0.09	-0.1	0.05	0.18	0.07	-0.13	-0.06	-0.1	-0.1	-0.04	0.236172	0.483922	0.161021	0.433368	0.214388	0.705872	0.269005	0.224847	0.515615	0.0248797	0.00687691	0.379465	0.104048	0.434585	0.214388	0.214388	0.63018
1870	NPTX1	Q15818	EMIF-AD	0.04	-0.05	0.08	-0.05	0.06	-0.05	-0.02	0.09	0	-0.05	-0.04	-0.03	-0.08	-0.01	0.15	0.05	0.62263	0.528351	0.290739	0.536084	0.390907	0.538552	0.838377	0.196121	0.976798	0.475906	0.222135	0.569097	0.682631	0.247759	0.896878	0.0409718	0.534942
1871	NPTX2	P47972	ADNI	-0.07	0	0.11	-0.05	-0.1	-0.04	0.03	-0.1	-0.04	0.16	0.09	-0.15	-0.09	-0.1	-0.1	-0.02	0.385005	0.953095	0.172195	0.535932	0.196185	0.587701	0.682745	0.204718	0.641118	0.0389784	0.052931	0.261487	0.0546238	0.271255	0.196185	0.196185	0.800457
1872	NPTX2	P47972	EMIF-AD	0.03	-0.01	0.08	-0.02	0.09	-0.09	-0.07	0.09	0.04	-0.07	-0.02	0	-0.1	-0.02	0.09	0.06	0.686135	0.838954	0.283689	0.758477	0.20572	0.221068	0.350386	0.235994	0.610605	0.338984	0.130836	0.75034	0.976766	0.193404	0.791292	0.217059	0.432162
1873	NPTXR	O95502	ADNI	-0.12	0.04	0.11	-0.05	-0.11	-0.03	0.08	-0.09	0.01	0.14	0.09	-0.14	-0.08	-0.11	-0.11	0	0.12511	0.623658	0.172119	0.541337	0.164479	0.677641	0.343631	0.25006	0.946885	0.0715823	0.0141922	0.266857	0.0699742	0.319699	0.164479	0.164479	0.976255
1874	NPTXR	O95502	EMIF-AD	0.06	-0.03	0.06	-0.05	0.08	-0.06	-0.05	0.1	0.01	-0.05	-0.02	-0.01	-0.08	-0.01	0.14	0.06	0.435663	0.715837	0.432068	0.524379	0.278685	0.422642	0.534118	0.168904	0.903401	0.525139	0.200444	0.831454	0.880779	0.268913	0.859573	0.0567837	0.388075
1876	NPY	P01303	EMIF-AD	0.03	0.1	0.04	-0.07	0	0.06	0.09	0.18	0.04	-0.09	0.07	-0.01	-0.17	0.06	0.22	0.05	0.717704	0.214796	0.641826	0.423941	0.993185	0.45935	0.28514	0.0232779	0.615035	0.263445	0.615114	0.427151	0.862287	0.0343353	0.473622	0.00698076	0.553602
1877	NQO2	P16083	EMIF-AD	0.03	-0.09	0.21	0.01	-0.07	-0.02	0.06	-0.16	-0.14	0.04	0.1	0.04	0.32	0.01	0.03	0	0.794914	0.431807	0.0582792	0.950812	0.509556	0.868592	0.571319	0.145055	0.218738	0.702422	0.496666	0.381304	0.723289	0.00328242	0.951161	0.825494	0.981919
1878	NRCAM	Q92823	ADNI	-0.13	0.07	0.16	0	0	0.03	0.1	0	0.07	0.07	0.12	-0.1	-0.1	0	0	-0.04	0.110358	0.395599	0.04904	0.979886	0.966645	0.753916	0.191353	0.990085	0.349961	0.351457	0.0481116	0.143032	0.210636	0.218319	0.966645	0.966645	0.616225
1879	NRCAM	Q92823	EMIF-AD	0.05	0.01	0.05	-0.05	0.05	-0.03	0	0.13	-0.03	-0.02	-0.01	-0.05	-0.11	0.02	0.14	0.04	0.48926	0.937124	0.518349	0.511866	0.488109	0.658952	0.973413	0.0808998	0.718155	0.762429	0.103427	0.841025	0.532951	0.13387	0.7513	0.0602227	0.61578
1882	NRGN	Q92686	ADNI	0.04	0.3	-0.04	0.07	0	-0.03	0.14	0.03	0.21	0.03	0.07	-0.09	-0.12	0	0	-0.06	0.72332	0.00508097	0.723366	0.515215	0.986197	0.775348	0.204627	0.820667	0.0550293	0.802733	0.38504	0.537363	0.402868	0.0921815	0.986197	0.986197	0.610467
1883	NRGN	Q92686	ADNI	0.04	0.19	0.1	0.05	-0.15	0.03	0.18	-0.11	0.08	0.09	0.09	-0.08	-0.21	-0.15	-0.15	0.06	0.560863	0.00615283	0.157637	0.472526	0.0290304	0.697112	0.00906693	0.107803	0.268415	0.208398	0.582876	0.19692	0.232632	0.0577497	0.0290304	0.0290304	0.350969
1884	NRN1	Q9NPD7	EMIF-AD	0.09	-0.03	0.06	-0.07	0.02	0.01	0.09	0.15	0.04	-0.01	-0.04	0.01	-0.08	0.02	0.14	0.1	0.212734	0.720638	0.394415	0.360315	0.8229	0.909082	0.21299	0.0454696	0.58825	0.918547	0.102491	0.583839	0.943294	0.269587	0.771546	0.0632456	0.180334
1886	NRP1	O14786	EMIF-AD	0.05	-0.02	0.11	-0.07	0	-0.03	-0.01	0.04	0	-0.01	0.07	-0.02	-0.09	0.01	0.05	0.04	0.489245	0.808229	0.120667	0.339711	0.991732	0.669949	0.91468	0.580258	0.985377	0.927243	0.0589008	0.333392	0.837388	0.226737	0.919522	0.478827	0.623169
1887	NRP2	O60462	EMIF-AD	0.05	-0.02	0.04	0.06	0.04	-0.04	0.1	0.08	0	0	0.01	0.16	0	0.1	0.08	0.07	0.505395	0.77908	0.542582	0.388141	0.604418	0.542018	0.1742	0.262053	0.982928	0.951006	0.766952	0.863686	0.0247357	0.961062	0.155075	0.248483	0.335849
1889	NRXN1	Q9ULB1	ADNI	-0.14	0.02	0.15	-0.01	-0.04	-0.07	0.07	-0.07	0.08	0.12	0.09	-0.13	-0.1	-0.04	-0.04	-0.04	0.0743243	0.797254	0.0606923	0.883264	0.639892	0.363273	0.400469	0.390949	0.335214	0.125949	0.0298327	0.274058	0.1144	0.209397	0.639892	0.639892	0.596406
1890	NRXN1	Q9ULB1	EMIF-AD	0.05	-0.04	0.07	-0.01	0.06	-0.07	0.01	0.14	0	-0.04	-0.05	-0.01	-0.08	0.02	0.15	0.06	0.51471	0.560885	0.373967	0.89757	0.447511	0.343936	0.898269	0.0509947	0.97715	0.59081	0.153038	0.493137	0.871177	0.27794	0.782817	0.0344833	0.45381
1892	NRXN2	Q9P2S2	ADNI	-0.14	0.03	0.15	-0.02	-0.06	-0.07	0.1	-0.11	0.11	0.14	0.05	-0.11	-0.09	-0.06	-0.06	-0.05	0.083977	0.750382	0.0648685	0.817827	0.423632	0.375343	0.216963	0.185645	0.186217	0.0888308	0.0322501	0.532318	0.156389	0.254815	0.423632	0.423632	0.562037
1893	NRXN2	Q9P2S2	EMIF-AD	0.04	-0.05	0.08	-0.01	0.07	-0.08	0.03	0.13	0.02	-0.06	-0.07	-0.01	-0.07	0	0.18	0.07	0.569126	0.510681	0.280384	0.87496	0.314208	0.303046	0.72771	0.0751285	0.734706	0.451245	0.192209	0.374378	0.839481	0.338889	0.959303	0.0134347	0.321224
1894	NRXN2.P58401	P58401	EMIF-AD	0.04	-0.05	0.07	-0.02	0.08	-0.06	0.06	0.17	0.02	-0.04	-0.09	-0.02	-0.05	0	0.19	0.1	0.574611	0.508362	0.371346	0.828634	0.288468	0.410155	0.399009	0.0218575	0.7606	0.549131	0.217968	0.228532	0.760132	0.485007	0.991026	0.0102209	0.189315
1895	NRXN3	Q9Y4C0	ADNI	-0.12	0.07	0.13	-0.01	-0.07	-0.03	0.09	-0.09	0.07	0.12	0.1	-0.11	-0.1	-0.07	-0.07	-0.05	0.134854	0.407073	0.0916737	0.872681	0.356419	0.743372	0.276153	0.252265	0.376666	0.13554	0.0400943	0.212017	0.156584	0.214238	0.356419	0.356419	0.563929
1896	NRXN3	Q9Y4C0	EMIF-AD	0.03	-0.01	0.07	-0.05	0.05	-0.05	0	0.12	-0.01	-0.03	-0.05	-0.04	-0.08	-0.01	0.16	0.02	0.649448	0.880031	0.347704	0.497898	0.491495	0.493542	0.95335	0.0921625	0.927652	0.678807	0.100015	0.525458	0.550018	0.25677	0.909199	0.0304617	0.7993
1898	NSF	P46459	EMIF-AD	0.12	0.01	-0.02	-0.04	0	0.09	0.06	0.07	0	-0.02	-0.06	0	-0.1	0.01	0.1	-0.01	0.177846	0.919815	0.859744	0.635204	0.98559	0.318391	0.519636	0.392057	0.998168	0.819254	0.345519	0.502722	0.994005	0.229515	0.871403	0.250205	0.875199
1899	NSG1	P42857	EMIF-AD	0.05	-0.04	0.05	0	0	-0.09	0.06	0.1	0.03	-0.04	-0.04	-0.01	-0.01	0.02	0.1	0.12	0.475934	0.543763	0.493566	0.982035	0.964567	0.240922	0.3846	0.179328	0.701319	0.627116	0.337018	0.632931	0.943003	0.900382	0.745265	0.153482	0.0989774
1900	NTM	Q9P121	EMIF-AD	0.06	-0.05	0.05	-0.02	0.05	-0.05	0.04	0.16	0.03	-0.01	-0.02	0.02	-0.08	0.03	0.11	0.07	0.389945	0.524601	0.481097	0.817424	0.517923	0.493163	0.6188	0.0289507	0.66881	0.924663	0.0980964	0.77844	0.804313	0.277357	0.706406	0.124437	0.374466
1901	NTNG1	Q9Y2I2	EMIF-AD	0.04	-0.03	0.05	-0.06	0.06	-0.06	-0.03	0.14	-0.02	-0.01	-0.04	-0.02	-0.11	0.02	0.11	-0.01	0.607351	0.728261	0.53814	0.402238	0.423216	0.417307	0.648586	0.0618325	0.824856	0.89454	0.119911	0.607116	0.752939	0.144691	0.815605	0.125138	0.909332
1902	NTRK2	Q16620	EMIF-AD	0.07	0	0.08	-0.06	0.02	-0.04	-0.04	0.06	-0.03	-0.02	-0.02	-0.07	-0.06	-0.08	0.1	-0.02	0.366664	0.954506	0.256721	0.38053	0.790167	0.61156	0.557014	0.405157	0.688937	0.803422	0.729911	0.753307	0.337762	0.383511	0.257544	0.174332	0.74972
1903	NTRK3	Q16288	EMIF-AD	0.03	-0.09	0.11	0.01	0.01	-0.11	0.02	0.13	0	-0.01	0.02	0.06	-0.04	0	0	0.02	0.677189	0.223635	0.144278	0.857568	0.882066	0.152912	0.81083	0.104304	0.984969	0.856937	0.273706	0.809611	0.440726	0.570585	0.956726	0.995907	0.841332
1904	NUCB1	Q02818	EMIF-AD	0.07	-0.02	0.09	-0.03	0.03	-0.05	0.02	0.15	0.1	-0.05	-0.08	0.1	-0.08	0.03	0.09	0.14	0.342704	0.754482	0.245723	0.733348	0.666794	0.460475	0.744355	0.0412683	0.182856	0.481208	0.354499	0.275907	0.162949	0.302483	0.728408	0.229988	0.0553706
1905	NUCB2	P80303	EMIF-AD	0.07	-0.01	0.07	-0.06	-0.01	-0.14	0.03	0.06	0.05	-0.06	-0.09	0.08	-0.02	0.01	0.01	0.04	0.320006	0.889198	0.34135	0.391597	0.908102	0.05267	0.678664	0.392415	0.538142	0.399207	0.959441	0.219089	0.307023	0.75751	0.901539	0.896763	0.570215
1908	NUTF2	P61970	EMIF-AD	0.17	0.01	0.05	-0.24	0.18	0.01	-0.03	0.17	-0.01	-0.1	-0.08	-0.06	-0.03	-0.01	0.07	0.06	0.0438317	0.943743	0.576443	0.00462765	0.0363026	0.883116	0.715672	0.0483294	0.927498	0.250889	0.187689	0.350067	0.494055	0.752081	0.86509	0.407609	0.524425
1909	NXPH1	P58417	EMIF-AD	0.1	-0.09	0.02	-0.15	0	0.01	0.01	0.11	-0.03	0.04	-0.11	-0.12	0	-0.08	0.09	0.07	0.190791	0.244465	0.810568	0.0469996	0.96399	0.905987	0.923547	0.175903	0.697375	0.652709	0.098183	0.154594	0.132864	0.990562	0.289047	0.252801	0.4038
1912	NXPH4	O95158	EMIF-AD	0.04	-0.06	0.05	-0.01	0.04	0.05	0.04	0.07	0.07	-0.01	-0.12	0.02	0.02	-0.01	0.12	0.12	0.577544	0.38429	0.474625	0.854739	0.55135	0.512238	0.610674	0.359023	0.345764	0.922734	0.312855	0.111136	0.810528	0.829032	0.873402	0.105229	0.107827
1913	OAF	Q86UD1	EMIF-AD	0.07	-0.07	0.11	-0.04	0.06	-0.03	0.04	0.06	0.01	0.09	0.07	0.05	-0.02	0.04	-0.08	0.11	0.349389	0.367209	0.1373	0.581397	0.450195	0.72594	0.588039	0.428795	0.897997	0.236126	0.0877054	0.370479	0.487534	0.806421	0.607153	0.307629	0.119614
1914	OGN	P20774	ADNI	-0.04	-0.03	0.12	0.09	0.08	-0.12	0.03	0.07	0.14	0.04	0.03	0.02	-0.1	0.08	0.08	0.03	0.630729	0.677233	0.142819	0.235218	0.292754	0.130025	0.670481	0.371608	0.0729448	0.635447	0.326974	0.726447	0.817785	0.191904	0.292754	0.292754	0.696487
1915	OGN	P20774	EMIF-AD	0.1	-0.07	0.05	-0.07	0.06	-0.1	0.05	0.14	-0.05	0.04	0.06	-0.02	-0.01	0.03	0.05	0.08	0.171684	0.342708	0.510754	0.335412	0.385561	0.177282	0.49984	0.0480012	0.522902	0.553993	0.0236968	0.451893	0.818615	0.897718	0.681115	0.480037	0.275703
1916	OLFM1	Q99784	EMIF-AD	0.06	-0.05	0.08	-0.04	0	-0.07	-0.04	0.09	-0.03	0.02	0.03	-0.03	-0.04	0.02	0.11	-0.02	0.409083	0.470408	0.253941	0.630922	0.947969	0.368594	0.557788	0.218138	0.713246	0.749551	0.0813801	0.707524	0.724903	0.553824	0.802609	0.120785	0.752867
1917	OLFM2	O95897	EMIF-AD	-0.04	-0.07	0.01	0.04	-0.04	-0.09	-0.03	-0.01	-0.01	-0.05	-0.1	0.03	0.03	-0.08	0.08	0.07	0.602701	0.332077	0.851299	0.613981	0.560296	0.209179	0.663733	0.864786	0.930817	0.467199	0.401212	0.186413	0.719516	0.68512	0.279796	0.295316	0.321592
1919	OLFML2A	Q68BL7	EMIF-AD	-0.06	-0.08	-0.07	0.03	0.17	-0.13	0.03	0.14	0.01	0.2	0.07	0.07	-0.01	-0.06	0.01	0.14	0.536191	0.370605	0.467037	0.71354	0.0671943	0.157986	0.78623	0.125823	0.928883	0.0267914	0.0028983	0.428368	0.417371	0.94036	0.521577	0.906718	0.135662
1921	OLFML3	Q9NRN5	EMIF-AD	0.01	-0.03	0.08	-0.01	0.07	-0.04	0.03	0.17	0.09	0	-0.02	0.05	-0.07	0.06	0.11	0.19	0.93678	0.674056	0.305209	0.884063	0.359157	0.585117	0.715815	0.0176437	0.201161	0.979546	0.0674387	0.83111	0.51521	0.325075	0.409954	0.140383	0.0088194
1922	OLR1	P78380	ADNI	-0.13	0.09	0.11	0.06	-0.03	0.01	0.09	-0.03	0.1	0.05	0.04	-0.02	-0.11	-0.03	-0.03	0.03	0.0840175	0.267249	0.144483	0.42138	0.719492	0.921778	0.238994	0.730382	0.202273	0.544441	0.262443	0.593367	0.74947	0.168779	0.719492	0.719492	0.684076
1923	OMD	Q99983	EMIF-AD	0.09	-0.1	0.16	-0.06	0.06	-0.14	-0.02	0.1	-0.01	0.08	-0.02	0.07	-0.01	0.05	-0.02	0.07	0.235039	0.162641	0.0328742	0.399678	0.388468	0.0501915	0.809165	0.17496	0.897334	0.256794	0.0859572	0.745194	0.315849	0.925209	0.523964	0.781449	0.336977
1924	OMG	P23515	EMIF-AD	0.03	-0.01	0.07	-0.07	0.03	-0.07	-0.05	0.09	-0.06	-0.02	-0.04	-0.03	-0.06	-0.06	0.12	-0.01	0.731372	0.927659	0.324123	0.37346	0.660774	0.315537	0.537763	0.20528	0.424915	0.741914	0.148673	0.619678	0.705793	0.42141	0.435642	0.0987208	0.868966
1925	OPCML	Q14982	EMIF-AD	0.08	-0.01	0.04	-0.04	0.05	-0.01	0.01	0.16	-0.02	-0.04	-0.02	-0.04	-0.1	0.02	0.14	0.04	0.294112	0.882926	0.595527	0.549036	0.515634	0.89309	0.847733	0.0310052	0.797239	0.610778	0.136823	0.746363	0.590319	0.171199	0.82436	0.0478648	0.59646
1926	OPTN	Q96CV9	EMIF-AD	0.03	0.04	-0.06	-0.01	0.13	0.16	0.16	0.12	0.02	0.05	0	0.09	0.11	0.08	-0.02	-0.11	0.671785	0.546495	0.382905	0.924232	0.0670002	0.0297668	0.0319203	0.0891949	0.834107	0.488174	0.709962	0.994257	0.210344	0.131151	0.250378	0.778421	0.142616
1927	OR2AG1	Q9H205	EMIF-AD	0.04	0.17	0.1	-0.01	-0.17	0.09	0	0.01	0.09	-0.05	-0.1	0.09	-0.03	-0.04	0.09	0.07	0.687273	0.0802357	0.322258	0.956519	0.0793673	0.346498	0.989041	0.951557	0.35431	0.595276	0.973292	0.337649	0.370585	0.78287	0.652043	0.352863	0.473774
1928	OR2AG2	A6NM03	EMIF-AD	0.04	0.17	0.1	-0.01	-0.17	0.09	0	0.01	0.09	-0.05	-0.1	0.09	-0.03	-0.04	0.09	0.07	0.687273	0.0802357	0.322258	0.956519	0.0793673	0.346498	0.989041	0.951557	0.35431	0.595276	0.973292	0.337649	0.370585	0.78287	0.652043	0.352863	0.473774
1929	ORM1	P02763	EMIF-AD	0.09	0.06	-0.04	-0.05	-0.06	-0.1	-0.04	-0.1	-0.09	0.12	-0.03	0.01	0.03	-0.02	-0.22	-0.09	0.197345	0.385076	0.555759	0.460365	0.452353	0.187069	0.586538	0.176192	0.226103	0.107785	0.773705	0.662613	0.853637	0.65766	0.750265	0.00298843	0.220113
1930	ORM2	P19652	EMIF-AD	0.07	0.11	-0.08	-0.05	-0.05	-0.01	0.05	-0.06	-0.06	0.12	-0.02	0	0.01	0	-0.17	-0.16	0.343068	0.128391	0.256961	0.534079	0.464628	0.887015	0.4588	0.397339	0.387926	0.108387	0.822835	0.807254	0.988158	0.870519	0.958273	0.016618	0.0304847
1936	OXT	P01178	EMIF-AD	0.06	-0.07	0.05	0.03	0.02	-0.16	0.13	0.06	0.05	0.01	0.01	0.07	-0.05	0.04	-0.02	0.03	0.409828	0.359042	0.529097	0.702299	0.810935	0.0398162	0.097451	0.414636	0.529835	0.867561	0.544622	0.860735	0.367266	0.518516	0.605055	0.827146	0.684808
1937	P0DOX2	P0DOX2	EMIF-AD	0	-0.05	-0.11	-0.02	0.05	-0.12	-0.08	-0.17	0.02	0.17	0.04	0.05	0.13	-0.09	-0.19	-0.03	0.98478	0.511822	0.150677	0.785685	0.468047	0.103622	0.302387	0.0225095	0.802382	0.0193096	0.862327	0.616836	0.476145	0.0810759	0.227862	0.0104264	0.658612
1938	P0DOX3	P0DOX3	EMIF-AD	-0.03	0.06	-0.02	0	0.03	-0.05	0.03	-0.11	0.02	0.1	0.09	-0.05	0.08	-0.03	0.05	0	0.70173	0.403964	0.776347	0.992276	0.729244	0.512749	0.656543	0.122731	0.795546	0.179101	0.936226	0.21036	0.51694	0.28659	0.678863	0.540131	0.948755
1939	P0DOX5	P0DOX5	EMIF-AD	-0.06	0.01	-0.08	0.05	-0.02	-0.05	0.02	-0.1	-0.06	0.1	0.06	0	0.08	0.02	-0.05	-0.06	0.427885	0.92132	0.293401	0.51603	0.806474	0.454722	0.779001	0.189659	0.435836	0.171588	0.826804	0.382542	0.978255	0.248899	0.77622	0.512012	0.408005
1941	P0DOX7	P0DOX7	EMIF-AD	-0.01	0.01	-0.1	-0.03	0.08	-0.07	-0.01	-0.15	-0.01	0.15	-0.06	0.03	0.13	-0.01	-0.08	-0.06	0.927427	0.897264	0.155872	0.673639	0.277757	0.361717	0.936024	0.0341814	0.906852	0.0419116	0.854777	0.448209	0.719497	0.0671396	0.905458	0.288563	0.452222
1942	P0DOX8	P0DOX8	EMIF-AD	-0.03	0.03	-0.07	0.08	0.01	0	0.02	-0.13	-0.01	0.06	0.03	0.01	0.18	-0.06	-0.12	-0.07	0.654155	0.725805	0.338953	0.306433	0.896775	0.988742	0.753916	0.0872317	0.886204	0.404574	0.493974	0.682051	0.913014	0.0165555	0.398016	0.0970403	0.319526
1943	P4HB	P07237	EMIF-AD	0.01	-0.01	0.09	0.02	-0.02	-0.01	0.09	-0.04	0.06	-0.02	0.05	-0.02	0.03	-0.09	0.12	0.09	0.911325	0.865822	0.215611	0.821931	0.831845	0.918395	0.230376	0.602477	0.389439	0.780277	0.786603	0.490865	0.756733	0.698906	0.238361	0.116898	0.205123
1946	PALM	O75781	EMIF-AD	-0.03	0.05	-0.08	-0.14	-0.03	-0.06	-0.1	-0.09	-0.05	0.04	-0.12	-0.12	-0.03	-0.05	-0.08	0.09	0.746318	0.57553	0.379348	0.0978284	0.70915	0.502416	0.270531	0.29843	0.560053	0.631444	0.0379435	0.175614	0.175495	0.751172	0.539857	0.339312	0.313558
1947	PALM2	Q8IXS6	EMIF-AD	0.01	-0.06	-0.08	-0.14	-0.03	-0.07	-0.14	-0.1	0.01	0.1	-0.1	-0.07	-0.02	-0.05	-0.23	0.04	0.964104	0.644845	0.510606	0.229418	0.799191	0.551671	0.246159	0.395157	0.929405	0.424849	0.11526	0.414161	0.556163	0.848041	0.684533	0.0529003	0.762499
1948	PAM	P19021	ADNI	-0.12	0.06	0.18	0.03	-0.01	0	0.08	0	0.06	0.06	0.09	-0.11	-0.14	-0.01	-0.01	0.02	0.132068	0.484372	0.0212703	0.708542	0.877976	0.964786	0.296025	0.990381	0.43191	0.471302	0.0506693	0.260498	0.168161	0.0884162	0.877976	0.877976	0.826483
1949	PAM	P19021	EMIF-AD	0.07	-0.02	0.07	-0.03	0.06	-0.02	0.04	0.15	0.03	-0.04	0	0	-0.08	0.03	0.12	0.1	0.346775	0.783652	0.31857	0.720855	0.436599	0.774821	0.578212	0.0375204	0.681234	0.622902	0.139066	0.965717	0.99252	0.249443	0.65859	0.0952279	0.168823
1950	PAMR1	Q6UXH9	EMIF-AD	-0.07	-0.11	0.1	0.11	-0.05	-0.11	0.03	-0.06	0.2	0.16	0.13	0.05	-0.03	0.02	0.07	0.09	0.515719	0.308863	0.352789	0.342331	0.627163	0.334938	0.798385	0.594912	0.071804	0.155858	0.819631	0.248688	0.640097	0.819822	0.842068	0.529779	0.429718
1953	PAPLN	O95428	ADNI	0.03	0.02	0.21	0.05	0.07	-0.11	0.09	-0.03	0.12	0.07	0.09	-0.08	-0.02	0.07	0.07	0.03	0.733864	0.810185	0.00847179	0.537474	0.414548	0.166219	0.24844	0.75005	0.145162	0.392514	0.0434955	0.269265	0.301262	0.811813	0.414548	0.414548	0.735252
1954	PAPLN	O95428	EMIF-AD	0.04	-0.04	0.1	-0.03	0.02	-0.11	0.08	0.09	-0.02	0.18	-0.02	0.05	0.02	0.04	0.02	0.11	0.561574	0.632297	0.184246	0.707707	0.808825	0.150161	0.307281	0.220655	0.80063	0.0118143	0.00780346	0.820085	0.520423	0.806593	0.601224	0.734194	0.129945
1955	PAPPA	Q13219	ADNI	-0.02	0.03	0.07	-0.01	-0.01	-0.02	0.03	-0.06	0.01	-0.11	0.07	0.05	-0.05	-0.01	-0.01	0.13	0.811506	0.708467	0.3815	0.884502	0.888908	0.791169	0.728457	0.436819	0.89116	0.147605	0.171422	0.349045	0.494714	0.49301	0.888908	0.888908	0.0869234
1957	PARK7	Q99497	EMIF-AD	0.07	0.05	0.06	-0.06	0.04	0.02	0.05	0.15	0	-0.07	-0.03	-0.06	-0.03	-0.03	0.12	0.08	0.343445	0.487123	0.426903	0.40312	0.60956	0.818095	0.502302	0.0424676	0.987739	0.359253	0.389931	0.683642	0.384535	0.700979	0.678681	0.0987193	0.307071
1958	PBXIP1	Q96AQ6	EMIF-AD	0.02	0.05	0.03	-0.02	0.04	0.06	0.02	0.14	0.04	0.01	0.01	0.01	0.02	-0.04	0.12	0.13	0.795462	0.541906	0.676858	0.752878	0.570811	0.423516	0.828797	0.0572239	0.564651	0.885076	0.974345	0.866221	0.877354	0.742818	0.556677	0.111041	0.0894305
1959	PCDH1	Q08174	EMIF-AD	0.05	-0.04	0.09	-0.03	0.07	0.01	0.01	0.17	0.03	0	0	0.01	-0.1	0.03	0.12	0.08	0.501705	0.621886	0.211708	0.678041	0.322134	0.880661	0.845643	0.0210368	0.698396	0.96849	0.133154	0.997841	0.927448	0.158136	0.682184	0.108143	0.299785
1960	PCDH10	Q9P2E7	EMIF-AD	-0.02	0.03	-0.01	0.01	-0.03	-0.03	-0.07	0.06	-0.01	0.02	0.02	0.04	-0.04	0.07	0.11	0.05	0.80906	0.700307	0.896912	0.845159	0.695051	0.727119	0.317191	0.403976	0.906571	0.735391	0.0122247	0.764016	0.6292	0.575611	0.365573	0.122073	0.508056
1962	PCDH17	O14917	EMIF-AD	0.01	-0.05	0.09	0	0.01	-0.08	0.01	0.09	0.01	-0.03	-0.05	0	-0.1	0	0.14	0.04	0.8511	0.529626	0.207012	0.948698	0.926621	0.284124	0.942967	0.221793	0.911249	0.690016	0.158087	0.498565	0.951871	0.176451	0.978256	0.0531084	0.555062
1966	PCDH7	O60245	EMIF-AD	0.04	0	0.11	-0.09	0	-0.02	-0.05	-0.02	-0.07	0.03	-0.05	-0.14	-0.06	-0.12	0	0.05	0.609478	0.95537	0.136167	0.218692	0.968508	0.797524	0.538279	0.810751	0.356873	0.654687	0.290572	0.469765	0.0514598	0.395079	0.101582	0.963778	0.517855
1967	PCDH8	O95206	EMIF-AD	-0.16	0.15	0.06	-0.1	-0.31	0	-0.19	-0.19	0	-0.1	0.03	-0.1	0.02	-0.09	0	0.18	0.0593497	0.0738223	0.489062	0.252558	0.000188988	0.982474	0.023445	0.0223074	0.95868	0.229751	0.615611	0.690979	0.232346	0.813502	0.282144	0.968942	0.030381
1968	PCDH9	Q9HC56	EMIF-AD	0.02	-0.04	0.09	-0.02	0	-0.08	-0.02	0.06	0.01	-0.04	-0.03	-0.04	-0.05	-0.04	0.11	0.03	0.739604	0.606644	0.225988	0.804182	0.980435	0.294562	0.790694	0.430783	0.905391	0.558337	0.297412	0.731509	0.621916	0.499075	0.551982	0.141125	0.694297
1980	PCDHAC2	Q9Y5I4	EMIF-AD	0.04	-0.07	0.04	0.06	0.08	-0.07	0.09	0.21	0.07	-0.06	-0.01	0.04	-0.06	0.04	0.2	0.14	0.607044	0.376221	0.600374	0.443936	0.263755	0.341669	0.206255	0.00376925	0.341754	0.44716	0.625363	0.893896	0.556759	0.411115	0.577322	0.00651638	0.0597404
1994	PCDHGC3	Q9UN70	EMIF-AD	0.04	-0.12	0.02	-0.04	0.09	-0.11	0.12	0.09	0.04	0.08	-0.08	0.06	0.03	0.01	0.02	0.09	0.616174	0.101139	0.83336	0.566619	0.244674	0.152965	0.102929	0.211084	0.550227	0.304708	0.605592	0.287385	0.455901	0.711596	0.877734	0.774306	0.213739
1996	PCDHGC5	Q9Y5F6	EMIF-AD	0.05	-0.03	0.07	0.01	0.03	0.02	-0.03	0.11	-0.06	0.01	0.01	0.03	-0.02	0.08	0.08	0.06	0.522133	0.698596	0.340023	0.888332	0.680102	0.82738	0.703472	0.150632	0.402993	0.912362	0.113337	0.865178	0.704208	0.820804	0.283911	0.247433	0.446866
1997	PCMT1	P22061	ADNI	-0.13	-0.06	0.12	-0.01	-0.03	-0.03	0.11	-0.07	0.13	0.06	0.09	-0.18	-0.14	-0.03	-0.03	-0.02	0.11597	0.460845	0.131561	0.852269	0.750239	0.670611	0.158227	0.379866	0.110778	0.454083	0.11126	0.252677	0.0218619	0.0740536	0.750239	0.750239	0.771345
1998	PCMT1	P22061	EMIF-AD	0.06	-0.04	0.05	0.07	0.06	0	0.09	0.09	0.04	-0.05	0.01	0.02	-0.04	0.01	0.07	0.07	0.444996	0.606259	0.486699	0.341381	0.393194	0.965099	0.230506	0.242641	0.603819	0.484127	0.19568	0.860752	0.773388	0.630704	0.930261	0.327279	0.312301
1999	PCOLCE	Q15113	EMIF-AD	0.07	-0.04	0.03	-0.06	0.03	0	0.06	0.23	0.04	0.04	0.04	0.03	-0.02	0.07	0.05	0.05	0.340221	0.59424	0.652536	0.38951	0.639058	0.999929	0.428885	0.00188419	0.589533	0.605326	0.0366238	0.624986	0.649658	0.825734	0.348102	0.513696	0.458626
2002	PCSK1	P29120	ADNI	-0.12	0.08	0.14	0.01	-0.03	-0.05	0.09	-0.07	0.06	0.08	0.04	-0.1	-0.12	-0.03	-0.03	-0.04	0.144158	0.317692	0.0702326	0.908335	0.743944	0.560213	0.265764	0.399346	0.467048	0.326414	0.197267	0.599615	0.209302	0.131372	0.743944	0.743944	0.581292
2003	PCSK1	P29120	EMIF-AD	0.04	-0.04	0.04	0.03	0.05	-0.02	0	0.14	0	-0.03	0	-0.01	-0.06	0.05	0.12	0.04	0.587046	0.621308	0.622853	0.656977	0.489187	0.742714	0.951993	0.0491852	0.994702	0.652637	0.0716376	0.96733	0.841274	0.377084	0.517579	0.0981452	0.606162
2004	PCSK1N	Q9UHG2	EMIF-AD	0.04	-0.09	0.09	-0.02	0.07	-0.03	0.02	0.14	0.05	0.02	0	-0.01	-0.04	0.01	0.12	0.11	0.617523	0.240958	0.216138	0.804	0.339203	0.635902	0.777376	0.0551616	0.51317	0.807444	0.144112	0.961235	0.910602	0.587971	0.850824	0.093927	0.148118
2005	PCSK2	P16519	EMIF-AD	0.04	0.03	0.09	0.04	0.13	-0.04	-0.02	0.11	0.02	-0.02	-0.1	0.07	-0.06	0.05	0.1	0.09	0.622077	0.683902	0.219946	0.603426	0.0793026	0.551185	0.778291	0.118058	0.760805	0.836882	0.294189	0.172434	0.362315	0.413279	0.523577	0.191511	0.235107
2006	PCSK5	Q92824	EMIF-AD	0.08	0.16	-0.06	-0.33	-0.08	-0.12	-0.04	0.04	0	-0.06	0.12	-0.15	-0.11	-0.18	0.04	-0.17	0.582716	0.269935	0.663738	0.0210335	0.583419	0.401403	0.768776	0.785908	0.977915	0.65812	0.809119	0.40036	0.301521	0.445583	0.211132	0.789585	0.235364
2007	PCSK6	P29122	EMIF-AD	0.03	0.07	-0.03	-0.08	-0.04	-0.06	-0.08	0.01	0.02	0.03	-0.05	-0.17	-0.03	-0.06	0.01	0.05	0.748905	0.496998	0.781254	0.39837	0.697405	0.528171	0.431028	0.93001	0.874677	0.754511	0.655676	0.606747	0.077355	0.769169	0.57016	0.945994	0.648202
2010	PCYOX1	Q9UHG3	EMIF-AD	-0.01	0.04	0.05	-0.02	-0.04	0.01	-0.03	0.01	-0.04	-0.07	0.01	-0.05	0.02	-0.04	0.08	-0.09	0.938773	0.619284	0.553233	0.848282	0.588945	0.8942	0.740341	0.911516	0.58017	0.36031	0.477327	0.899522	0.526661	0.77186	0.655777	0.296306	0.256611
2014	PDGFA	P04085	EMIF-AD	0.06	-0.08	0.05	-0.03	0.08	-0.05	0.06	0.13	0.04	0.05	0.05	0	-0.03	0.01	0.06	0.13	0.444161	0.288763	0.470042	0.732102	0.290486	0.470401	0.432513	0.0864004	0.565232	0.523144	0.131652	0.456766	0.970861	0.726563	0.909461	0.411266	0.0863808
2015	PDGFB	P01127	EMIF-AD	0.03	-0.06	0.12	-0.01	0.01	-0.01	0.04	0.13	0.03	0.01	0.03	0.01	-0.06	0.01	0.07	0.11	0.729828	0.438037	0.117048	0.937965	0.941718	0.917269	0.594254	0.0728943	0.700799	0.867337	0.130819	0.699122	0.943247	0.443603	0.845684	0.322841	0.122659
2016	PDGFD	Q9GZP0	EMIF-AD	0.14	0.09	-0.01	-0.16	0.06	0.05	0	0.09	-0.03	-0.16	-0.09	0.04	-0.01	0.03	0.07	0.09	0.208928	0.399413	0.941957	0.158823	0.618204	0.660303	0.99644	0.412438	0.765598	0.159948	0.822475	0.428629	0.70573	0.924078	0.819535	0.512468	0.413189
2017	PDGFRB	P09619	EMIF-AD	-0.01	0.06	-0.01	-0.13	-0.04	0.01	-0.05	0.1	-0.01	0.03	0.02	0.09	-0.18	0.08	-0.04	0.1	0.883324	0.476894	0.926422	0.0936008	0.61533	0.876347	0.563704	0.204526	0.926838	0.739228	0.308924	0.822952	0.232898	0.0242992	0.331005	0.640071	0.194851
2018	PDIA3	P30101	EMIF-AD	0.02	-0.02	0.05	-0.02	-0.05	0	0.02	0.1	0.02	0.02	-0.04	0	0.01	0.04	0.14	0.1	0.787755	0.796549	0.501662	0.801003	0.488594	0.953992	0.798888	0.18728	0.804296	0.824878	0.333906	0.575088	0.995983	0.873412	0.552207	0.0636792	0.191667
2019	PDIA4	P13667	EMIF-AD	0.07	0.03	0.04	0.01	-0.05	-0.1	-0.02	-0.12	-0.03	0.04	-0.05	0	0.02	-0.01	0	0.05	0.368858	0.698895	0.623061	0.881361	0.524784	0.215504	0.747656	0.129812	0.738091	0.587999	0.0562074	0.538034	0.978488	0.770417	0.945334	0.995365	0.504424
2020	PDIA6	Q15084	EMIF-AD	-0.15	0.02	0.01	-0.01	0.02	0.07	0.07	0.05	0.04	0.06	0.02	-0.01	0.02	0.03	0.03	-0.15	0.106512	0.794711	0.912155	0.936722	0.810992	0.435086	0.481752	0.578192	0.649426	0.535009	0.453229	0.84519	0.88451	0.841667	0.771335	0.759489	0.111942
2022	PDYN	P01213	ADNI	-0.07	0	0.08	0.06	-0.1	-0.04	0.05	-0.06	0.01	0.12	0.09	-0.15	-0.1	-0.1	-0.1	-0.02	0.365347	0.967771	0.342163	0.449589	0.231722	0.654927	0.542978	0.469705	0.908479	0.126558	0.0167697	0.252559	0.0524501	0.198928	0.231722	0.231722	0.837169
2023	PDYN	P01213	EMIF-AD	0.05	-0.06	0.09	-0.02	0.09	-0.16	0.05	0.19	0.05	-0.07	0.03	0.11	-0.08	0.09	0.06	0.07	0.482221	0.407744	0.208312	0.754927	0.219404	0.0281235	0.469499	0.0105132	0.497101	0.352903	0.122248	0.727558	0.117152	0.262849	0.219546	0.448868	0.368711
2025	PEBP1	P30086	EMIF-AD	0.07	-0.02	0.05	-0.04	0.04	0.01	0.05	0.17	-0.01	-0.03	0.01	-0.03	-0.05	0.04	0.11	0.07	0.360307	0.776702	0.501001	0.556573	0.613299	0.938967	0.500063	0.0212866	0.896131	0.67762	0.113513	0.935135	0.704986	0.510149	0.611509	0.132168	0.321953
2026	PEBP4	Q96S96	EMIF-AD	-0.01	0.05	0	-0.05	0	0.01	0.09	0.11	0.03	0.01	-0.08	-0.03	-0.17	-0.03	0.1	0.14	0.875924	0.504862	0.972713	0.464381	0.956628	0.945588	0.23379	0.122845	0.673898	0.883579	0.54306	0.254045	0.701172	0.0174558	0.638067	0.187998	0.0499108
2028	PENK	P01210	EMIF-AD	0.01	-0.09	0.09	-0.03	0	-0.05	0.08	0.13	0.11	-0.02	-0.05	0.06	-0.1	0.06	0.14	0.11	0.840861	0.241839	0.237063	0.652105	0.947858	0.490142	0.259126	0.0793997	0.123101	0.742584	0.409334	0.50944	0.452901	0.180794	0.425807	0.0546664	0.120333
2029	PEPD	P12955	EMIF-AD	-0.04	-0.04	0.01	0.05	-0.01	-0.03	-0.1	-0.07	0.06	-0.03	0.1	0.1	-0.06	0.02	-0.09	0.07	0.571523	0.607862	0.889517	0.539577	0.93483	0.719229	0.197484	0.396323	0.422866	0.714387	0.41089	0.212201	0.197462	0.479577	0.755151	0.248585	0.393743
2033	PFN1	P07737	EMIF-AD	0.04	-0.02	0.18	-0.04	0.02	0	0.07	0.14	0.07	-0.06	0.05	-0.03	-0.09	-0.01	0.05	0.06	0.565175	0.830009	0.0182307	0.594703	0.770517	0.992208	0.339414	0.0655379	0.358841	0.442013	0.577332	0.476045	0.650147	0.231045	0.874466	0.477223	0.459778
2038	PGAM1	P18669	EMIF-AD	0	0.02	0.12	0	0.05	0.05	0.03	0.06	0.04	-0.17	-0.03	-0.04	-0.02	0.02	0.07	0	0.994626	0.748457	0.115681	0.959339	0.516744	0.502071	0.679149	0.412004	0.598818	0.0238173	0.592308	0.697867	0.614219	0.761975	0.799809	0.343789	0.984881
2040	PGAM4	Q8N0Y7	EMIF-AD	-0.03	-0.02	0.12	-0.03	-0.02	0.08	0	0	0	-0.12	-0.01	-0.1	-0.03	0.04	0.06	-0.01	0.748372	0.790754	0.149426	0.718229	0.77339	0.304107	0.975459	0.993491	0.970683	0.132273	0.901314	0.883506	0.217176	0.746996	0.606986	0.422212	0.948261
2042	PGF	P0DJI9	ADNI	0.01	0.02	0.03	-0.03	0.12	-0.03	0.08	0.03	0.06	0.12	-0.02	0.06	-0.07	0.12	0.12	-0.03	0.936057	0.763926	0.66841	0.66101	0.0880145	0.615471	0.225809	0.608682	0.411188	0.0642119	0.0128322	0.799696	0.400293	0.289895	0.0880145	0.0880145	0.667456
2043	PGK1	P00558	EMIF-AD	0.06	0.01	0.11	-0.05	0	0.04	0.03	0.1	0.02	-0.11	0.01	-0.11	0.03	-0.02	0.1	0.06	0.380802	0.920672	0.123294	0.52138	0.958364	0.59459	0.694087	0.155062	0.786753	0.11977	0.329758	0.903456	0.122488	0.641117	0.787082	0.165536	0.443126
2044	PGK2	P07205	EMIF-AD	0.09	0.01	0.05	0.02	0.03	-0.03	0.01	0.03	0.01	-0.09	0	-0.09	0.08	0	0.06	-0.06	0.231763	0.905246	0.467129	0.826244	0.694579	0.665118	0.93073	0.732809	0.923643	0.243214	0.531758	0.94716	0.252276	0.282416	0.968375	0.443616	0.415319
2045	PGLS	O95336	EMIF-AD	0.02	0.01	-0.2	-0.03	0	-0.12	-0.04	0.06	0.03	-0.06	-0.1	-0.21	0.11	-0.09	-0.06	0.09	0.840573	0.910597	0.0395058	0.732011	0.988774	0.200605	0.653164	0.558315	0.731072	0.548382	0.522225	0.307609	0.0288028	0.259947	0.352306	0.526532	0.369386
2046	PGLYRP2	Q96PD5	ADNI	-0.02	0.01	0.08	0.13	0.14	-0.13	-0.01	0.08	0.1	-0.01	0.09	0.03	0	0.14	0.14	-0.02	0.783731	0.873307	0.338843	0.10399	0.074753	0.106874	0.909003	0.302648	0.212537	0.931294	0.769013	0.237514	0.692047	0.995869	0.074753	0.074753	0.851515
2047	PGLYRP2	Q96PD5	EMIF-AD	0.01	0.08	-0.09	0.08	0.03	0.12	0.05	0	-0.01	0.06	-0.02	0.07	0.08	0.05	-0.01	-0.09	0.91952	0.304493	0.198882	0.280284	0.655401	0.0950919	0.539818	0.98333	0.908592	0.449118	0.912347	0.740395	0.336976	0.288447	0.477477	0.902384	0.222779
2048	PGM1	P36871	EMIF-AD	-0.04	-0.09	0.1	0.01	-0.09	0.09	0.09	0.22	0.08	0	-0.02	-0.14	-0.2	0.02	0.07	-0.02	0.655346	0.295008	0.23341	0.946212	0.294809	0.284618	0.291146	0.00962184	0.368959	0.991997	0.342829	0.780545	0.0936172	0.016467	0.819413	0.447809	0.820203
2049	PGRMC1	O00264	EMIF-AD	-0.03	-0.07	0.2	0.03	-0.05	-0.1	0.08	0.05	0.01	0.02	0.05	0.1	-0.02	0.04	0.03	0.04	0.662437	0.328475	0.00600085	0.647013	0.476775	0.181213	0.298528	0.511697	0.940379	0.75368	0.23386	0.494417	0.16775	0.792594	0.604929	0.660201	0.606969
2050	PGRMC2	O15173	EMIF-AD	-0.07	-0.08	0.21	0.05	-0.06	-0.1	0.13	0.1	0.02	0.06	0.04	0.12	-0.01	0.09	0.05	0.04	0.360221	0.2834	0.00723943	0.516616	0.42938	0.215123	0.0849566	0.181229	0.756586	0.425137	0.392882	0.571187	0.112779	0.900468	0.247806	0.501382	0.58249
2052	PHLDB3	Q6NSJ2	EMIF-AD	0.07	-0.05	0.06	0.02	0.07	-0.04	0.13	0.13	0.06	0.08	-0.02	0.03	0	0.05	0.08	0.1	0.311714	0.522566	0.414956	0.800553	0.368627	0.582261	0.0694494	0.0732984	0.40044	0.267892	0.156617	0.757994	0.639916	0.993535	0.487014	0.274133	0.187024
2054	PI16	Q6UXB8	EMIF-AD	0.06	-0.06	-0.06	-0.09	0.08	0.02	0.09	0.12	-0.04	0.09	0.05	0.01	-0.01	0.05	-0.06	0.04	0.393927	0.427782	0.386601	0.223208	0.276526	0.807552	0.230295	0.112486	0.561609	0.208891	0.0375779	0.513948	0.846139	0.853455	0.507304	0.39525	0.599713
2055	PIANP	Q8IYJ0	EMIF-AD	0.11	0.02	0.07	-0.04	0.09	-0.05	-0.02	0.11	0.03	-0.02	0.03	0.06	-0.03	0.02	0	0.05	0.127268	0.753797	0.382244	0.616337	0.253212	0.48393	0.7642	0.156927	0.659697	0.819174	0.558855	0.71176	0.438058	0.701677	0.832978	0.980924	0.538532
2056	PIGR	P01833	EMIF-AD	0.06	0.02	0.08	0.01	-0.04	-0.01	0	0.04	0.06	0	-0.08	0	0.05	0.01	0.02	0.08	0.460227	0.830395	0.338691	0.902391	0.66639	0.940503	0.980582	0.63759	0.496529	0.975725	0.968466	0.370762	0.987194	0.55725	0.941865	0.779169	0.369448
2057	PIK3IP1	Q96FE7	EMIF-AD	0.09	-0.03	0.06	-0.05	0.05	0	0.06	0.16	0.04	-0.01	0.02	0.01	-0.08	0.05	0.1	0.08	0.202897	0.64045	0.391956	0.52783	0.519475	0.954712	0.407731	0.0299938	0.589664	0.913882	0.100753	0.780891	0.857669	0.271383	0.457776	0.161227	0.285332
2058	PILRA	Q9UKJ1	EMIF-AD	0.04	0.1	0.16	-0.14	0.15	-0.14	0.03	0.23	-0.03	0.09	-0.08	-0.01	-0.07	0.01	0.15	0.04	0.724278	0.327428	0.132607	0.194596	0.16206	0.188577	0.771438	0.0287513	0.77712	0.413554	0.114233	0.470345	0.905641	0.494115	0.937501	0.144463	0.701165
2060	PITHD1	Q9GZP4	EMIF-AD	0.19	0	0.11	0.03	-0.09	0.05	-0.01	-0.03	0.02	0.11	-0.04	-0.02	0.11	0.04	-0.04	0.04	0.0244259	0.996363	0.188256	0.759309	0.311226	0.520233	0.905129	0.702143	0.859317	0.201166	0.0129795	0.602049	0.775041	0.184202	0.60246	0.650958	0.60055
2065	PKM	P14618	ADNI	-0.11	0.09	0.13	-0.02	0.01	-0.03	0.14	-0.02	0.13	0.08	0.07	-0.09	-0.17	0.01	0.01	0	0.164933	0.260092	0.102182	0.766922	0.926555	0.72696	0.0731975	0.845736	0.101763	0.289036	0.176606	0.35708	0.236354	0.0357727	0.926555	0.926555	0.969755
2066	PKM	P14618	EMIF-AD	0.07	-0.01	0.05	-0.02	0.04	0.02	0.06	0.17	0.01	-0.07	-0.02	-0.08	-0.05	0.04	0.14	0.06	0.371766	0.869124	0.492117	0.807581	0.594114	0.75536	0.399697	0.0238717	0.932959	0.363975	0.134447	0.792882	0.302977	0.531684	0.606799	0.0516336	0.448585
2069	PLA2G15	Q8NCC3	EMIF-AD	-0.01	-0.07	0.09	0.01	0	-0.11	-0.04	0.07	0.07	-0.03	-0.1	0.12	-0.08	-0.03	0.1	0.05	0.872314	0.345981	0.216635	0.86855	0.974681	0.165297	0.564885	0.374985	0.36416	0.691745	0.499129	0.190415	0.1041	0.281424	0.723934	0.170782	0.477927
2071	PLBD2	Q8NHP8	EMIF-AD	0.14	-0.07	0.02	-0.04	0.01	0.02	0.06	0.09	0	-0.02	-0.02	0.18	-0.06	0.12	0.09	-0.03	0.142653	0.473927	0.827185	0.683911	0.912919	0.81881	0.500587	0.331643	0.975795	0.853966	0.998014	0.85534	0.0503985	0.527605	0.185707	0.314157	0.727976
2072	PLD3	Q8IV08	EMIF-AD	0.02	-0.02	0.11	-0.07	0.04	-0.05	-0.04	0.09	-0.02	-0.06	-0.05	-0.04	-0.03	-0.02	0.12	0.01	0.791799	0.785025	0.126903	0.367654	0.635094	0.461798	0.544354	0.210467	0.824934	0.42525	0.234159	0.47126	0.586999	0.70177	0.762092	0.106854	0.91554
2073	PLD4	Q96BZ4	EMIF-AD	0.11	0.01	-0.11	-0.06	0.07	-0.03	0.05	0.12	-0.05	0.04	0.15	0.07	0.08	0.06	0.1	-0.06	0.133219	0.891663	0.126058	0.44765	0.366526	0.637818	0.487703	0.110042	0.496377	0.545095	0.066355	0.0419912	0.316631	0.248824	0.44735	0.161732	0.398358
2074	PLD5	Q8N7P1	EMIF-AD	0.12	-0.04	0.06	-0.03	0.22	-0.1	-0.03	0.21	0.04	-0.13	0.05	0.09	-0.04	0.04	0.16	0.05	0.213095	0.654615	0.510829	0.773839	0.0215199	0.325334	0.760122	0.0310558	0.712065	0.196189	0.366425	0.622052	0.349588	0.707675	0.685003	0.0939203	0.631343
2076	PLEKHB1	Q9UF11	EMIF-AD	0.04	0.02	0.05	-0.12	0.11	0.08	0.04	0.2	0.02	-0.04	-0.09	0.07	-0.11	0.09	0.12	0.03	0.637632	0.845457	0.575501	0.141076	0.196053	0.346126	0.660384	0.0118053	0.792545	0.594512	0.387058	0.274021	0.417113	0.184112	0.266073	0.131444	0.71403
2078	PLG	P00747	ADNI	-0.01	0.03	0.03	0.12	0.12	-0.12	-0.06	0.04	0.09	-0.03	0.08	0.03	0.01	0.12	0.12	0.01	0.867694	0.714615	0.699821	0.149095	0.120014	0.132926	0.456928	0.622281	0.266032	0.670252	0.784619	0.295319	0.720118	0.937879	0.120014	0.120014	0.901377
2079	PLG	P00747	EMIF-AD	-0.04	0.04	-0.04	0.08	0.01	0.01	0.06	-0.11	0	0.1	-0.01	-0.01	0.07	0.04	-0.03	-0.09	0.585717	0.625772	0.554747	0.249989	0.895412	0.898963	0.387291	0.133687	0.949928	0.181269	0.557821	0.854535	0.929676	0.349395	0.598979	0.638345	0.205869
2080	PLGLA	PLGLA	EMIF-AD	0	-0.04	-0.03	0.01	0.07	0.05	0.13	-0.06	0.05	0.12	-0.04	0.04	0.07	0	-0.01	-0.02	0.990842	0.609629	0.689705	0.935276	0.347491	0.518835	0.083449	0.41817	0.499362	0.103993	0.34252	0.569612	0.565256	0.346399	0.992159	0.911076	0.825365
2081	PLGLB1	PLGLB1	EMIF-AD	-0.03	0.02	0	-0.01	0.02	-0.01	0.08	-0.07	0.08	0.13	-0.11	-0.01	0.02	0.03	-0.01	0.02	0.673372	0.820234	0.971223	0.860865	0.794745	0.855315	0.262188	0.349575	0.299086	0.0738131	0.425316	0.136709	0.862576	0.735891	0.66565	0.913764	0.777136
2082	PLOD1	Q02809	EMIF-AD	-0.05	-0.06	0.09	-0.01	-0.08	-0.05	-0.01	0.05	0.09	-0.07	-0.04	0.16	-0.02	0	0.13	0.1	0.527808	0.395241	0.199457	0.937942	0.268023	0.470909	0.889038	0.495967	0.233449	0.334416	0.603145	0.600562	0.0249648	0.827671	0.999424	0.0796386	0.17794
2084	PLOD3	O60568	EMIF-AD	-0.05	0.01	0.07	-0.07	0.05	-0.08	-0.04	0.09	0.07	-0.05	-0.14	0.12	-0.08	0.03	0.12	0.08	0.491678	0.923211	0.367608	0.362277	0.505037	0.270323	0.586014	0.234926	0.32568	0.46807	0.854358	0.0590009	0.11211	0.276918	0.730596	0.101567	0.276808
2086	PLS1	Q14651	EMIF-AD	-0.07	-0.05	0.1	0.19	-0.03	0.04	-0.05	-0.15	0.15	-0.15	0.12	0.11	0	0.06	-0.06	-0.1	0.399217	0.562712	0.223149	0.0214311	0.74465	0.652548	0.553564	0.0674392	0.0656824	0.075325	0.613399	0.1504	0.19888	0.971899	0.487861	0.4973	0.246053
2088	PLTP	P55058	EMIF-AD	0.15	-0.01	0.07	-0.12	0.07	0.01	0.14	0.17	-0.05	0.07	0.06	0.05	-0.01	0.01	0.08	0.07	0.0442463	0.900519	0.354344	0.114713	0.346821	0.897266	0.0584976	0.0227994	0.538982	0.312582	0.0752967	0.422047	0.500691	0.864814	0.856644	0.284424	0.312003
2089	PLXDC1	Q8IUK5	ADNI	-0.33	-0.01	0.11	-0.08	-0.05	-0.15	-0.04	-0.06	-0.02	0.18	0.02	-0.16	-0.03	-0.05	-0.05	0.05	1.71616e-05	0.875609	0.169864	0.34382	0.564509	0.0674807	0.600662	0.422684	0.768815	0.0260449	0.000958901	0.807472	0.047069	0.664373	0.564509	0.564509	0.533815
2090	PLXDC1	Q8IUK5	EMIF-AD	0.02	0.02	0.02	-0.04	-0.06	-0.02	0.02	0.05	0.01	0.08	-0.07	-0.02	-0.01	-0.03	0.01	0.1	0.751724	0.824369	0.773828	0.583743	0.417514	0.835723	0.786695	0.54732	0.911102	0.281029	0.278318	0.358768	0.826727	0.851171	0.700535	0.90277	0.1908
2091	PLXDC2	Q6UX71	EMIF-AD	0.05	-0.03	0.09	-0.04	0	0.06	0.04	0.12	0.01	0.09	0.02	0.02	-0.01	0.06	0.06	0.09	0.507035	0.651154	0.208846	0.542211	0.947156	0.450939	0.564687	0.0940475	0.934018	0.198615	0.102467	0.760315	0.75113	0.940053	0.440948	0.380261	0.213579
2092	PLXNA1	Q9UIW2	EMIF-AD	0.2	-0.02	0.05	-0.1	-0.02	-0.11	-0.23	-0.06	0.02	0	0.16	-0.09	-0.07	-0.13	-0.11	0.19	0.0843905	0.892021	0.662906	0.411792	0.871198	0.369982	0.0512088	0.621604	0.897934	0.977465	0.560533	0.186792	0.471803	0.579381	0.264597	0.334421	0.101358
2093	PLXNA2	O75051	EMIF-AD	0.12	0.12	-0.03	-0.08	0.01	-0.04	0.03	0.15	0.14	-0.09	0.03	0.02	-0.08	0.01	0.17	0.11	0.303865	0.301239	0.781421	0.486018	0.949744	0.741701	0.811739	0.189702	0.248558	0.441467	0.729255	0.819133	0.874106	0.493077	0.901004	0.148028	0.335719
2094	PLXNA4	Q9HCM2	EMIF-AD	-0.01	-0.02	0.05	-0.07	0.01	-0.26	-0.09	0.01	-0.07	-0.04	-0.18	-0.05	-0.09	-0.05	0.02	-0.06	0.952098	0.854415	0.662551	0.552154	0.958718	0.0268703	0.456382	0.963807	0.533221	0.722152	0.0895138	0.126596	0.662291	0.459637	0.682117	0.853181	0.600229
2095	PLXNB1	O43157	EMIF-AD	0.12	0.02	-0.06	0.11	0.01	0.05	0.11	0.15	0.01	0.08	0.18	0.18	0.09	0.13	-0.05	-0.13	0.308808	0.889311	0.633922	0.359071	0.929882	0.658802	0.337403	0.188813	0.905915	0.50427	0.104545	0.1323	0.124462	0.431178	0.262603	0.683491	0.248989
2096	PLXNB2	O15031	EMIF-AD	0.05	-0.1	0.14	-0.07	0.01	-0.1	0.05	0.13	0.01	0.05	-0.02	0	0.02	-0.05	0.07	0.09	0.500403	0.181029	0.0641524	0.328147	0.937218	0.18299	0.459512	0.0711765	0.855921	0.481621	0.132441	0.825728	0.950697	0.771872	0.534595	0.356684	0.218002
2097	PLXNB3	Q9ULL4	EMIF-AD	-0.04	0.03	0.1	-0.03	-0.08	-0.03	-0.08	-0.14	-0.09	-0.03	-0.1	-0.12	0	-0.07	-0.14	-0.14	0.600221	0.677278	0.24453	0.72676	0.363886	0.71474	0.340786	0.0886079	0.297814	0.75587	0.929631	0.252023	0.150323	0.964789	0.390131	0.0859087	0.0927897
2100	PMP2	P02689	EMIF-AD	0.07	-0.07	0.25	0.07	0.05	0.09	0.09	0.04	-0.06	0.06	0.11	-0.05	0.02	0	0.01	0.02	0.510276	0.524902	0.0153335	0.491366	0.613475	0.378308	0.410851	0.672968	0.576476	0.571997	0.161807	0.281997	0.656095	0.846378	0.984742	0.924094	0.846927
2101	PNOC	Q13519	EMIF-AD	0	0.04	0.03	-0.02	-0.01	0.06	-0.02	0.16	-0.04	0	-0.03	-0.06	-0.14	0.03	0.14	0.04	0.996867	0.630743	0.673896	0.779047	0.917274	0.448666	0.819147	0.0490352	0.603404	0.973668	0.0569179	0.667362	0.477347	0.0806655	0.689402	0.0753227	0.644372
2104	PODXL2	Q9NZ53	EMIF-AD	0.09	-0.04	0.06	-0.05	0.07	0	0.07	0.16	0.03	-0.02	-0.06	-0.01	-0.11	0	0.15	0.08	0.208258	0.583596	0.431319	0.454915	0.347294	0.9545	0.342636	0.0298162	0.718785	0.813913	0.0867703	0.396189	0.921625	0.131881	0.956239	0.0461409	0.275142
2106	POMC	P01189	EMIF-AD	0.1	-0.01	0.04	-0.01	0.05	-0.11	0.02	0.28	0.16	0	-0.05	0.1	-0.16	0.13	0.11	0.07	0.38894	0.897146	0.73542	0.928966	0.679769	0.325726	0.853424	0.00986187	0.155002	0.990599	0.484757	0.629916	0.352162	0.154105	0.251698	0.322231	0.550989
2107	POMGNT1	Q8WZA1	EMIF-AD	0.05	-0.07	0.08	0.04	-0.02	0.01	0.06	0.1	0.05	0.01	0.03	0.03	-0.03	0.08	0.06	0.06	0.461348	0.333616	0.292425	0.59225	0.805237	0.862682	0.435476	0.171037	0.472725	0.874915	0.173458	0.723451	0.648587	0.733717	0.291641	0.401073	0.395819
2108	PON1	P27169	EMIF-AD	-0.03	0.09	-0.04	0.12	0.04	0.03	0	-0.08	-0.02	0.08	0.01	0.01	0.01	0	-0.01	-0.17	0.733167	0.211661	0.617585	0.103151	0.610518	0.657133	0.967647	0.268461	0.760977	0.294666	0.958655	0.937216	0.913557	0.848525	0.989931	0.931943	0.0220187
2110	PON3	Q15166	EMIF-AD	-0.03	0.09	-0.03	0.12	0.04	0.03	0	-0.06	-0.02	0.07	-0.01	-0.01	0.01	0	-0.01	-0.16	0.710949	0.223919	0.701337	0.0920814	0.60982	0.733847	0.97384	0.397637	0.781222	0.375819	0.938111	0.925715	0.93956	0.934776	0.981046	0.90614	0.0347081
2111	POSTN	P10636	EMIF-AD	0.12	0	-0.05	0.15	0.03	-0.07	-0.02	0.08	-0.02	0	0.07	0.12	0.05	-0.04	-0.11	0.03	0.230783	0.98645	0.584756	0.125241	0.768246	0.490026	0.815925	0.431744	0.808322	0.972526	0.528799	0.443884	0.21838	0.575127	0.695145	0.240137	0.76821
2112	POTEE	Q6S8J3	EMIF-AD	0	-0.02	0.09	-0.03	0.02	0.08	-0.04	0	0	-0.06	0.02	-0.12	0.05	-0.09	0.03	0	0.995457	0.751456	0.209889	0.706002	0.782045	0.251925	0.559626	0.951822	0.955441	0.395587	0.482526	0.744316	0.0910287	0.517751	0.229831	0.712001	0.951779
2113	POTEF	A5A3E0	EMIF-AD	0	-0.02	0.09	-0.03	0.02	0.08	-0.04	-0.01	0	-0.06	0.02	-0.12	0.05	-0.09	0.03	0	0.994781	0.735301	0.210564	0.715399	0.791081	0.248365	0.557346	0.943022	0.969075	0.390039	0.470893	0.74749	0.0919404	0.505179	0.232994	0.71634	0.962877
2114	POTEI	P0CG38	EMIF-AD	0.01	-0.07	0.1	-0.02	0.01	0.13	-0.02	-0.02	0.04	-0.06	0.01	-0.12	0.05	-0.09	0.05	0.01	0.924729	0.390984	0.198411	0.758967	0.914833	0.0927618	0.765828	0.818254	0.643427	0.442065	0.498902	0.899542	0.130746	0.491249	0.251055	0.532672	0.94638
2116	POTEKP	Q9BYX7	EMIF-AD	-0.01	0.01	0.07	-0.03	0.01	0.04	-0.07	-0.02	-0.02	-0.08	0.03	-0.13	0.04	-0.1	0	0.01	0.878315	0.846417	0.370485	0.689653	0.907304	0.5803	0.334469	0.759201	0.817986	0.305601	0.409731	0.681303	0.0690606	0.632292	0.154758	0.979245	0.938716
2117	PPBP	P02775	EMIF-AD	0.05	-0.11	0.16	0.09	0	-0.08	0.04	-0.08	0.04	0.13	-0.02	-0.03	-0.06	0.06	0.09	-0.04	0.688003	0.404649	0.234943	0.513916	0.986647	0.551105	0.752156	0.542961	0.75105	0.322403	0.0332146	0.8991	0.800078	0.637319	0.644009	0.523216	0.774532
2118	PPIA	P62937	EMIF-AD	0.03	-0.01	0.11	-0.03	-0.01	0.08	0	0.06	-0.02	-0.11	0.01	-0.11	0.06	-0.05	0.04	0.01	0.671527	0.923175	0.139986	0.696281	0.89309	0.259022	0.982011	0.418317	0.82591	0.122819	0.829677	0.870921	0.151817	0.172883	0.481085	0.588306	0.904283
2119	PPIAL4A	Q9Y536	EMIF-AD	0.05	0.01	0.13	-0.07	0.01	0.07	0.04	0.01	-0.05	-0.14	0.02	-0.1	0.09	-0.09	0	-0.02	0.494125	0.864624	0.06893	0.368917	0.937622	0.345444	0.607014	0.902265	0.527603	0.0666558	0.828749	0.747333	0.16539	0.172883	0.222748	0.975078	0.751581
2122	PPIAL4E	A0A075B759	EMIF-AD	0.03	0	0.13	-0.05	-0.02	0.05	0	-0.02	-0.06	-0.12	0.03	-0.1	0.1	-0.09	-0.01	-0.02	0.667346	0.96928	0.0714114	0.494919	0.814654	0.511627	0.960158	0.812663	0.438656	0.114017	0.819734	0.704322	0.166612	0.172883	0.209694	0.850357	0.74146
2124	PPIB	P23284	EMIF-AD	0.05	-0.08	0.04	-0.09	-0.02	0.06	0.03	0.19	0.07	-0.07	-0.08	0.02	-0.01	0.03	0.14	0.05	0.506464	0.277638	0.593671	0.225583	0.836	0.444494	0.691971	0.0103183	0.361817	0.326697	0.158482	0.302038	0.762426	0.877737	0.703322	0.0569999	0.460554
2125	PPIC	P45877	EMIF-AD	0.04	-0.11	0.04	0	0.01	0.02	0.07	0.16	-0.01	0.06	0	0.06	-0.08	0.06	0.06	0.03	0.618053	0.136495	0.617102	0.9766	0.844418	0.806941	0.351036	0.0272209	0.880098	0.434026	0.0439217	0.981463	0.441689	0.256954	0.418212	0.44449	0.647287
2137	PPP5C	P53041	EMIF-AD	0.06	-0.02	-0.02	0.02	-0.06	-0.02	-0.09	-0.07	0.08	-0.13	-0.02	0.03	0	-0.11	0.19	-0.04	0.467701	0.788083	0.787195	0.83157	0.458136	0.850405	0.29179	0.419482	0.3401	0.123043	0.640867	0.771594	0.759511	0.973821	0.203745	0.0228904	0.610686
2138	PPT1	P50897	EMIF-AD	-0.08	0.09	-0.08	0.24	0.01	-0.05	0.09	0.02	0.07	0.08	-0.09	0.11	0.18	0.15	0.05	0.15	0.425996	0.363261	0.440595	0.0156631	0.906098	0.611346	0.382701	0.831705	0.499059	0.434887	0.929301	0.36579	0.269506	0.0662273	0.131366	0.631159	0.147117
2139	PPY	P01298	ADNI	0.05	0.04	0.08	0.15	-0.01	-0.07	0.09	0.07	0.01	0.01	-0.07	-0.1	-0.22	-0.01	-0.01	0.07	0.534325	0.56675	0.275711	0.0451511	0.907975	0.334354	0.230282	0.362416	0.904767	0.903948	0.423688	0.366922	0.19722	0.00400649	0.907975	0.907975	0.343192
2140	PRAP1	Q96NZ9	EMIF-AD	-0.04	-0.01	-0.1	-0.08	0.06	-0.06	0.08	-0.01	0.03	0.03	-0.01	0.15	0.04	-0.07	-0.15	0.04	0.608196	0.899866	0.201475	0.299263	0.477377	0.474551	0.282868	0.876158	0.743951	0.683028	0.922187	0.876699	0.0488342	0.65264	0.402337	0.0457875	0.582889
2141	PRCP	P42785	EMIF-AD	0.03	-0.06	0.13	-0.04	0.05	-0.06	0.08	0.16	-0.01	0	0.01	0.09	-0.04	-0.02	0.14	0	0.638602	0.449922	0.0859348	0.630909	0.485596	0.381234	0.292753	0.0308547	0.889231	0.990589	0.460399	0.932083	0.213936	0.623344	0.756817	0.0547309	0.95372
2142	PRDX1	Q06830	ADNI	-0.07	0.08	0.11	-0.09	-0.05	-0.04	0.14	-0.1	0.14	0.02	-0.06	-0.19	-0.22	-0.05	-0.05	-0.06	0.357972	0.333191	0.155325	0.284653	0.506976	0.600439	0.0821122	0.226973	0.0741204	0.792074	0.540202	0.476824	0.0192495	0.00651832	0.506976	0.506976	0.436131
2143	PRDX1	Q06830	EMIF-AD	-0.01	-0.05	0.05	-0.02	-0.05	0.05	-0.04	-0.01	-0.01	-0.11	0.02	-0.11	0.06	-0.08	0.05	0.01	0.914078	0.491834	0.492572	0.820523	0.484002	0.487674	0.591769	0.886522	0.924418	0.126912	0.767708	0.785633	0.146467	0.423546	0.272182	0.531748	0.8684
2144	PRDX2	P32119	ADNI	-0.03	0.16	0.05	-0.08	-0.07	0.07	0.08	-0.06	0.16	-0.05	-0.12	-0.12	-0.17	-0.07	-0.07	-0.02	0.749835	0.0515214	0.494833	0.296476	0.404106	0.398839	0.288879	0.474909	0.0422245	0.549737	0.349196	0.137004	0.124009	0.029334	0.404106	0.404106	0.814439
2145	PRDX2	P32119	EMIF-AD	0.11	-0.06	0.02	-0.07	-0.06	0.03	0.05	0.02	0.02	-0.07	0.06	-0.05	0.01	-0.05	0.03	-0.06	0.140464	0.448877	0.742062	0.373073	0.442242	0.645473	0.455065	0.762623	0.819176	0.32785	0.45525	0.435356	0.507699	0.918878	0.498502	0.644186	0.412718
2146	PRDX3	P30048	ADNI	0.12	-0.02	0.14	-0.05	0.01	-0.01	0.08	-0.03	0.05	0.11	-0.01	-0.07	-0.15	0.01	0.01	-0.05	0.127167	0.805884	0.0798554	0.553128	0.87748	0.853055	0.310589	0.714993	0.537935	0.171299	0.0634839	0.902808	0.380474	0.0536222	0.87748	0.87748	0.567663
2148	PRDX4	Q13162	EMIF-AD	-0.04	-0.05	0.06	-0.03	-0.05	0.06	-0.05	-0.03	0	-0.1	0	-0.12	0.06	-0.08	0.05	0.01	0.554411	0.482665	0.453897	0.702768	0.52151	0.403537	0.511915	0.669934	0.994162	0.159234	0.735218	0.971304	0.096191	0.450485	0.256175	0.480505	0.92602
2150	PRDX6	P30041	ADNI	-0.03	0.05	0.14	-0.02	0.03	0.02	0.06	0.03	0.18	-0.01	-0.15	-0.09	-0.17	0.03	0.03	-0.08	0.722632	0.531568	0.0782761	0.798401	0.714471	0.805038	0.450103	0.673946	0.0221954	0.89989	0.803515	0.0675266	0.235536	0.0311923	0.714471	0.714471	0.297408
2151	PRDX6	P30041	EMIF-AD	0.04	0	0.09	-0.04	-0.05	0.05	-0.02	-0.02	0.01	-0.12	0.08	-0.02	0.11	-0.08	-0.03	0.02	0.572775	0.962858	0.2236	0.576919	0.516721	0.499487	0.772158	0.809965	0.850862	0.0888444	0.437146	0.270522	0.745293	0.146631	0.260682	0.721419	0.812678
2152	PRELP	P51888	EMIF-AD	0.12	-0.05	0.17	-0.01	0.02	-0.02	0.1	0.14	0.04	-0.09	0.06	0.09	-0.09	0.01	0.06	0.15	0.102375	0.533205	0.0191162	0.937206	0.775042	0.784467	0.177774	0.0556783	0.551829	0.22806	0.844113	0.386975	0.245136	0.232285	0.945607	0.429036	0.0422758
2153	PREP	P48147	EMIF-AD	-0.05	-0.04	0.14	0.02	-0.02	-0.1	-0.13	-0.22	-0.02	0	0.02	-0.17	-0.02	0.04	-0.07	0.17	0.559823	0.674968	0.131082	0.831894	0.867508	0.282933	0.164722	0.0170765	0.847719	0.982041	0.807376	0.798952	0.0653524	0.83766	0.694514	0.468877	0.0638751
2155	PRG4	Q92954	EMIF-AD	-0.07	-0.02	0.01	0.04	-0.01	0	0.19	0.1	0.11	0	0.01	0.12	-0.12	0.07	-0.02	0.02	0.369479	0.779522	0.869989	0.62731	0.876925	0.973463	0.00944463	0.153919	0.142627	0.976795	0.235681	0.880108	0.102616	0.094151	0.351989	0.766569	0.83041
2156	PRKAR1A	P10644	EMIF-AD	0.05	0.09	-0.11	0.02	-0.02	0.1	-0.1	-0.04	0.09	0.17	-0.02	-0.01	0.15	-0.01	0.08	0.07	0.592048	0.350943	0.260442	0.847057	0.844925	0.300594	0.302538	0.659597	0.36912	0.0895938	0.00178224	0.853971	0.907003	0.134229	0.946225	0.389789	0.496062
2159	PRKCSH	P14314	EMIF-AD	0.07	-0.04	0.04	-0.05	0.03	-0.03	0.04	0.12	0.03	0.02	-0.04	-0.01	-0.1	0.02	0.13	0.11	0.360652	0.543167	0.575116	0.510353	0.713122	0.725496	0.55869	0.110688	0.710101	0.748381	0.142932	0.607342	0.90387	0.169258	0.809403	0.0809559	0.119346
2160	PRL	P01236	ADNI	-0.04	0.13	0.11	0.1	0.04	0.04	0.11	0.09	-0.03	-0.11	-0.07	0.1	-0.13	0.04	0.04	0.07	0.563477	0.0925652	0.162736	0.186896	0.581439	0.606061	0.172709	0.230408	0.7115	0.170877	0.292987	0.392888	0.184454	0.0879819	0.581439	0.581439	0.3519
2162	PRNP	P04156	EMIF-AD	0.06	-0.03	0.06	-0.06	0.05	-0.01	0.06	0.19	0.01	0.02	-0.02	-0.04	-0.06	-0.01	0.15	0.08	0.434194	0.718678	0.434796	0.430733	0.529664	0.888644	0.413028	0.00892213	0.878612	0.83418	0.058673	0.782643	0.556655	0.402531	0.928897	0.0436172	0.2678
2163	PROC	P04070	EMIF-AD	-0.03	0.08	-0.04	0.02	0.03	-0.04	0.02	0.17	0.15	0.05	0.02	0.1	-0.05	0.03	0.13	0.06	0.732545	0.284563	0.6342	0.806593	0.659613	0.60812	0.742341	0.0233934	0.0438152	0.531524	0.151312	0.7903	0.174236	0.470224	0.686441	0.0660072	0.377928
2164	PROCR	Q9UNN8	EMIF-AD	0	-0.09	0.02	0.03	0.04	-0.05	0.13	0.06	-0.07	0.12	-0.05	0.04	-0.04	-0.05	0.03	0.01	0.982781	0.214909	0.767784	0.656731	0.62135	0.47862	0.0761408	0.402679	0.332101	0.0893837	0.729028	0.476114	0.622053	0.576473	0.528077	0.673636	0.924458
2165	PROS1	P07225	EMIF-AD	0.04	0.03	-0.03	0.05	0.05	-0.05	0.12	0.23	-0.01	0.15	0.08	0.13	-0.06	0.05	0.1	0.05	0.594976	0.659933	0.693239	0.525389	0.491216	0.478742	0.0959169	0.00181456	0.911893	0.0411125	0.273055	0.250737	0.0855444	0.419305	0.527239	0.178219	0.495817
2166	PROZ	P22891	EMIF-AD	0.03	-0.07	-0.09	0.13	-0.05	-0.05	0.14	0.04	-0.04	0.21	-0.01	0.12	0.05	0.04	0.03	-0.09	0.743077	0.432476	0.287556	0.124749	0.559959	0.544401	0.0990345	0.624638	0.659637	0.0107244	0.23075	0.859908	0.168453	0.516719	0.655497	0.690568	0.286985
2167	PRPH	P41219	EMIF-AD	-0.04	-0.04	0.03	0.03	-0.05	0.03	-0.07	-0.13	0.11	-0.11	0.02	-0.02	0.1	-0.07	-0.09	-0.01	0.694537	0.719891	0.777806	0.811316	0.621975	0.753498	0.539645	0.231894	0.299188	0.323885	0.101011	0.887116	0.832359	0.388158	0.508276	0.421859	0.94962
2170	PRRG1	O14668	EMIF-AD	0.01	-0.09	-0.01	0.02	0.1	0.02	-0.01	0.16	0.07	-0.12	0.05	-0.09	0	0.09	-0.02	-0.13	0.908264	0.257937	0.874927	0.817096	0.211797	0.838943	0.891817	0.0369091	0.338134	0.121982	0.710838	0.55356	0.238259	0.992852	0.230165	0.814281	0.0831906
2172	PRRT2	Q7Z6L0	EMIF-AD	0.09	0.01	0.02	-0.01	0.05	-0.01	0.08	0.08	0	-0.02	-0.02	-0.01	-0.06	-0.01	0.09	0.11	0.220592	0.908577	0.821026	0.918042	0.514833	0.900536	0.290351	0.30219	0.962725	0.835292	0.163477	0.807698	0.878905	0.454594	0.885085	0.229794	0.129486
2173	PRRT3	Q5FWE3	EMIF-AD	0.08	-0.02	0.09	-0.03	0.02	-0.03	0.03	0.13	0.04	0	-0.02	-0.03	-0.13	0.05	0.1	0.11	0.25731	0.792912	0.221617	0.678167	0.777474	0.675444	0.727486	0.0824822	0.577271	0.997248	0.0608282	0.795836	0.668354	0.0838105	0.495737	0.185366	0.144843
2174	PRSS1	P07477	EMIF-AD	0.08	-0.04	0.12	-0.04	0.06	-0.08	0.06	0.1	0.02	-0.09	-0.01	0.04	-0.12	0.02	0	-0.02	0.295909	0.59795	0.112491	0.580392	0.405094	0.290117	0.42772	0.184423	0.819065	0.209465	0.282507	0.93432	0.586531	0.121027	0.770546	0.948281	0.770954
2175	PRSS2	P07478	EMIF-AD	0.14	-0.09	0.21	-0.04	0.11	-0.09	0.17	0.08	0	0.09	-0.1	0.09	-0.07	0.09	0.01	-0.03	0.152593	0.361312	0.0312891	0.666243	0.252892	0.361659	0.0780802	0.418079	0.997041	0.337833	0.128401	0.287448	0.324549	0.483804	0.329448	0.933152	0.770718
2176	PRSS23	O95084	EMIF-AD	0.17	0.03	0.02	-0.03	0.15	-0.01	0.13	0.2	0.03	0	0.06	0.14	-0.02	0.04	0.04	0.13	0.0480085	0.719369	0.792508	0.706862	0.0932089	0.868343	0.151412	0.0215492	0.742607	0.980142	0.0559376	0.484231	0.113657	0.797369	0.670517	0.673847	0.124997
2180	PSAP	P07602	EMIF-AD	0.08	-0.01	0.07	-0.08	0.04	-0.06	-0.02	0.12	0	-0.06	-0.04	-0.04	-0.07	-0.04	0.12	0.03	0.270777	0.858607	0.337849	0.285366	0.592953	0.433417	0.791017	0.0953424	0.977484	0.386255	0.293947	0.57487	0.588442	0.346855	0.543574	0.108778	0.692076
2181	PSAT1	Q9Y617	EMIF-AD	0.03	-0.1	0.11	0.08	-0.08	0.01	0.04	0.02	0.02	-0.11	0.05	0.1	0.1	0	0.04	0.1	0.763388	0.224236	0.195227	0.340324	0.366532	0.916355	0.601279	0.78284	0.804742	0.196237	0.611475	0.553654	0.224907	0.252907	0.972288	0.624467	0.232175
2191	MAPT	P10636	EMIF-AD	NA	NA	NA	NA	NA	NA	NA	NA	NA	NA	NA	NA	NA	NA	NA	NA	NA	NA	NA	NA	NA	NA	NA	NA	NA	NA	NA	NA	NA	NA	NA	NA	NA
2192	PTGDS	P41222	ADNI	-0.1	-0.01	0.16	0.07	0.04	0.02	0.15	0.05	0.11	0.04	0.03	-0.03	-0.12	0.04	0.04	-0.02	0.220294	0.866855	0.0395275	0.379001	0.622592	0.839952	0.0680369	0.560882	0.165973	0.584833	0.170354	0.687951	0.721808	0.149218	0.622592	0.622592	0.848768
2193	PTGDS	P41222	EMIF-AD	0.08	-0.03	0.07	-0.14	0.01	-0.06	0.05	0.16	-0.06	0.06	0	-0.03	-0.04	0	0.02	0.03	0.286284	0.720667	0.372477	0.0519812	0.890849	0.405214	0.460539	0.0334294	0.449126	0.425779	0.0450709	0.990203	0.678115	0.598146	0.95161	0.788289	0.669039
2195	PTN	P21246	EMIF-AD	0.05	-0.04	0.11	-0.09	-0.01	-0.01	0.03	0.17	0	-0.03	-0.04	0.02	0.03	0.03	0.06	0	0.537312	0.61029	0.131314	0.205917	0.917328	0.943197	0.726755	0.0205675	0.970385	0.647144	0.249532	0.558052	0.762367	0.728129	0.730893	0.411895	0.994341
2198	PTPRD	P23468	EMIF-AD	0.07	0	0.04	-0.04	0.05	0.01	-0.02	0.07	0.06	-0.05	-0.01	-0.02	-0.04	-0.02	0.09	0.05	0.31848	0.993444	0.601239	0.629095	0.509221	0.913845	0.763836	0.352244	0.43566	0.455616	0.367806	0.892408	0.807278	0.545226	0.829914	0.245444	0.526675
2199	PTPRF	P10586	EMIF-AD	0.01	-0.04	0.04	0.03	-0.02	-0.03	-0.03	0.04	0.04	0.01	0.01	0.03	-0.04	0.01	0.03	0.06	0.916931	0.628523	0.575685	0.634899	0.810482	0.681735	0.695802	0.568989	0.596377	0.876516	0.21396	0.920292	0.658426	0.542642	0.881259	0.669885	0.43227
2200	PTPRG	P23470	EMIF-AD	0.04	-0.05	0.1	-0.07	0.06	-0.09	-0.01	0.12	0	-0.03	-0.05	-0.01	-0.12	-0.01	0.12	0.07	0.595618	0.457802	0.185051	0.311341	0.43652	0.229391	0.881056	0.108479	0.975769	0.680613	0.120756	0.460522	0.932085	0.0908172	0.852221	0.103761	0.338213
2201	PTPRJ	Q12913	EMIF-AD	0	0.04	-0.01	0.01	0.03	-0.05	0	0.12	0.09	0.07	-0.02	0.07	-0.03	-0.01	0.13	0.03	0.98015	0.585239	0.872863	0.893337	0.715562	0.467144	0.980604	0.116854	0.21747	0.312377	0.835134	0.735547	0.350143	0.682398	0.885682	0.0771395	0.715832
2202	PTPRK	Q15262	EMIF-AD	0.07	-0.07	0.05	-0.02	0.09	-0.01	-0.08	0.04	0.06	0.1	-0.1	0.11	-0.19	-0.04	0.06	0.02	0.467904	0.484482	0.591096	0.848825	0.375873	0.923057	0.423381	0.69082	0.54599	0.321756	0.0352996	0.301963	0.243361	0.0450536	0.697679	0.536827	0.823897
2203	PTPRM	P28827	EMIF-AD	0.09	0.06	-0.02	-0.15	-0.04	0	0.1	0.02	0.08	0.05	-0.04	-0.01	0.11	-0.01	0.04	0	0.405766	0.608608	0.837629	0.164233	0.731845	0.983754	0.382491	0.872514	0.46696	0.670289	0.254491	0.695314	0.940316	0.335315	0.935375	0.736319	0.970003
2204	PTPRN	Q16849	ADNI	-0.12	0.07	0.16	0.03	-0.04	0.02	0.07	-0.04	0.07	0.08	0.13	-0.11	-0.13	-0.04	-0.04	-0.05	0.139725	0.41147	0.0484203	0.728225	0.648688	0.79924	0.351037	0.607717	0.409266	0.327193	0.0893119	0.11239	0.189161	0.0944971	0.648688	0.648688	0.552679
2205	PTPRN	Q16849	EMIF-AD	0.05	0	0.07	-0.02	0.04	-0.06	-0.02	0.12	0	-0.01	0	-0.02	-0.09	0.04	0.11	0.1	0.525594	0.97095	0.331237	0.75479	0.566743	0.394976	0.775717	0.109099	0.997662	0.908223	0.0753613	0.996705	0.808858	0.207501	0.579654	0.125205	0.176411
2206	PTPRN2	Q92932	EMIF-AD	0.06	0.02	0.02	-0.01	0.04	0.01	-0.02	0.09	0.03	-0.01	-0.01	-0.02	-0.07	0.01	0.12	0.12	0.404595	0.745948	0.754527	0.883129	0.561056	0.912507	0.739392	0.221305	0.641128	0.864018	0.228761	0.864987	0.791318	0.35144	0.94325	0.0893374	0.0900248
2207	PTPRR	Q15256	EMIF-AD	-0.04	0.02	0.12	0.04	0.01	0.02	0.08	0.11	0.1	0.06	-0.12	-0.07	0.05	0.01	0.15	0.05	0.607593	0.815214	0.163445	0.655685	0.870014	0.830853	0.326968	0.189126	0.216282	0.508089	0.0779529	0.161245	0.41373	0.546377	0.871973	0.07649	0.539372
2208	PTPRS	Q13332	EMIF-AD	0.08	0	0.04	-0.05	0.03	-0.01	0.03	0.14	0	-0.04	0.02	0	-0.1	0.03	0.1	0.04	0.259819	0.949044	0.544682	0.476053	0.671235	0.852026	0.671438	0.0625833	0.970483	0.616978	0.10395	0.812235	0.950864	0.176597	0.728953	0.176097	0.624304
2209	PTPRT	O14522	EMIF-AD	0.06	0	0.05	-0.24	-0.14	0.02	-0.12	0.03	-0.11	0.11	-0.17	-0.07	0	0.04	-0.01	0.08	0.485162	0.961616	0.620205	0.00757432	0.135896	0.865169	0.179467	0.710351	0.214046	0.248586	0.0604049	0.0662789	0.437954	0.999253	0.703576	0.932117	0.371387
2211	PTPRZ1	P23471	EMIF-AD	0.02	-0.03	0.08	-0.03	-0.01	-0.05	0.01	0.13	0.02	-0.01	-0.07	-0.01	-0.05	0	0.11	0.06	0.756034	0.729378	0.262494	0.710857	0.849476	0.534334	0.865939	0.0742483	0.7374	0.93038	0.21848	0.358693	0.88218	0.501728	0.964906	0.143921	0.450218
2213	PVALB	P20472	EMIF-AD	0.13	-0.07	0.12	-0.06	0.16	-0.03	0.17	0.19	0.04	-0.13	-0.1	-0.03	-0.14	0	0.12	0.03	0.0748082	0.321378	0.0948032	0.418879	0.0277969	0.692784	0.0220106	0.00853042	0.615514	0.0743638	0.755489	0.185953	0.656974	0.0645802	0.951633	0.105032	0.641373
2214	PVR	P15151	EMIF-AD	0.02	-0.05	0.02	-0.1	0	-0.09	0.02	0.1	-0.08	0.01	-0.11	-0.09	-0.13	-0.04	0.08	0.02	0.808797	0.499855	0.828783	0.177552	0.995553	0.224002	0.80662	0.187528	0.287797	0.843522	0.197397	0.122612	0.199823	0.0736019	0.597436	0.304921	0.786293
2216	PZP	P20742	EMIF-AD	-0.13	0.03	-0.09	0.05	-0.12	-0.08	-0.01	-0.12	0.02	-0.01	0.04	-0.04	0.07	-0.13	0.01	0	0.15145	0.718812	0.32654	0.568322	0.163948	0.341403	0.869626	0.164838	0.858927	0.872783	0.464976	0.622653	0.681604	0.399853	0.148424	0.8888	0.955533
2217	QDPR	P09417	EMIF-AD	-0.01	0.03	0.01	-0.05	-0.03	0	-0.02	0.08	0.05	-0.09	-0.09	0.02	-0.06	-0.01	0.08	0.01	0.906115	0.688494	0.856551	0.48709	0.682488	0.961208	0.797676	0.302866	0.481261	0.211513	0.166783	0.218051	0.768144	0.385748	0.887936	0.260883	0.927975
2218	QPCT	Q16769	EMIF-AD	-0.04	0.03	0.12	-0.21	0.01	0	-0.12	-0.06	-0.08	0.01	0.05	-0.09	-0.09	-0.08	0	0.09	0.636218	0.739341	0.117844	0.00930337	0.871701	0.991713	0.132262	0.469994	0.295825	0.916647	0.523343	0.537536	0.273039	0.259629	0.306604	0.952338	0.243384
2219	QSOX1	O00391	EMIF-AD	0.05	0.01	0.06	0	0.03	-0.08	0.07	0.17	0.05	-0.03	-0.02	0.03	-0.08	0.01	0.11	0.09	0.531553	0.888186	0.425558	0.955305	0.664617	0.302313	0.324472	0.0178558	0.467309	0.709214	0.325207	0.789633	0.673768	0.265484	0.920894	0.140263	0.239768
2220	QSOX2	Q6ZRP7	EMIF-AD	0.02	-0.08	0.05	0	0.09	-0.07	0.1	0.13	0.01	0.07	-0.02	-0.05	-0.04	0	0.08	0.06	0.734704	0.264768	0.493117	0.963815	0.222527	0.352857	0.190301	0.0816188	0.907714	0.322179	0.171309	0.793998	0.523294	0.548884	0.948583	0.257017	0.429671
2226	RAB1A	P62820	EMIF-AD	-0.07	-0.01	-0.06	-0.03	-0.09	0.03	-0.1	-0.07	0.07	-0.07	-0.04	-0.03	0.08	-0.11	0.02	0.03	0.394602	0.899105	0.454167	0.739739	0.30387	0.759496	0.253341	0.410053	0.41187	0.419834	0.321006	0.606616	0.688686	0.349761	0.174142	0.837138	0.698469
2251	RAD23B	P54727	EMIF-AD	0.01	0.04	0.02	-0.04	-0.06	0.06	0.06	0.07	-0.03	-0.06	0.08	-0.04	-0.06	-0.09	0.13	0.05	0.876164	0.619752	0.807728	0.636729	0.459024	0.403783	0.406638	0.330756	0.709326	0.407505	0.295923	0.293437	0.632929	0.424755	0.235977	0.0888195	0.528877
2256	RARRES2	Q99969	EMIF-AD	0	-0.01	0.07	-0.01	-0.07	-0.04	0.09	0.07	0	0.05	0.04	0.09	-0.04	-0.01	0.02	0.04	0.97854	0.92956	0.353358	0.860904	0.337431	0.586569	0.217355	0.358283	0.948417	0.540006	0.198131	0.567061	0.209695	0.543272	0.937538	0.830899	0.600963
2258	RBP3	P10745	EMIF-AD	0.02	0.08	0	0.01	0.19	-0.04	-0.12	-0.05	0.15	-0.1	-0.22	0.02	-0.05	0.02	0.19	0.14	0.874115	0.434915	0.977293	0.888144	0.0535062	0.717641	0.24069	0.616513	0.131874	0.304668	0.602051	0.0232558	0.873628	0.582865	0.818882	0.050748	0.149803
2259	RBP4	P02753	EMIF-AD	-0.01	0.15	0.11	0.08	0.14	0.08	0.08	0.01	0.04	0.1	-0.09	0.06	-0.01	0.06	-0.01	0.02	0.841874	0.0463243	0.143173	0.255056	0.0480898	0.263999	0.258073	0.860727	0.600821	0.19198	0.46863	0.221274	0.445351	0.900592	0.421677	0.839524	0.818082
2260	RCN1	Q15293	EMIF-AD	0.17	-0.07	0.02	0	0.02	0.05	0.02	0.11	-0.03	0.05	0.05	0.07	-0.05	-0.04	0.05	0.07	0.0253239	0.347893	0.808724	0.998452	0.738975	0.529529	0.811119	0.134017	0.694363	0.531346	0.0847532	0.475086	0.375227	0.481897	0.611399	0.50317	0.32826
2261	RCN2	Q14257	EMIF-AD	0.04	-0.01	0.12	-0.04	-0.05	0.04	0.04	-0.02	-0.02	-0.03	-0.03	0.03	-0.02	-0.06	0.07	0.04	0.559192	0.923047	0.117609	0.63017	0.54501	0.559812	0.607636	0.828614	0.813969	0.719358	0.0852251	0.658552	0.72008	0.806377	0.390055	0.341197	0.547044
2263	RECK	O95980	EMIF-AD	0.02	0.06	0.09	-0.05	0.1	0.04	0.02	0.11	0.03	-0.08	-0.06	0.13	-0.05	0.05	0.11	0.08	0.835934	0.509969	0.351213	0.575776	0.312401	0.645789	0.843554	0.238083	0.78278	0.396833	0.257947	0.503625	0.182428	0.568595	0.58731	0.272246	0.381205
2266	RELN	P78509	EMIF-AD	-0.01	-0.06	0.06	0.03	0.1	-0.1	0.04	0.11	0.06	-0.04	-0.19	0.06	-0.04	0.06	0.13	0.08	0.859563	0.419754	0.44038	0.687186	0.163039	0.179274	0.609212	0.119963	0.427121	0.573172	0.790674	0.010276	0.412192	0.575298	0.406866	0.0785104	0.252906
2268	RETN	Q9HD89	ADNI	-0.06	0.15	0.05	-0.01	0.04	0.11	0.04	-0.02	0.01	-0.06	0.08	-0.02	-0.09	0.04	0.04	-0.08	0.45084	0.0516568	0.505392	0.925792	0.607199	0.168407	0.572457	0.825031	0.895528	0.439644	0.0564772	0.279572	0.789048	0.225142	0.607199	0.607199	0.289294
2270	RGMA	Q96B86	EMIF-AD	0.1	0	0.1	-0.06	0.05	-0.06	0	0.12	0.03	0	0	-0.01	-0.08	0.06	0.07	0.04	0.17577	0.976751	0.168287	0.411766	0.491006	0.399259	0.955833	0.112784	0.683961	0.963082	0.231506	0.957932	0.838793	0.29657	0.443806	0.308565	0.632588
2271	RGMB	Q6NW40	EMIF-AD	0.05	-0.01	0.07	-0.06	0.05	-0.05	0	0.13	-0.04	-0.03	-0.04	-0.05	-0.09	-0.01	0.15	0.03	0.466787	0.873531	0.32619	0.382657	0.539002	0.537615	0.968424	0.0729115	0.627151	0.644965	0.0956087	0.568837	0.514854	0.237309	0.920165	0.0471128	0.702131
2277	RIDA	P52758	EMIF-AD	0.04	0.03	0.16	-0.07	0	0	-0.02	0.09	0.05	0.04	-0.12	-0.01	-0.12	-0.04	0.08	0.12	0.615587	0.719207	0.0389442	0.349214	0.961865	0.995461	0.839098	0.239728	0.510494	0.564068	0.253911	0.124119	0.859308	0.130255	0.598857	0.300223	0.108936
2278	RMDN3	Q96TC7	EMIF-AD	-0.09	0.01	0.27	-0.01	-0.06	-0.06	-0.1	-0.15	-0.04	0.2	-0.08	-0.28	0.01	-0.19	-0.07	0.01	0.409912	0.935472	0.014905	0.914241	0.598323	0.604013	0.39012	0.18513	0.736133	0.08484	0.756405	0.471067	0.013457	0.934304	0.102531	0.551277	0.91619
2279	RNASE1	P07998	EMIF-AD	0.07	0	0.03	-0.03	0.02	0.03	0.03	0.19	0	-0.03	0.05	0.01	-0.07	0.03	0.03	0.06	0.314884	0.96295	0.70161	0.643621	0.834557	0.664275	0.697305	0.00886514	0.964165	0.658535	0.144254	0.516286	0.881133	0.314069	0.671656	0.670663	0.44162
2280	RNASE2	P10153	EMIF-AD	0.01	0.02	0.02	-0.01	-0.04	-0.03	-0.13	-0.01	-0.03	-0.07	-0.01	0.04	0.03	-0.03	-0.12	0.05	0.856025	0.842813	0.836297	0.897753	0.586876	0.716196	0.0913922	0.89928	0.74139	0.38495	0.990586	0.9178	0.647938	0.683356	0.690981	0.115211	0.53933
2282	RNASE4	P34096	EMIF-AD	0.1	-0.03	0.02	-0.02	0.02	0.02	0.13	0.24	0.01	0.02	-0.01	0.1	-0.05	0.04	0.04	0.09	0.177494	0.651496	0.740916	0.819492	0.765874	0.747042	0.0798243	0.000977191	0.92775	0.788665	0.678104	0.942097	0.186507	0.496557	0.632099	0.602544	0.246485
2283	RNASE6	Q93091	EMIF-AD	0.11	-0.15	0.08	-0.1	0.04	-0.08	0.03	0.16	-0.08	0.04	0.05	0.03	-0.1	-0.02	-0.01	0.04	0.123575	0.0396218	0.27163	0.195548	0.619436	0.298158	0.703974	0.0306319	0.266546	0.549429	0.100194	0.508982	0.690802	0.154263	0.82219	0.933273	0.60952
2284	RNASET2	O00584	EMIF-AD	0.06	-0.07	0.03	-0.13	-0.01	-0.09	-0.04	0.08	-0.08	0.02	-0.04	-0.05	-0.04	-0.07	0.07	0.06	0.450249	0.374353	0.649351	0.0860834	0.89471	0.214909	0.613225	0.248318	0.268011	0.786077	0.0227578	0.587123	0.536081	0.59017	0.368181	0.333334	0.429587
2285	RNF13	O43567	EMIF-AD	0.04	0.06	0	-0.01	0	0.04	0.11	0.1	0.02	-0.01	0.01	-0.01	0.02	0.07	0.1	0.03	0.64708	0.439768	0.980992	0.87645	0.971081	0.617912	0.165741	0.21589	0.814227	0.915782	0.133629	0.869038	0.909455	0.755138	0.38094	0.197147	0.737225
2291	ROBO1	Q9Y6N7	EMIF-AD	0.06	-0.01	0.12	-0.05	0.16	-0.1	0.03	0.16	0.04	0	-0.03	-0.02	-0.17	0.03	0.1	0.02	0.39897	0.882683	0.106429	0.540411	0.0267672	0.178955	0.708788	0.0320523	0.548719	0.960163	0.23503	0.671655	0.790631	0.0217422	0.728923	0.174027	0.783022
2292	ROBO2	Q9HCK4	EMIF-AD	-0.03	-0.14	0.05	0	-0.11	-0.04	-0.01	-0.01	-0.02	0.11	-0.01	0	0.08	-0.08	-0.11	0.02	0.744184	0.0762761	0.537768	0.968781	0.1699	0.600821	0.891724	0.937379	0.779439	0.184566	0.346999	0.871326	0.978861	0.327326	0.329047	0.163637	0.794663
2295	RPN2	P04844	EMIF-AD	-0.07	0.1	0.03	-0.11	0.1	-0.04	-0.03	-0.07	0.07	-0.15	-0.13	-0.32	-0.15	-0.11	-0.06	-0.09	0.641657	0.478574	0.850049	0.44783	0.474715	0.780696	0.817259	0.628758	0.607359	0.294426	0.82332	0.369202	0.023687	0.285949	0.462985	0.69651	0.552433
2300	RTBDN	Q9BSG5	EMIF-AD	-0.05	0.18	0.17	-0.35	-0.06	-0.23	-0.22	-0.17	0.01	-0.06	-0.18	-0.16	-0.01	-0.2	-0.09	0.23	0.729231	0.188647	0.222917	0.0102363	0.657152	0.0911578	0.109137	0.219862	0.916038	0.653039	0.744147	0.184661	0.253826	0.928147	0.141915	0.536049	0.099207
2301	RTN1	Q16799	EMIF-AD	0.11	0.07	0.01	-0.06	0.14	-0.07	0	0.02	-0.02	0	-0.04	-0.08	-0.1	-0.13	0.03	0.1	0.192369	0.429759	0.952273	0.49088	0.0892695	0.38139	0.998393	0.849377	0.815907	0.980471	0.0444657	0.678276	0.331361	0.255743	0.119919	0.683112	0.258738
2303	RTN4R	Q9BZR6	EMIF-AD	-0.02	-0.1	0.13	-0.05	0.04	-0.09	-0.01	0.11	0	-0.01	-0.1	-0.02	-0.08	-0.02	0.14	0.01	0.82379	0.170251	0.0833923	0.500673	0.620628	0.21153	0.843714	0.152091	0.958614	0.886421	0.345051	0.18734	0.761392	0.26355	0.794326	0.0515007	0.844423
2304	RTN4RL1	P19652	EMIF-AD	-0.01	-0.04	0.09	-0.05	-0.01	-0.13	-0.03	0.06	-0.07	0.04	-0.07	-0.04	-0.06	-0.04	0.01	-0.07	0.875355	0.618612	0.232752	0.492439	0.944779	0.0757283	0.688451	0.405977	0.381366	0.609183	0.060884	0.337858	0.568248	0.44467	0.595133	0.841496	0.379485
2305	RTN4RL2	Q86UN3	EMIF-AD	0.02	-0.01	0.07	-0.08	0.02	-0.05	-0.07	0.06	-0.05	-0.01	-0.04	-0.03	-0.06	-0.02	0.09	0	0.787863	0.919753	0.311769	0.29875	0.807532	0.504896	0.35633	0.416679	0.514867	0.917414	0.204232	0.619816	0.646128	0.430647	0.745135	0.198461	0.953702
2306	S100A1	P23297	EMIF-AD	0.21	0.03	0.19	-0.08	0.19	0.1	0.17	0.01	-0.06	-0.03	-0.09	-0.06	0.01	-0.13	0.09	-0.14	0.0751247	0.828907	0.100469	0.514204	0.104973	0.40691	0.160201	0.901042	0.595183	0.802199	0.929236	0.447269	0.606408	0.936824	0.26414	0.424712	0.238844
2310	S100A4	P26447	EMIF-AD	0.14	0.08	0.03	-0.02	0.01	0.15	0.02	0.05	-0.06	0	0.13	-0.08	0.12	-0.06	0.01	-0.02	0.153137	0.396887	0.790144	0.841126	0.937839	0.121954	0.851502	0.589351	0.559516	0.974783	0.878963	0.184934	0.433884	0.231881	0.552847	0.923292	0.821518
2311	S100A6	P06703	EMIF-AD	0.04	0.05	0.08	-0.07	-0.03	0.12	-0.09	-0.04	0.02	-0.16	-0.02	-0.08	0.15	-0.06	-0.04	0.07	0.593869	0.484474	0.271479	0.383411	0.737698	0.119109	0.207808	0.583318	0.747826	0.0355415	0.195031	0.828299	0.279698	0.0519519	0.429873	0.610804	0.385656
2312	S100A7	P31151	EMIF-AD	0	-0.12	0.12	-0.12	-0.02	-0.07	-0.04	-0.12	0.16	-0.08	-0.1	-0.14	-0.02	-0.18	-0.07	-0.01	0.962601	0.200113	0.213672	0.223994	0.846431	0.476724	0.686055	0.188395	0.0948987	0.402628	0.367961	0.310438	0.153266	0.871514	0.0544558	0.459882	0.915274
2313	S100A7A	Q86SG5	EMIF-AD	-0.01	-0.16	0.06	0.01	-0.03	-0.11	0.02	-0.14	0.08	-0.25	-0.1	-0.19	-0.02	-0.13	-0.16	-0.17	0.960617	0.177534	0.619039	0.933416	0.778025	0.348404	0.89618	0.248979	0.526478	0.0360979	0.0896241	0.397167	0.117985	0.884766	0.287342	0.173784	0.156114
2314	S100A8	P05109	EMIF-AD	0.11	0.06	0.09	0.03	-0.16	-0.02	-0.02	-0.11	0.03	0.01	0.04	0.03	0.21	0.01	-0.1	-0.09	0.410919	0.657227	0.512761	0.854353	0.231501	0.911947	0.910587	0.443695	0.804085	0.933293	0.249078	0.793691	0.823179	0.130126	0.950385	0.47394	0.515536
2316	S100B	P04271	ADNI	-0.07	-0.08	0.06	-0.09	-0.02	-0.07	0.11	-0.11	0.08	0.09	-0.05	-0.06	-0.17	-0.02	-0.02	-0.07	0.359829	0.327231	0.435375	0.243392	0.839985	0.37551	0.16182	0.14372	0.321554	0.268238	0.389204	0.494899	0.404665	0.0262923	0.839985	0.839985	0.352054
2317	S100B	P04271	EMIF-AD	0.12	0.03	0.16	0.01	0.05	0.17	0.12	0.02	0.11	-0.05	-0.08	0.21	0.02	-0.01	0.03	0.13	0.343766	0.829041	0.193032	0.958937	0.682479	0.177136	0.356018	0.847488	0.397534	0.669298	0.486177	0.550717	0.0952203	0.859911	0.912718	0.822225	0.316927
2318	S1PR1	P21453	EMIF-AD	-0.09	-0.08	0.05	0.01	0.05	-0.13	0.04	0.25	-0.03	-0.08	-0.02	0.17	-0.04	0.02	0.03	0.06	0.342673	0.403167	0.601306	0.92412	0.593164	0.162094	0.621785	0.00542721	0.735203	0.390267	0.838863	0.800223	0.0678561	0.660527	0.801857	0.706791	0.513577
2319	SAA1	P0DJI8	EMIF-AD	0.03	0.09	0	-0.1	-0.16	-0.05	-0.08	-0.21	-0.08	0.2	0.01	0.01	-0.03	-0.05	-0.1	-0.02	0.718946	0.331043	0.998575	0.285948	0.086629	0.5731	0.42286	0.0285483	0.423693	0.033045	0.976425	0.878983	0.926295	0.719989	0.57417	0.297545	0.870417
2320	SAA2	P0DJI9	EMIF-AD	0.02	0.09	0	-0.1	-0.18	-0.1	-0.09	-0.19	-0.05	0.23	0.02	-0.01	-0.06	-0.08	-0.12	-0.01	0.878481	0.407843	0.976967	0.330926	0.0809199	0.341471	0.406923	0.067115	0.636693	0.0250696	0.905718	0.843409	0.918437	0.564797	0.418118	0.267807	0.909065
2321	SAA4	P35542	EMIF-AD	0.02	0	-0.01	-0.03	-0.09	-0.11	-0.01	-0.18	-0.1	0.05	-0.05	-0.1	0.04	-0.04	-0.1	-0.16	0.761307	0.947892	0.894888	0.657116	0.230911	0.136648	0.944135	0.014314	0.17889	0.498916	0.200411	0.537184	0.176708	0.618491	0.587879	0.18253	0.0290513
2323	SBSN	Q6UWP8	EMIF-AD	-0.07	-0.12	-0.02	0.08	-0.1	-0.03	0	-0.13	0.02	0.01	0.08	-0.07	0.16	0.02	-0.04	-0.15	0.472659	0.220943	0.807671	0.433597	0.309914	0.794516	0.970504	0.181276	0.857054	0.940951	0.467739	0.431199	0.46218	0.0844428	0.834193	0.668673	0.122193
2326	SCG2	P13521	ADNI	-0.13	0.07	0.14	-0.02	-0.05	0.01	0.05	-0.04	0.02	0.05	0.1	-0.14	-0.16	-0.05	-0.05	-0.09	0.107418	0.372357	0.0801059	0.813104	0.563362	0.877513	0.568515	0.585531	0.831823	0.494716	0.182741	0.193724	0.0829017	0.0419793	0.563362	0.563362	0.277428
2327	SCG2	P13521	EMIF-AD	0.05	-0.01	0.08	-0.04	0.07	-0.04	0	0.15	0.02	-0.04	-0.01	-0.03	-0.08	0.02	0.11	0.08	0.534454	0.942599	0.30482	0.626779	0.35007	0.634112	0.955143	0.0367877	0.784639	0.588995	0.128342	0.860026	0.681751	0.30584	0.768066	0.121183	0.258022
2328	SCG3	Q8WXD2	ADNI	-0.05	0	0.09	-0.03	0.02	-0.01	0.12	-0.01	0.02	0.17	0.12	-0.04	-0.16	0.02	0.02	-0.02	0.572343	0.984557	0.27487	0.66671	0.846737	0.936281	0.134137	0.890769	0.77632	0.0353658	0.202664	0.146088	0.602503	0.0478501	0.846737	0.846737	0.812171
2329	SCG3	Q8WXD2	EMIF-AD	0.03	0.01	0.07	0	0.06	-0.06	0.03	0.16	0.05	0.01	-0.04	-0.05	-0.08	0.04	0.15	0.11	0.667442	0.907702	0.368843	0.966335	0.402085	0.451788	0.728661	0.0246615	0.525015	0.846954	0.0757189	0.601771	0.468647	0.265177	0.620398	0.0363823	0.119546
2330	SCG5	P05408	EMIF-AD	0.08	-0.05	0.09	-0.04	0.04	-0.06	0.03	0.15	0.01	0.02	-0.02	0	-0.07	0.02	0.11	0.09	0.264632	0.532431	0.213477	0.608629	0.562928	0.419794	0.705504	0.0412345	0.94551	0.831622	0.141459	0.811201	0.973777	0.321531	0.742886	0.152328	0.23247
2331	SCGB1A1	P11684	EMIF-AD	0.02	0.01	0.07	0.05	-0.04	-0.05	0.09	0.02	-0.06	0.06	0	0.06	0.08	-0.05	-0.22	-0.16	0.774018	0.937721	0.43643	0.562783	0.670141	0.546666	0.296852	0.800205	0.509043	0.460963	0.910323	0.968143	0.446063	0.347716	0.562957	0.0098361	0.0627169
2333	SCN2B	O60939	EMIF-AD	0.08	0.02	0.02	-0.14	-0.1	-0.06	-0.06	0.13	-0.1	0.01	-0.12	0.05	-0.13	0.03	0.03	0.14	0.438332	0.862467	0.867559	0.143563	0.297893	0.532393	0.519914	0.191729	0.295006	0.920239	0.694924	0.219689	0.633802	0.172537	0.782004	0.767811	0.143299
2334	SCN3B	Q92835	EMIF-AD	0.04	0.01	0.04	-0.02	0.01	0.01	-0.04	0.11	0.02	-0.05	0.04	-0.01	-0.08	0.02	0.15	0.08	0.62492	0.922584	0.601929	0.774327	0.865119	0.88214	0.573776	0.144826	0.792642	0.51509	0.179245	0.606279	0.933687	0.280549	0.816555	0.0419224	0.307407
2335	SCN4B	Q8IWT1	EMIF-AD	0.02	0.05	0	-0.05	0.13	-0.03	-0.02	0.15	-0.01	-0.01	-0.07	-0.09	-0.07	-0.03	0.2	0.08	0.825835	0.542074	0.960411	0.502471	0.094244	0.735158	0.764468	0.0429263	0.902905	0.85549	0.347528	0.331163	0.213452	0.369062	0.681602	0.00820962	0.302537
2337	SCRG1	O75711	EMIF-AD	0.06	-0.06	0.09	-0.04	0.05	-0.09	0.01	0.11	-0.11	0.12	0.1	-0.06	0.03	0.02	0.07	0.05	0.426032	0.408559	0.202276	0.5694	0.467493	0.231401	0.858638	0.13832	0.147747	0.113084	0.108254	0.163771	0.415513	0.651847	0.743199	0.34276	0.539915
2339	SCUBE1	Q8IWY4	EMIF-AD	0.14	-0.11	0.26	-0.02	0.07	-0.03	0.14	0.2	-0.06	-0.08	0.07	-0.02	0.09	-0.08	0.18	0.13	0.220692	0.366328	0.026634	0.8816	0.563718	0.770262	0.216663	0.0801596	0.638838	0.507958	0.696527	0.573905	0.835327	0.455248	0.48363	0.119667	0.268216
2340	SCUBE2	Q9NQ36	EMIF-AD	-0.03	-0.02	0.22	0.11	0.14	-0.19	0.14	0.22	0.16	-0.06	-0.1	0.14	-0.05	0.14	0.24	0.04	0.732329	0.85646	0.0118392	0.23556	0.12053	0.0287297	0.112937	0.0123705	0.0641612	0.507213	0.749048	0.26335	0.10901	0.611731	0.115774	0.00765379	0.646865
2343	SDF4	Q9BRK5	EMIF-AD	0.06	-0.04	0.08	-0.02	0.06	-0.1	0.06	0.19	0.05	0.01	-0.05	0.08	-0.09	0.07	0.08	0.11	0.434057	0.552105	0.272244	0.737105	0.445418	0.177416	0.398356	0.0102798	0.52733	0.935355	0.0582575	0.505007	0.297322	0.243967	0.346232	0.301116	0.127187
2347	SEL1L	A0A0G2JMI3	EMIF-AD	0.05	0.01	-0.02	0.11	0.04	0.17	0.23	0.02	0	0.11	0.03	0.09	0.09	0.01	0.08	0.13	0.62799	0.93761	0.882556	0.283817	0.673443	0.102214	0.0239	0.835401	0.990789	0.28735	0.689328	0.740177	0.373837	0.35625	0.890843	0.426446	0.203185
2348	SELENBP1	Q13228	EMIF-AD	0.02	0.04	0.05	-0.04	-0.06	0.01	-0.03	0.08	0.03	-0.03	-0.01	-0.02	-0.01	-0.04	0.04	0.12	0.80257	0.571581	0.510965	0.583686	0.428259	0.843494	0.647113	0.30712	0.639914	0.67533	0.624044	0.846472	0.739249	0.907759	0.564125	0.612044	0.09759
2349	SELENOF	O60613	EMIF-AD	0.08	-0.1	-0.01	-0.07	0.02	-0.18	0.04	0.05	0.01	-0.03	0.11	0.05	0	-0.06	0.06	0.06	0.434508	0.300419	0.924709	0.473178	0.833715	0.0587785	0.65078	0.61045	0.884392	0.72902	0.833905	0.268872	0.622248	0.992376	0.510806	0.536565	0.566425
2350	SELENOM	Q8WWX9	EMIF-AD	0.05	-0.08	0.07	0.13	0	-0.04	0.13	0.13	0.11	-0.07	0.04	0.15	-0.01	0.17	0.1	0.07	0.520922	0.291494	0.333041	0.079639	0.960454	0.600949	0.076739	0.0797128	0.150233	0.364218	0.568187	0.599382	0.0388411	0.855408	0.0196899	0.167091	0.316826
2352	SELENOP	P49908	EMIF-AD	-0.04	0	0.05	0.04	0.03	0.03	-0.01	0.13	0.06	-0.02	0.03	0.08	-0.07	0.04	0.15	0.1	0.620126	0.981658	0.456555	0.54126	0.666916	0.661115	0.87926	0.0684177	0.420816	0.78345	0.809286	0.70907	0.273729	0.353066	0.568497	0.0442242	0.179869
2353	SELL	P14151	EMIF-AD	-0.01	0.06	-0.17	-0.02	0.11	-0.08	-0.03	0	-0.02	0.12	-0.06	0.03	0.05	0.07	-0.02	-0.07	0.866298	0.422869	0.0185168	0.780267	0.153193	0.292529	0.646398	0.970903	0.741727	0.0987835	0.297661	0.404289	0.658125	0.508255	0.344049	0.775503	0.314603
2354	SELPLG	Q14242	EMIF-AD	-0.04	-0.06	0.09	-0.06	-0.08	-0.02	-0.03	0.13	0.04	-0.06	0.07	0.18	0.14	0.02	0	0	0.646857	0.492119	0.28613	0.481123	0.376223	0.800895	0.707178	0.142103	0.645239	0.527398	0.910437	0.393635	0.0403978	0.117129	0.842947	0.998612	0.983131
2355	SEMA3A	Q14563	EMIF-AD	-0.03	-0.12	0.06	0.02	0.09	-0.11	-0.1	0.12	-0.02	0.02	-0.06	0.03	0	0.05	0.07	0.01	0.703303	0.153184	0.448998	0.84959	0.286579	0.19267	0.250899	0.149685	0.841739	0.786823	0.127765	0.508815	0.73983	0.980382	0.572227	0.416286	0.860657
2356	SEMA3B	Q13214	EMIF-AD	-0.02	-0.03	0.08	-0.04	-0.03	-0.1	-0.04	0.04	-0.04	0.02	-0.1	0.05	0.06	-0.07	0	0	0.75123	0.673987	0.285186	0.594895	0.709758	0.18346	0.592777	0.628881	0.570729	0.808052	0.336758	0.181635	0.512425	0.380338	0.308945	0.969963	0.986469
2357	SEMA3C	Q99985	EMIF-AD	0.2	0.05	-0.06	-0.08	0.06	0	0.02	0.06	-0.04	0.01	-0.19	-0.08	-0.03	-0.07	0.1	-0.08	0.0167562	0.528118	0.508743	0.378807	0.470448	0.978301	0.827499	0.469255	0.638935	0.869021	0.584067	0.0253408	0.349521	0.768037	0.383759	0.231149	0.334277
2358	SEMA3F	Q13275	EMIF-AD	-0.15	-0.1	0.11	-0.09	-0.02	0	-0.1	-0.12	0.04	-0.08	-0.02	-0.04	0.05	-0.13	0.05	0.04	0.150389	0.337756	0.303924	0.376303	0.87361	0.982315	0.369216	0.264643	0.723095	0.461918	0.261461	0.867895	0.733985	0.618387	0.212047	0.646529	0.703767
2359	SEMA3G	Q9NS98	EMIF-AD	0.08	-0.06	0.13	0.04	0.05	-0.02	0.03	0.16	0.07	-0.11	0	0.08	-0.09	0.04	0.1	0.13	0.307206	0.398045	0.0818603	0.60391	0.509779	0.800713	0.728036	0.0266235	0.318864	0.138593	0.268609	0.983863	0.257693	0.200404	0.55274	0.182865	0.0698169
2360	SEMA4B	Q9NPR2	EMIF-AD	0.01	-0.02	0.13	-0.08	0.04	-0.05	0.05	0.16	0.01	-0.04	-0.07	0	-0.05	0.03	0.12	0.08	0.871248	0.828705	0.0799759	0.298649	0.594469	0.533844	0.488011	0.0299196	0.849442	0.609792	0.0626854	0.317377	0.993555	0.531178	0.720423	0.111328	0.273167
2361	SEMA4C	Q9C0C4	EMIF-AD	0.15	-0.04	-0.12	-0.04	0.15	-0.2	-0.07	-0.02	0.02	0.03	-0.02	0.06	0.08	-0.02	0.08	0.02	0.134493	0.692003	0.225747	0.655199	0.133084	0.0442032	0.474808	0.860757	0.813082	0.73243	0.827579	0.825795	0.532542	0.445657	0.846251	0.443805	0.861248
2362	SEMA4D	Q92854	EMIF-AD	0.14	-0.25	0.03	-0.07	0.14	-0.09	-0.14	-0.13	-0.01	0.04	0.02	0	0	-0.18	0.02	0.04	0.158473	0.0117498	0.739841	0.48065	0.163108	0.359368	0.164499	0.20203	0.911898	0.705826	0.60046	0.82478	0.965199	0.972719	0.071749	0.834334	0.721958
2363	SEMA6A	Q9H2E6	EMIF-AD	0.05	-0.05	0.12	-0.04	0.01	-0.14	-0.01	0.03	-0.01	0.07	-0.08	0	-0.06	-0.03	0.02	0	0.509365	0.496531	0.0922784	0.612639	0.894085	0.0563188	0.940519	0.656164	0.870689	0.361038	0.175274	0.278111	0.968151	0.387912	0.647661	0.760507	0.982324
2364	SEMA6B	Q9H3T3	EMIF-AD	-0.19	-0.11	0.17	-0.06	-0.06	-0.08	0.02	-0.02	-0.08	0.21	-0.04	-0.1	0.14	0.02	0.07	-0.01	0.022663	0.212425	0.0473253	0.454937	0.447217	0.323188	0.8363	0.800896	0.373101	0.0107628	0.0026593	0.606487	0.255777	0.102167	0.814434	0.39683	0.906569
2365	SEMA6C	Q9H3T2	EMIF-AD	-0.04	-0.17	0.05	0	0.12	-0.04	0.02	0	-0.14	0.15	-0.07	-0.09	0.07	-0.09	0.16	0.02	0.628264	0.0519023	0.562737	0.981575	0.18857	0.650244	0.837118	0.975308	0.121406	0.0899801	0.00152187	0.446709	0.328595	0.431985	0.326316	0.0787881	0.801882
2366	SEMA6D	Q8NFY4	EMIF-AD	0.08	-0.02	0.07	-0.09	0.03	-0.09	0.02	0.11	0	-0.02	-0.05	0	-0.05	-0.05	0.11	0.03	0.26997	0.788531	0.370763	0.217543	0.673034	0.245953	0.793632	0.137961	0.983781	0.754362	0.265516	0.514275	0.992153	0.507822	0.536631	0.120622	0.663942
2367	SEMA7A	O75326	EMIF-AD	0	-0.02	0.09	-0.05	0.02	-0.09	-0.04	0.09	0.01	-0.07	-0.12	-0.03	-0.06	-0.03	0.13	0.02	0.997293	0.77871	0.2464	0.511688	0.822743	0.234946	0.596021	0.218253	0.927248	0.346687	0.595924	0.101956	0.687252	0.443969	0.675022	0.074134	0.834576
2369	SERPINA1	P01009	ADNI	0.01	-0.06	0.08	0.17	0.06	0	0.01	0	0.03	-0.02	-0.07	-0.1	0.07	0.06	0.06	0.1	0.934194	0.449132	0.278331	0.0294975	0.468163	0.967476	0.935543	0.980421	0.739408	0.795219	0.322047	0.394154	0.209004	0.332607	0.468163	0.468163	0.18216
2370	SERPINA1	P01009	EMIF-AD	0.07	-0.01	-0.13	-0.13	-0.04	-0.02	0.02	-0.16	-0.08	0.18	0.05	-0.01	0.12	0.02	-0.16	-0.11	0.368492	0.889155	0.0699306	0.0863101	0.557089	0.757095	0.818457	0.0304216	0.263009	0.0148595	0.963785	0.484375	0.869644	0.0896235	0.754441	0.0292098	0.118552
2371	SERPINA1	P01009	ADNI	0.04	0.01	-0.05	0.11	0.12	-0.1	-0.01	0.05	0.01	0.1	-0.02	0.08	0.05	0.12	0.12	-0.02	0.596847	0.88245	0.514409	0.159055	0.129338	0.201218	0.890478	0.543016	0.869721	0.192958	0.506765	0.840499	0.296748	0.519237	0.129338	0.129338	0.799654
2372	SERPINA1	P01009	ADNI	-0.08	-0.08	0.09	0.06	0.11	0.02	0.05	0.04	-0.12	-0.02	-0.06	-0.09	0.08	0.11	0.11	0.02	0.316969	0.321747	0.242424	0.418927	0.157983	0.755686	0.566036	0.58741	0.125729	0.837916	0.730959	0.479338	0.274339	0.306898	0.157983	0.157983	0.787663
2373	SERPINA10	P01023	EMIF-AD	0.04	0.06	-0.02	0.15	0.05	-0.11	0.18	-0.02	0.03	0.02	0.03	0.11	-0.07	0.09	0.03	0.01	0.570399	0.404337	0.766721	0.0447289	0.494377	0.14874	0.0160047	0.796706	0.697428	0.767594	0.750057	0.673516	0.149191	0.376964	0.225214	0.732311	0.869051
2375	SERPINA3	P01011	ADNI	0.02	-0.01	0.1	0.15	0.15	-0.11	-0.02	0.1	0.14	0	0	0.08	-0.08	0.15	0.15	-0.07	0.78854	0.884918	0.234625	0.0662865	0.0525984	0.157713	0.84027	0.207058	0.0799152	0.955106	0.91432	0.971568	0.329598	0.30206	0.0525984	0.0525984	0.383164
2376	SERPINA3	P01011	EMIF-AD	0.05	-0.04	-0.02	-0.04	-0.14	0.01	-0.01	-0.02	-0.06	0.15	0.04	-0.02	0.09	-0.01	-0.12	-0.04	0.45517	0.601244	0.742528	0.62351	0.0510986	0.903587	0.940525	0.826697	0.401497	0.0376381	0.932121	0.596127	0.822323	0.238094	0.934594	0.0890236	0.564875
2377	SERPINA4	P29622	ADNI	-0.03	0.02	0.11	0.12	0.09	-0.13	-0.01	0.03	0.11	0.02	0.07	-0.01	-0.03	0.09	0.09	-0.04	0.6749	0.806056	0.177343	0.123655	0.248111	0.0974835	0.855978	0.724494	0.176996	0.838502	0.599081	0.38469	0.858337	0.723738	0.248111	0.248111	0.65948
2378	SERPINA4	P29622	EMIF-AD	-0.08	0.11	-0.04	0.09	0.04	0.01	0.05	-0.08	0.02	0.05	-0.05	0.08	0.03	0.05	-0.02	-0.02	0.270355	0.122767	0.577931	0.216227	0.559242	0.854033	0.53544	0.299411	0.745025	0.521785	0.779064	0.516868	0.286489	0.727701	0.504645	0.810449	0.804764
2379	SERPINA5	P05154	EMIF-AD	-0.1	-0.1	0.05	0.08	-0.02	0.04	0.06	0.07	0.08	-0.02	-0.07	0.02	-0.07	-0.01	0	-0.05	0.1935	0.166309	0.465142	0.295241	0.79731	0.560855	0.421456	0.315946	0.30596	0.797404	0.68467	0.350385	0.781749	0.307733	0.90651	0.970656	0.50372
2380	SERPINA6	P08185	EMIF-AD	-0.07	0.07	0.03	0.07	-0.02	0.02	0.03	-0.17	-0.06	0.05	-0.03	-0.05	0.05	0	-0.09	-0.1	0.375694	0.349812	0.687683	0.333558	0.812765	0.792378	0.670468	0.0170335	0.409183	0.474005	0.306924	0.71744	0.501982	0.523038	0.947197	0.243237	0.186476
2381	SERPINA7	P05543	ADNI	-0.02	0	0.09	0.05	0.14	-0.15	0.02	0.06	0.1	0.03	0.02	0.05	0.02	0.14	0.14	-0.08	0.824674	0.969336	0.245124	0.500341	0.065376	0.0558696	0.83213	0.470957	0.183815	0.725763	0.81783	0.811799	0.532138	0.764043	0.065376	0.065376	0.271903
2382	SERPINA7	P05543	EMIF-AD	0	0.03	-0.06	0.02	-0.07	-0.11	0.02	-0.07	-0.03	0.12	0.02	-0.04	0.04	0.02	-0.12	-0.02	0.995335	0.697313	0.386064	0.801488	0.376015	0.124704	0.75392	0.318564	0.705242	0.115815	0.646611	0.79245	0.606578	0.57798	0.821166	0.117006	0.797614
2383	SERPINB1	P30740	EMIF-AD	0.25	0.1	0.01	-0.13	0.04	0.03	-0.1	-0.05	-0.08	-0.04	0.11	0.13	-0.02	-0.07	0.11	0.21	0.0531042	0.456653	0.96361	0.304376	0.745658	0.811583	0.462405	0.70236	0.557842	0.781335	0.75184	0.399504	0.332985	0.882193	0.575374	0.409424	0.0944326
2389	SERPINB6	P35237	EMIF-AD	0.11	0.03	-0.02	0	0.01	0.14	-0.07	-0.13	0.03	0.1	-0.05	-0.04	0.11	-0.04	-0.03	0.24	0.314328	0.805005	0.833715	0.990457	0.894605	0.208726	0.529445	0.24215	0.813648	0.351137	0.892039	0.664334	0.745187	0.312445	0.731659	0.773904	0.0254584
2390	SERPINC1	P01008	EMIF-AD	0.02	0.1	-0.05	0.06	0	0.04	0.07	-0.1	0	0.04	-0.08	0.05	0.04	0.03	-0.1	-0.07	0.798511	0.167988	0.51417	0.391276	0.988098	0.595333	0.33723	0.176788	0.967082	0.550977	0.860208	0.27445	0.503245	0.573985	0.70944	0.180218	0.333139
2391	SERPIND1	P05546	EMIF-AD	0.01	0.1	-0.06	0.03	0.07	0.01	0.06	0.03	-0.05	0.11	0	0.01	0.11	0.11	0.08	-0.02	0.938679	0.165605	0.401371	0.709307	0.312895	0.852312	0.399858	0.725655	0.480224	0.126657	0.323409	0.959086	0.937826	0.152487	0.135693	0.262183	0.790092
2392	SERPINE1	P05121	ADNI	0.04	0.04	0.08	-0.09	0.23	-0.03	0.07	0.09	0.02	-0.06	-0.01	-0.02	-0.03	0.23	0.23	-0.04	0.615509	0.591634	0.294355	0.253734	0.00237141	0.742241	0.364593	0.269122	0.822835	0.420882	0.303636	0.887721	0.808015	0.710698	0.00237141	0.00237141	0.621246
2393	SERPINE2	P07093	EMIF-AD	-0.05	0	-0.01	-0.04	-0.04	0.04	0	0.1	-0.03	-0.09	-0.08	0.04	-0.14	-0.05	0.16	0.12	0.51258	0.956855	0.905485	0.62904	0.646116	0.614601	0.9531	0.21905	0.755669	0.251503	0.864721	0.32216	0.591532	0.0921245	0.541521	0.0440515	0.129931
2394	SERPINF1	P36955	ADNI	-0.05	-0.01	0.16	0.02	0	-0.08	0.05	-0.03	0.02	0.05	0.06	-0.06	-0.16	0	0	0.03	0.513766	0.91632	0.0386432	0.78165	0.954945	0.343798	0.53897	0.676319	0.819551	0.564135	0.468835	0.473793	0.478724	0.040537	0.954945	0.954945	0.699891
2395	SERPINF1	P36955	EMIF-AD	0.12	0	0.05	-0.06	0.05	-0.05	0.04	0.17	0.01	-0.01	0	0.06	-0.08	0.02	0.02	0.04	0.111152	0.990613	0.525062	0.42355	0.513489	0.513654	0.556532	0.0178571	0.842593	0.861385	0.182338	0.955331	0.394357	0.275275	0.769786	0.764687	0.600644
2396	SERPINF2	P08697	EMIF-AD	0.01	0.08	-0.07	0.05	0.02	0.01	0.06	-0.04	0	0.1	-0.07	0.06	0.02	0.02	-0.05	-0.07	0.935582	0.294349	0.354621	0.457355	0.743208	0.932892	0.423104	0.560123	0.963639	0.170273	0.709814	0.363518	0.423749	0.799943	0.810589	0.519978	0.319831
2397	SERPING1	P05155	EMIF-AD	0.1	0.06	0.08	-0.05	0.03	-0.05	0.08	0.08	0.02	0.05	0	0	-0.12	0.02	0.08	0.07	0.171825	0.394897	0.297708	0.495421	0.682711	0.473854	0.285825	0.268266	0.833372	0.494428	0.570893	0.977839	0.985949	0.115755	0.765571	0.254003	0.327939
2398	SERPINI1	Q99574	ADNI	-0.13	0.1	0.17	-0.08	-0.11	-0.03	0.12	-0.09	0.05	0.11	0.12	-0.11	-0.12	-0.11	-0.11	-0.11	0.0999541	0.229224	0.0380394	0.333594	0.18527	0.686854	0.123458	0.24386	0.560181	0.164959	0.0248379	0.119742	0.1804	0.13208	0.18527	0.18527	0.179259
2399	SERPINI1	Q99574	EMIF-AD	0.04	0.02	0.09	-0.06	0.05	-0.03	-0.01	0.15	-0.01	-0.1	-0.05	-0.04	-0.1	0	0.13	0.04	0.614625	0.807108	0.212873	0.443537	0.46306	0.646938	0.894264	0.0429007	0.870675	0.165845	0.325058	0.492447	0.63228	0.18517	0.960208	0.0864527	0.55357
2400	SEZ6	Q53EL9	EMIF-AD	0.04	-0.07	0.06	-0.01	0.07	-0.03	0.07	0.16	0.06	-0.01	-0.08	0	-0.07	0.02	0.16	0.1	0.59179	0.343309	0.400778	0.900087	0.347766	0.683496	0.372583	0.0241768	0.443271	0.944596	0.228643	0.259496	0.94685	0.346196	0.795007	0.0320184	0.186972
2401	SEZ6L	Q9BYH1	ADNI	-0.13	0.04	0.18	-0.01	0	-0.02	0.1	-0.02	0.08	0.09	0.06	-0.11	-0.16	0	0	-0.03	0.0966049	0.622015	0.022995	0.885581	0.982579	0.841092	0.217866	0.759236	0.31076	0.259033	0.0981273	0.46214	0.179486	0.0404859	0.982579	0.982579	0.713767
2402	SEZ6L	Q9BYH1	EMIF-AD	0.03	-0.04	0.08	-0.02	0.05	-0.04	-0.03	0.11	0.01	0	-0.01	-0.01	-0.08	0.03	0.11	0.05	0.713803	0.580954	0.278065	0.784105	0.500229	0.616528	0.695131	0.133267	0.923447	0.997695	0.148063	0.873555	0.90118	0.282818	0.693552	0.130202	0.521977
2403	SEZ6L2	Q6UXD5	EMIF-AD	0.04	0	0.03	-0.05	0.07	-0.03	0	0.12	0	0.01	-0.03	-0.02	-0.1	0.02	0.14	0.08	0.624172	0.958258	0.704153	0.498938	0.316815	0.637893	0.958656	0.0922376	0.956684	0.88615	0.0910968	0.685548	0.777832	0.15563	0.797825	0.0564527	0.250586
2404	SF3A1	Q15459	EMIF-AD	-0.11	-0.08	0.11	0.14	-0.27	0.2	0.02	0.06	0.1	-0.07	0.01	-0.03	0.01	-0.02	0.19	0.1	0.254359	0.450388	0.258362	0.152672	0.00613264	0.0409611	0.84688	0.55476	0.336096	0.498321	0.380827	0.946983	0.731892	0.95938	0.875437	0.0566152	0.296396
2408	SFRP4	Q6FHJ7	EMIF-AD	0.06	-0.05	0.08	-0.05	-0.01	-0.06	0.04	0.17	0.14	-0.03	-0.04	0.13	0	0.01	-0.09	0.03	0.38397	0.533346	0.293593	0.520882	0.914361	0.453308	0.560488	0.0168347	0.0558055	0.689633	0.165104	0.58918	0.07635	0.972266	0.918417	0.244807	0.709654
2409	SGCE	O43556	EMIF-AD	0.08	-0.04	0.03	-0.02	0.09	-0.03	0.05	0.15	0.02	-0.02	0.01	0	-0.07	0.03	0.12	0.06	0.26172	0.628484	0.694404	0.786435	0.208694	0.684193	0.468218	0.0400747	0.755069	0.834864	0.160248	0.882689	0.976833	0.348261	0.733964	0.0993715	0.419464
2410	SH3BGRL	O75368	EMIF-AD	0.03	-0.01	0.08	-0.04	0.03	0.04	0.05	0.17	-0.02	-0.01	0	-0.07	0.01	0.02	0.02	0.07	0.662694	0.872884	0.284348	0.558342	0.636726	0.607201	0.50043	0.0228799	0.743923	0.887495	0.174407	0.947089	0.368457	0.841116	0.817188	0.761244	0.340573
2411	SH3BGRL3	Q9H299	EMIF-AD	0.05	-0.05	0.13	0.01	-0.11	0.01	-0.06	0.05	0.09	-0.03	0.1	-0.02	-0.01	0	0.07	0.03	0.508004	0.460577	0.0816193	0.868688	0.127506	0.85641	0.43418	0.516023	0.214916	0.641543	0.34299	0.186276	0.824713	0.883331	0.977421	0.373519	0.712882
2412	SHBG	P04278	ADNI	-0.07	0	0.04	0.03	0.04	-0.07	0.06	-0.09	0.06	0.08	-0.02	-0.02	0.01	0.04	0.04	0.04	0.345316	0.978033	0.575379	0.687244	0.640124	0.344957	0.436443	0.246879	0.422927	0.315778	0.5832	0.773975	0.798249	0.942667	0.640124	0.640124	0.592581
2413	SHBG	P04278	EMIF-AD	-0.1	0.08	0.03	0.2	-0.03	0.09	0.12	-0.01	0.06	0.07	-0.04	0.02	-0.04	0.06	0.14	0.02	0.181458	0.290059	0.741897	0.00714829	0.652902	0.238303	0.125694	0.876	0.407699	0.325329	0.264686	0.592423	0.75273	0.61827	0.440549	0.0736899	0.788817
2415	SHISA4	Q96DD7	EMIF-AD	0.05	-0.08	-0.06	-0.06	-0.01	-0.09	0.07	0.11	0.04	0.05	-0.04	0	-0.03	-0.01	-0.04	0.01	0.611965	0.375516	0.507621	0.52276	0.876143	0.304795	0.423665	0.20889	0.696019	0.607824	0.390075	0.61841	0.980807	0.761808	0.90297	0.660734	0.881807
2416	SHISA5	Q8N114	EMIF-AD	0.08	-0.03	0.12	-0.03	0	-0.03	0.04	0.14	0	0.01	-0.01	0.02	-0.07	0.05	0.02	0.12	0.258319	0.665526	0.108977	0.684275	0.976275	0.689373	0.554574	0.0647212	0.954396	0.943046	0.188513	0.916736	0.745176	0.380681	0.541301	0.840265	0.116993
2417	SHISA6	Q6ZSJ9	EMIF-AD	0.01	-0.06	0.12	0	0.05	-0.02	0.06	0.14	0.02	-0.04	-0.05	0.05	-0.06	0.05	0.18	0.12	0.866091	0.426996	0.110371	0.990819	0.527943	0.824585	0.444604	0.0605109	0.795589	0.621614	0.152688	0.500039	0.513684	0.419341	0.539671	0.0152552	0.099792
2418	SHISA7	A6NL88	EMIF-AD	0.11	0.16	0.08	-0.06	0.26	-0.21	-0.05	0.19	-0.05	0.02	-0.26	-0.1	-0.46	0.02	0.14	0.08	0.398418	0.186129	0.519615	0.615302	0.032005	0.0851733	0.719126	0.119388	0.691004	0.861598	0.0504665	0.0377811	0.438478	9.96e-05	0.844676	0.257977	0.528506
2419	SHISA8	B8ZZ34	EMIF-AD	0.16	-0.14	0.02	0.06	0.03	0.03	0.12	0.01	0	0.03	0.02	0.05	0.12	-0.03	-0.02	0.06	0.0653334	0.0893022	0.803869	0.446887	0.76334	0.720336	0.147188	0.865287	0.969071	0.698761	0.683723	0.834372	0.534007	0.172959	0.693598	0.805935	0.477492
2421	SIAE	Q9HAT2	ADNI	-0.09	-0.03	0.11	-0.1	0.01	-0.05	0.09	-0.02	-0.03	0.12	-0.1	-0.09	0.02	0.01	0.01	0.02	0.244186	0.726123	0.161185	0.202413	0.920598	0.567902	0.238529	0.800329	0.679797	0.138387	0.0540912	0.205756	0.244668	0.785256	0.920598	0.920598	0.834099
2422	SIAE	Q9HAT2	EMIF-AD	0.02	-0.02	0.11	-0.05	-0.01	-0.09	-0.08	0.08	0.03	-0.08	-0.14	0.06	-0.04	-0.04	0.06	0.01	0.836364	0.74387	0.15226	0.481826	0.884369	0.239477	0.266597	0.295927	0.694875	0.260045	0.621947	0.0604621	0.385945	0.561645	0.592016	0.389587	0.918563
2423	SIGLEC14	Q08ET2	EMIF-AD	0.15	-0.1	-0.02	0.02	0.07	-0.03	0.02	-0.06	0.12	0.07	-0.07	-0.07	0.07	0.03	0.03	0.04	0.0406257	0.16435	0.735248	0.749368	0.374566	0.705144	0.747402	0.418726	0.100025	0.368147	0.743772	0.359717	0.326618	0.371776	0.672233	0.706796	0.627755
2424	SIGLEC5	O15389	EMIF-AD	0.16	-0.12	-0.02	0.01	0.07	-0.03	0.04	-0.07	0.11	0.07	-0.07	-0.08	0.06	0.02	0.01	0.02	0.0318388	0.105072	0.784051	0.944584	0.364041	0.677987	0.588599	0.364879	0.123474	0.307919	0.726404	0.374412	0.250872	0.400336	0.767873	0.868893	0.762732
2425	SIL1	Q9H173	EMIF-AD	-0.03	-0.04	-0.01	0.06	0.26	-0.12	0.03	0.22	0.1	0.13	-0.11	0.12	-0.19	0.02	0.08	-0.02	0.793919	0.73947	0.923771	0.640275	0.033892	0.328454	0.802155	0.0745295	0.442879	0.309084	0.950962	0.376268	0.320367	0.118266	0.857444	0.502165	0.877538
2426	SIRPA	P78324	EMIF-AD	0.06	0.01	0.11	-0.02	0.11	-0.04	0.03	0.15	-0.04	-0.03	0.01	-0.06	-0.03	0.01	0.12	0.12	0.388388	0.838905	0.143604	0.772176	0.121362	0.613211	0.653356	0.0473232	0.583437	0.710759	0.586348	0.926302	0.395628	0.647579	0.916104	0.0969184	0.100061
2427	SIRPB1	Q5TFQ8	EMIF-AD	0.08	-0.01	0.11	-0.04	0.11	-0.04	0.02	0.14	-0.03	-0.03	0.01	-0.06	-0.05	0	0.12	0.1	0.297615	0.858503	0.147428	0.622182	0.13388	0.620291	0.808846	0.0567155	0.675006	0.672133	0.31258	0.912207	0.440353	0.540217	0.955078	0.0917983	0.179563
2428	SIRPB1.O00241	O00241	EMIF-AD	0.07	0.02	0.08	-0.02	0.11	-0.04	0.05	0.15	-0.03	-0.01	0	-0.06	-0.03	0.01	0.13	0.12	0.37571	0.76537	0.256113	0.790748	0.141618	0.6325	0.48462	0.0434235	0.669415	0.840605	0.609756	0.979021	0.448634	0.715613	0.87793	0.0780148	0.110929
2429	SIRPG	Q9P1W8	EMIF-AD	0.08	0.02	0.09	0	0.15	-0.03	0.04	0.14	-0.04	-0.01	0.02	-0.07	-0.02	0.01	0.11	0.12	0.295573	0.805273	0.197261	0.959584	0.0379458	0.720093	0.573138	0.0639771	0.607488	0.88779	0.435351	0.748159	0.32899	0.780144	0.843304	0.13424	0.114262
2430	SKP1	P63208	EMIF-AD	0.1	0.08	0.03	-0.04	-0.03	-0.12	0.15	0.12	0.1	-0.06	0.01	0.17	-0.11	0.13	0.19	0.09	0.358267	0.457272	0.786475	0.699212	0.822803	0.280681	0.192791	0.284205	0.376468	0.573188	0.506351	0.952787	0.135644	0.342685	0.264794	0.0875372	0.401362
2436	SLC34A3	Q8N130	EMIF-AD	-0.2	-0.12	0.17	0.12	-0.02	-0.03	0	-0.11	0.39	0.03	0.05	0.05	0	0.04	-0.15	0.19	0.109128	0.357729	0.163794	0.328139	0.884397	0.786991	0.981472	0.397945	0.00123182	0.835763	0.789641	0.670535	0.674894	0.984825	0.767594	0.229771	0.132493
2437	SLC38A10	Q9HBR0	EMIF-AD	-0.02	-0.05	0.01	0.01	-0.06	0	0.07	0.14	-0.09	0.02	0.14	0.01	0.05	-0.02	-0.05	0	0.836389	0.514023	0.915065	0.931225	0.425296	0.952974	0.343952	0.0569733	0.213979	0.831236	0.110112	0.0525572	0.866635	0.492686	0.813768	0.504888	0.994331
2438	SLC39A10	Q9ULF5	EMIF-AD	0.02	0.01	-0.02	-0.05	0.02	-0.02	0.07	0.21	-0.05	-0.04	0.04	-0.05	-0.08	-0.01	0.15	0.03	0.803201	0.929671	0.811385	0.492705	0.788355	0.789445	0.3591	0.00379285	0.530119	0.581064	0.106734	0.614984	0.516525	0.297024	0.84628	0.035542	0.650218
2439	SLC39A12	Q504Y0	EMIF-AD	-0.14	0.22	-0.12	0.13	-0.02	-0.17	0.2	-0.06	0.16	-0.07	0.19	0.33	0.01	0.1	0.12	0.19	0.284564	0.0810627	0.341201	0.309651	0.862655	0.185379	0.116756	0.637815	0.202861	0.563902	0.0361812	0.126693	0.00828413	0.952743	0.422777	0.339186	0.142307
2441	SLC3A2	P08195	EMIF-AD	0.02	-0.04	0.06	-0.05	0.01	-0.01	0.03	0.17	-0.04	0.04	0.02	-0.04	-0.09	0.02	0.12	0.08	0.829851	0.614152	0.386709	0.473215	0.893665	0.839427	0.671984	0.0231513	0.60206	0.555089	0.0643365	0.786051	0.617381	0.236682	0.785956	0.11419	0.282972
2443	SLC5A5	Q92911	EMIF-AD	0.01	0.07	-0.08	0.07	0	-0.02	-0.07	0.05	0.06	0	-0.1	0.1	0.1	0.04	0.03	0.03	0.929966	0.378928	0.32689	0.409729	0.982889	0.83202	0.422578	0.513381	0.497544	0.960731	0.589791	0.238884	0.236015	0.24106	0.615884	0.745113	0.672033
2444	SLC6A1	P30531	EMIF-AD	-0.02	0.08	0.03	-0.01	0.04	-0.03	-0.06	-0.09	-0.02	0.13	-0.12	0.03	0.15	0.14	0.05	0.05	0.826669	0.328045	0.712092	0.863246	0.670815	0.716597	0.4545	0.290766	0.791564	0.114857	0.862945	0.153934	0.732027	0.0726073	0.0930843	0.534998	0.555311
2447	SLIT1	O75093	EMIF-AD	0.07	-0.03	0.05	-0.05	0.02	-0.02	0.03	0.11	0.02	0.01	-0.02	-0.04	-0.08	0	0.11	0.07	0.358421	0.708809	0.46684	0.513287	0.744678	0.799379	0.664641	0.149627	0.808226	0.941775	0.0915416	0.805126	0.612502	0.271998	0.991394	0.126285	0.320441
2450	SLITRK1	Q96PX8	ADNI	-0.1	-0.04	0.11	0	0.07	-0.12	0.01	0	-0.06	0.04	0.03	-0.1	-0.09	0.07	0.07	0.03	0.220534	0.657674	0.157452	0.998178	0.414658	0.129729	0.920279	0.99034	0.419833	0.575478	0.13769	0.667276	0.206293	0.24637	0.414658	0.414658	0.6782
2451	SLITRK1	Q96PX8	EMIF-AD	0.05	0.01	0.02	-0.05	0.04	-0.02	-0.01	0.13	-0.02	0	-0.01	-0.05	-0.09	0.02	0.14	0.04	0.473726	0.938487	0.759846	0.526309	0.620057	0.816849	0.913222	0.0870375	0.793873	0.971988	0.0692102	0.862675	0.535163	0.244428	0.811488	0.0633428	0.607082
2453	SLITRK3	O94933	EMIF-AD	0.02	-0.02	0.17	-0.11	-0.01	-0.09	-0.07	-0.11	0.02	0.05	-0.07	0	-0.06	-0.1	0.21	-0.06	0.822236	0.823057	0.0984209	0.2798	0.944305	0.366546	0.475559	0.29167	0.882106	0.638209	0.0796626	0.492578	0.974838	0.581116	0.318836	0.0336421	0.550288
2454	SLITRK4	Q8IW52	EMIF-AD	0.04	-0.01	0.13	-0.17	0.03	-0.05	-0.14	0.01	-0.14	0.01	-0.02	-0.05	-0.05	-0.08	0.03	-0.04	0.628278	0.927757	0.113877	0.0388834	0.74265	0.542694	0.103672	0.869898	0.0898603	0.921654	0.211761	0.839347	0.551102	0.589195	0.35449	0.746446	0.608515
2455	SLITRK5	O94991	EMIF-AD	0.01	-0.05	0.09	-0.1	0.05	-0.07	-0.08	0.05	0.05	0.08	-0.06	-0.02	-0.05	-0.02	0.06	0	0.841657	0.482959	0.230684	0.16502	0.477762	0.329952	0.286067	0.534422	0.478124	0.283789	0.0695532	0.390236	0.754832	0.491928	0.752932	0.39491	0.955246
2457	SLPI	P03973	EMIF-AD	0.19	-0.06	0.07	-0.12	-0.05	0.02	0.05	0.02	-0.06	0.03	0.14	0.13	-0.09	-0.08	-0.15	-0.02	0.0108815	0.379083	0.367461	0.115332	0.520225	0.787493	0.524072	0.799039	0.40012	0.726124	0.595234	0.0653824	0.0745914	0.230766	0.303647	0.0373894	0.786642
2459	SMOC1	Q9H4F8	EMIF-AD	0.12	-0.05	0.05	0	0.11	0.04	0.08	0.15	-0.02	-0.01	-0.05	-0.02	-0.04	-0.03	0.06	0.03	0.0932137	0.464547	0.485402	0.984482	0.147865	0.634163	0.295797	0.0459853	0.833467	0.852185	0.291832	0.47063	0.826849	0.555371	0.713864	0.439093	0.713212
2460	SMPD1	P17405	EMIF-AD	-0.03	-0.08	-0.03	0	-0.03	-0.13	-0.02	-0.03	0.06	0	0	0.03	0.04	-0.02	0.07	0.01	0.7407	0.370504	0.691843	0.992589	0.754867	0.125721	0.824701	0.756972	0.482564	0.970484	0.506292	0.98257	0.688056	0.603139	0.801991	0.444675	0.89331
2461	SMPDL3A	Q92484	EMIF-AD	0.06	-0.01	0.05	-0.03	0.08	-0.03	-0.05	0.08	-0.04	-0.08	-0.08	0.09	-0.01	0.03	0.11	0.07	0.40795	0.900977	0.517622	0.721844	0.271591	0.711168	0.477366	0.266466	0.605545	0.304648	0.754217	0.269161	0.250237	0.867017	0.656991	0.14113	0.377626
2462	SMPDL3B	Q92485	EMIF-AD	0.07	-0.06	0.03	0.04	0.18	-0.16	-0.03	-0.04	0.06	0.07	-0.07	0.02	-0.12	-0.08	0.12	0.08	0.417785	0.433863	0.681813	0.60969	0.0316911	0.0537039	0.759109	0.626381	0.458319	0.407075	0.532662	0.427794	0.808064	0.159053	0.35868	0.147387	0.306341
2463	SNAP25	P60880	ADNI	0.01	0.17	0.19	-0.12	-0.02	-0.01	0.17	-0.1	0.1	-0.01	0.01	-0.19	-0.22	-0.02	-0.02	-0.23	0.942586	0.121301	0.0861109	0.283301	0.88908	0.893571	0.128815	0.346657	0.3615	0.943233	0.903724	0.893155	0.0820204	0.0396717	0.88908	0.88908	0.0322942
2464	SNCA	P37840	EMIF-AD	0.03	-0.09	0.02	-0.09	-0.18	0.07	0.04	0.14	-0.15	0.03	0.13	-0.13	-0.11	-0.01	0.03	-0.05	0.736696	0.339187	0.855449	0.356363	0.0582645	0.466358	0.632714	0.124788	0.0982602	0.768944	0.0318295	0.150975	0.167195	0.245999	0.928741	0.787701	0.611302
2465	SNCA	P37840	ADNI	-0.01	0.15	0.01	-0.05	0.05	0.09	0.07	0.02	0.1	-0.01	-0.06	0.04	-0.01	0.05	0.05	0.02	0.850225	0.0369544	0.861125	0.517518	0.499039	0.219125	0.33874	0.789819	0.172625	0.845717	0.07747	0.374934	0.576171	0.901206	0.499039	0.499039	0.743348
2466	SNCA	P37840	ADNI	-0.04	0.15	-0.07	0.02	-0.05	0.05	0.05	-0.08	0.05	-0.09	-0.12	0	0.07	-0.05	-0.05	-0.02	0.615517	0.030806	0.328789	0.751799	0.50756	0.456397	0.474175	0.282157	0.500514	0.212108	0.055596	0.0745599	0.971916	0.333873	0.50756	0.50756	0.75217
2467	SNCA	P37840	ADNI	0.07	-0.08	-0.09	0.05	-0.07	0.03	-0.08	-0.04	-0.07	0.07	0.02	0.06	0.03	-0.07	-0.07	0.02	0.351806	0.253838	0.214756	0.527476	0.321427	0.659487	0.259559	0.552974	0.314619	0.34937	0.155733	0.81827	0.386023	0.722209	0.321427	0.321427	0.79222
2469	SNCG	O76070	EMIF-AD	0.04	-0.01	-0.02	0.03	0.08	0	-0.04	0.06	-0.09	0.02	0.01	-0.03	0.08	-0.01	0.12	0.05	0.635209	0.945415	0.772029	0.715583	0.336804	0.992681	0.614092	0.4467	0.2711	0.831705	0.147154	0.860003	0.740298	0.296064	0.935192	0.131741	0.531323
2470	SNED1	Q8TER0	EMIF-AD	0.07	-0.08	0.06	-0.11	0.04	0.04	0.06	0.2	-0.05	0.1	0.05	0.07	-0.03	0.03	0.02	0.05	0.350473	0.248453	0.427238	0.144506	0.547008	0.623692	0.404071	0.006828	0.520757	0.173462	0.0570957	0.458578	0.354823	0.697767	0.731178	0.827075	0.516781
2471	SOD1	P00441	ADNI	-0.08	0.01	0.11	-0.07	-0.01	0.03	0.09	-0.03	0.08	0.15	0.12	-0.1	-0.16	-0.01	-0.01	0	0.316784	0.914291	0.171167	0.37889	0.912029	0.734049	0.235338	0.729919	0.346895	0.0561656	0.0279427	0.149252	0.234814	0.0429956	0.912029	0.912029	0.976321
2472	SOD1	P00441	EMIF-AD	0.1	-0.02	0.04	-0.08	0.04	0.03	0.03	0.15	-0.01	-0.04	0	-0.05	-0.05	0	0.12	0.1	0.160798	0.740068	0.606458	0.270989	0.589573	0.698275	0.670623	0.0460667	0.863938	0.556849	0.187236	0.979319	0.53854	0.475133	0.961166	0.105009	0.185752
2473	SOD1	P00441	ADNI	0	-0.04	0.07	-0.07	-0.07	-0.03	0.04	-0.05	0.03	0.21	0.09	-0.04	-0.1	-0.07	-0.07	0.03	0.992159	0.654746	0.395598	0.416961	0.390992	0.742012	0.602968	0.500379	0.712538	0.00837118	0.0090145	0.249731	0.604344	0.212918	0.390992	0.390992	0.690119
2474	SOD2	P04179	EMIF-AD	0.06	-0.02	0.05	-0.02	0.03	-0.05	0.07	0.09	0.03	0.04	0.02	0	-0.02	0.04	0.07	0.07	0.379231	0.808377	0.505468	0.79594	0.730741	0.537186	0.347033	0.209822	0.714301	0.541235	0.0515723	0.796918	0.999558	0.748698	0.623452	0.341355	0.319947
2475	SOD3	P08294	ADNI	-0.05	0.07	0.01	-0.03	0.12	0.04	0.11	0.17	-0.03	-0.12	0.05	0.04	-0.05	0.12	0.12	0.09	0.505211	0.374652	0.948105	0.695077	0.148286	0.614261	0.163059	0.0310485	0.712501	0.125139	0.084311	0.57105	0.617856	0.554257	0.148286	0.148286	0.287023
2476	SOD3	P08294	EMIF-AD	0.16	0	-0.05	-0.04	-0.01	0	-0.02	0.06	0.11	-0.05	-0.07	0.09	-0.13	-0.01	0.02	0.1	0.0320055	0.962648	0.514423	0.558201	0.907649	0.984259	0.777021	0.378527	0.150188	0.495589	0.259038	0.357609	0.202762	0.0753454	0.897059	0.834944	0.154293
2477	SORCS1	Q8WY21	ADNI	-0.1	0.07	0.16	-0.05	-0.07	-0.08	0.11	-0.11	0.14	0.07	0.01	-0.11	-0.12	-0.07	-0.07	-0.09	0.205383	0.404124	0.0491141	0.561459	0.368271	0.326335	0.153841	0.160908	0.0746036	0.382608	0.166151	0.862124	0.183487	0.14857	0.368271	0.368271	0.258778
2478	SORCS1	Q8WY21	EMIF-AD	0.07	0	0.08	-0.09	0.07	-0.07	-0.07	0.06	-0.02	0.06	-0.09	0.02	-0.08	0	0.07	0.07	0.32286	0.945897	0.280834	0.213481	0.331986	0.315851	0.322466	0.432213	0.77774	0.380118	0.0311504	0.199984	0.835294	0.262746	0.968881	0.340916	0.355147
2479	SORCS2	Q96PQ0	EMIF-AD	-0.08	0	0.12	-0.03	-0.01	-0.03	0	0.08	0.12	-0.06	-0.04	-0.04	-0.12	0.01	0.14	0.12	0.270078	0.989356	0.0915376	0.700942	0.905993	0.699044	0.955486	0.268158	0.108879	0.415711	0.597124	0.608499	0.542084	0.091339	0.847808	0.055112	0.109123
2480	SORCS3	Q9UPU3	EMIF-AD	0.06	-0.07	0.08	-0.01	0.02	0.05	0.04	0.16	0.04	0	0.03	0.02	-0.08	0.03	0.11	0.07	0.450601	0.312559	0.268931	0.945781	0.741995	0.526503	0.612842	0.0273182	0.579547	0.96471	0.0696073	0.726757	0.831469	0.295563	0.710928	0.140095	0.324271
2481	SORL1	Q92673	EMIF-AD	0.05	-0.04	0.06	-0.03	0.03	-0.08	-0.05	0.09	0.09	0.12	0.03	0.14	0.03	0.04	0	0.08	0.524174	0.610433	0.420257	0.719166	0.694327	0.269729	0.492303	0.200082	0.212158	0.0982204	0.0547677	0.664431	0.0652206	0.661518	0.601419	0.973973	0.279012
2482	SORT1	Q99523	ADNI	-0.09	-0.04	0.12	-0.03	-0.07	-0.1	0.02	-0.14	0.12	0.13	-0.08	-0.06	-0.13	-0.07	-0.07	-0.01	0.264126	0.644764	0.127681	0.684382	0.367569	0.190042	0.747281	0.064068	0.125229	0.0906185	0.0229166	0.276429	0.443176	0.094595	0.367569	0.367569	0.911505
2483	SORT1	Q99523	EMIF-AD	-0.03	-0.03	0.13	-0.08	-0.01	-0.07	-0.04	0.09	0.02	0.07	-0.01	0.06	-0.02	0.02	0.04	0.07	0.707308	0.700913	0.0696545	0.270284	0.867953	0.313981	0.549168	0.213788	0.767226	0.33712	0.162661	0.850091	0.394609	0.825975	0.777859	0.588657	0.368485
2486	SPARC	P09486	EMIF-AD	0	0.02	0.03	-0.04	-0.01	-0.05	0.02	0.16	0.02	-0.13	-0.02	0.06	-0.09	0	0.11	0.1	0.952512	0.813544	0.646072	0.586892	0.874837	0.458423	0.830349	0.0268642	0.830519	0.0676572	0.772417	0.787421	0.423899	0.230183	0.995082	0.128979	0.162309
2487	SPARCL1	Q14515	ADNI	-0.1	0.06	0.16	-0.01	-0.04	-0.02	0.08	-0.02	0.04	0.09	0.08	-0.09	-0.15	-0.04	-0.04	-0.05	0.189645	0.456346	0.0409337	0.863261	0.58294	0.756176	0.331335	0.795368	0.580293	0.268577	0.0863256	0.291441	0.253851	0.0637444	0.58294	0.58294	0.515658
2488	SPARCL1	Q14515	EMIF-AD	0.07	0.05	0.03	-0.07	0.03	0.01	0.03	0.18	-0.03	-0.04	0.01	-0.04	-0.11	0.02	0.09	0.08	0.313775	0.461836	0.647828	0.355219	0.665139	0.848776	0.6654	0.0141058	0.690056	0.601494	0.0758446	0.92815	0.570955	0.130183	0.767763	0.199265	0.254721
2489	SPINK1	P00995	EMIF-AD	-0.09	0.08	-0.05	0.03	-0.24	0.23	0.1	-0.07	-0.01	0.08	0.01	0.18	0.03	0.07	-0.06	0.14	0.396173	0.417009	0.630047	0.766245	0.021118	0.0236549	0.326961	0.494185	0.943977	0.428063	0.105643	0.943316	0.0866007	0.746707	0.524456	0.576633	0.165792
2492	SPINK6	Q6UWN8	EMIF-AD	0.08	-0.04	0	0.02	0.18	-0.1	0.13	0.14	0.1	-0.04	-0.08	0.04	-0.04	0.07	0.17	0.09	0.293093	0.589851	0.969756	0.832965	0.0154186	0.175186	0.0798406	0.0537588	0.17257	0.592263	0.52602	0.264502	0.620463	0.596663	0.345052	0.0258054	0.253781
2493	SPINT1	P10636	EMIF-AD	-0.04	-0.03	0.08	-0.02	-0.09	-0.04	0.12	0.14	0.03	0.01	-0.11	0.11	0	0	0.07	0.02	0.62161	0.712172	0.395337	0.84065	0.311516	0.670821	0.185013	0.122818	0.722542	0.893506	0.501372	0.193859	0.220745	0.99266	0.989441	0.424911	0.857117
2494	SPINT2	O43291	EMIF-AD	0.06	-0.08	0.02	-0.05	0.04	-0.01	0	0.12	0.05	0.04	0.03	0.03	0.01	0.05	0.08	0.05	0.449202	0.301019	0.824216	0.543069	0.597863	0.850267	0.956006	0.0970046	0.507233	0.557148	0.174305	0.707873	0.713152	0.883002	0.538353	0.276558	0.538077
2495	SPOCK1	Q08629	EMIF-AD	0.01	-0.02	0.14	-0.04	0.03	-0.07	0.01	0.11	0	-0.04	-0.07	0.01	-0.03	0.02	0.09	0.05	0.847792	0.753711	0.05986	0.625437	0.727584	0.316061	0.866622	0.133821	0.98106	0.60622	0.123453	0.311604	0.905092	0.675034	0.823783	0.196985	0.477348
2496	SPOCK2	Q92563	EMIF-AD	0.05	-0.06	0.1	-0.01	0.06	-0.05	0.05	0.14	0.03	-0.11	-0.08	0.01	-0.07	0.05	0.14	0.1	0.509544	0.427056	0.153813	0.899417	0.438482	0.484862	0.530931	0.0591976	0.64161	0.125295	0.586705	0.254632	0.88228	0.337305	0.484572	0.0495786	0.185074
2497	SPOCK3	Q9BQ16	EMIF-AD	0.1	0.04	-0.01	0.01	0.03	0	0.04	0.14	0.03	-0.01	0.03	0.05	-0.04	0.04	0.08	0.06	0.159941	0.553765	0.876294	0.920866	0.727223	0.973405	0.541274	0.0495642	0.720881	0.871402	0.161351	0.697269	0.498542	0.569381	0.623735	0.263463	0.38502
2498	SPON1	Q9HCB6	ADNI	-0.11	0.06	0.2	0.05	-0.01	0.01	0.15	-0.02	0.11	0.05	0.03	-0.08	-0.11	-0.01	-0.01	-0.05	0.154457	0.435639	0.0114403	0.509304	0.929954	0.930003	0.0682825	0.759882	0.154458	0.503184	0.160273	0.678322	0.310026	0.169798	0.929954	0.929954	0.508589
2499	SPON1	Q9HCB6	EMIF-AD	0.03	-0.04	0.07	-0.02	0.03	0.02	0.04	0.2	0.04	-0.05	-0.01	0.01	-0.03	0.01	0.13	0.12	0.646645	0.553931	0.322527	0.762251	0.670807	0.793634	0.603094	0.00548432	0.541827	0.482807	0.095564	0.924785	0.9048	0.722253	0.855947	0.0667517	0.0936617
2500	SPON2	Q9BUD6	EMIF-AD	0.09	-0.08	0.08	0.04	0.06	-0.1	0.11	0.13	0.11	0	0.02	0.09	-0.24	0.01	-0.01	0.06	0.266884	0.325214	0.287045	0.601639	0.482093	0.211539	0.164767	0.0873764	0.172072	0.955483	0.582024	0.825906	0.273481	0.00164111	0.855818	0.89783	0.473917
2501	SPP1	P10451	ADNI	-0.12	0.06	0	-0.05	-0.05	-0.03	0.03	-0.05	-0.01	0.1	0.12	0.06	-0.09	-0.05	-0.05	0.01	0.132376	0.403497	0.966983	0.516875	0.544069	0.727804	0.731813	0.517082	0.872616	0.209742	0.0122021	0.107918	0.475768	0.269706	0.544069	0.544069	0.862046
2502	SPP1	P10451	EMIF-AD	0.02	-0.02	0.04	0.02	0.01	-0.01	-0.01	0.12	-0.01	0.01	0.09	-0.02	0	0.06	0.06	-0.02	0.811841	0.818802	0.573072	0.837877	0.856207	0.851445	0.925405	0.116573	0.880562	0.935426	0.100662	0.213145	0.788644	0.971152	0.420769	0.392785	0.762036
2511	SQSTM1	Q13501	EMIF-AD	0.21	0.05	-0.07	0.06	0.04	0.08	-0.1	-0.15	0.08	-0.16	0.05	-0.05	-0.2	0	0.08	0.22	0.0622724	0.678774	0.511601	0.588834	0.724212	0.491251	0.36365	0.16922	0.469377	0.146229	0.865391	0.642233	0.635924	0.0679576	0.983927	0.460384	0.0471387
2512	SRGN	P10124	EMIF-AD	0.06	0.06	-0.04	0.02	0.14	0.04	0.12	0.21	0.03	0.07	-0.17	0.07	-0.09	0.15	0.22	-0.08	0.546678	0.529757	0.682559	0.83916	0.139289	0.709913	0.233006	0.0292407	0.763929	0.47603	0.737667	0.0892374	0.459635	0.364147	0.128044	0.0257647	0.404601
2513	SRPX	P78539	EMIF-AD	-0.01	-0.02	0.05	0.01	-0.04	-0.01	0.16	0.04	0.08	-0.02	0.08	0.18	-0.1	0.05	0.04	0.15	0.868455	0.842114	0.524507	0.903537	0.593669	0.906567	0.0383579	0.581467	0.288722	0.779022	0.657765	0.320323	0.0177931	0.197195	0.502198	0.578924	0.0589198
2514	SSC5D	A1L4H1	EMIF-AD	0.02	0.07	0.03	-0.05	-0.04	0.06	0.08	0.09	0.01	0.06	-0.05	0	-0.01	0.02	0.08	0.12	0.770598	0.353139	0.643111	0.520587	0.596019	0.403966	0.300218	0.245782	0.906298	0.419042	0.796221	0.543972	0.980777	0.919336	0.792258	0.301521	0.107581
2515	SST	P61278	EMIF-AD	0	-0.05	0	-0.01	0.07	0.08	0.03	0.24	0.03	-0.01	0	0.06	-0.02	0.01	0.11	0.11	0.998259	0.479215	0.951892	0.923507	0.32549	0.290385	0.716161	0.00123849	0.684139	0.938301	0.221785	0.992425	0.439121	0.753768	0.925622	0.128889	0.124403
2516	ST13	P50502	EMIF-AD	-0.07	-0.15	0.16	-0.03	0.08	0.17	0.11	0.28	-0.01	0.06	-0.05	-0.18	0.11	-0.07	0.07	0.02	0.514584	0.152904	0.138821	0.80761	0.438447	0.0994547	0.303387	0.00702324	0.953071	0.538584	0.0696056	0.657774	0.0789843	0.293685	0.527015	0.50568	0.876627
2518	ST13P5	Q8NFI4	EMIF-AD	-0.02	-0.17	0.25	-0.11	0.05	0.17	0.13	0.27	-0.01	0.09	0.03	-0.24	0.09	-0.13	0.07	0.03	0.874664	0.159939	0.033675	0.371158	0.650709	0.163228	0.293311	0.0209415	0.920235	0.44262	0.0327722	0.77571	0.0443108	0.433804	0.267357	0.539042	0.807983
2520	ST6GAL2	Q96JF0	EMIF-AD	0.02	-0.04	0.03	0.03	0	-0.01	0.05	0.17	0.1	-0.06	-0.03	0	-0.07	0.03	0.12	0.12	0.785363	0.542312	0.678376	0.677187	0.951681	0.900942	0.521223	0.0225044	0.162763	0.429974	0.205549	0.67206	0.979088	0.365944	0.72683	0.0900695	0.101057
2521	ST6GALNAC1	Q9NSC7	EMIF-AD	0.06	-0.05	-0.11	-0.13	0.11	-0.16	-0.07	0.13	0.01	0	-0.06	0.07	0.01	-0.08	0.1	0.05	0.501316	0.527385	0.18862	0.114993	0.193652	0.0642455	0.442763	0.111388	0.884363	0.95711	0.938191	0.446076	0.41454	0.887252	0.333494	0.253343	0.575164
2522	ST8SIA3	O43173	EMIF-AD	0.03	-0.01	0.05	-0.08	0.09	-0.06	-0.08	0.07	-0.03	-0.04	0.04	-0.04	-0.07	0.02	0.13	0.07	0.740909	0.889241	0.548162	0.285552	0.210776	0.410737	0.292147	0.383011	0.661921	0.578383	0.14454	0.577878	0.614557	0.388262	0.814181	0.0817426	0.345306
2523	ST8SIA5	O15466	EMIF-AD	0.03	-0.13	0.09	0.01	0.14	-0.01	0.11	0.1	-0.01	-0.03	-0.04	0.11	-0.14	0.01	0.05	0.04	0.758789	0.119404	0.285049	0.910515	0.0965928	0.942557	0.191802	0.241479	0.9018	0.729007	0.387137	0.663559	0.197483	0.093984	0.86879	0.544644	0.648573
2524	STAB1	Q9NY15	EMIF-AD	-0.03	0.01	-0.11	0.16	0	-0.16	0.07	-0.14	-0.05	0.17	0	0.18	0.27	0.02	-0.2	-0.19	0.76162	0.919803	0.324977	0.152638	0.975809	0.144503	0.52129	0.201714	0.651848	0.123989	0.98606	0.979307	0.104637	0.0129529	0.872561	0.0647709	0.0805184
2525	STC2	O76061	EMIF-AD	-0.09	0	0.09	-0.04	0.01	0	-0.17	0.04	0.04	-0.08	-0.03	0.05	-0.02	0.01	0.04	0.18	0.240213	0.969645	0.218878	0.546522	0.917244	0.954122	0.0192313	0.598207	0.5665	0.274089	0.919297	0.67597	0.504597	0.784604	0.844286	0.548608	0.0152449
2527	STK31	Q9BXU1	EMIF-AD	0.06	-0.05	0.05	-0.11	-0.01	0.01	-0.01	0.07	0.02	0.05	0.04	-0.03	-0.02	-0.03	0.06	0.03	0.441299	0.45851	0.47957	0.143041	0.862592	0.926677	0.930458	0.348535	0.734871	0.498341	0.322845	0.545851	0.668561	0.760395	0.710333	0.432762	0.690616
2528	STMN1	P16949	EMIF-AD	0.06	-0.02	0.01	-0.08	-0.01	0.08	0	0.04	-0.01	0.02	-0.01	-0.11	-0.01	-0.05	0.07	0.06	0.39683	0.839094	0.851384	0.271082	0.879605	0.302757	0.994686	0.621316	0.94013	0.782853	0.0692878	0.882235	0.124203	0.89522	0.515818	0.374555	0.398854
2529	STMN2	Q93045	EMIF-AD	0.05	-0.01	0.01	-0.09	-0.03	0.08	0	0.05	-0.01	0.01	-0.02	-0.12	0	-0.06	0.07	0.08	0.494335	0.88592	0.844185	0.237026	0.685224	0.284562	0.985352	0.516058	0.87648	0.894544	0.0744862	0.797381	0.107787	0.956904	0.421339	0.320131	0.26541
2530	STMN3	Q9NZ72	EMIF-AD	0.05	-0.08	-0.04	0.13	-0.08	0.22	0.23	0.22	0.03	0.05	0	0.1	0.09	0.14	0.14	0.14	0.708271	0.549138	0.73698	0.315533	0.522687	0.0780741	0.0735242	0.082815	0.830616	0.718197	0.542264	0.973238	0.420342	0.469555	0.279431	0.284269	0.255876
2531	STMN4	Q9H169	EMIF-AD	-0.06	-0.01	0.03	-0.09	-0.08	0.04	-0.08	-0.08	0.03	-0.06	-0.03	-0.14	0.02	-0.1	-0.01	0.03	0.473692	0.919559	0.676694	0.236306	0.305178	0.628191	0.30055	0.285292	0.720042	0.411641	0.850843	0.667046	0.0762821	0.766526	0.196079	0.942333	0.738291
2533	STX12	Q86Y82	EMIF-AD	0.15	-0.04	-0.02	-0.02	-0.04	-0.16	0.02	-0.04	-0.05	0.13	0.14	-0.06	-0.01	-0.04	-0.04	0.12	0.0895517	0.637634	0.852664	0.791942	0.695875	0.0762843	0.821768	0.646471	0.589618	0.137739	0.166884	0.118395	0.478429	0.904475	0.669816	0.638568	0.198219
2540	SULF2	Q8IWU5	EMIF-AD	0.01	-0.04	0.04	-0.01	0.03	-0.02	-0.01	0.14	0.03	-0.02	0.02	0.05	-0.05	0.04	0.09	0.12	0.912427	0.581561	0.575329	0.883854	0.656081	0.804373	0.88658	0.0610188	0.70264	0.798972	0.0909439	0.787412	0.519729	0.530764	0.625259	0.219117	0.0946314
2542	SUMO2	P61956	EMIF-AD	0.07	-0.01	0.2	0	0.07	-0.07	0.15	-0.06	0.1	-0.01	0.09	0.11	0.06	0.02	0.16	0.09	0.532459	0.957725	0.0876949	0.967488	0.577777	0.561125	0.19573	0.614486	0.412014	0.914064	0.223378	0.429665	0.370014	0.587569	0.863931	0.169837	0.451041
2545	SUN3	Q8TAQ9	EMIF-AD	-0.03	0.09	-0.1	-0.01	-0.06	-0.07	-0.03	-0.15	0.03	0.13	-0.01	0	0.08	0	-0.11	-0.04	0.642914	0.239781	0.166266	0.894721	0.416179	0.366742	0.667301	0.0435013	0.72629	0.0792241	0.848926	0.923852	0.993798	0.253174	0.982473	0.155937	0.556059
2547	SUSD5	O60279	EMIF-AD	0.05	-0.05	0.07	-0.06	-0.01	-0.02	0.01	0.12	0	-0.02	0.01	-0.03	-0.03	0.01	0.06	0.1	0.503809	0.536048	0.361597	0.398356	0.942269	0.81466	0.921767	0.106246	0.976335	0.776867	0.117663	0.839378	0.716522	0.649278	0.891285	0.396385	0.172458
2553	SYT1	P21579	EMIF-AD	-0.02	0.04	-0.01	0.06	-0.04	-0.05	0.01	0	0.03	0	-0.11	-0.09	-0.05	0.01	0.14	0.1	0.803382	0.633192	0.874833	0.47457	0.675294	0.583881	0.915074	0.964394	0.770268	0.986212	0.477759	0.188113	0.320269	0.538776	0.909992	0.118248	0.254648
2555	SYT2	Q8N9I0	EMIF-AD	0.06	-0.06	-0.02	0.07	0.09	-0.07	0.05	0.06	0.06	0.05	0.02	0.02	-0.12	-0.01	0.12	0	0.561128	0.594774	0.866332	0.508991	0.376381	0.520124	0.639203	0.545219	0.585517	0.625357	0.0688668	0.874918	0.87446	0.251143	0.956377	0.273236	0.979438
2556	SYT4	Q9H2B2	EMIF-AD	0.08	-0.11	0.08	-0.09	0.07	0.02	0.1	0.32	0.06	0.02	-0.01	0.08	-0.09	0.08	0.23	0.21	0.40332	0.253379	0.442615	0.344759	0.470361	0.876164	0.328594	0.000936639	0.561117	0.872926	0.639812	0.898385	0.38654	0.362366	0.392617	0.0170233	0.0308309
2557	SYT7	O43581	EMIF-AD	-0.03	-0.05	-0.01	0.16	-0.08	-0.04	-0.01	0.04	0.12	0.03	-0.04	0.16	-0.09	0.12	0.12	0.18	0.794895	0.583517	0.895686	0.088093	0.414966	0.665406	0.926085	0.69374	0.214795	0.783887	0.671944	0.676071	0.0855313	0.370706	0.212778	0.210716	0.0547051
2558	TAC1	P20366	EMIF-AD	-0.05	-0.06	0.07	-0.07	-0.1	0.05	-0.19	-0.12	0	-0.14	-0.01	-0.12	0.12	-0.03	-0.04	0.13	0.667407	0.583486	0.537943	0.519112	0.339226	0.616772	0.0854788	0.284371	0.997254	0.196555	0.505979	0.926739	0.274216	0.263286	0.777351	0.715174	0.242753
2559	TAC3	Q9UHF0	EMIF-AD	0.07	0.02	-0.04	-0.09	0.08	-0.02	-0.02	0.18	-0.08	0.1	-0.07	-0.12	-0.03	0.05	0.05	0.08	0.419064	0.76538	0.638877	0.269658	0.322512	0.803823	0.831956	0.0310221	0.33929	0.213438	0.0266849	0.405846	0.133348	0.681285	0.572236	0.526094	0.335728
2560	TAGLN	Q01995	EMIF-AD	0.01	-0.03	0.09	-0.06	0.06	0.07	-0.03	0.19	-0.06	-0.04	-0.02	-0.05	-0.01	0.07	0.04	0.12	0.896159	0.694344	0.197861	0.41512	0.397207	0.329841	0.69908	0.0108401	0.409318	0.603807	0.210359	0.833433	0.468421	0.90514	0.375241	0.542935	0.113757
2562	TAGLN3	Q9UI15	EMIF-AD	0.07	0.1	0	-0.16	0.07	0.08	-0.06	-0.09	-0.01	-0.03	-0.05	-0.17	-0.07	-0.14	0.18	0.06	0.471049	0.316201	0.995741	0.107589	0.479303	0.444464	0.57614	0.360843	0.913365	0.747311	0.501245	0.597392	0.0944975	0.497792	0.159861	0.0735721	0.559311
2563	TALDO1	P37837	EMIF-AD	0.16	-0.05	0	-0.08	0.08	-0.03	0.11	0.14	0.01	0	-0.03	-0.11	0.01	0.01	0.04	0.01	0.0318937	0.479455	0.970131	0.270376	0.260787	0.676762	0.147908	0.0555789	0.846151	0.964643	0.459465	0.687831	0.152624	0.939707	0.938989	0.542821	0.841674
2564	TATDN1	Q6P1N9	EMIF-AD	-0.01	0	0.01	0.01	0.06	0.02	0.14	0.16	0.12	0.09	0.04	0.08	0.01	0.1	0.21	0.07	0.947173	0.979374	0.900366	0.912961	0.460881	0.81858	0.0898299	0.0552332	0.146978	0.258981	0.015374	0.635431	0.336384	0.924629	0.232598	0.00847287	0.397946
2565	TBCA	P12110	EMIF-AD	-0.05	-0.07	0.12	0.09	-0.07	0.05	0.04	0.14	0.11	0.06	0.08	-0.03	-0.02	0.07	0.08	0	0.626602	0.435798	0.202283	0.362073	0.439396	0.634925	0.696275	0.127928	0.269016	0.552632	0.0707602	0.374209	0.737118	0.81706	0.452747	0.399675	0.965241
2567	TCN2	P20062	EMIF-AD	0.07	-0.05	0.02	-0.02	0.05	-0.03	0.03	0.13	0	-0.04	0.11	0.09	-0.1	0.07	0.08	0.13	0.342661	0.538007	0.740058	0.793928	0.491826	0.706176	0.678529	0.068943	0.994262	0.610695	0.144411	0.148302	0.243444	0.160802	0.35924	0.287502	0.0741878
2570	TEX15	Q9BXT5	EMIF-AD	0.04	-0.06	0.13	-0.02	0.06	-0.06	-0.01	0.12	0.01	0.01	-0.01	-0.03	-0.04	-0.02	0.13	0.1	0.631549	0.399144	0.0798794	0.792051	0.422904	0.392061	0.943981	0.114703	0.943482	0.945256	0.214301	0.875477	0.726811	0.549222	0.758188	0.0858386	0.190267
2571	TF	P02787	EMIF-AD	-0.02	-0.01	0	-0.02	-0.08	0.03	0.02	-0.08	0.01	0.08	0.09	0.09	0.08	0.03	-0.12	0.03	0.748874	0.910435	0.976774	0.776642	0.262728	0.726828	0.75557	0.2861	0.906215	0.286105	0.183279	0.199555	0.214067	0.30472	0.653615	0.112398	0.635218
2572	TFF3	Q07654	ADNI	-0.12	0.08	0.09	0.17	0.1	-0.06	0.1	0.07	0.1	0.02	0	-0.03	-0.06	0.1	0.1	0.02	0.127561	0.311693	0.253821	0.0313138	0.176746	0.402535	0.199128	0.395532	0.184015	0.761431	0.869061	0.959337	0.655982	0.410166	0.176746	0.176746	0.749697
2574	TFPI	P10646	EMIF-AD	0.01	0.02	-0.07	0.06	0.06	0	0.12	0.35	-0.05	0.25	0.15	0.16	-0.01	0.31	0.08	0.13	0.904255	0.838525	0.570569	0.639208	0.624595	0.991466	0.297684	0.0019721	0.654322	0.0346013	0.0884009	0.197177	0.185381	0.920688	0.00639799	0.509651	0.281741
2575	TFRC	P02786	EMIF-AD	0.01	-0.02	-0.09	-0.03	0.05	-0.11	-0.11	0.11	0.09	0.14	0.07	0.09	0.03	0.07	-0.1	-0.02	0.941346	0.84198	0.312771	0.70056	0.58774	0.202292	0.227123	0.220495	0.30446	0.125182	0.0179057	0.402252	0.314443	0.764947	0.408798	0.281436	0.799338
2576	TGFA	P01135	ADNI	-0.08	0.02	0.03	-0.05	-0.02	-0.13	0.07	-0.11	0.08	0.01	-0.13	-0.04	-0.09	-0.02	-0.02	0.01	0.296477	0.828279	0.658814	0.539757	0.778575	0.0887667	0.361671	0.149269	0.283954	0.864705	0.673256	0.0959021	0.617216	0.230182	0.778575	0.778575	0.849791
2577	TGFB1	P01137	ADNI	0.13	0.01	0.19	0.02	-0.02	-0.04	0.06	-0.03	-0.06	0.06	-0.01	0.03	-0.13	-0.02	-0.02	-0.05	0.111798	0.911659	0.0149683	0.782207	0.813308	0.576518	0.486587	0.744643	0.441266	0.452474	0.644836	0.859697	0.713755	0.102878	0.813308	0.813308	0.52101
2579	TGFBI	Q15582	EMIF-AD	0.04	0.03	0.02	-0.02	0.17	-0.01	-0.01	0.16	0.06	0.08	-0.01	0.1	-0.12	0.05	-0.01	0.1	0.633068	0.712827	0.77634	0.752229	0.0177521	0.856914	0.852414	0.03024	0.40437	0.290589	0.193873	0.891675	0.195791	0.0985206	0.484406	0.925892	0.18977
2582	TGFBR3	Q03167	EMIF-AD	0.11	0	0.05	-0.01	0.09	-0.01	-0.02	0.05	-0.01	0.05	0.01	0.05	-0.07	0	0	0.04	0.131676	0.989035	0.502007	0.885935	0.215461	0.857106	0.796819	0.510647	0.921969	0.461645	0.440708	0.940276	0.494506	0.313501	0.961839	0.986751	0.632644
2585	TGM4	P49221	EMIF-AD	-0.01	0.09	-0.1	-0.01	0.06	-0.08	-0.01	-0.05	-0.17	0.11	0.09	0.16	0.06	0.01	0.02	0.03	0.886504	0.336788	0.261007	0.930173	0.533725	0.403343	0.954084	0.61704	0.0598191	0.245685	0.992323	0.331552	0.0845393	0.529076	0.88423	0.85423	0.719684
2586	TGOLN2	O43493	EMIF-AD	0.08	-0.04	0.05	-0.04	0.03	-0.02	0.04	0.16	0.01	-0.02	-0.01	-0.04	-0.08	0.01	0.09	0.06	0.2894	0.628399	0.517469	0.558657	0.66884	0.777191	0.590513	0.0302777	0.943746	0.791927	0.145927	0.940385	0.564362	0.302597	0.925468	0.238407	0.421064
2587	THBD	P07204	ADNI	0.01	0.06	0.05	0.06	0.06	-0.07	-0.03	-0.02	0.05	0.01	0.01	0.01	-0.02	0.06	0.06	0.15	0.945139	0.40397	0.529222	0.437179	0.469149	0.335628	0.737362	0.799211	0.488603	0.945374	0.342833	0.871667	0.894575	0.747363	0.469149	0.469149	0.0549324
2588	THBS1	P07996	EMIF-AD	0.02	-0.05	0.15	0.05	0.07	-0.02	0.02	0.11	0.12	0.03	0.08	0.06	0	0.04	0.07	0.05	0.826219	0.504925	0.0368552	0.531103	0.324535	0.819202	0.800346	0.144318	0.106481	0.635386	0.703142	0.251242	0.411129	0.946279	0.600574	0.376295	0.468406
2589	THBS2	P35442	EMIF-AD	0.03	-0.07	0.03	0.02	0.02	-0.06	0.02	0.16	0.12	-0.02	-0.04	0.14	-0.06	0.07	0	0.15	0.69311	0.313619	0.675468	0.814243	0.744545	0.421757	0.807853	0.0276937	0.0916067	0.829809	0.692281	0.614104	0.0514004	0.413323	0.357657	0.985331	0.040168
2590	THBS4	P35443	EMIF-AD	-0.03	-0.05	0.06	0.04	-0.01	-0.06	0.06	0.11	-0.06	0.01	0.08	-0.03	-0.03	0.03	0.12	0.02	0.713044	0.479213	0.391172	0.567796	0.942025	0.435645	0.427949	0.124097	0.434784	0.867876	0.937008	0.272628	0.706205	0.727377	0.66018	0.103839	0.808196
2593	THY1	P04216	EMIF-AD	0.04	-0.01	0.1	-0.06	0.02	-0.05	-0.06	0.08	-0.02	-0.04	-0.02	-0.03	-0.07	-0.01	0.1	0.04	0.598942	0.915251	0.192335	0.385444	0.83491	0.521955	0.377192	0.256051	0.780568	0.591475	0.245031	0.803836	0.647453	0.311273	0.879578	0.181621	0.619185
2594	TIE1	P35590	EMIF-AD	-0.01	-0.19	0.11	0.02	-0.25	0.04	0.04	-0.13	0.18	-0.09	0.01	0.05	-0.06	-0.1	-0.03	0.12	0.87834	0.0521248	0.262545	0.803537	0.00858061	0.667572	0.698799	0.171396	0.0660711	0.360174	0.85363	0.927771	0.598196	0.546701	0.281869	0.783124	0.21185
2595	TIMP1	P01033	ADNI	0.03	-0.04	0.07	0.15	0.03	-0.01	0	-0.02	0.07	-0.02	-0.03	-0.04	0.09	0.03	0.03	0.11	0.686656	0.584197	0.38049	0.0527542	0.709609	0.900832	0.999741	0.780465	0.396625	0.764544	0.245183	0.708782	0.607079	0.243783	0.709609	0.709609	0.157652
2596	TIMP1	P01033	EMIF-AD	0.12	-0.03	0.08	-0.03	0.08	-0.01	0	0.15	0	0.01	0.01	0.13	-0.07	0.03	-0.08	0.08	0.0903436	0.656241	0.279805	0.64076	0.257643	0.914726	0.980529	0.0446523	0.968452	0.888507	0.212865	0.841282	0.0867386	0.376316	0.674926	0.306786	0.284463
2597	TIMP2	P16035	EMIF-AD	0.1	-0.05	-0.01	-0.02	0.04	-0.04	0.06	0.14	0	0.01	0.07	0.13	-0.06	0.02	-0.02	0.07	0.176079	0.516868	0.888149	0.796184	0.631463	0.581801	0.444983	0.0539252	0.955078	0.865437	0.0725382	0.370349	0.0868332	0.381837	0.772124	0.795942	0.343933
2598	TIMP4	Q99727	EMIF-AD	0	-0.09	0.02	0.03	0.06	-0.05	0.09	0.07	0	-0.01	-0.08	0.07	0.01	0.03	0.13	0.03	0.967691	0.197139	0.747697	0.686988	0.446132	0.527375	0.200286	0.364247	0.987784	0.890164	0.87028	0.274437	0.331273	0.905753	0.646996	0.066658	0.710293
2600	TK2	O00142	EMIF-AD	0.11	-0.05	0.05	0.01	-0.03	0.06	0.04	0.11	-0.07	0.08	0.06	0.01	-0.04	0.05	0.09	0.09	0.173935	0.508515	0.52493	0.897588	0.680197	0.434982	0.637372	0.16356	0.389543	0.306929	0.393098	0.47167	0.93	0.601394	0.486046	0.2539	0.272341
2601	TKT	P29401	EMIF-AD	-0.03	0.03	-0.04	0.04	-0.15	0.06	-0.06	-0.01	0.02	0.01	-0.01	-0.09	0.06	0.09	-0.08	-0.01	0.776659	0.773864	0.642038	0.69946	0.10496	0.505955	0.505682	0.917461	0.865794	0.932177	0.979851	0.876578	0.317553	0.48954	0.301411	0.364215	0.910588
2606	TMCC1	O94876	EMIF-AD	-0.03	-0.14	0.15	0.01	0.03	-0.16	0.05	0.17	0.04	-0.04	-0.1	0.03	-0.15	0	0.06	-0.03	0.693719	0.0701883	0.0608442	0.894229	0.665541	0.0471333	0.521077	0.0261845	0.629438	0.60169	0.206124	0.197127	0.69243	0.0618361	0.990012	0.46401	0.72325
2608	TMED4	Q7Z7H5	EMIF-AD	-0.04	-0.07	-0.12	0.03	-0.11	0.03	-0.02	0.23	-0.06	0.05	0.05	0.09	0.05	0.02	-0.01	0.01	0.693877	0.540885	0.27508	0.79732	0.321765	0.811043	0.878693	0.0410715	0.615536	0.634006	0.653501	0.665844	0.430954	0.677078	0.860941	0.913557	0.932459
2609	TMED7	Q9Y3B3	EMIF-AD	0.01	-0.06	0.05	0.04	0.07	-0.08	0.03	0.15	0.01	0.08	0.01	0.01	-0.05	0.11	0.14	0.09	0.860993	0.44352	0.55809	0.666844	0.385526	0.347765	0.742502	0.0674912	0.926576	0.331784	0.039806	0.913064	0.881375	0.538964	0.210486	0.100841	0.277635
2611	TMEFF1	Q8IYR6	EMIF-AD	-0.01	0.01	0.07	-0.14	0	0.04	-0.14	0.06	0.05	-0.07	-0.09	-0.1	-0.06	-0.07	0.13	0.1	0.921669	0.863584	0.384312	0.0937035	0.973076	0.674665	0.0831009	0.444409	0.554238	0.372826	0.249216	0.298321	0.222683	0.489343	0.431596	0.121084	0.215398
2613	TMEM132A	Q24JP5	EMIF-AD	0.03	-0.05	0.05	0.02	0.08	-0.06	-0.04	0.09	0.02	-0.05	-0.03	-0.02	-0.05	0.02	0.13	0.05	0.697348	0.455453	0.504267	0.816296	0.268717	0.38742	0.561486	0.245708	0.760073	0.508306	0.0955641	0.731386	0.810416	0.476005	0.786649	0.0810553	0.463205
2614	TMEM132B	Q14DG7	EMIF-AD	-0.01	0.01	0.05	0	0.01	0.01	-0.08	0.02	-0.03	0.04	0.07	-0.07	-0.07	0.04	0.09	0	0.87993	0.864411	0.520094	0.984835	0.904995	0.851335	0.320412	0.842821	0.709319	0.568141	0.0990237	0.376143	0.387868	0.365626	0.554387	0.245064	0.967775
2615	TMEM132C	Q8N3T6	EMIF-AD	0	-0.02	0.07	-0.1	0.07	-0.05	0.01	0.1	0.01	0.03	-0.05	-0.01	-0.01	0.06	0.02	0	0.984394	0.834589	0.356408	0.175674	0.375749	0.459684	0.933604	0.17017	0.890372	0.717419	0.0917615	0.534802	0.864553	0.908589	0.408669	0.770863	0.958569
2616	TMEM132D	Q14C87	EMIF-AD	0.01	-0.01	0.06	-0.05	0	-0.05	-0.09	0.02	-0.02	0.01	0.07	-0.06	-0.08	-0.01	0.06	0.08	0.896752	0.854167	0.427151	0.534313	0.954265	0.456622	0.226089	0.773607	0.755656	0.889416	0.133036	0.375679	0.425074	0.285127	0.884996	0.444007	0.288588
2617	TMEM132E	Q6IEE7	EMIF-AD	-0.01	-0.03	0.14	0.08	-0.19	-0.06	0.09	0.01	0.09	0.09	0	0.08	0.02	-0.14	-0.2	0.15	0.953569	0.741092	0.150227	0.433734	0.0510992	0.544227	0.354155	0.891447	0.362582	0.356685	0.679508	0.9919	0.449822	0.863444	0.177939	0.0473047	0.141178
2622	TMEM25	Q86YD3	EMIF-AD	0.05	0.01	0.12	-0.11	-0.01	-0.05	-0.07	0	-0.01	0.01	0.01	0.03	0.04	-0.04	-0.02	-0.01	0.537495	0.939473	0.152127	0.158147	0.94189	0.567626	0.376231	0.951592	0.876976	0.900279	0.0609513	0.873783	0.667557	0.667011	0.60629	0.852142	0.901157
2625	TMEM59L	Q9UK28	EMIF-AD	0.1	-0.02	0.02	-0.08	-0.11	0.04	-0.01	-0.05	0	-0.03	-0.06	-0.06	-0.03	0.01	0.02	0.03	0.192513	0.756142	0.84106	0.270799	0.144038	0.629585	0.946832	0.482626	0.94789	0.665143	0.705797	0.417003	0.447492	0.670228	0.861047	0.771214	0.710794
2627	TMPRSS13	Q9BYE2	EMIF-AD	0.11	-0.02	0.12	-0.06	0.06	-0.05	0.07	0.11	0	-0.1	-0.02	0.03	-0.12	0.01	0	-0.01	0.145057	0.815004	0.123945	0.402692	0.402544	0.480259	0.394502	0.142389	0.977975	0.21468	0.280434	0.810062	0.670845	0.128344	0.893501	0.9751	0.884501
2629	TMSB10	P63313	EMIF-AD	0.06	-0.03	0.02	-0.08	0.03	0.06	0.08	0.14	-0.01	-0.01	0.08	0.03	0.04	-0.03	0.06	0.09	0.429859	0.703185	0.7782	0.271278	0.719715	0.428864	0.253262	0.0514658	0.9052	0.874263	0.40836	0.266792	0.711763	0.597189	0.671928	0.416828	0.239742
2631	TMSB4Y	O14604	EMIF-AD	0.04	-0.01	-0.04	-0.07	0.03	0.08	0.09	0.16	0.01	-0.06	0.01	0.04	0.02	-0.05	0.09	0.05	0.545625	0.85649	0.589414	0.321196	0.732409	0.254098	0.210401	0.0280536	0.928287	0.4017	0.793599	0.877699	0.567565	0.824887	0.47508	0.243689	0.46948
2632	TNC	P24821	EMIF-AD	-0.06	0.03	0.04	-0.09	-0.3	0.05	-0.05	-0.15	-0.07	-0.03	0.09	0.06	0.06	-0.2	-0.09	0.08	0.507972	0.789471	0.70211	0.360005	0.00150879	0.606615	0.587467	0.112766	0.463476	0.777176	0.363009	0.36117	0.513757	0.528085	0.04271	0.351588	0.392472
2633	TNFRSF12A	Q9NP84	EMIF-AD	0.04	-0.04	0.13	-0.03	0.08	0.02	0.02	0.12	-0.05	-0.02	0.02	-0.05	-0.03	-0.07	0.04	0.12	0.657327	0.644215	0.126712	0.695445	0.381754	0.816475	0.805212	0.172577	0.581154	0.825529	0.177119	0.838007	0.555145	0.701016	0.418427	0.64293	0.168375
2635	TNFRSF1A	P19438	EMIF-AD	-0.06	0.08	0.02	-0.12	0.04	0.03	-0.26	0	0.09	-0.01	-0.07	-0.16	0.16	-0.05	0.09	0.09	0.6525	0.511989	0.898977	0.330815	0.735994	0.813079	0.0300203	0.976694	0.444022	0.930708	0.414848	0.548591	0.184136	0.188856	0.684983	0.476165	0.463142
2636	TNFRSF1B	P20333	ADNI	-0.04	-0.04	0.11	0.09	0.09	0.01	0.13	0.03	0.08	0.07	0.05	-0.04	-0.15	0.09	0.09	0	0.606301	0.614856	0.161628	0.241336	0.258979	0.935107	0.0953508	0.721493	0.2749	0.390022	0.15845	0.493996	0.620589	0.0486666	0.258979	0.258979	0.969514
2637	TNFRSF21	O75509	ADNI	-0.12	0.04	0.14	0.03	0.01	0	0.09	0	0.03	0.05	0.13	-0.03	-0.1	0.01	0.01	-0.02	0.139596	0.597449	0.0896126	0.687492	0.855484	0.972414	0.262831	0.984845	0.687721	0.51725	0.130758	0.0934101	0.693204	0.203461	0.855484	0.855484	0.779223
2638	TNFRSF21	O75509	EMIF-AD	0.06	0	0.05	-0.08	-0.01	-0.02	-0.01	0.11	0	0	-0.02	-0.03	-0.1	0.02	0.09	0.06	0.432249	0.954545	0.531372	0.302903	0.932974	0.746583	0.898833	0.142171	0.946285	0.954489	0.116735	0.8109	0.66639	0.170164	0.815129	0.212259	0.399252
2639	TNFSF10	P50591	ADNI	0.02	0.01	0.17	0.18	0.05	0.01	0.06	0.05	0.03	0.07	0.03	-0.03	-0.18	0.05	0.05	0.15	0.843493	0.921655	0.0293347	0.0173139	0.507102	0.864864	0.46558	0.536635	0.681469	0.349885	0.856913	0.72752	0.72953	0.021452	0.507102	0.507102	0.0563133
2643	TNNC2	P02585	EMIF-AD	-0.04	-0.05	0.03	-0.01	-0.11	0.07	-0.14	0.02	-0.09	-0.13	0.09	0.01	0.09	-0.01	-0.03	-0.01	0.658182	0.598319	0.728111	0.878996	0.208621	0.421051	0.124695	0.84888	0.314275	0.152285	0.662966	0.296567	0.883803	0.303667	0.944972	0.714266	0.951023
2645	TNR	Q92752	EMIF-AD	-0.01	-0.11	0.1	-0.04	-0.06	-0.02	-0.05	0.13	-0.02	-0.01	-0.07	-0.01	0.02	0.04	0.05	0.08	0.908139	0.145931	0.163487	0.570399	0.451244	0.79943	0.500282	0.0697718	0.823499	0.850705	0.0553614	0.367628	0.876655	0.825982	0.596724	0.518628	0.262368
2646	TNXA	Q16473	EMIF-AD	0.04	-0.03	0.01	-0.01	0.04	-0.01	-0.06	0.02	0.16	0.02	0.04	0.15	-0.02	0.02	0	0.05	0.549895	0.694561	0.915163	0.897635	0.633987	0.840662	0.427485	0.734499	0.0297836	0.803161	0.547905	0.586923	0.0416397	0.82288	0.744376	0.946252	0.460791
2647	TNXB	P22105	EMIF-AD	0.09	-0.01	0.04	-0.03	0.09	-0.06	-0.05	0.08	0.11	0	0.01	0.13	-0.09	0.02	-0.01	0.06	0.221501	0.939346	0.627375	0.704078	0.198651	0.433504	0.51115	0.275974	0.117589	0.968736	0.221332	0.900038	0.0747526	0.215531	0.815501	0.856187	0.418783
2650	TPBG	Q13641	EMIF-AD	0.07	0.01	0.06	-0.14	0.1	-0.03	0.01	-0.03	0.08	-0.05	-0.03	-0.09	-0.11	-0.05	0.06	-0.02	0.3748	0.904128	0.430006	0.0832762	0.200286	0.676185	0.876526	0.740784	0.347039	0.581355	0.109847	0.678208	0.29319	0.198734	0.564243	0.485856	0.771543
2651	TPD52	P55327	EMIF-AD	0.01	0	0.04	-0.07	0.03	0.03	0.03	0.08	0.02	-0.05	0.01	-0.15	-0.01	-0.01	0.07	0.05	0.854986	0.997678	0.625643	0.351217	0.723635	0.676562	0.73276	0.329703	0.849151	0.495856	0.300213	0.910254	0.0553607	0.881713	0.884414	0.39764	0.5048
2652	TPI1	P60174	EMIF-AD	0.03	-0.03	0.09	-0.03	0.02	0.01	-0.03	0.08	0.01	-0.12	-0.07	-0.07	-0.03	-0.03	0.13	0.04	0.666869	0.684691	0.196858	0.66157	0.836153	0.933285	0.664752	0.268894	0.861064	0.102022	0.475822	0.356321	0.328063	0.728503	0.696391	0.0773545	0.570952
2653	TPM1	P09493	EMIF-AD	0	-0.02	0.09	-0.06	-0.02	0.06	-0.06	-0.01	0	-0.07	0.05	-0.12	0.03	-0.09	-0.01	-0.02	0.993357	0.800968	0.242593	0.409128	0.791392	0.442731	0.440814	0.903746	0.96911	0.323544	0.422133	0.492685	0.0984027	0.666037	0.206251	0.850826	0.837852
2654	TPM2	P07951	EMIF-AD	0	-0.02	0.08	-0.06	-0.02	0.05	-0.06	-0.01	0.01	-0.07	0.05	-0.12	0.03	-0.09	-0.01	-0.01	0.999708	0.800284	0.249615	0.428858	0.813718	0.525742	0.442394	0.907401	0.94423	0.358485	0.439948	0.473715	0.09264	0.659283	0.204775	0.843962	0.856862
2657	TPP1	O14773	EMIF-AD	0	-0.08	0.13	-0.05	-0.03	-0.06	-0.16	-0.07	0.04	-0.14	-0.06	-0.01	-0.04	-0.04	0.03	0	0.952631	0.270311	0.0801728	0.477032	0.667837	0.429379	0.0336061	0.366007	0.582055	0.0730757	0.68675	0.417728	0.889453	0.612793	0.584729	0.660499	0.982098
2663	TREM2	Q9NZC2	EMIF-AD	0.07	0.06	0.11	-0.06	0	-0.02	0.02	0.03	0.02	-0.03	-0.11	0.05	0.04	-0.04	0.04	0.23	0.364259	0.411287	0.13952	0.466089	0.995862	0.808658	0.835548	0.71901	0.750046	0.67645	0.963897	0.134687	0.539875	0.608976	0.553283	0.60688	0.00191458
2664	TREM2	Q9NZC2	ADNI	0.02	0.1	0.06	0.08	0.05	-0.05	0.11	0.06	0.01	-0.02	-0.04	0.01	-0.03	0.05	0.05	-0.01	0.693457	0.0527181	0.247662	0.15827	0.374949	0.337856	0.0403589	0.299306	0.870254	0.698082	0.891697	0.43787	0.880813	0.600213	0.374949	0.374949	0.80986
2665	TREM2	Q9NZC2	ADNI	0.04	0.08	0.05	0.04	-0.05	0.02	0.13	0	0.08	0.05	-0.03	-0.02	0.02	-0.05	-0.05	0	0.431236	0.117232	0.319808	0.408076	0.389676	0.703297	0.0171088	0.927769	0.122551	0.355336	0.07224	0.521523	0.755983	0.69207	0.389676	0.389676	0.931088
2667	TRHDE	Q9UKU6	EMIF-AD	-0.04	-0.09	0.11	-0.04	0.01	-0.07	-0.05	0.08	-0.01	-0.04	-0.07	-0.1	0	-0.03	0.21	0.06	0.633047	0.268607	0.156854	0.623754	0.854249	0.384109	0.542623	0.305243	0.854065	0.648997	0.996181	0.394284	0.214111	0.998576	0.723721	0.00735356	0.493183
2670	TRIM3	O75382	EMIF-AD	0.09	-0.04	0.08	0.02	0	-0.02	-0.05	-0.12	0	-0.03	0.01	-0.02	0.08	-0.08	-0.17	0.07	0.299918	0.641878	0.379361	0.778104	0.963754	0.860356	0.554867	0.177591	0.964606	0.710113	0.0991994	0.953565	0.801563	0.340103	0.381633	0.0464274	0.412433
2673	MAPT	P10636	EMIF-AD	NA	NA	NA	NA	NA	NA	NA	NA	NA	NA	NA	NA	NA	NA	NA	NA	NA	NA	NA	NA	NA	NA	NA	NA	NA	NA	NA	NA	NA	NA	NA	NA	NA
2675	TTLL6	Q8N841	EMIF-AD	0.06	0.03	-0.01	-0.24	-0.05	0.01	0	0.13	-0.01	-0.01	-0.05	-0.16	-0.17	-0.03	0.17	-0.08	0.594153	0.792668	0.902461	0.0217135	0.622748	0.901772	0.969188	0.230805	0.943039	0.942967	0.495654	0.653156	0.126477	0.107562	0.78213	0.114574	0.45243
2676	TTN	Q8WZ42	EMIF-AD	0.15	-0.1	-0.17	-0.1	0.07	-0.1	0.23	-0.08	-0.26	0.12	-0.03	-0.13	0.1	-0.08	-0.2	-0.31	0.223186	0.426746	0.146305	0.381522	0.531739	0.411112	0.0527002	0.504586	0.0251105	0.299271	0.271449	0.792056	0.266986	0.387486	0.487572	0.0912416	0.00733004
2677	TTR	P02766	ADNI	0.2	-0.08	0.14	0	0.07	0.08	0.09	0.09	-0.17	-0.01	0.07	0.03	-0.08	0.07	0.07	-0.01	0.0115579	0.324621	0.0769749	0.966775	0.382247	0.298795	0.287268	0.259587	0.0313133	0.929426	0.484575	0.37254	0.71387	0.28924	0.382247	0.382247	0.906166
2678	TTR	P02766	EMIF-AD	0.08	0.09	0	-0.03	-0.04	-0.03	0.12	0.09	0.03	-0.07	-0.1	0.03	-0.06	-0.04	0	0.04	0.262938	0.220389	0.946616	0.70395	0.569605	0.72199	0.116982	0.210163	0.714299	0.321727	0.792577	0.184021	0.672598	0.452715	0.628504	0.965823	0.618714
2679	TUBA1A	Q71U36	EMIF-AD	-0.02	0.03	0.03	-0.02	-0.02	0.04	-0.1	-0.11	-0.02	-0.09	-0.02	-0.08	0.16	-0.06	-0.03	0	0.826634	0.655464	0.738185	0.820898	0.814921	0.605082	0.178895	0.144552	0.814431	0.203764	0.0793106	0.780322	0.279863	0.0340645	0.39922	0.71998	0.982129
2698	TWSG1	Q9GZX9	EMIF-AD	-0.06	-0.15	0.13	-0.01	0.02	-0.13	0	0.04	0.02	-0.03	-0.14	0.1	-0.04	-0.02	-0.04	0.07	0.428116	0.0532411	0.0907724	0.944893	0.815346	0.0850356	0.958676	0.6339	0.755299	0.708413	0.292606	0.0718757	0.209388	0.637267	0.773968	0.579331	0.328225
2699	TXN	P10599	EMIF-AD	0.01	-0.05	0.03	-0.02	-0.01	0.02	-0.02	0.05	0	-0.08	0.06	-0.1	-0.01	-0.04	0.07	0.03	0.869545	0.455595	0.681627	0.796928	0.941406	0.735393	0.796194	0.485918	0.982886	0.277062	0.518736	0.396883	0.156567	0.937844	0.601332	0.343027	0.679478
2700	TXNDC17	Q9BRA2	EMIF-AD	0.03	0.03	0.07	0.09	0.09	0.03	0.13	-0.02	0.24	0.11	-0.07	0.04	-0.08	-0.01	0.23	0.1	0.828556	0.804413	0.594892	0.462272	0.485676	0.825843	0.282376	0.886178	0.0514419	0.382771	0.257602	0.560517	0.780242	0.528839	0.960035	0.0637609	0.439442
2701	TXNDC5	Q8NBS9	EMIF-AD	0.08	-0.1	-0.02	0.06	-0.11	0.05	0.08	-0.02	-0.02	-0.01	0.08	0	-0.09	0.05	-0.05	0.14	0.37002	0.27201	0.788692	0.467262	0.231292	0.546727	0.392598	0.786832	0.8607	0.866093	0.0479215	0.344398	0.997315	0.316425	0.538392	0.576763	0.124905
2704	TYRO3	Q06418	EMIF-AD	0.08	-0.02	0.06	-0.08	0.03	-0.07	-0.01	0.11	-0.02	-0.03	-0.05	-0.07	-0.06	-0.06	0.11	0.03	0.289007	0.791144	0.442959	0.266469	0.687304	0.347488	0.942622	0.147509	0.830877	0.650642	0.202902	0.541236	0.313293	0.402136	0.431892	0.13431	0.656291
2705	UACA	Q9BZF9	EMIF-AD	-0.03	0.01	-0.09	-0.02	0.04	-0.08	-0.05	-0.16	-0.03	0.16	-0.03	0	0.14	-0.01	-0.06	-0.03	0.677353	0.892352	0.209191	0.755371	0.586039	0.267509	0.471046	0.0287203	0.722483	0.0335965	0.945542	0.669908	0.962547	0.0582326	0.892408	0.429949	0.644366
2708	UBB	P0CG47	ADNI	-0.07	0.04	0.09	-0.02	0	-0.02	0.09	-0.04	0.1	0.13	0.05	-0.16	-0.23	0	0	0.04	0.38859	0.604236	0.249322	0.841374	0.961795	0.835287	0.25183	0.644139	0.213227	0.104787	0.0351802	0.531616	0.040762	0.00340809	0.961795	0.961795	0.652753
2709	UBB	P0CG47	EMIF-AD	0.06	-0.03	0.03	0	0.02	0	0.03	0.1	-0.03	0.03	0.01	-0.04	-0.01	0.02	0.07	0.04	0.379817	0.697547	0.732409	0.96038	0.799934	0.97209	0.695114	0.154498	0.732317	0.677995	0.0493319	0.842073	0.6198	0.863528	0.818484	0.361041	0.558067
2711	UBE2L3	P68036	EMIF-AD	0.06	-0.05	0.06	0.06	0	-0.01	0.04	0.13	-0.09	0.16	-0.05	0.15	0.02	0.07	0.03	0.03	0.548124	0.594898	0.531908	0.493809	0.960705	0.910865	0.646764	0.162799	0.341432	0.080734	0.0801429	0.599899	0.108893	0.787503	0.459627	0.722961	0.731677
2712	UBE2N	P61088	EMIF-AD	0.09	0.09	-0.15	0.01	0.05	-0.03	-0.02	0.32	-0.12	-0.16	-0.14	-0.18	-0.23	-0.11	0.04	0.1	0.525431	0.51564	0.296918	0.917826	0.699675	0.82123	0.893208	0.0213118	0.406227	0.253931	0.22169	0.30122	0.194797	0.097259	0.445402	0.801283	0.467948
2714	UBE2V1	Q13404	EMIF-AD	0.02	-0.04	0.04	0	0.02	-0.02	0.07	0.14	0.03	-0.01	0.05	0.03	-0.05	0.05	0.14	0	0.797125	0.570132	0.636871	0.961362	0.79088	0.780795	0.387282	0.0606172	0.714842	0.864193	0.56235	0.505238	0.697017	0.546935	0.522279	0.0709919	0.950976
2716	UBQLN1	Q9UMX0	EMIF-AD	-0.14	0.07	-0.01	0.1	-0.04	-0.02	0	-0.1	0	0.07	0.17	0.08	0.16	0.04	-0.07	0.12	0.0934775	0.408328	0.917426	0.22024	0.663617	0.785285	0.959355	0.260793	0.965308	0.428079	0.713251	0.044373	0.373971	0.0644679	0.666992	0.424819	0.151023
2717	UBQLN2	Q9UHD9	EMIF-AD	-0.1	0.05	0.04	0.12	-0.09	-0.05	0.05	-0.06	0.05	0.05	0.17	0.09	0.14	0.02	-0.07	0.15	0.244235	0.571316	0.604168	0.138099	0.295124	0.58578	0.576244	0.507734	0.52168	0.563581	0.846206	0.0416392	0.269142	0.0876164	0.84237	0.429462	0.0650621
2718	UBQLN4	Q9NRR5	EMIF-AD	-0.2	0.14	-0.01	0.1	-0.15	0.01	-0.02	-0.21	0	0.05	0.16	0.03	0.18	0	-0.09	0.12	0.025206	0.11079	0.910356	0.250741	0.0862222	0.875951	0.830296	0.0192636	0.974793	0.548897	0.432523	0.070502	0.737445	0.0405474	0.986006	0.308062	0.174231
2719	UCHL1	P09936	EMIF-AD	0.1	0.02	0.09	-0.06	0	0.1	-0.01	0.06	-0.02	0.02	-0.04	0	-0.01	-0.04	0.03	0.01	0.193566	0.835666	0.229024	0.420737	0.991495	0.220452	0.945369	0.421021	0.76395	0.772193	0.402906	0.57583	0.995001	0.941401	0.591164	0.739784	0.928133
2721	UGT8	Q16880	EMIF-AD	-0.01	0.09	-0.02	-0.05	-0.04	0.01	0.08	0.13	0.04	0.03	-0.05	-0.05	-0.08	0.01	0.24	0.06	0.850333	0.215595	0.76553	0.540392	0.605779	0.928315	0.271961	0.0654712	0.554491	0.669595	0.454104	0.467633	0.488358	0.268716	0.848647	0.000885088	0.382673
2723	ULBP2	Q9BZM5	EMIF-AD	0	-0.02	-0.08	0.1	0.05	-0.13	0.03	0.35	0.06	-0.03	-0.04	0.02	-0.03	-0.05	0.09	0.05	0.968101	0.881975	0.515166	0.410149	0.645991	0.250803	0.76269	0.00177999	0.579753	0.808439	0.138531	0.74456	0.851272	0.763881	0.662128	0.447976	0.648643
2725	UNC5B	Q8IZJ1	EMIF-AD	-0.09	0.03	0.03	0.04	-0.09	-0.01	-0.03	-0.12	0	0.12	0.01	0.01	0.05	0.09	0.06	-0.23	0.252262	0.665116	0.736877	0.57903	0.242101	0.938382	0.667237	0.0961411	0.958064	0.0951754	0.833103	0.930644	0.930403	0.470032	0.251212	0.444184	0.00199901
2726	UNC5C	O95185	EMIF-AD	0.14	0.05	0.02	-0.01	0.15	0.07	0.01	0.07	0	0	-0.06	0.07	-0.01	0.05	-0.04	0	0.053761	0.522297	0.803577	0.856201	0.0392706	0.388424	0.928277	0.378839	0.956015	0.994398	0.503324	0.439431	0.32636	0.895095	0.492865	0.552393	0.96463
2727	UNC5D	Q6UXZ4	EMIF-AD	0.01	-0.07	0.02	0.06	-0.02	-0.01	-0.01	0.07	-0.02	-0.02	-0.04	-0.09	-0.07	0.06	0.09	0.07	0.868397	0.390981	0.829172	0.426775	0.813552	0.867192	0.91017	0.40187	0.829986	0.77048	0.429438	0.649214	0.265266	0.36989	0.491546	0.253546	0.412864
2729	USH2A	O75445	EMIF-AD	0.05	-0.02	0.05	-0.01	0.03	-0.01	0	0.08	-0.03	-0.02	-0.04	-0.04	-0.05	-0.02	0.19	0.01	0.48633	0.778526	0.523837	0.938833	0.691399	0.90399	0.954065	0.292376	0.710146	0.759334	0.421823	0.604613	0.590884	0.523776	0.738091	0.0109901	0.840288
2732	VAMP1	P23763	EMIF-AD	-0.07	-0.11	-0.02	-0.13	0.08	-0.09	-0.05	0.14	-0.1	0.03	-0.01	-0.09	-0.02	-0.16	0.17	0.1	0.486789	0.285094	0.812788	0.198266	0.431876	0.372908	0.596756	0.171261	0.351591	0.774773	0.504074	0.894057	0.386026	0.828951	0.119451	0.101554	0.347133
2733	VAMP2	P63027	EMIF-AD	-0.1	-0.13	0.1	-0.09	0.05	-0.06	-0.03	0.13	-0.06	0.11	0.07	-0.08	-0.02	-0.06	0.18	0.11	0.293763	0.189255	0.296581	0.370235	0.602538	0.526856	0.790553	0.178507	0.573091	0.258866	0.130729	0.493868	0.439868	0.835211	0.549459	0.069878	0.247606
2735	VAPA	Q9P0L0	EMIF-AD	0.06	-0.05	0.08	0.03	0.05	0.05	0.03	0.15	0	-0.12	-0.05	0.11	-0.12	0.01	0.21	0.17	0.413952	0.551025	0.280141	0.657374	0.505684	0.499711	0.671522	0.048834	0.996417	0.104036	0.883018	0.539015	0.137521	0.126643	0.883839	0.00562972	0.0276744
2736	VAPB	O95292	EMIF-AD	-0.01	-0.05	0.11	-0.13	-0.11	0.03	0.04	0.14	0	0.02	-0.16	-0.09	-0.05	-0.04	0.12	0.14	0.907152	0.6258	0.261139	0.171703	0.229935	0.765402	0.634671	0.143404	0.962566	0.836791	0.899282	0.0813928	0.323862	0.566775	0.647983	0.191112	0.13177
2737	VASN	Q6EMK4	ADNI	-0.06	0.08	0.18	0.06	0.03	-0.08	0.12	0	0.09	0.04	0.09	-0.05	-0.13	0.03	0.03	-0.06	0.481054	0.298199	0.0210874	0.454601	0.662542	0.339318	0.136258	0.958994	0.260063	0.612784	0.182014	0.27012	0.558662	0.100389	0.662542	0.662542	0.491374
2738	VASN	Q6EMK4	EMIF-AD	0	-0.03	0.09	-0.02	-0.06	0.03	-0.04	0.08	-0.02	0.04	0.04	0.03	0.03	0.02	0.07	0	0.996268	0.733112	0.23998	0.791665	0.447689	0.715473	0.608498	0.261697	0.794268	0.567251	0.102536	0.621271	0.642759	0.636989	0.757457	0.332941	0.953668
2740	VAT1L	Q9HCJ6	EMIF-AD	-0.04	-0.02	0.08	-0.05	0.15	-0.14	0	0.08	0.12	-0.22	0.23	0.05	-0.15	-0.04	0.07	-0.02	0.738621	0.868326	0.464075	0.65202	0.156194	0.18194	0.990427	0.442297	0.278768	0.0402974	0.668763	0.0298289	0.630848	0.150538	0.735135	0.494228	0.877686
2741	VCAM1	P19320	ADNI	0.01	-0.06	0.07	0.11	0.09	-0.06	0.05	0.08	0.06	0.05	0.04	-0.05	-0.05	0.09	0.09	-0.01	0.927028	0.413332	0.338986	0.170375	0.259232	0.462458	0.522036	0.329129	0.452924	0.476689	0.445374	0.631283	0.545158	0.490294	0.259232	0.259232	0.928599
2742	VCAM1	P19320	EMIF-AD	0.1	-0.07	0.07	-0.01	0.04	-0.04	0.13	0.17	-0.01	0.14	0.07	0	-0.01	0.08	0.03	0.14	0.190358	0.341728	0.32551	0.939084	0.630591	0.627771	0.0767078	0.021708	0.911848	0.0523841	0.172943	0.337956	0.953009	0.894721	0.287594	0.635849	0.0644018
2743	VCAN	P13611	EMIF-AD	-0.02	-0.11	0.11	-0.06	0	-0.04	0	0.15	0.05	0.04	-0.03	0.02	0.01	0.01	0.05	0.11	0.75782	0.129863	0.123348	0.438753	0.955995	0.61911	0.949975	0.0357358	0.525964	0.56303	0.284349	0.695237	0.792453	0.905284	0.850864	0.507581	0.135338
2744	VCL	P18206	EMIF-AD	0.04	0.06	-0.01	-0.02	0.04	0	-0.06	-0.07	-0.02	-0.11	-0.02	-0.05	0	-0.07	-0.12	0.04	0.621283	0.469308	0.914723	0.779759	0.613493	0.987617	0.477776	0.382213	0.783512	0.218142	0.685184	0.81487	0.591608	0.975585	0.409631	0.159655	0.651327
2746	VEGFA	P15692	ADNI	-0.11	-0.01	0.12	0.06	0.04	-0.08	0.1	-0.03	0.08	0.09	0.03	-0.06	-0.13	0.04	0.04	0.04	0.142242	0.934406	0.119904	0.419047	0.645257	0.306313	0.212737	0.743939	0.27384	0.252126	0.726963	0.724285	0.443379	0.0999538	0.645257	0.645257	0.581194
2747	VGF	O15240	ADNI	-0.14	0.08	0.13	0	-0.05	-0.01	0.03	-0.05	0	0.1	0.11	-0.13	-0.13	-0.05	-0.05	-0.05	0.0902337	0.320396	0.0957653	0.967751	0.55638	0.881694	0.684286	0.561877	0.973638	0.211471	0.0633313	0.18767	0.0950077	0.103054	0.55638	0.55638	0.523984
2748	VGF	O15240	EMIF-AD	0.05	0.01	0.05	-0.01	0.04	-0.02	-0.02	0.11	-0.01	-0.05	0.01	-0.02	-0.08	0.03	0.14	0.08	0.521552	0.868257	0.464754	0.858902	0.562876	0.754188	0.820355	0.128662	0.941193	0.537937	0.26536	0.890199	0.780001	0.265441	0.671528	0.0620711	0.286857
2749	VIM	P08670	EMIF-AD	-0.03	0.03	0.01	-0.08	-0.01	0.06	-0.06	0	0.1	0	-0.05	-0.06	0.26	-0.02	-0.06	-0.01	0.690481	0.688978	0.929409	0.25981	0.843338	0.420073	0.42513	0.972939	0.173242	0.947623	0.245577	0.474202	0.422576	0.000342685	0.767168	0.453392	0.856712
2753	VMO1	Q7Z5L0	EMIF-AD	0.01	0.1	-0.13	-0.1	0.09	-0.02	0.05	0.12	0.02	0.2	-0.05	-0.02	-0.03	0.02	-0.02	0.06	0.898727	0.36488	0.230696	0.356495	0.412688	0.828072	0.659595	0.254109	0.843069	0.054889	0.318874	0.63232	0.877669	0.79148	0.819733	0.832341	0.559225
2754	VNN1	O95497	EMIF-AD	0.03	0.11	-0.11	-0.07	0.1	0.11	0.08	0	0.13	-0.14	-0.06	0.07	0.07	-0.07	-0.05	0.15	0.783015	0.301309	0.288001	0.495924	0.337707	0.286593	0.448733	0.993995	0.212254	0.201937	0.780605	0.565559	0.528023	0.532721	0.483997	0.656383	0.164112
2756	VSIG4	Q9Y279	EMIF-AD	0.03	-0.05	-0.04	-0.03	-0.03	0.05	0.1	0.11	-0.02	0.04	0.14	-0.06	-0.01	-0.01	0	0.02	0.684534	0.511233	0.614769	0.651373	0.68734	0.540825	0.192975	0.144456	0.742837	0.600499	0.284157	0.0523242	0.438995	0.941036	0.848204	0.952409	0.758994
2757	VSNL1	P62760	ADNI	0.03	0.29	0.04	0.03	-0.01	-0.04	0.18	-0.1	0.11	0.08	0.09	-0.14	-0.2	-0.01	-0.01	-0.1	0.792231	0.00657441	0.742064	0.780091	0.957192	0.698404	0.0991665	0.373822	0.297493	0.490267	0.499156	0.396167	0.194508	0.0593404	0.957192	0.957192	0.353272
2759	VSTM2A	Q8TAG5	EMIF-AD	0.07	0.01	0.02	-0.04	0.01	0.01	0.01	0.11	0.01	0.01	0	-0.04	-0.11	0.02	0.1	0.02	0.374635	0.897052	0.793675	0.625702	0.863191	0.842648	0.902984	0.136183	0.924689	0.854388	0.0372715	0.989127	0.544139	0.139434	0.824523	0.157964	0.769941
2760	VSTM2B	A6NLU5	EMIF-AD	0.05	0.01	0.03	-0.05	0.05	-0.02	0.01	0.11	0.03	0.02	-0.01	0	-0.11	0.01	0.08	0.12	0.486188	0.90298	0.662334	0.490843	0.463484	0.800756	0.92901	0.121051	0.726894	0.735568	0.127183	0.938013	0.99093	0.143935	0.909208	0.265871	0.094809
2762	VTN	P04004	EMIF-AD	0.03	0.05	-0.11	-0.04	0.01	-0.06	-0.01	-0.08	-0.02	0.07	0	0.04	-0.01	0	-0.05	-0.05	0.66022	0.508893	0.124244	0.54207	0.929507	0.448502	0.882259	0.304879	0.819904	0.334348	0.925318	0.972091	0.595435	0.851013	0.999209	0.514202	0.515947
2763	VWA1	Q6PCB0	EMIF-AD	-0.03	0.04	-0.02	0.01	0.09	-0.05	-0.05	0.14	0.05	0.08	0.05	0.04	-0.1	0.03	0.12	0.05	0.697074	0.623058	0.754929	0.914224	0.237638	0.486315	0.519404	0.0745488	0.484866	0.274726	0.145435	0.526955	0.615547	0.207239	0.728706	0.115012	0.522549
2765	VWC2	Q2TAL6	EMIF-AD	0.06	-0.1	-0.04	0.08	0.09	-0.03	0.13	0.05	0.07	0.04	0.04	0.09	-0.02	0.03	0.1	0.04	0.559818	0.306172	0.688226	0.43102	0.351416	0.720209	0.170104	0.568414	0.452341	0.691968	0.770043	0.694965	0.35668	0.829641	0.721077	0.308451	0.707684
2766	VWF	P04275	ADNI	-0.01	0.06	0.1	-0.01	0.18	-0.01	0.01	0.07	0.08	-0.02	0.02	-0.05	-0.1	0.18	0.18	-0.03	0.917503	0.456331	0.175419	0.848676	0.0217337	0.867482	0.867991	0.379669	0.291189	0.774245	0.803659	0.777607	0.520422	0.195768	0.0217337	0.0217337	0.661244
2767	VWF	P04275	EMIF-AD	-0.15	0.02	0.09	0.03	-0.08	0.05	-0.03	0.08	0.09	-0.03	-0.06	0.04	0	0	0.12	0.11	0.0460362	0.813643	0.208935	0.648342	0.293517	0.508537	0.733009	0.299383	0.211473	0.655132	0.154017	0.422212	0.63222	0.992808	0.966435	0.113661	0.148929
2768	WBP2	Q969T9	EMIF-AD	0.03	-0.09	0.16	0.01	0.01	-0.05	0.05	0.16	-0.05	-0.09	0.03	-0.09	-0.08	0.03	0.12	0.07	0.714847	0.219403	0.037878	0.883214	0.92956	0.487111	0.513759	0.0324308	0.532067	0.252565	0.207859	0.743539	0.247454	0.288159	0.651359	0.103396	0.35485
2769	WDR1	O75083	EMIF-AD	-0.16	0.05	0	-0.01	0.09	-0.06	-0.07	0	-0.04	0.06	0	-0.07	0.1	-0.04	-0.06	0.12	0.0765683	0.567619	0.982584	0.917718	0.301433	0.498326	0.453056	0.964643	0.689609	0.49315	0.637914	0.970084	0.459091	0.245756	0.63389	0.513698	0.19424
2770	WDR11	Q9BZH6	EMIF-AD	-0.02	-0.18	0.08	0.06	-0.06	-0.09	-0.08	0.06	0.17	-0.16	-0.1	-0.02	0.08	-0.01	0.2	0	0.818756	0.0497928	0.365742	0.505206	0.499965	0.341731	0.396391	0.524566	0.0629367	0.0722456	0.246387	0.295725	0.787089	0.395278	0.878729	0.0233891	0.997975
2771	WFDC1	Q9HC57	EMIF-AD	0.04	0	0.03	-0.02	0.04	0.07	-0.01	0.15	0.1	-0.1	-0.1	0.02	-0.11	-0.02	0.1	0.09	0.563132	0.993167	0.665278	0.800242	0.632466	0.335119	0.880374	0.0476208	0.189106	0.153096	0.994954	0.177132	0.779317	0.151186	0.780158	0.163185	0.217838
2772	WFDC2	Q14508	EMIF-AD	0.01	0.03	0	-0.03	-0.02	-0.06	0.04	0.08	0.01	-0.04	0.02	0.03	-0.14	0.02	0.02	0.04	0.916388	0.68083	0.95829	0.709922	0.751387	0.44475	0.62789	0.299596	0.925899	0.596959	0.0919722	0.808722	0.636897	0.0564139	0.789856	0.810975	0.616283
2773	WFIKKN1	Q96NZ8	EMIF-AD	0.12	-0.16	0.17	-0.2	-0.05	-0.04	-0.08	-0.1	-0.07	0.09	0.07	-0.07	-0.01	-0.17	-0.13	0.04	0.127126	0.0505599	0.0330889	0.0139945	0.50064	0.634303	0.348178	0.232372	0.376572	0.271211	0.19155	0.416006	0.414657	0.933513	0.039568	0.0962918	0.622725
2774	WFIKKN2	Q8TEU8	EMIF-AD	0.08	-0.14	0.12	-0.1	0.07	-0.01	0.01	0.07	-0.03	0.08	0.08	-0.04	-0.1	-0.08	0.04	0.08	0.252464	0.0483941	0.106235	0.195763	0.373628	0.887383	0.933233	0.376475	0.700234	0.271003	0.116363	0.304806	0.611037	0.191429	0.265361	0.560861	0.272636
2776	WSCD1	Q658N2	EMIF-AD	-0.03	-0.09	0.11	-0.07	-0.15	-0.14	0.05	0.34	0.13	-0.11	-0.04	0.14	-0.21	0.17	0.27	0.16	0.818373	0.466392	0.395129	0.606078	0.234463	0.290481	0.683358	0.00605012	0.313777	0.410879	0.97253	0.781102	0.282365	0.106355	0.183425	0.0314581	0.215704
2777	WSCD2	P01137	EMIF-AD	0.07	-0.16	0.08	0.07	0.17	-0.01	0.11	0.15	-0.02	0.04	0.11	0.19	0.06	0.09	0.13	0.05	0.45988	0.0958891	0.432509	0.472806	0.0917761	0.891051	0.261163	0.140618	0.807777	0.670991	0.536145	0.284773	0.0545353	0.53025	0.362788	0.202126	0.633379
2778	XAB2	Q9HCS7	EMIF-AD	-0.07	0.01	-0.04	0	0.03	-0.01	-0.09	-0.07	0.02	0.05	0.13	-0.04	0.2	0.06	-0.01	-0.05	0.363712	0.928027	0.61437	0.962024	0.69222	0.88641	0.232299	0.394778	0.841274	0.511574	0.486403	0.0925919	0.594705	0.0118497	0.423472	0.861587	0.497552
2780	XPNPEP1	Q9NQW7	EMIF-AD	-0.02	-0.02	0.01	-0.06	-0.06	-0.05	-0.18	0.13	-0.11	-0.09	-0.01	0.01	-0.12	0.01	-0.02	0.07	0.852412	0.781178	0.86938	0.460625	0.474794	0.564276	0.02827	0.112317	0.182434	0.314411	0.387305	0.89042	0.870263	0.162577	0.897541	0.824821	0.403044
2781	XXYLT1	Q8NBI6	EMIF-AD	0.03	-0.01	0.01	0.03	0.11	-0.16	0.1	0.18	0.01	-0.03	-0.05	0	-0.1	-0.01	0.11	0.11	0.732649	0.932763	0.919161	0.731519	0.118704	0.0241044	0.170701	0.0144307	0.925334	0.719119	0.159662	0.527612	0.970521	0.184701	0.903714	0.151389	0.123923
2782	XYLT1	Q86Y38	EMIF-AD	-0.08	-0.03	0.1	0.08	-0.06	-0.16	-0.13	-0.06	-0.02	-0.11	-0.07	-0.1	0	0.04	-0.04	0.08	0.285325	0.723239	0.180361	0.263005	0.396125	0.0325268	0.0799571	0.40496	0.769948	0.130942	0.906532	0.336415	0.183289	0.956337	0.612468	0.61568	0.279329
2783	YIPF3	Q9GZM5	EMIF-AD	0.11	0.01	0.01	-0.15	0.02	0.03	0.08	0.2	0.01	-0.07	-0.02	-0.06	-0.13	0.01	0.16	0.07	0.128807	0.880795	0.908656	0.0407325	0.798747	0.685579	0.263607	0.00589702	0.872361	0.371202	0.222057	0.763719	0.425723	0.0726519	0.935173	0.031909	0.333948
2785	YWHAB	P31946	EMIF-AD	0	0.06	0.02	-0.13	-0.04	-0.04	-0.09	-0.06	-0.08	-0.1	-0.03	-0.11	0.06	-0.15	-0.18	0.02	0.998565	0.405873	0.805106	0.0985581	0.649752	0.579708	0.240058	0.457596	0.296923	0.186251	0.322866	0.715062	0.142171	0.460384	0.0499949	0.0174751	0.809668
2786	YWHAE	P62258	EMIF-AD	0.04	-0.03	0.1	-0.05	-0.01	0.05	-0.03	0	-0.04	-0.13	0	-0.11	0.05	-0.03	0.03	-0.01	0.596191	0.727839	0.157597	0.531541	0.880721	0.473231	0.710421	0.992986	0.543273	0.0839846	0.878873	0.949901	0.138217	0.486954	0.65088	0.643248	0.914682
2787	YWHAG	P61981	EMIF-AD	-0.03	-0.01	0.08	-0.01	-0.05	0.06	-0.08	-0.11	-0.02	-0.12	-0.02	-0.11	0.02	-0.07	-0.03	0.01	0.711817	0.876551	0.328865	0.941313	0.498905	0.44331	0.286188	0.151616	0.835519	0.129603	0.635082	0.782876	0.157986	0.807854	0.389253	0.660549	0.858197
2788	YWHAH	Q04917	EMIF-AD	-0.11	0.03	0.12	0.15	-0.04	0.08	0.26	0.03	0.04	-0.09	-0.03	-0.05	0.03	-0.05	0.23	0.2	0.406338	0.818643	0.345583	0.228882	0.731976	0.523821	0.0418597	0.810704	0.762347	0.487345	0.930991	0.800605	0.720427	0.784349	0.717829	0.0630357	0.113626
2789	YWHAQ	P27348	EMIF-AD	0.15	0.06	-0.05	-0.25	-0.08	0.21	-0.09	-0.16	0.06	-0.13	-0.21	-0.15	0.02	-0.17	0	0.23	0.248986	0.648592	0.722397	0.0577345	0.547286	0.102467	0.497084	0.231607	0.645596	0.307756	0.727763	0.110121	0.258597	0.868805	0.188527	0.977077	0.0764014
2790	YWHAZ	P63104	EMIF-AD	-0.02	-0.02	0.11	-0.02	-0.02	0.07	-0.05	-0.04	-0.05	-0.1	0	-0.12	0.08	-0.05	0.02	0.01	0.830687	0.74969	0.125783	0.761223	0.792979	0.357227	0.525769	0.626377	0.480782	0.167232	0.949177	0.976832	0.1161	0.294844	0.507691	0.776735	0.876762
2791	ZADH2	Q8N4Q0	EMIF-AD	-0.02	0.06	-0.16	-0.01	0.07	0.18	0.16	0.01	0.08	0.08	-0.06	0.18	-0.1	0.1	-0.01	0.06	0.854758	0.56293	0.112693	0.926465	0.474772	0.0740078	0.121315	0.889783	0.424149	0.407178	0.429356	0.586995	0.0791404	0.307288	0.328239	0.928153	0.572186
2794	ZNF648	Q5T619	EMIF-AD	0.19	0.05	0.08	0	0	-0.03	0.1	0.06	-0.01	-0.05	0.03	0.02	0.04	-0.01	-0.12	-0.08	0.0425932	0.575814	0.42279	0.969486	0.958416	0.737423	0.305672	0.557801	0.933578	0.563256	0.649484	0.735011	0.798631	0.703835	0.894236	0.199984	0.420784
2795	ZP2	Q05996	EMIF-AD	0	-0.05	0.03	0.06	0.15	0.02	0.19	0.16	0.07	-0.03	-0.14	0.01	-0.08	0.02	0.17	0.05	0.968605	0.474776	0.707337	0.384696	0.0422492	0.755951	0.00777868	0.0253435	0.314238	0.64299	0.507698	0.0550477	0.875911	0.27565	0.768657	0.0171063	0.460438
