## Supplemental table 6 for "Cerebrospinal fluid total tau levels indicate aberrant neuronal plasticity in Alzheimer’s disease"

### Sheet: sTable6a_Cognition
Supplemental Table 6a. Cross-sectional and annual change effects on clinical measures
	Cross-sectional effects							Annual change effects
Measurement	Controls	Preclinical a+t-	Preclinical a+t+	Prodromal a+t-	MCI a+t+	Prodromal a+t-	Dementia a+t+	Controls	Preclinical a+t-	Preclinical a+t+	Prodromal a+t-	Prodromal a+t+	Dementia a+t-	Dementia a+t+
MMSE	28.9 (0.2)	28.6 (0.3)	28.6 (0.5)	26.1 (0.2) a	24.7 (0.2) a.c	19.4 (0.5) a	18.2 (0.3) a.d	-0.03 (0.09)	-0.21 (0.12)	-0.34 (0.18)	-0.85 (0.09) a,e	-1.41 (0.09) a.c,e	-2.16 (0.24) a,e	-2.61 (0.16) a,e
Logical memory delayed recall	13.8 (0.3)	12.7 (0.4) a	13.0 (0.5)	6.3 (0.3) a	3.5 (0.3) a.c	0.7 (0.6) a	0.6 (0.4) a	0.11 (0.06)	-0.11 (0.09) a	-0.41 (0.13) a,e	-0.12 (0.07) a	-0.44 (0.07) a.c,e	-0.23 (0.26)	-0.41 (0.17) a,e
ADAS-Cog11	5.6 (0.5)	6.1 (0.7)	6.8 (1.0)	12.4 (0.5) a	15.4 (0.5) a.c	24.7 (1.0) a	29.3 (0.6) a.d	0.05 (0.17)	0.17 (0.24)	0.79 (0.35) e	1.54 (0.17) a,e	2.66 (0.17) a.c,e	3.75 (0.45) a,e	5.17 (0.30) a.d,e
CDR sum of boxes	0.2 (0.1)	0.2 (0.2)	0.4 (0.3)	2.6 (0.1) a	3.3 (0.1) a.c	7.3 (0.3) a	7.9 (0.2) a	0.05 (0.06)	0.14 (0.09)	0.28 (0.13) e	0.65 (0.06) a,e	1.03 (0.06) a.c,e	1.69 (0.15) a,e	1.93 (0.10) a,e
Data from ADNI
All analyses were adjusted for years of education, age and sex.
a is compared to controls p < .05
b is compared to CN a+t- p < .05
c is compared to MCI a+t- p < .05
d is compared to dementia a+t- p < .05
e is slope differs from 0 p < .05
MMSE is mini-mental state examination
CDR=clinical dementia rating scale
a+t+= abnormal Aβ1-42 and abnormal tau
a+t-= abnormal Aβ1-42 and normal tau
Controls have normal cognition, Aβ1-42 and tau

### Sheet: sTable6b_imaging
Supplemental Table 6b. Cross-sectional and annual change effects of imaging measures
		Baseline effects			Baseline effects			Baseline effects			Baseline effects			Baseline effects			Annual change effects			Annual change effects			Annual change effects			Annual change effects			Annual change effects			Annual change effects			Annual change effects			Annual change effects			Annual change effects			Annual change effects			Annual change effects			Annual change effects
		Controls vs Preclinical a+t-			Controls vs Preclinical a+t+			Preclinical a+t- vs Preclinical a+t+			Prodromal a+t- vs Prodromal a+t+			Dementia a+t- vs Dementia a+t+			Controls change different from 0			Preclinical a+t- change different from 0			Preclinical a+t+ change different from 0			Prodromal a+t- change different from 0			Prodromal a+t+ change different from 0			Dementia a+t- change different from 0			Dementia a+t+ change different from 0			Controls versus Preclinical a+t-			Controls versus Preclinical a+t+			Preclinical a+t- versus Preclinical a+t+			Prodromal a+t- versus MCI a+t+			Dementia a+t- versus Dementia a+t+
Brain area	Lobe	Amyloid PET	Cortical thickness	FDG PET	Amyloid PET	Cortical thickness	FDG PET	Amyloid PET	Cortical thickness	FDG PET	Amyloid PET	Cortical thickness	FDG PET	Amyloid PET	Cortical thickness	FDG PET	Amyloid PET	Cortical thickness	FDG PET	Amyloid PET	Cortical thickness	FDG PET	Amyloid PET	Cortical thickness	FDG PET	Amyloid PET	Cortical thickness	FDG PET	Amyloid PET	Cortical thickness	FDG PET	Amyloid PET	Cortical thickness	FDG PET	Amyloid PET	Cortical thickness	FDG PET	Amyloid PET	Cortical thickness	FDG PET	Amyloid PET	Cortical thickness	FDG PET	Amyloid PET	Cortical thickness	FDG PET	Amyloid PET	Cortical thickness	FDG PET	Amyloid PET	Cortical thickness	FDG PET
Caudal Anterior Cingulate	Frontal	++++		+	++++			+			++++				+				++++	+	+	++++	+	-	+	+++	++++	++++		++++	++++		++++	++++	+	++++	++++	-			+						-		+	+
Caudal Middle Frontal	Frontal	++++			++++	+		+	-		+++	-			+++			++++		+	++	+	++	+		++++	++++	++	++++	++++	++++		++++	+++	++++	++++	++++	+			++							-	+	++	-
Frontal Pole	Frontal	++++		NA	++++		NA	++		NA	++++		NA		+	NA		+	NA	++	+	NA	++++		NA	+++	+	NA	+++	++++	NA		+	NA		++++	NA	+		NA	++		NA	-		NA		-	NA			NA
Insula	Frontal	++++			++++			++			+++							+++	+	+++	++		++	+++		++++	++++	++		++++	++++	++	++++	++	++	++++	++++	++			++	-					+	+	+	+++	++
Lateral Orbital Frontal	Frontal	++++			++++		+	+			++++							++++		++++	++		++++	+++		++++	++++	+	++++	++++	++++		+++	+	+++	++++	+++	+++			+++							+	+	+	++
Medial Orbital Frontal	Frontal	++++	+		++++			++			++++							++++	-	++++	++		++++	++++		++++	++++	+++	++	++++	++++		++++	+	+++	++++	++++	+++			++++	+			+			+	+	+	+++
Pars Opercularis	Frontal	++++		-	++++	+		++			++++				+			++++	+	+++	++	+	+++	+++		++++	++++	+++	++++	++++	++++		++++	++++	++++	++++	++++	++			++							+	+	++
Pars Orbitalis	Frontal	++++			++++	-	+				++++							++++		++	+	-	+	+		++++	++++	+	+++	++++	++++		++	++	++	++++	++++	+			-								++
Pars Triangularis	Frontal	++++			++++	-	-	++			++++						-	++++		+++	+++	-	+++	-		++++	++++	-	++++	++++	++++		+++	+++	++++	++++	++++	-			++								+	++
Precentral Gyrus	Frontal	++++			++++	+		+	+		+++							++++			+++		++++	+++		++++	++++		++++	++++	++		++	+	+++	++++	+++				+++			+			+	+
Rostral Anterior Cingulate	Frontal	++++		-	++++			+			++++								+++	+++		+++	++++	+	+	++++	++++	++++		++++	++++		++++	+++	++	++++	++++	++			+++	-			-				++	+
Rostral Middle Frontal	Frontal	++++			++++	+	+	+			++++				+			++++		++	+++		+++	++		++++	++++	+	++++	++++	++++		++++	++	+++	++++	++++	+			++								-	+	-
Superior Frontal	Frontal	++++			++++	++		+	-		++++	-			++			++++		+	++	+	+++	++		++++	++++	-	++++	++++	++++		++++	++	+	++++	++++	-			+++			-				-	+	-	+
Cuneus	Occipital	++++			++++	+		++	+									+		+		+	++			++++		++++	++	++++	++++	++		+	++	++	++++	-		-	++							-		++++
Lateral Occipital	Occipital	++++			++++	+		+	-							-		++++		+	++		++	++		++++	++++	+	++++	++++	++++	-	++++	++	+	++++	++++	-			++							+		++
Lingual Gyrus	Occipital	+++			++++	+		++	-		+							++++	-	++		+++	++	+++		++++	++++	++++	++++	++++	++++		+++	+	++	++++	++++	++	-		+++				+			+
Pericalcarine	Occipital	++			++++	+		++	-		+									++		+++	++			++++		+	++++		++				+++		++	++			++									-
Fusiform Gyrus	Occipito-temporal	++++			++++	++		+	-		+++	-			+			++++		+++	++		++	++++		++++	++++	++++	++	++++	++++	++	++++	++++	+	++++	++++	++			+	+			+		+	++++	-	++++	+++
Inferior Parietal	Parietal	++++			++++	+		+			++++	+			++			++++		++	++	+++	++++	++		++++	++++	++++	++++	++++	++++		++++	++++	+++	++++	++++	+		+	+++			-				++++	++	+
Isthmus Cingulate	Parietal	++++	-	-	++++	-	-	+			++++							+++	++	++++	-	++++	++++	++		++++	++++	++++	+++	++++	++++		++++	++++	++	++++	++++	++			++++			-			+	-	-	++
Paracentral Gyrus	Parietal	++++			++++	+		-			++++				++	+		+		+			++	+		++++	+		++++	++++	++				++	++	++	+			++							+
Postcentral Gyrus	Parietal	++++			++++	-		+			++++	++			+			++++			+++		++++	++		++++	++		++++	++++	+		-	-	++	++++	++	-			++++			++			-	+
Posterior Cingulate	Parietal	++++		++	++++			+			++++						++	+	++++	++++		++++	+++	+	-	++++	++++	++++	++++	++++	++++		++++	++++	++++	++++	++++	+			+								+	++
Precuneus	Parietal	++++			++++	+	-	+			++++	+			++			++++		++++		+++	++++	++		++++	++++	++++	++++	++++	++++	-	++++	++++	++++	++++	++++	+++			++++							++++	+	+++
Superior Parietal	Parietal	++++			++++	++		+	+		++	++			+++			++++		++	++	+	+++	-		++++	++++	++	++++	++++	++++		++++	++	++	++++	++++	+		-	+++			-				++	+
Supramarginal Gyrus	Parietal	++++		-	++++	-		++	-		++++	-			+			++++		++	+++	+	+++	++		++++	++++	+++	++++	++++	++++		++++	+++	+++	++++	++++	+			+++							++	+	+	+
Banks SuperiorTemporal Sulcus	Temporal	++++		NA	++++		NA	++		NA	++++		NA		+	NA		++++	NA	++	++	NA	++	+++	NA	++++	++++	NA	++	++++	NA	++	++++	NA	++	++++	NA	+		NA	+		NA			NA	-	+++	NA	++++	++	NA
Entorhinal Cortex	Temporal	+++			++++						-	+						++++	+	+++	+++	+		++++	++	++	++++	++++		++++	++++	+	++++	++++		++++	++++	++				++			+		+	+++	++
Inferior Temporal	Temporal	++++			++++	+	-	+			+++	+			++			++++		+++	+++	+	++	++++		++++	++++	++++	+++	++++	++++	++	++++	++++	++	++++	++++	++			+	+			-			++++	++++	+++	+++
Middle Temporal Gyrus	Temporal	++++			++++	-		+			++++	+			+++			++++		++++	++	+	+++	++++		++++	++++	++++	++++	++++	++++		++++	++++	++	++++	++++	+++			++	+			+			++++	++++	+	+++
Parahippocampus	Temporal	++++			++++			++			++++							+++	++	+++	+++			++++		+++	++++	++++		++++	++++		++++	+++		++++	++++	+++			-	+++			++		+	++++	+		++
Superior Temporal	Temporal	++++			++++	+		+++	-		++++				-			++++	++	++	++++	+	++	++++		++	++++	++++		++++	++++	++	++++	++++		++++	++++	+++			+++	+						+++	++	+	++++
Temporal Pole	Temporal	++++		NA	++++	+	NA	-	+	NA	++		NA		+	NA		+++	NA	+	++	NA	-	+++	NA		++++	NA		++++	NA	+	++++	NA	-	++++	NA	+		NA	+		NA			NA		++	NA		++	NA
Transverse Temporal	Temporal	++			++++			++++			++++						+	++	+++		+	+++	++				+	++++	-	++++	++++	+++		++++		++++	++++	+			++						+	-	++	+	+
Data from ADNI
Left and right side values were pooled
All models are corrected for age and sex.
- is p <.10, + is p <.05, ++ is p <.01, +++ is p <.001, ++++ is p <.0001. NA is not assessed due to limited observations
a+t+= abnormal Aβ1-42 and abnormal t-tau
a+t-= abnormal Aβ1-42 and normal t-tau
Controls have normal cognition, Aβ1-42 and t-tau
NA= not available
